# Metabolic correlates of late midlife cognitive function: findings from the 1946 British Birth Cohort

**DOI:** 10.1101/2020.11.23.20236463

**Authors:** Rebecca Green, Jodie Lord, Jin Xu, Jane Maddock, Min Kim, Richard Dobson, Cristina Legido-Quigley, Andrew Wong, Marcus Richards, Petroula Proitsi

**Affiliations:** Institute of Psychology, Psychiatry & Neuroscience, King’s College London, London, UK; UK National Institute for Health Research (NIHR) Maudsley Biomedical Research Centre, South London and Maudsley Hospital, London; Institute of Pharmaceutical Science, King’s College London, London, UK; MRC Unit for Lifelong Health & Ageing at UCL, University College London, London, UK; Steno Diabetes Center Copenhagen, Gentofte, Denmark

## Abstract

Investigating associations between metabolites and late midlife cognitive function could reveal potential markers and mechanistic insights relevant to early dementia. Here, we aimed to systematically explore the metabolic underpinnings of cognitive outcomes across the 7^th^ decade of life, while untangling influencing life course factors. Using levels of 1019 metabolites detected by liquid chromatography-mass spectrometry and quantified at age 60-64, we evaluated relationships between metabolites and cognitive outcomes in the British 1946 Birth Cohort (N=1740). We conducted pathway and network analyses to allow for greater insight into underlying mechanisms, and sequentially adjusted for life course factors including social factors, childhood cognition and lifestyle influences. After adjusting for multiple tests, 155 metabolites, 10 pathways and 5 network modules demonstrated relationships with cognitive outcomes. Integrating these, we identified thirty-five “hub” metabolites that were influential in their module and associated with our outcomes. Notably, we report relationships between a module comprised of acylcarnitines and processing speed that were independent of life course factors, revealing palmitoylcarnitine as a hub (final model: ß =-0.10, 95%CI =-0.15--0.052, p=5.99×10^−5^). Two modules additionally demonstrated associations with several cognitive outcomes that were partly explained by life course factors: one enriched in nucleosides and amino acids, and another in vitamin A and C metabolites. Our other findings, including a module enriched in sphingolipid pathways, were entirely explained by life course factors - particularly social factors and childhood cognition. These results highlight potential metabolic mechanisms underlying cognitive function in late midlife, suggesting marker candidates and life course relationships for further study.

## Supplementary Table 1 for "Metabolic correlates of late midlife cognitive function: findings from the 1946 British Birth Cohort" (part 1 of 3)

### Sheet: Short-term memory 60-64
Metabolite	Family	Pathway	Model 1				Model 2				Model 3				Model 4				Beta change				Module	kME	Hub
			beta	L95	U95	p	beta	L95	U95	p	beta	L95	U95	p	beta	L95	U95	p	Model 1-2	Model 2-3	Model 3-4	Overall
(12 or 13)-methylmyristate (a15:0 or i15:0)	Lipid	Fatty Acid, Branched	0.00680932	-0.0397511	0.0533698	0.77427	0.0111495	-0.0351956	0.0574946	0.637093	-0.0355589	-0.0749563	0.00383846	0.0768614	-0.0294115	-0.0691887	0.0103657	0.147173	-63.7388	685.949	-90.2797	531.93	blue	0.745843	N
(14 or 15)-methylpalmitate (a17:0 or i17:0)	Lipid	Fatty Acid, Branched	0.00410765	-0.0419875	0.0502028	0.861273	0.00960576	-0.036166	0.0553775	0.680675	-0.0332003	-0.0720544	0.00565389	0.0939308	-0.0262021	-0.0653638	0.0129597	0.189595	-133.851	1042.11	-170.37	737.885	blue	0.779221	N
(16 or 17)-methylstearate (a19:0 or i19:0)	Lipid	Fatty Acid, Branched	-0.00382453	-0.0495151	0.041866	0.869613	-0.00541745	-0.0507287	0.0398938	0.814625	-0.0362991	-0.0745934	0.00199524	0.0631759	-0.030681	-0.0694634	0.00810131	0.120931	-41.6502	-807.462	146.895	-702.217	blue	0.746018	N
(2 or 3)-decenoate (10:1n7 or n8)	Lipid	Medium Chain Fatty Acid	-0.0259033	-0.0718237	0.020017	0.268717	-0.0343743	-0.0800057	0.0112571	0.139728	-0.013597	-0.0521888	0.0249949	0.489632	-0.0109403	-0.0498287	0.0279481	0.581168	-32.7022	80.211	10.2561	57.7648	blue	0.672985	N
(N(1) + N(8))-acetylspermidine	Amino Acid	Polyamine Metabolism	0.00831507	-0.0386081	0.0552382	0.728212	0.0111308	-0.0354225	0.0576841	0.639162	0.00539067	-0.0339246	0.044706	0.788015	0.00344654	-0.0358836	0.0427766	0.863554	-33.8631	69.033	23.3808	58.5507	turquoise	0.272882	N
(R)-3-hydroxybutyrylcarnitine	Lipid	Fatty Acid Metabolism (Acyl Carnitine)	-0.0164726	-0.0623102	0.029365	0.481004	0.0126094	-0.0340076	0.0592264	0.595819	0.00837405	-0.0310536	0.0478017	0.677041	0.0141963	-0.0256459	0.0540386	0.484729	176.548	-25.7115	35.3455	186.182	magenta	0.802554	N
(S)-3-hydroxybutyrylcarnitine	Lipid	Fatty Acid Metabolism (Acyl Carnitine)	-0.0979089	-0.143656	-0.0521621	2.83321e-05	-0.0743909	-0.121129	-0.0276531	0.00182731	-0.0316666	-0.0714081	0.00807486	0.118275	-0.0243785	-0.0641973	0.0154402	0.229985	24.0203	43.6368	7.44374	75.1008	magenta	0.751235	Y
1-(1-enyl-oleoyl)-GPE (P-18:1)*	Lipid	Lysoplasmalogen	0.0216152	-0.0251008	0.0683312	0.36427	0.00138211	-0.0455258	0.04829	0.953923	0.0121147	-0.0278962	0.0521256	0.55267	0.00972485	-0.0302452	0.0496949	0.633269	93.6058	-49.653	11.0564	55.0092	black	0.597349	N
1-(1-enyl-palmitoyl)-2-arachidonoyl-GPC (P-16:0/20:4)*	Lipid	Plasmalogen	-0.0186102	-0.064412	0.0271917	0.425602	-0.0273181	-0.0728275	0.0181914	0.239223	0.0126202	-0.0261393	0.0513797	0.523148	0.0115463	-0.027528	0.0506206	0.56227	-46.7911	214.604	-5.77033	162.043	greenyellow	0.38784	N
1-(1-enyl-palmitoyl)-2-arachidonoyl-GPE (P-16:0/20:4)*	Lipid	Plasmalogen	-0.00843536	-0.0541734	0.0373026	0.717601	-0.00593351	-0.0513113	0.0394443	0.797626	0.00829261	-0.0301032	0.0466884	0.671902	0.00763909	-0.0310276	0.0463058	0.698437	29.6591	168.649	-7.74734	190.56	greenyellow	0.297166	N
1-(1-enyl-palmitoyl)-2-linoleoyl-GPC (P-16:0/18:2)*	Lipid	Plasmalogen	0.0705148	0.0246858	0.116344	0.0025833	0.0203632	-0.0314041	0.0721304	0.440509	0.0298623	-0.0139618	0.0736865	0.181563	0.0218414	-0.0221294	0.0658123	0.330061	71.1221	-13.4711	11.3748	69.0258	greenyellow	0.750583	N
1-(1-enyl-palmitoyl)-2-linoleoyl-GPE (P-16:0/18:2)*	Lipid	Plasmalogen	-0.00992409	-0.0554767	0.0356285	0.669216	-0.0257252	-0.0714972	0.0200468	0.270472	-0.000779411	-0.0395393	0.0379805	0.968544	-0.00566564	-0.0445526	0.0332213	0.775093	-159.22	251.366	-49.2361	42.9102	greenyellow	0.413862	N
1-(1-enyl-palmitoyl)-2-oleoyl-GPC (P-16:0/18:1)*	Lipid	Plasmalogen	0.0703218	0.0227567	0.117887	0.00378232	0.0116656	-0.0421892	0.0655203	0.670999	0.00566266	-0.0397805	0.0511059	0.806946	0.00203738	-0.0433712	0.047446	0.929885	83.4111	8.53637	5.15527	97.1028	greenyellow	0.785767	N
1-(1-enyl-palmitoyl)-2-oleoyl-GPE (P-16:0/18:1)*	Lipid	Plasmalogen	-0.062646	-0.108204	-0.0170883	0.00706437	-0.0683531	-0.113556	-0.0231504	0.00306012	-0.0150232	-0.0535319	0.0234854	0.444268	-0.0103837	-0.0491401	0.0283726	0.599305	-9.10994	85.1288	7.40596	83.4248	greenyellow	0.358878	N
1-(1-enyl-palmitoyl)-2-palmitoleoyl-GPC (P-16:0/16:1)*	Lipid	Plasmalogen	0.0293196	-0.0182605	0.0768998	0.226979	-0.00613612	-0.0557133	0.043441	0.808225	-0.00947606	-0.0512952	0.032343	0.65678	-0.00915642	-0.0510965	0.0327836	0.66855	120.928	11.3915	-1.0902	131.23	greenyellow	0.617168	N
1-(1-enyl-palmitoyl)-2-palmitoyl-GPC (P-16:0/16:0)*	Lipid	Plasmalogen	0.0799993	0.0345328	0.125466	0.000571913	0.0387556	-0.0123905	0.0899016	0.137411	0.0265803	-0.0166421	0.0698028	0.227917	0.0237291	-0.019423	0.0668813	0.28094	51.5551	15.2192	3.56404	70.3383	greenyellow	0.838085	N
1-(1-enyl-palmitoyl)-GPC (P-16:0)*	Lipid	Lysoplasmalogen	0.0390181	-0.00692983	0.084966	0.0959883	0.00157094	-0.0461974	0.0493393	0.948578	0.00471112	-0.0358584	0.0452807	0.819856	-0.000289699	-0.0408316	0.0402522	0.988819	95.9738	-8.04799	12.8167	100.742	black	0.722378	N
1-(1-enyl-palmitoyl)-GPE (P-16:0)*	Lipid	Lysoplasmalogen	0.0188737	-0.0273065	0.065054	0.422898	-0.00517298	-0.0517908	0.0414448	0.827734	0.00558565	-0.0341044	0.0452757	0.782558	0.00259162	-0.0370067	0.04219	0.897872	127.408	-57.0032	15.8634	86.2686	black	0.66644	N
1-(1-enyl-stearoyl)-2-arachidonoyl-GPE (P-18:0/20:4)*	Lipid	Plasmalogen	-0.00778544	-0.0535668	0.037996	0.738768	-0.0134376	-0.0588961	0.0320209	0.562142	0.0129745	-0.0256435	0.0515925	0.510009	0.014567	-0.0247299	0.0538639	0.467284	-72.599	339.249	20.4551	287.105	greenyellow	0.372474	N
1-(1-enyl-stearoyl)-2-linoleoyl-GPE (P-18:0/18:2)*	Lipid	Plasmalogen	-0.0117363	-0.0573405	0.033868	0.613798	-0.0428532	-0.089766	0.00405958	0.0733697	-0.0108347	-0.0505486	0.0288791	0.592649	-0.00853239	-0.0483763	0.0313115	0.674523	-265.135	272.817	19.6174	27.2989	greenyellow	0.540866	N
1-(1-enyl-stearoyl)-2-oleoyl-GPE (P-18:0/18:1)	Lipid	Plasmalogen	-0.0422415	-0.0878339	0.00335081	0.0693613	-0.0493459	-0.0946247	-0.00406715	0.0326962	-0.0101354	-0.0485984	0.0283277	0.605334	-0.00438531	-0.0434534	0.0346828	0.825772	-16.8186	92.8246	13.6124	89.6185	greenyellow	0.371213	N
1-(1-enyl-stearoyl)-GPE (P-18:0)*	Lipid	Lysoplasmalogen	0.0705345	0.0241821	0.116887	0.00287966	0.036331	-0.0118182	0.0844802	0.139074	0.0133421	-0.0274914	0.0541757	0.521695	0.00820049	-0.0327597	0.0491606	0.694604	48.4918	32.5924	7.28956	88.3738	black	0.541817	N
1-arachidonoyl-GPC* (20:4)*	Lipid	Lysophospholipid	0.011525	-0.0343307	0.0573806	0.622113	0.00311271	-0.043124	0.0493494	0.894968	0.0154929	-0.0236331	0.0546189	0.437469	0.0141836	-0.025017	0.0533841	0.478006	72.9917	-107.421	11.361	-23.0681	black	0.497824	N
1-arachidonoyl-GPE (20:4n6)*	Lipid	Lysophospholipid	-0.10296	-0.149136	-0.0567843	1.29698e-05	-0.102019	-0.148367	-0.0556702	1.6703e-05	-0.0295668	-0.0694755	0.0103418	0.146379	-0.0182483	-0.0589626	0.0224659	0.379468	0.914524	70.3687	10.9931	82.2763	brown	0.387335	N
1-arachidonoyl-GPI* (20:4)*	Lipid	Lysophospholipid	-0.036772	-0.082424	0.00887992	0.114329	-0.0333728	-0.0787076	0.011962	0.14897	-0.0154785	-0.0538254	0.0228683	0.428645	-0.00957976	-0.048015	0.0288555	0.625001	9.24416	48.6626	16.0415	73.9482	black	0.633253	N
1-arachidonylglycerol (20:4)	Lipid	Monoacylglycerol	-0.0667882	-0.115349	-0.0182273	0.00705366	-0.0544052	-0.102807	-0.00600373	0.027612	-0.0261567	-0.067144	0.0148305	0.210857	-0.0194343	-0.0605546	0.0216859	0.354062	18.5407	42.2956	10.0653	70.9016	black	0.566254	N
1-carboxyethylisoleucine	Amino Acid	Leucine, Isoleucine and Valine Metabolism	-0.0713687	-0.119446	-0.0232916	0.00364266	-0.0259792	-0.077338	0.0253796	0.321278	-0.0196808	-0.0629906	0.023629	0.372903	-0.0124437	-0.0558296	0.0309421	0.573814	63.5986	8.82519	10.1404	82.5642	brown	0.56032	N
1-carboxyethylleucine	Amino Acid	Leucine, Isoleucine and Valine Metabolism	-0.0682233	-0.116859	-0.0195879	0.00599852	-0.0150338	-0.0679467	0.037879	0.577419	-0.0167699	-0.0613569	0.0278171	0.460795	-0.0112855	-0.0560392	0.0334681	0.620944	77.9638	-2.54472	8.03889	83.4579	brown	0.590214	N
1-carboxyethylphenylalanine	Amino Acid	Phenylalanine Metabolism	-0.101696	-0.149646	-0.0537459	3.34248e-05	-0.0561438	-0.108385	-0.00390254	0.0351873	-0.0289841	-0.0730809	0.0151127	0.197513	-0.0193031	-0.0637112	0.0251049	0.394021	44.7925	26.7068	9.51951	81.0188	brown	0.594485	N
1-carboxyethylvaline	Amino Acid	Leucine, Isoleucine and Valine Metabolism	-0.0531347	-0.100209	-0.00606029	0.0269701	-0.000795038	-0.0517058	0.0501157	0.975569	-0.0052302	-0.0481621	0.0377017	0.811177	0.000329513	-0.0427021	0.0433611	0.988019	98.5037	-8.34701	10.4634	100.62	brown	0.599499	N
1-dihomo-linolenylglycerol (20:3)	Lipid	Monoacylglycerol	-0.0677623	-0.115514	-0.0200105	0.00544047	-0.0573634	-0.105194	-0.00953274	0.0187726	-0.0420848	-0.0824662	-0.0017034	0.041098	-0.0355946	-0.0759316	0.0047424	0.0836746	15.3462	22.5473	9.57785	47.4714	black	0.545655	N
1-linolenoyl-GPC (18:3)*	Lipid	Lysophospholipid	0.0113967	-0.034287	0.0570804	0.624695	-0.0157901	-0.0621648	0.0305845	0.50434	-0.00369274	-0.042904	0.0355185	0.853475	-0.000269916	-0.0395179	0.0389781	0.989239	238.55	-106.148	-30.0335	102.368	black	0.513848	N
1-linoleoyl-2-arachidonoyl-GPC (18:2/20:4n6)*	Lipid	Phosphatidylcholine (PC)	0.0490844	0.00282841	0.0953404	0.0375563	0.0286557	-0.0179798	0.0752912	0.228305	0.0259588	-0.0135778	0.0654954	0.197993	0.0266312	-0.013325	0.0665874	0.191294	41.6196	5.49439	-1.36981	45.7442	black	0.436781	N
1-linoleoyl-2-linolenoyl-GPC (18:2/18:3)*	Lipid	Phosphatidylcholine (PC)	0.0692011	0.0231122	0.11529	0.00327388	0.032292	-0.0174677	0.0820517	0.20325	0.0222145	-0.0197974	0.0642264	0.299833	0.0215749	-0.0203848	0.0635345	0.313357	53.336	14.5627	0.924282	68.823	yellow	0.33739	N
1-linoleoyl-GPC (18:2)	Lipid	Lysophospholipid	0.0988393	0.0531495	0.144529	2.32341e-05	0.0567022	0.00681239	0.106592	0.0259317	0.0212074	-0.0211025	0.0635173	0.325689	0.0156263	-0.0268082	0.0580608	0.470226	42.6319	35.9116	5.64667	84.1902	black	0.593451	N
1-linoleoyl-GPE (18:2)*	Lipid	Lysophospholipid	-0.00075149	-0.0468842	0.0453812	0.974516	-0.0329515	-0.0803813	0.0144783	0.173179	-0.0123983	-0.0523964	0.0275998	0.54329	-0.00490974	-0.0449892	0.0351697	0.810151	-4284.82	2734.99	996.495	-553.335	black	0.459528	N
1-linoleoyl-GPG (18:2)*	Lipid	Lysophospholipid	-0.00248801	-0.0483911	0.0434151	0.915351	0.00202277	-0.0435417	0.0475872	0.930625	-0.00560911	-0.0439666	0.0327484	0.774289	-0.000243081	-0.0386673	0.0381811	0.990101	181.301	-306.746	215.675	90.2299	blue	0.356527	N
1-linoleoyl-GPI* (18:2)*	Lipid	Lysophospholipid	0.00573656	-0.0404125	0.0518856	0.807411	-0.0154695	-0.0626296	0.0316906	0.520076	-0.00839815	-0.0482029	0.0314066	0.67906	-0.00399922	-0.0439359	0.0359374	0.844311	369.665	-123.268	-76.6823	169.715	black	0.568785	N
1-linoleoylglycerol (18:2)	Lipid	Monoacylglycerol	-0.0317138	-0.0802736	0.016846	0.200392	-0.0272149	-0.0755069	0.021077	0.269178	-0.0134112	-0.0542198	0.0273974	0.519287	-0.0109347	-0.0516406	0.0297711	0.598344	14.1858	43.526	7.80877	65.5206	black	0.576983	N
1-methyl-4-imidazoleacetate	Amino Acid	Histidine Metabolism	-0.0597703	-0.105291	-0.0142495	0.0100978	-0.042174	-0.0878296	0.00348162	0.0701953	-0.0321175	-0.0708985	0.00666357	0.104485	-0.0232397	-0.0622597	0.0157802	0.2429	29.4399	16.8253	14.8531	61.1183	turquoise	0.480096	N
1-methyl-5-imidazoleacetate	Amino Acid	Histidine Metabolism	0.0425303	-0.00301069	0.0880712	0.0671719	0.0449518	-0.000231597	0.0901351	0.0511846	0.00219682	-0.0361538	0.0405475	0.910558	-0.00505842	-0.0434521	0.0333352	0.796118	-5.69355	100.528	17.059	111.894	turquoise	0.31197	N
1-methyladenosine	Nucleotide	Purine Metabolism, Adenine containing	-0.102784	-0.148696	-0.0568725	1.19722e-05	-0.0808445	-0.127325	-0.0343641	0.000661189	-0.0571758	-0.0964949	-0.0178566	0.00439591	-0.0500338	-0.0894724	-0.0105952	0.0129322	21.3456	23.0275	6.94851	51.3216	turquoise	0.545451	N
1-methylhistidine	Amino Acid	Histidine Metabolism	-0.0559945	-0.101559	-0.01043	0.0160432	-0.0391157	-0.0847883	0.00655699	0.093185	-0.0421565	-0.0808909	-0.00342213	0.032933	-0.0453629	-0.084188	-0.00653787	0.0220488	30.1437	-5.43065	-5.72623	18.9868	turquoise	0.639762	N
1-methylnicotinamide	Cofactors and Vitamins	Nicotinate and Nicotinamide Metabolism	-0.0259832	-0.0715335	0.0195672	0.26338	-0.0339831	-0.0792252	0.011259	0.140869	-0.0115453	-0.0498368	0.0267462	0.554348	-0.012166	-0.0504372	0.0261053	0.533041	-30.7889	86.3551	-2.38867	53.1775	turquoise	0.056022	N
1-methylurate	Xenobiotics	Xanthine Metabolism	-0.0261742	-0.0719028	0.0195544	0.261749	-0.0241395	-0.0694981	0.0212191	0.29672	-0.0100034	-0.0483173	0.0283105	0.60865	-0.00389334	-0.0423773	0.0345906	0.842733	7.7737	54.0077	23.3439	85.1253	green	0.7331	N
1-methylxanthine	Xenobiotics	Xanthine Metabolism	-0.00203529	-0.0478798	0.0438092	0.930622	-0.00894678	-0.0544837	0.0365902	0.700025	-0.00936798	-0.0476894	0.0289535	0.631665	-0.00765151	-0.0459748	0.0306718	0.695402	-339.582	-20.6952	84.3354	-275.941	green	0.621185	N
1-myristoyl-2-arachidonoyl-GPC (14:0/20:4)*	Lipid	Phosphatidylcholine (PC)	-0.0180061	-0.064887	0.0288748	0.451365	-0.00888461	-0.0554923	0.037723	0.708539	0.00138843	-0.0379729	0.0407498	0.94485	0.010925	-0.0290997	0.0509496	0.592463	50.6577	57.0532	52.9629	160.674	brown	0.564204	N
1-myristoyl-2-palmitoyl-GPC (14:0/16:0)	Lipid	Phosphatidylcholine (PC)	0.024332	-0.0215875	0.0702515	0.298819	0.0185543	-0.0273539	0.0644625	0.428064	-0.00950848	-0.0483952	0.0293783	0.631581	0.000282613	-0.0389147	0.0394799	0.988719	23.7453	115.333	-40.2396	98.8385	brown	0.428564	N
1-oleoyl-2-docosahexaenoyl-GPC (18:1/22:6)*	Lipid	Phosphatidylcholine (PC)	0.0976313	0.0499481	0.145314	6.17725e-05	0.0694253	0.0204171	0.118434	0.00552111	0.00460782	-0.0371599	0.0463756	0.828718	-0.00741464	-0.0496864	0.0348571	0.730861	28.8903	66.3901	12.3141	107.595	yellow	0.337885	N
1-oleoyl-2-docosahexaenoyl-GPE (18:1/22:6)*	Lipid	Phosphatidylethanolamine (PE)	0.0414417	-0.00500622	0.0878897	0.0803058	0.0562451	0.00833057	0.10416	0.0214343	0.0155077	-0.025259	0.0562744	0.455705	0.0122558	-0.0290655	0.053577	0.560816	-35.7208	98.3003	7.84698	70.4265	brown	0.360696	N
1-oleoyl-2-linoleoyl-GPE (18:1/18:2)*	Lipid	Phosphatidylethanolamine (PE)	-0.00371361	-0.0495673	0.04214	0.873809	-0.0125682	-0.0581393	0.0330029	0.588629	-0.00511854	-0.0435399	0.0333028	0.793896	0.000962431	-0.0376868	0.0396116	0.961051	-238.436	200.605	163.748	125.916	brown	0.303481	N
1-oleoyl-GPC (18:1)	Lipid	Lysophospholipid	0.0385857	-0.00708113	0.0842526	0.0976582	-0.00125388	-0.0488829	0.0463751	0.958826	-0.00540961	-0.0456653	0.0348461	0.792141	-0.0032081	-0.0436162	0.0372	0.876273	103.25	10.7701	-5.70552	108.314	black	0.675134	N
1-oleoyl-GPE (18:1)	Lipid	Lysophospholipid	-0.050644	-0.0971166	-0.00417146	0.0327062	-0.0598029	-0.106139	-0.0134668	0.0114499	-0.0166615	-0.0559159	0.0225929	0.405244	-0.00817106	-0.0477093	0.0313671	0.685277	-18.0849	85.1856	16.765	83.8657	black	0.441245	N
1-oleoyl-GPG (18:1)*	Lipid	Lysophospholipid	-0.0447851	-0.0904758	0.000905559	0.0547114	-0.0354377	-0.080889	0.0100136	0.126392	-0.0166551	-0.0550852	0.021775	0.395427	-0.00742506	-0.0461901	0.03134	0.707199	20.8718	41.9393	20.6096	83.4207	blue	0.173912	N
1-oleoyl-GPI (18:1)	Lipid	Lysophospholipid	-0.0104212	-0.0561515	0.0353092	0.654963	-0.0299824	-0.076068	0.0161031	0.202123	-0.0162495	-0.0550835	0.0225844	0.411928	-0.0104194	-0.0494539	0.028615	0.60066	-187.707	131.779	55.9448	0.0167298	black	0.61585	N
1-oleoylglycerol (18:1)	Lipid	Monoacylglycerol	-0.0538927	-0.101378	-0.00640695	0.0261448	-0.0373813	-0.0848934	0.0101308	0.122982	-0.0145268	-0.0547475	0.025694	0.478791	-0.00583525	-0.0461488	0.0344783	0.776518	30.6375	42.4075	16.1275	89.1725	black	0.381036	N
1-palmitoleoyl-2-linolenoyl-GPC (16:1/18:3)*	Lipid	Phosphatidylcholine (PC)	-0.0160517	-0.06357	0.0314667	0.507714	-0.0351511	-0.0833736	0.0130715	0.152987	-0.0258802	-0.0666918	0.0149315	0.213752	-0.0183618	-0.0595252	0.0228016	0.381742	-118.987	57.7568	46.8387	-14.3916	yellow	0.261083	N
1-palmitoleoyl-GPC* (16:1)*	Lipid	Lysophospholipid	-0.00260178	-0.04878	0.0435764	0.912021	-0.00912975	-0.0551371	0.0368776	0.697169	-0.0149434	-0.0538223	0.0239354	0.45103	-0.00738935	-0.047097	0.0323183	0.715153	-250.903	-223.45	290.343	-184.011	black	0.556578	N
1-palmitoleoylglycerol (16:1)*	Lipid	Monoacylglycerol	-0.0807062	-0.127315	-0.0340976	0.000698772	-0.0580888	-0.105232	-0.0109453	0.0157648	-0.0266241	-0.0665581	0.01331	0.19117	-0.0138788	-0.0544519	0.0266944	0.502359	28.0244	38.9867	15.7922	82.8033	brown	0.619504	N
1-palmitoyl-2-arachidonoyl-GPC (16:0/20:4n6)	Lipid	Phosphatidylcholine (PC)	-0.0563767	-0.102042	-0.010711	0.0155643	-0.0358642	-0.082318	0.0105895	0.130149	0.011447	-0.0280693	0.0509633	0.569995	0.019741	-0.020522	0.060004	0.336349	36.3847	83.9197	14.7118	135.016	brown	0.450375	N
1-palmitoyl-2-arachidonoyl-GPE (16:0/20:4)*	Lipid	Phosphatidylethanolamine (PE)	-0.0850868	-0.130987	-0.0391869	0.000285207	-0.0643588	-0.111382	-0.0173353	0.00733575	-0.0127025	-0.0528822	0.0274771	0.535289	0.00190075	-0.0391323	0.0429338	0.927617	24.361	60.71	17.1628	102.234	brown	0.658659	N
1-palmitoyl-2-arachidonoyl-GPI (16:0/20:4)*	Lipid	Phosphatidylinositol (PI)	-0.02919	-0.0751692	0.0167892	0.213242	-0.0149431	-0.0613527	0.0314665	0.527786	0.0106238	-0.0286183	0.0498658	0.595495	0.0185814	-0.0210019	0.0581646	0.357328	48.8076	87.5876	27.2613	163.657	brown	0.577629	N
1-palmitoyl-2-dihomo-linolenoyl-GPC (16:0/20:3n3 or 6)*	Lipid	Phosphatidylcholine (PC)	-0.104531	-0.15019	-0.058871	7.58709e-06	-0.0876484	-0.134088	-0.0412091	0.000220811	-0.0255223	-0.0652324	0.0141878	0.207626	-0.0145358	-0.0545339	0.0254623	0.476075	16.1505	59.4334	10.5103	86.0942	brown	0.498514	N
1-palmitoyl-2-docosahexaenoyl-GPC (16:0/22:6)	Lipid	Phosphatidylcholine (PC)	0.132032	0.0861471	0.177918	1.94208e-08	0.114648	0.0684926	0.160804	1.20672e-06	0.0311526	-0.00862598	0.0709313	0.124713	0.0208074	-0.019387	0.0610018	0.310084	13.1664	63.2389	7.8354	84.2407	yellow	0.377938	N
1-palmitoyl-2-docosahexaenoyl-GPE (16:0/22:6)*	Lipid	Phosphatidylethanolamine (PE)	0.0492211	0.00236716	0.0960751	0.039507	0.0631437	0.015949	0.110338	0.00876303	0.0149071	-0.0251602	0.0549745	0.465655	0.0148832	-0.0254333	0.0551996	0.469129	-28.2858	97.9997	0.0486983	69.7627	brown	0.498872	N
1-palmitoyl-2-linoleoyl-GPC (16:0/18:2)	Lipid	Phosphatidylcholine (PC)	0.0449776	-0.000505639	0.0904608	0.052599	0.0200659	-0.0283831	0.0685149	0.416721	0.0150611	-0.02586	0.0559822	0.470463	0.0221702	-0.0189197	0.0632602	0.290084	55.3869	11.1273	-15.806	50.7083	yellow	0.490724	N
1-palmitoyl-2-linoleoyl-GPE (16:0/18:2)	Lipid	Phosphatidylethanolamine (PE)	-0.0318143	-0.077705	0.0140764	0.174095	-0.0245302	-0.0702805	0.02122	0.293118	-0.00718137	-0.0458791	0.0315163	0.715915	0.00489946	-0.0342579	0.0440569	0.806166	22.8956	54.5316	37.9729	115.4	brown	0.571547	N
1-palmitoyl-2-linoleoyl-GPI (16:0/18:2)	Lipid	Phosphatidylinositol (PI)	-0.0361631	-0.0822532	0.00992701	0.124012	-0.0434511	-0.0918341	0.00493201	0.0783466	-0.0067481	-0.0476092	0.034113	0.746042	-3.42071e-05	-0.0410238	0.0409554	0.998694	-20.1531	101.493	18.5656	99.9054	yellow	0.0946125	N
1-palmitoyl-2-oleoyl-GPC (16:0/18:1)	Lipid	Phosphatidylcholine (PC)	-0.0359978	-0.0817664	0.00977077	0.123104	-0.0371528	-0.082735	0.00842945	0.110085	-0.0100154	-0.0486053	0.0285746	0.610789	0.00445731	-0.0355288	0.0444434	0.826957	-3.20835	75.3862	40.2043	112.382	brown	0.5275	N
1-palmitoyl-2-oleoyl-GPE (16:0/18:1)	Lipid	Phosphatidylethanolamine (PE)	-0.104367	-0.150447	-0.0582858	9.47082e-06	-0.0739857	-0.122002	-0.0259696	0.00254694	-0.0148303	-0.055887	0.0262263	0.478744	0.00355605	-0.0386502	0.0457624	0.868763	29.1098	56.6804	17.6171	103.407	brown	0.779369	Y
1-palmitoyl-2-oleoyl-GPI (16:0/18:1)*	Lipid	Phosphatidylinositol (PI)	-0.0372658	-0.0834213	0.00888976	0.113473	-0.0463882	-0.0943618	0.00158533	0.0580574	-0.0133436	-0.0538803	0.0271931	0.518607	-0.0014995	-0.0427895	0.0397905	0.943223	-24.4794	88.6729	31.7828	95.9762	yellow	0.339304	N
1-palmitoyl-2-palmitoleoyl-GPC (16:0/16:1)*	Lipid	Phosphatidylcholine (PC)	-0.0648515	-0.11112	-0.0185827	0.00603884	-0.0438783	-0.0908275	0.003071	0.0669678	-0.0228978	-0.0627013	0.0169058	0.259345	-0.00466293	-0.0466064	0.0372806	0.827414	32.3404	32.3516	28.1178	92.8098	brown	0.670549	N
1-palmitoyl-2-stearoyl-GPC (16:0/18:0)	Lipid	Phosphatidylcholine (PC)	0.0751036	0.0295624	0.120645	0.00124154	0.0369909	-0.0121447	0.0861265	0.139976	0.0167349	-0.0248328	0.0583027	0.429849	0.0130618	-0.0285605	0.0546841	0.538296	50.7468	26.9707	4.89078	82.6083	greenyellow	0.582125	N
1-palmitoyl-GPC (16:0)	Lipid	Lysophospholipid	0.0601792	0.0138753	0.106483	0.0108869	0.0252219	-0.0233072	0.073751	0.308174	0.00605915	-0.0349412	0.0470595	0.771961	0.00431747	-0.0367204	0.0453554	0.836541	58.0887	31.8428	2.89414	92.8256	black	0.715361	N
1-palmitoyl-GPE (16:0)	Lipid	Lysophospholipid	0.0643166	0.0185339	0.110099	0.00592479	0.0334622	-0.0135572	0.0804815	0.162947	0.00573304	-0.0340907	0.0455568	0.777702	0.00557608	-0.0341482	0.0453003	0.783105	47.9727	43.1135	0.244038	91.3303	black	0.583163	N
1-palmitoyl-GPG (16:0)*	Lipid	Lysophospholipid	-0.0388374	-0.0850521	0.00737742	0.0994846	-0.025303	-0.0714157	0.0208097	0.281976	-0.0193535	-0.0583169	0.0196099	0.330079	-0.00757636	-0.0468939	0.0317412	0.705513	34.8489	15.3189	30.3243	80.4921	brown	0.477008	N
1-palmitoyl-GPI* (16:0)	Lipid	Lysophospholipid	-0.0130002	-0.0596523	0.033652	0.584758	-0.0315874	-0.0791835	0.0160087	0.193209	-0.00929745	-0.0495201	0.0309252	0.65034	-0.00333381	-0.0436135	0.0369459	0.87106	-142.977	171.459	45.8735	74.3557	black	0.759758	N
1-palmitoylglycerol (16:0)	Lipid	Monoacylglycerol	-0.0391698	-0.0850964	0.00675694	0.0945522	-0.0268386	-0.0726338	0.0189566	0.250527	-0.0191487	-0.0578087	0.0195113	0.331444	-0.0136959	-0.0524271	0.0250353	0.488045	31.4813	19.6324	13.921	65.0346	brown	0.292006	N
1-ribosyl-imidazoleacetate*	Amino Acid	Histidine Metabolism	-0.011967	-0.0584311	0.034497	0.613518	0.00483527	-0.0416242	0.0512947	0.838279	-0.0018691	-0.0410893	0.0373511	0.925539	-0.0038403	-0.0429641	0.0352836	0.847355	140.405	-56.0237	-16.472	67.9093	turquoise	0.542356	N
1-stearoyl-2-arachidonoyl-GPC (18:0/20:4)	Lipid	Phosphatidylcholine (PC)	-0.0528091	-0.0984009	-0.0072173	0.0232197	-0.0305396	-0.0772852	0.0162059	0.200234	0.0182084	-0.0215039	0.0579207	0.368618	0.0246779	-0.015248	0.0646037	0.225562	42.1697	92.3099	12.2507	146.73	brown	0.37446	N
1-stearoyl-2-arachidonoyl-GPE (18:0/20:4)	Lipid	Phosphatidylethanolamine (PE)	-0.086778	-0.132912	-0.0406444	0.000231831	-0.0605505	-0.108538	-0.0125633	0.0134255	-0.00992559	-0.0509264	0.0310752	0.634977	0.00359573	-0.038123	0.0453144	0.865775	30.2237	58.3384	15.5815	104.144	brown	0.720853	N
1-stearoyl-2-arachidonoyl-GPI (18:0/20:4)	Lipid	Phosphatidylinositol (PI)	-0.0301862	-0.0759343	0.0155618	0.195783	-0.0242639	-0.0697344	0.0212067	0.295429	0.00627702	-0.0322157	0.0447697	0.749127	0.0109937	-0.027815	0.0498023	0.578543	19.6194	101.175	15.6251	136.419	brown	0.512052	N
1-stearoyl-2-docosahexaenoyl-GPC (18:0/22:6)	Lipid	Phosphatidylcholine (PC)	0.113833	0.0675776	0.160089	1.50995e-06	0.109529	0.0635622	0.155495	3.1914e-06	0.0295801	-0.0100326	0.0691928	0.14321	0.0195613	-0.0204357	0.0595582	0.337567	3.78153	70.233	8.80132	82.8159	yellow	0.199353	N
1-stearoyl-2-docosahexaenoyl-GPE (18:0/22:6)*	Lipid	Phosphatidylethanolamine (PE)	0.0290134	-0.0176697	0.0756965	0.223024	0.0650669	0.017015	0.113119	0.00798385	0.0128293	-0.0279794	0.053638	0.537576	0.0129385	-0.0280195	0.0538965	0.535607	-124.265	180.047	-0.376519	55.405	brown	0.60577	N
1-stearoyl-2-linoleoyl-GPC (18:0/18:2)*	Lipid	Phosphatidylcholine (PC)	0.0576117	0.0115947	0.103629	0.0141657	0.0293038	-0.0194706	0.0780783	0.238808	0.0207065	-0.0206148	0.0620278	0.325812	0.0210566	-0.020309	0.0624221	0.318218	49.1356	14.9229	-0.607628	63.4509	yellow	0.504771	N
1-stearoyl-2-linoleoyl-GPE (18:0/18:2)*	Lipid	Phosphatidylethanolamine (PE)	-0.0446231	-0.0905958	0.0013497	0.057108	-0.0306358	-0.076628	0.0153563	0.191568	-0.00726425	-0.0461956	0.0316671	0.714429	0.00540278	-0.0340646	0.0448702	0.788348	31.3453	52.3755	28.3867	112.108	brown	0.710177	N
1-stearoyl-2-linoleoyl-GPI (18:0/18:2)	Lipid	Phosphatidylinositol (PI)	0.0217569	-0.0245856	0.0680993	0.357278	-0.0115189	-0.0621684	0.0391306	0.655614	0.00631464	-0.0364783	0.0491075	0.772292	0.0073676	-0.0355121	0.0502473	0.736154	152.944	-81.9673	-4.83968	66.1367	yellow	0.401269	N
1-stearoyl-2-oleoyl-GPC (18:0/18:1)	Lipid	Phosphatidylcholine (PC)	-0.0369985	-0.0831858	0.00918886	0.116335	-0.0386558	-0.0847295	0.00741788	0.100036	-0.0189421	-0.0577421	0.019858	0.338435	-0.00492962	-0.044917	0.0350578	0.808966	-4.47951	53.2825	37.8731	86.6761	brown	0.539397	N
1-stearoyl-2-oleoyl-GPE (18:0/18:1)	Lipid	Phosphatidylethanolamine (PE)	-0.0662416	-0.112296	-0.0201874	0.0048411	-0.0410471	-0.0878161	0.0057219	0.0853608	-0.00292205	-0.0425115	0.0366674	0.884912	0.00985119	-0.0303265	0.0500289	0.630641	38.0342	57.5546	19.2828	114.872	brown	0.756674	N
1-stearoyl-2-oleoyl-GPG (18:0/18:1)	Lipid	Phosphatidylglycerol (PG)	0.145491	0.0988007	0.192182	1.21593e-09	0.126363	0.0791665	0.173559	1.69774e-07	0.0467027	0.00599702	0.0874084	0.0245563	0.0365819	-0.0044147	0.0775786	0.0802715	13.1476	54.7524	6.95625	74.8563	yellow	0.213764	N
1-stearoyl-2-oleoyl-GPI (18:0/18:1)*	Lipid	Phosphatidylinositol (PI)	0.00252322	-0.043353	0.0483994	0.914107	-0.021422	-0.0693535	0.0265094	0.380835	-0.00921484	-0.0496085	0.0311788	0.654615	-0.00100088	-0.0416214	0.0396196	0.96146	948.995	-483.794	-325.534	139.667	yellow	0.406192	N
1-stearoyl-GPC (18:0)	Lipid	Lysophospholipid	0.0798043	0.0325388	0.12707	0.000946851	0.0428941	-0.00729322	0.0930814	0.0938571	0.0165741	-0.025959	0.0591072	0.444795	0.0123607	-0.0302582	0.0549796	0.569527	46.2509	32.9807	5.27967	84.5112	black	0.710693	N
1-stearoyl-GPE (18:0)	Lipid	Lysophospholipid	0.041298	-0.00509402	0.08769	0.0809929	0.0105058	-0.0369997	0.0580113	0.664525	0.000251893	-0.0399936	0.0404974	0.990207	0.00201628	-0.0381403	0.0421729	0.921561	74.561	24.8291	-4.27232	95.1177	black	0.679236	N
1-stearoyl-GPG (18:0)	Lipid	Lysophospholipid	-0.0164128	-0.0624326	0.0296069	0.48433	-0.00986303	-0.0555953	0.0358692	0.672348	-0.0120647	-0.0507507	0.0266213	0.54083	-0.00129354	-0.0401658	0.0375787	0.947968	39.9065	-13.4145	65.6267	92.1187	brown	0.466945	N
1-stearoyl-GPI (18:0)	Lipid	Lysophospholipid	-0.00186181	-0.0482905	0.0445669	0.93732	-0.0198018	-0.0664548	0.0268512	0.405249	-0.0038224	-0.0432781	0.0356333	0.84932	-0.00265857	-0.0420593	0.0367422	0.894727	-963.576	858.271	62.5107	-42.7947	black	0.770501	N
1,2-dilinoleoyl-GPC (18:2/18:2)	Lipid	Phosphatidylcholine (PC)	0.0750236	0.0295766	0.120471	0.00122753	0.0339605	-0.0168962	0.0848172	0.190465	0.0226015	-0.0203186	0.0655216	0.301821	0.0244563	-0.0184372	0.0673497	0.263595	54.7335	15.1405	-2.4722	67.4019	yellow	0.451845	N
1,2-dipalmitoyl-GPC (16:0/16:0)	Lipid	Phosphatidylcholine (PC)	0.0552202	0.00974502	0.100695	0.0173435	0.0267398	-0.0208323	0.0743119	0.270421	0.0189696	-0.0215064	0.0594455	0.358107	0.0167852	-0.0238663	0.0574366	0.418127	51.5761	14.0713	3.95578	69.6032	greenyellow	0.530526	N
1,2,3-benzenetriol sulfate (2)	Xenobiotics	Chemical	-0.0741378	-0.119767	-0.0285087	0.00146443	-0.0792335	-0.124516	-0.033951	0.000613581	-0.0377527	-0.0762222	0.000716772	0.054419	-0.0319171	-0.0704358	0.00660159	0.104302	-6.87339	55.951	7.87129	56.9489	grey	0.129238	N
1,3-dimethylurate	Xenobiotics	Xanthine Metabolism	-0.0212378	-0.0667759	0.0243002	0.360466	-0.0139197	-0.0591581	0.0313187	0.546257	-0.00639475	-0.0445957	0.0318062	0.742703	-0.00207763	-0.0402932	0.0361379	0.915093	34.458	35.4318	20.3275	90.2173	green	0.602695	N
1,3,7-trimethylurate	Xenobiotics	Xanthine Metabolism	0.0159486	-0.0297361	0.0616334	0.493621	0.0318288	-0.0137816	0.0774392	0.171271	0.025807	-0.0128197	0.0644336	0.190231	0.0291248	-0.00957215	0.0678217	0.140074	-99.5704	37.7575	-20.8032	-82.6161	green	0.483619	N
1,5-anhydroglucitol (1,5-AG)	Carbohydrate	Glycolysis, Gluconeogenesis, and Pyruvate Metabolism	-0.0497165	-0.0957518	-0.00368117	0.0343027	-0.0593535	-0.105319	-0.0133883	0.0114093	-0.00018273	-0.0393964	0.0390309	0.992709	2.13424e-05	-0.0394428	0.0394855	0.999154	-19.3839	119.016	0.410473	100.043	turquoise	0.218663	N
1,7-dimethylurate	Xenobiotics	Xanthine Metabolism	0.00855323	-0.037076	0.0541825	0.713176	0.0224394	-0.0230518	0.0679305	0.333446	0.0102967	-0.028127	0.0487204	0.599233	0.0105379	-0.0278826	0.0489584	0.590672	-162.35	141.966	-2.82021	-23.2038	green	0.621932	N
10-heptadecenoate (17:1n7)	Lipid	Long Chain Fatty Acids	-0.0517061	-0.0984151	-0.00499704	0.0300543	-0.0283628	-0.0755884	0.0188628	0.238981	-0.0426462	-0.0827838	-0.00250874	0.0373138	-0.0321452	-0.072885	0.00859456	0.121905	45.1461	-27.6243	20.3091	37.8308	blue	0.877561	N
10-nonadecenoate (19:1n9)	Lipid	Long Chain Fatty Acids	-0.0324893	-0.0784358	0.0134573	0.165657	-0.0173917	-0.063316	0.0285325	0.457722	-0.0372351	-0.0762642	0.00179395	0.0614877	-0.029503	-0.0689502	0.0099442	0.142579	46.4693	-61.0767	23.7991	9.19158	blue	0.883076	N
10-undecenoate (11:1n1)	Lipid	Medium Chain Fatty Acid	0.0582387	0.0121935	0.104284	0.0132058	0.050923	0.00514116	0.0967049	0.0292742	-0.0158703	-0.054907	0.0231665	0.425335	-0.0137671	-0.0527718	0.0252376	0.48885	12.5615	114.689	-3.61124	123.639	blue	0.480441	N
11beta-hydroxyandrosterone glucuronide	Lipid	Androgenic Steroids	-0.0777185	-0.125188	-0.0302486	0.00134644	-0.0545022	-0.102488	-0.0065167	0.026029	-0.0336214	-0.0741367	0.00689391	0.103789	-0.0287524	-0.0692803	0.0117754	0.164259	29.8722	26.8673	6.26486	63.0044	red	0.565229	N
13-HODE + 9-HODE	Lipid	Fatty Acid, Monohydroxy	0.0109655	-0.0351655	0.0570965	0.641119	0.0103332	-0.0354289	0.0560953	0.657911	-0.0023618	-0.0410713	0.0363477	0.904758	-0.00208306	-0.0408382	0.0366721	0.916052	5.76627	115.772	-2.54194	118.997	blue	0.15203	N
16-hydroxypalmitate	Lipid	Fatty Acid, Monohydroxy	-0.10712	-0.152717	-0.061523	4.36914e-06	-0.100664	-0.146033	-0.0552955	1.42913e-05	-0.0485703	-0.08745	-0.00969067	0.0143776	-0.0353742	-0.0751796	0.00443115	0.0815096	6.02687	48.6312	12.319	66.977	blue	0.726181	Y
16a-hydroxy DHEA 3-sulfate	Lipid	Androgenic Steroids	-0.0673726	-0.116132	-0.0186136	0.00679333	-0.0542222	-0.103053	-0.00539149	0.0295489	-0.0259275	-0.0673806	0.0155257	0.220078	-0.0219321	-0.0632768	0.0194126	0.298277	19.519	41.9973	5.93029	67.4466	red	0.644483	N
1H-indole-7-acetic acid	Xenobiotics	Bacterial/Fungal	-0.0251332	-0.070644	0.0203776	0.278897	-0.0252422	-0.0704156	0.0199312	0.273247	-0.0367256	-0.0747763	0.00132501	0.0585193	-0.038421	-0.0765333	-0.000308698	0.0481751	-0.433824	-45.6904	-6.74558	-52.8698	pink	0.340299	N
2-acetamidophenol sulfate	Xenobiotics	Drug - Analgesics, Anesthetics	0.0611523	0.0156732	0.106631	0.00843276	0.0430116	-0.0026822	0.0887054	0.0650328	0.0174343	-0.0212622	0.0561308	0.376996	0.0104904	-0.0288021	0.0497828	0.600584	29.6648	41.8256	11.3551	82.8455	green	0.273894	N
2-aminoadipate	Amino Acid	Lysine Metabolism	-0.0590687	-0.108021	-0.0101167	0.0180582	-0.014338	-0.0664073	0.0377312	0.589209	-0.0135674	-0.0573703	0.0302355	0.543596	-0.0127761	-0.0566464	0.0310943	0.567942	75.7265	1.30467	1.33967	78.3708	turquoise	0.365645	N
2-aminobutyrate	Amino Acid	Glutathione Metabolism	0.0665656	0.021156	0.111975	0.00408837	0.0689318	0.0238696	0.113994	0.00273607	0.0339784	-0.00426968	0.0722264	0.0816169	0.0271843	-0.0117479	0.0661164	0.171015	-3.55455	52.5097	10.2066	59.1617	magenta	0.36119	N
2-aminoheptanoate	Lipid	Fatty Acid, Amino	-0.079521	-0.126545	-0.0324971	0.00092953	-0.0597426	-0.107075	-0.0124098	0.0133978	-0.0239176	-0.063994	0.0161588	0.241946	-0.0186115	-0.0586674	0.0214445	0.362253	24.8719	45.051	6.67259	76.5955	tan	0.344579	N
2-aminooctanoate	Lipid	Fatty Acid, Amino	0.016442	-0.0308509	0.063735	0.495403	0.0076312	-0.0394194	0.0546818	0.750438	-0.000686218	-0.0403619	0.0389895	0.972942	-0.00672804	-0.0463596	0.0329035	0.739196	53.5872	50.5863	36.7462	140.92	tan	0.526818	N
2-aminophenol sulfate	Xenobiotics	Chemical	0.0288718	-0.0168841	0.0746277	0.216034	0.0183744	-0.0271683	0.0639171	0.428872	-0.0151001	-0.0536077	0.0234075	0.441929	-0.0254336	-0.0648477	0.0139804	0.205805	36.3587	115.942	35.791	188.092	green	0.325304	N
2-hydroxy-3-methylvalerate	Amino Acid	Leucine, Isoleucine and Valine Metabolism	-0.0394913	-0.0904344	0.0114519	0.128585	-0.0134565	-0.0649357	0.0380227	0.608236	-0.0143137	-0.0578437	0.0292164	0.51905	-0.00787116	-0.0525522	0.0368099	0.729741	65.9254	-2.17059	16.3138	80.0686	brown	0.393326	N
2-hydroxyarachidate*	Lipid	Fatty Acid, Monohydroxy	-0.059482	-0.105622	-0.0133424	0.0115433	-0.0527877	-0.0986459	-0.00692943	0.0240883	-0.0297117	-0.0684865	0.00906312	0.133045	-0.0196631	-0.0589427	0.0196165	0.326311	11.2544	38.7948	16.8935	66.9428	blue	0.334152	N
2-hydroxybehenate	Lipid	Fatty Acid, Monohydroxy	-0.0048223	-0.0503116	0.040667	0.835316	-0.0064883	-0.0516024	0.0386258	0.777916	-0.00434385	-0.0424403	0.0337526	0.823064	-0.000908788	-0.0390906	0.037273	0.96277	-34.548	44.4696	71.2329	81.1545	blue	0.267966	N
2-hydroxybutyrate/2-hydroxyisobutyrate	Amino Acid	Glutathione Metabolism	-0.0213839	-0.0673267	0.0245589	0.361424	0.0133022	-0.0338988	0.0605031	0.58051	0.00513257	-0.0348465	0.0451116	0.801222	0.00680131	-0.0336985	0.0473012	0.741904	162.207	-38.2045	7.80369	131.806	blue	0.451972	N
2-hydroxydecanoate	Lipid	Fatty Acid, Monohydroxy	-0.0115472	-0.0578939	0.0347995	0.625141	-0.0228658	-0.0689958	0.0232643	0.331089	-0.0329149	-0.0719587	0.00612899	0.0984178	-0.0338856	-0.0728415	0.00507025	0.0881737	-98.0195	-87.026	-8.40714	-193.453	tan	0.282637	N
2-hydroxyglutarate	Lipid	Fatty Acid, Dicarboxylate	0.00208912	-0.0436252	0.0478034	0.92859	0.00419473	-0.0412601	0.0496496	0.85639	-0.00643214	-0.0449145	0.0320503	0.743075	-0.00245344	-0.0411143	0.0362074	0.900956	-100.789	508.677	-190.449	217.439	brown	0.168942	N
2-hydroxyhippurate (salicylurate)	Xenobiotics	Benzoate Metabolism	-0.0276162	-0.0731213	0.017889	0.234094	-0.0094162	-0.0562332	0.0374008	0.693276	-0.0220084	-0.0616252	0.0176084	0.27604	-0.0231935	-0.0627572	0.0163702	0.250376	65.9033	-45.5972	-4.29136	16.0147	grey	0.197693	N
2-hydroxylaurate	Lipid	Fatty Acid, Monohydroxy	-0.0947485	-0.141304	-0.0481932	6.83537e-05	-0.0832826	-0.129747	-0.0368183	0.00045026	-0.00597365	-0.0457723	0.033825	0.768491	-0.00241557	-0.0427202	0.0378891	0.906436	12.1013	81.5939	3.75529	97.4505	blue	0.176391	N
2-hydroxynervonate*	Lipid	Fatty Acid, Monohydroxy	-0.064581	-0.10991	-0.0192521	0.00525772	-0.0731806	-0.118327	-0.0280346	0.00150257	-0.0312471	-0.0694316	0.00693736	0.108675	-0.0297139	-0.0680312	0.00860331	0.12845	-13.316	64.9315	2.37407	53.9896	blue	0.368917	N
2-hydroxyoctanoate	Lipid	Fatty Acid, Monohydroxy	-0.0279456	-0.0738838	0.0179925	0.232977	-0.0263562	-0.0719361	0.0192238	0.256899	-0.0258643	-0.0643941	0.0126655	0.188141	-0.028803	-0.0673718	0.00976576	0.143175	5.68772	1.7602	-10.5159	-3.06801	tan	0.555631	N
2-hydroxypalmitate	Lipid	Fatty Acid, Monohydroxy	0.00415033	-0.0414447	0.0497453	0.858326	-0.00914181	-0.0546722	0.0363886	0.693772	-0.00685808	-0.0453958	0.0316797	0.727101	-0.00534857	-0.0438274	0.0331303	0.785169	320.267	-55.0252	-36.3711	228.871	black	0.530819	N
2-hydroxyphenylacetate	Amino Acid	Phenylalanine Metabolism	-0.069247	-0.116638	-0.0218557	0.00420917	-0.0475057	-0.0953563	0.000344782	0.0516719	-0.0444433	-0.0849039	-0.00398267	0.0313474	-0.0396357	-0.080079	0.000807482	0.0547475	31.3967	4.42251	6.94262	42.7618	turquoise	0.443187	N
2-hydroxyphytanate*	Lipid	Fatty Acid, Branched	0.021066	-0.0248353	0.0669673	0.368171	0.0105648	-0.0351178	0.0562474	0.650181	-0.042551	-0.0812732	-0.00382889	0.0312784	-0.0358635	-0.0748576	0.00313064	0.0714247	49.8491	252.14	-31.7455	270.243	blue	0.401271	N
2-hydroxysebacate	Lipid	Fatty Acid, Dicarboxylate	-0.0819231	-0.129775	-0.0340712	0.000802613	-0.079859	-0.127363	-0.0323547	0.000996406	-0.0494122	-0.089765	-0.00905938	0.0164266	-0.0423828	-0.0827527	-0.00201281	0.0396319	2.51958	37.1651	8.58051	48.2652	grey	0.415154	N
2-hydroxystearate	Lipid	Fatty Acid, Monohydroxy	0.0019346	-0.0439058	0.0477751	0.934041	-0.0136668	-0.0594458	0.0321123	0.558266	-0.00856329	-0.047399	0.0302725	0.665443	-0.00651625	-0.0452688	0.0322363	0.741585	806.437	-263.799	-105.812	436.826	black	0.551549	N
2-keto-3-deoxy-gluconate	Xenobiotics	Food Component/Plant	-0.0493626	-0.0961931	-0.00253198	0.0388468	-0.0357678	-0.0826364	0.0111008	0.134629	-0.0317554	-0.0714025	0.00789165	0.116377	-0.0328281	-0.0726273	0.00697106	0.105886	27.5407	8.12831	-2.17304	33.4959	turquoise	0.310536	N
2-ketocaprylate	Amino Acid	Leucine, Isoleucine and Valine Metabolism	0.0144106	-0.0315003	0.0603215	0.538222	0.00519973	-0.0405049	0.0509044	0.823455	-0.00816112	-0.0466773	0.0303551	0.677762	-0.0160511	-0.0546435	0.0225413	0.414749	63.9172	92.7156	54.7512	211.384	tan	0.542841	N
2-linoleoylglycerol (18:2)	Lipid	Monoacylglycerol	-0.00159766	-0.0482668	0.0450715	0.946475	-0.0141627	-0.0607799	0.0324544	0.551337	0.000207315	-0.0391918	0.0396064	0.991767	0.000567977	-0.0387498	0.0398858	0.977399	-786.469	899.445	22.5744	135.551	black	0.616512	N
2-methylbutyrylcarnitine (C5)	Amino Acid	Leucine, Isoleucine and Valine Metabolism	-0.047207	-0.0947208	0.000306719	0.0514957	-0.0167153	-0.0653263	0.0318957	0.500132	-0.0343808	-0.0754518	0.0066903	0.100803	-0.0321937	-0.0732773	0.00888992	0.12449	64.5914	-37.4212	4.63298	31.8032	turquoise	0.632892	N
2-methylmalonylcarnitine (C4-DC)	Lipid	Fatty Acid Synthesis	-0.0986305	-0.145653	-0.0516084	4.07197e-05	-0.0826081	-0.129708	-0.0355079	0.000595658	-0.0371789	-0.0773012	0.00294352	0.069321	-0.038787	-0.0789387	0.00136479	0.0583024	16.2449	46.06	-1.63043	60.6745	turquoise	0.441467	N
2-methylserine	Amino Acid	Glycine, Serine and Threonine Metabolism	-0.00207444	-0.0475892	0.0434403	0.92878	-0.0064105	-0.0515929	0.0387719	0.780834	-0.00311464	-0.0414784	0.0352491	0.873499	-0.00402452	-0.0424165	0.0343675	0.837121	-209.023	158.88	-43.8615	-94.0049	grey	0.130363	N
2-naphthol sulfate	Xenobiotics	Chemical	-0.164922	-0.20982	-0.120024	8.66418e-13	-0.164817	-0.209333	-0.120301	5.7554e-13	-0.0786288	-0.117149	-0.0401089	6.50805e-05	-0.0707202	-0.111357	-0.0300836	0.000657049	0.0634358	52.2602	4.79533	57.1189	green	0.126413	N
2-oleoylglycerol (18:1)	Lipid	Monoacylglycerol	-0.0268283	-0.0727344	0.0190778	0.251855	-0.0174556	-0.0631363	0.0282252	0.453677	-0.00334453	-0.0419182	0.0352291	0.864982	0.000392481	-0.0381512	0.0389361	0.984068	34.936	52.5976	13.9294	101.463	brown	0.257336	N
2-oxoarginine*	Amino Acid	Urea cycle; Arginine and Proline Metabolism	-0.0226232	-0.069241	0.0239946	0.341321	1.4517e-05	-0.0469387	0.0469677	0.999516	0.000982089	-0.0387158	0.04068	0.961305	0.0011204	-0.038743	0.0409838	0.956044	100.064	4.27689	0.611351	104.952	pink	0.354221	N
2-palmitoyl-GPC* (16:0)*	Lipid	Lysophospholipid	0.0362413	-0.00984221	0.0823248	0.123148	0.00536277	-0.0418957	0.0526212	0.823898	-0.00426759	-0.0441889	0.0356537	0.83395	-0.00395748	-0.0437622	0.0358472	0.845412	85.2026	26.5729	-0.855667	110.92	black	0.773148	N
2-piperidinone	Xenobiotics	Food Component/Plant	-0.0685653	-0.114097	-0.0230333	0.00318413	-0.0566605	-0.102139	-0.011182	0.0146418	-0.0153011	-0.0538921	0.0232899	0.436867	-0.0122779	-0.050785	0.0262292	0.531802	17.3627	60.3211	4.4093	82.0932	grey	0.110752	N
2-stearoyl-GPE (18:0)*	Lipid	Lysophospholipid	0.0163092	-0.0295286	0.062147	0.485365	-0.0046993	-0.050765	0.0413664	0.84144	-0.00785577	-0.0468434	0.0311319	0.692742	-0.00258771	-0.0414998	0.0363244	0.896238	128.814	19.3539	-32.3011	115.867	black	0.641586	N
2,2'-Methylenebis(6-tert-butyl-p-cresol)	Xenobiotics	Chemical	-0.0562763	-0.105785	-0.00676744	0.025913	-0.0572292	-0.106322	-0.0081368	0.0223503	-0.0144974	-0.0562467	0.0272518	0.495909	-0.00978492	-0.0515452	0.0319754	0.645881	-1.69335	75.9322	8.3739	82.6127	blue	0.215818	N
2,3-dihydroxy-2-methylbutyrate	Amino Acid	Leucine, Isoleucine and Valine Metabolism	-0.00243278	-0.0486176	0.0437521	0.917726	0.00271499	-0.0432803	0.0487103	0.907846	-0.0427871	-0.0817082	-0.003866	0.0312099	-0.0445319	-0.0836417	-0.00542212	0.025661	211.6	-1870.37	-71.7207	-1730.49	turquoise	0.381117	N
2,3-dihydroxy-5-methylthio-4-pentenoate (DMTPA)*	Amino Acid	Methionine, Cysteine, SAM and Taurine Metabolism	-0.0986534	-0.146128	-0.051179	4.79504e-05	-0.0620562	-0.111863	-0.012249	0.0146376	-0.0412625	-0.0833831	0.000858112	0.054848	-0.0364493	-0.0786028	0.00570425	0.0900777	37.0967	21.0775	4.87895	63.0532	turquoise	0.831522	Y
2,3-dihydroxyisovalerate	Xenobiotics	Food Component/Plant	0.040298	-0.00537405	0.0859701	0.0837097	0.0301764	-0.0153436	0.0756964	0.193697	0.00489689	-0.0334903	0.0432841	0.80246	0.000218719	-0.0386664	0.0391039	0.991199	25.1169	62.7314	11.6089	99.4572	grey	0.325364	N
2,4-dihydroxybutyrate	Lipid	Fatty Acid, Dihydroxy	-0.0649977	-0.110701	-0.0192949	0.00533889	-0.0569631	-0.102427	-0.0114995	0.014091	-0.0585123	-0.0969242	-0.0201003	0.00285154	-0.0564192	-0.0948778	-0.0179607	0.00406128	12.3613	-2.38336	3.22018	13.1981	turquoise	0.41718	N
2,6-dihydroxybenzoic acid	Xenobiotics	Drug - Topical Agents	0.0873117	0.0419657	0.132658	0.000164455	0.07521	0.0299474	0.120472	0.00113965	0.020317	-0.0181863	0.0588203	0.300839	0.00739522	-0.032267	0.0470574	0.714626	13.8604	62.8701	14.7996	91.5301	green	0.33238	N
2'-deoxyuridine	Nucleotide	Pyrimidine Metabolism, Uracil containing	0.00442417	-0.0424689	0.0513172	0.853216	0.0014361	-0.0451191	0.0479913	0.951763	-0.0231789	-0.06265	0.0162923	0.249569	-0.0296465	-0.0690854	0.0097924	0.140565	67.5397	556.375	146.188	770.102	grey	0.0357304	N
2'-O-methyluridine	Nucleotide	Pyrimidine Metabolism, Uracil containing	-0.0341168	-0.0800196	0.011786	0.145092	-0.0411203	-0.0866953	0.00445481	0.0769661	-0.0247986	-0.0631426	0.0135453	0.204795	-0.0259922	-0.0644621	0.0124776	0.185283	-20.5279	47.8404	-3.49849	23.814	grey	0.184522	N
21-hydroxypregnenolone disulfate	Lipid	Pregnenolone Steroids	-0.051851	-0.100208	-0.00349425	0.0356045	-0.0582661	-0.106271	-0.0102614	0.0173928	-0.0291514	-0.0698003	0.0114974	0.159728	-0.0233942	-0.0640277	0.0172394	0.258959	-12.3722	56.1506	11.1035	54.8819	red	0.875842	N
2R,3R-dihydroxybutyrate	Lipid	Fatty Acid, Dihydroxy	-0.0544963	-0.10014	-0.00885245	0.0193076	-0.0253819	-0.0721368	0.0213729	0.287134	-0.0608972	-0.10068	-0.0211143	0.00271854	-0.059885	-0.0996564	-0.0201137	0.0031878	53.4244	-65.17	1.85728	-9.8883	turquoise	0.428829	N
2S,3R-dihydroxybutyrate	Lipid	Fatty Acid, Dihydroxy	0.0599075	0.0070114	0.112804	0.0264589	0.0804359	0.0274985	0.133373	0.00292122	-9.07611e-05	-0.0454218	0.0452403	0.996867	-0.0080523	-0.0536141	0.0375095	0.728901	-34.2667	134.418	13.2897	113.441	magenta	0.560164	N
3-(3-amino-3-carboxypropyl)uridine*	Nucleotide	Pyrimidine Metabolism, Uracil containing	-0.0923869	-0.138415	-0.0463592	8.58532e-05	-0.0660647	-0.113077	-0.0190522	0.00590942	-0.0401973	-0.0799706	-0.000423936	0.0476103	-0.0340634	-0.0738228	0.00569609	0.0930681	28.4912	27.9991	6.63937	63.1297	turquoise	0.717436	Y
3-(3-hydroxyphenyl)propionate	Xenobiotics	Benzoate Metabolism	-0.011278	-0.0567803	0.0342243	0.626937	-0.0101903	-0.0553292	0.0349485	0.657978	-0.00922496	-0.0474752	0.0290253	0.636249	-0.00526177	-0.0436092	0.0330856	0.787863	9.6444	8.55982	35.1408	53.345	green	0.336142	N
3-(3-hydroxyphenyl)propionate sulfate	Xenobiotics	Benzoate Metabolism	0.0121351	-0.0334591	0.0577294	0.601723	0.00810944	-0.0371298	0.0533486	0.725193	0.00419095	-0.0341087	0.0424906	0.830086	0.00498156	-0.0334076	0.0433707	0.799125	33.1739	32.2905	-6.51504	58.9493	green	0.447684	N
3-(4-hydroxyphenyl)lactate (HPLA)	Amino Acid	Tyrosine Metabolism	0.0130951	-0.0384078	0.064598	0.618062	0.0424178	-0.00959086	0.0944265	0.109859	0.00943831	-0.0344487	0.0533254	0.673217	0.011037	-0.0332497	0.0553238	0.62504	-223.921	251.846	-12.2085	15.7165	brown	0.346068	N
3-amino-2-piperidone	Amino Acid	Urea cycle; Arginine and Proline Metabolism	-0.105133	-0.151334	-0.0589317	8.60009e-06	-0.100002	-0.145883	-0.0541204	2.01692e-05	-0.0481979	-0.0873061	-0.00908976	0.0157441	-0.0370563	-0.0765598	0.00244729	0.0659637	4.88076	49.2745	10.5977	64.753	turquoise	0.319831	N
3-aminoisobutyrate	Nucleotide	Pyrimidine Metabolism, Thymine containing	-0.0012161	-0.0471589	0.0447267	0.958601	-0.00784961	-0.0534744	0.0377752	0.735824	-0.0296453	-0.068124	0.00883336	0.130948	-0.0330189	-0.0714354	0.00539762	0.0920202	-545.473	-1792.26	-277.408	-2615.14	magenta	0.410888	N
3-bromo-5-chloro-2,6-dihydroxybenzoic acid*	Xenobiotics	Chemical	-0.0759005	-0.122852	-0.0289494	0.00154755	-0.0674574	-0.114144	-0.0207711	0.00465111	-0.0292209	-0.0688644	0.0104226	0.148444	-0.0288057	-0.0684901	0.0108787	0.154717	11.124	50.3771	0.547038	62.0481	blue	0.231369	N
3-carboxy-4-methyl-5-pentyl-2-furanpropionate (3-CMPFP)	Lipid	Fatty Acid, Dicarboxylate	0.112715	0.0668178	0.158613	1.58729e-06	0.111083	0.0655585	0.156607	1.84817e-06	-0.000749564	-0.0404034	0.0389042	0.970429	-0.00677293	-0.0466756	0.0331297	0.739238	1.44814	99.2169	5.34388	106.009	yellow	0.292956	N
3-carboxy-4-methyl-5-propyl-2-furanpropanoate (CMPF)	Lipid	Fatty Acid, Dicarboxylate	0.188068	0.142517	0.23362	8.88178e-16	0.177736	0.132299	0.223173	2.79776e-14	0.0533497	0.0129692	0.0937303	0.00964379	0.0387285	-0.00235962	0.0798165	0.0646709	5.49409	66.1387	7.77445	79.4072	yellow	0.180132	N
3-decenoylcarnitine	Lipid	Fatty Acid Metabolism (Acyl Carnitine)	0.00845219	-0.038594	0.0554984	0.724605	0.00288367	-0.0438111	0.0495785	0.903607	-0.00070516	-0.0402559	0.0388455	0.972108	0.000116535	-0.0393747	0.0396077	0.995383	65.8826	42.4603	-9.72169	98.6212	purple	0.748004	N
3-formylindole	Xenobiotics	Food Component/Plant	-0.0140452	-0.06198	0.0338896	0.565579	-0.0167946	-0.0643766	0.0307874	0.488857	-0.0398543	-0.080025	0.000316372	0.0518297	-0.0466067	-0.0869027	-0.00631066	0.0234228	-19.5752	-164.182	-48.076	-231.833	turquoise	0.321482	N
3-hydroxy-2-ethylpropionate	Amino Acid	Leucine, Isoleucine and Valine Metabolism	0.0153854	-0.0317699	0.0625408	0.522304	0.0312407	-0.015842	0.0783233	0.193294	-0.0282542	-0.06825	0.0117417	0.166062	-0.0277774	-0.0679776	0.0124227	0.175512	-103.054	386.696	-3.0985	280.544	magenta	0.546563	N
3-hydroxy-3-methylglutarate	Lipid	Mevalonate Metabolism	-0.0998258	-0.14525	-0.0544013	1.72241e-05	-0.0725234	-0.124758	-0.020289	0.0065311	-0.0329369	-0.0773468	0.011473	0.145947	-0.0303358	-0.0746813	0.0140097	0.179861	27.3501	39.6556	2.60566	69.6113	turquoise	0.474416	N
3-hydroxybutyrate (BHBA)	Lipid	Ketone Bodies	-0.00328121	-0.0491406	0.0425782	0.888414	-0.00707738	-0.0525715	0.0384167	0.760312	-0.0110552	-0.0496505	0.02754	0.574314	-0.0120301	-0.0506749	0.0266146	0.541559	-115.694	-121.231	-29.7108	-266.636	magenta	0.764988	N
3-hydroxydecanoate	Lipid	Fatty Acid, Monohydroxy	-0.0344855	-0.0802169	0.011246	0.139318	-0.0332277	-0.0785807	0.0121254	0.150909	-0.0216311	-0.0600046	0.0167423	0.269045	-0.0190305	-0.0577002	0.0196393	0.334557	3.64735	33.6274	7.54125	44.816	blue	0.756728	N
3-hydroxydecanoylcarnitine	Lipid	Fatty Acid Metabolism (Acyl Carnitine)	0.00410558	-0.0428564	0.0510675	0.863877	-0.00993934	-0.0567648	0.0368861	0.677227	-0.0108313	-0.0504323	0.0287696	0.59171	-0.00846781	-0.0481321	0.0311965	0.675465	342.094	21.7258	-57.5682	306.251	purple	0.81527	N
3-hydroxydodecanedioate*	Lipid	Fatty Acid, Dicarboxylate	-0.0599886	-0.105574	-0.0144032	0.00993197	-0.0583483	-0.103575	-0.0131213	0.0114827	-0.0282282	-0.0665958	0.0101395	0.149196	-0.0245142	-0.0630861	0.0140576	0.212735	2.73427	50.2098	6.19104	59.1351	blue	0.619273	N
3-hydroxyhexanoate	Lipid	Fatty Acid, Monohydroxy	-0.0367385	-0.0826832	0.00920621	0.116987	-0.0281894	-0.0739012	0.0175223	0.226631	-0.0248797	-0.0635829	0.0138235	0.207541	-0.0218522	-0.0606036	0.0168992	0.268865	23.27	9.00902	8.24051	40.5195	magenta	0.815029	N
3-hydroxyhippurate	Xenobiotics	Benzoate Metabolism	0.013668	-0.0318203	0.0591564	0.555717	0.0122942	-0.0328189	0.0574072	0.593063	-0.00868864	-0.0469144	0.0295371	0.655786	-0.00815828	-0.0465514	0.0302348	0.67689	10.0517	153.517	-3.88024	159.689	green	0.590258	N
3-hydroxyisobutyrate	Amino Acid	Leucine, Isoleucine and Valine Metabolism	0.0233038	-0.0229601	0.0695678	0.323313	0.0412705	-0.00498154	0.0875226	0.0802796	0.00506205	-0.0341479	0.044272	0.800132	0.00274622	-0.0365887	0.0420811	0.891097	-77.0977	155.376	9.93757	88.2156	blue	0.409262	N
3-hydroxylaurate	Lipid	Fatty Acid, Monohydroxy	-0.0417998	-0.0875838	0.00398411	0.0735224	-0.0397767	-0.0852292	0.00567583	0.0862648	-0.0200063	-0.0585505	0.018538	0.308801	-0.0166097	-0.0555642	0.0223449	0.403101	4.84018	47.2978	8.12589	60.2638	blue	0.776954	N
3-hydroxymyristate	Lipid	Fatty Acid, Monohydroxy	-0.0442125	-0.0898536	0.00142858	0.0576064	-0.0379461	-0.0832909	0.00739859	0.100913	-0.0272752	-0.0656461	0.0110956	0.163438	-0.0223616	-0.0612406	0.0165173	0.259433	14.1733	24.1355	11.1135	49.4224	blue	0.762474	N
3-hydroxyoctanoate	Lipid	Fatty Acid, Monohydroxy	-0.0384564	-0.0847486	0.00783571	0.103421	-0.0347688	-0.0807977	0.01126	0.138646	-0.0306155	-0.0695927	0.00836176	0.1236	-0.0279684	-0.0670676	0.0111309	0.160797	9.58903	10.8002	6.88335	27.2726	blue	0.651495	N
3-hydroxyoleate*	Lipid	Fatty Acid, Monohydroxy	-0.0515956	-0.0971017	-0.00608961	0.0262905	-0.0435049	-0.0887454	0.00173553	0.0594495	-0.0316053	-0.0698661	0.00665552	0.105378	-0.0259049	-0.0644672	0.0126575	0.18782	15.681	23.0633	11.0483	49.7925	blue	0.683739	N
3-hydroxyoleoylcarnitine	Lipid	Fatty Acid Metabolism (Acyl Carnitine)	-0.0373329	-0.0835716	0.00890586	0.113474	-0.0312833	-0.0772314	0.0146649	0.181936	-0.00294531	-0.0419031	0.0360125	0.882135	0.00189869	-0.0371131	0.0409104	0.923961	16.2045	75.9062	12.9751	105.086	purple	0.692993	N
3-hydroxypyridine sulfate	Xenobiotics	Chemical	-0.0166521	-0.0623989	0.0290947	0.475361	-0.0211356	-0.0665533	0.0242821	0.361512	-0.0335307	-0.0719316	0.00487015	0.0869653	-0.0297054	-0.0686351	0.00922438	0.134675	-26.9244	-74.4357	22.9723	-78.3879	green	0.665395	N
3-hydroxysebacate	Lipid	Fatty Acid, Monohydroxy	-0.082336	-0.128237	-0.0364355	0.000445671	-0.0766751	-0.122402	-0.0309481	0.00102648	-0.0293393	-0.0683146	0.00963599	0.140008	-0.0242218	-0.0633475	0.0149039	0.224824	6.87539	57.491	6.21541	70.5818	blue	0.567203	N
3-hydroxystachydrine*	Xenobiotics	Food Component/Plant	0.0513565	0.00570112	0.097012	0.0274973	0.0429052	-0.00251205	0.0883224	0.0640735	-0.00916772	-0.0478003	0.0294648	0.641673	-0.0212782	-0.0603211	0.0177648	0.285249	16.4562	101.395	23.5811	141.432	cyan	0.559398	N
3-hydroxystearate	Lipid	Fatty Acid, Monohydroxy	0.0055839	-0.04063	0.0517978	0.812698	-0.00133073	-0.047282	0.0446205	0.954712	-0.0274092	-0.0661366	0.0113182	0.165273	-0.025733	-0.0647862	0.0133202	0.196398	123.832	467.03	-30.0194	560.842	blue	0.41722	N
3-indoleglyoxylic acid	Xenobiotics	Food Component/Plant	-0.0507486	-0.0975973	-0.00389992	0.0337608	-0.0603729	-0.106931	-0.013815	0.0110669	-0.0507565	-0.0902097	-0.0113033	0.0117179	-0.0535705	-0.093085	-0.0140561	0.00791092	-18.9646	18.9491	-5.54506	-5.56058	turquoise	0.289532	N
3-indoxyl sulfate	Amino Acid	Tryptophan Metabolism	-0.00780881	-0.0532948	0.0376771	0.736374	0.00566658	-0.0397466	0.0510798	0.806693	-0.0149726	-0.0533842	0.0234389	0.444653	-0.0162889	-0.0547587	0.022181	0.406379	172.567	-264.307	-16.8556	-108.596	pink	0.710361	N
3-methoxycatechol sulfate (1)	Xenobiotics	Benzoate Metabolism	-0.0798343	-0.125317	-0.034352	0.000589666	-0.0795308	-0.124633	-0.0344284	0.000556377	-0.0242125	-0.0627481	0.0143232	0.217985	-0.0201516	-0.058682	0.0183788	0.305123	0.380179	69.2914	5.08658	74.7582	grey	0.135737	N
3-methoxytyramine sulfate	Amino Acid	Tyrosine Metabolism	-0.0635023	-0.109034	-0.0179705	0.00629338	-0.0553066	-0.100663	-0.00994978	0.016882	-0.0503564	-0.0886928	-0.0120199	0.0100701	-0.0445297	-0.0830217	-0.00603763	0.0233934	12.9061	7.79533	9.17559	29.8771	turquoise	0.46591	N
3-methoxytyrosine	Amino Acid	Tyrosine Metabolism	-0.0141738	-0.0600382	0.0316906	0.54451	-0.0213294	-0.0668721	0.0242134	0.35845	-0.00660603	-0.0451621	0.03195	0.736871	-0.00400589	-0.0427122	0.0347004	0.839164	-50.4843	103.877	18.3447	71.7374	turquoise	0.293013	N
3-methyl catechol sulfate (1)	Xenobiotics	Benzoate Metabolism	-0.0339274	-0.0794522	0.0115973	0.144008	-0.03482	-0.0800091	0.010369	0.130897	-0.0438787	-0.0820591	-0.00569828	0.0243181	-0.0374224	-0.0764551	0.00161024	0.0602176	-2.63081	-26.7001	19.0297	-10.3013	green	0.649226	N
3-methyl-2-oxobutyrate	Amino Acid	Leucine, Isoleucine and Valine Metabolism	0.0585485	0.011074	0.106023	0.0156726	0.0971001	0.0486942	0.145506	8.67249e-05	0.0297254	-0.0116373	0.0710881	0.158859	0.0303879	-0.0111987	0.0719746	0.151985	-65.8455	115.075	-1.13165	48.0979	brown	0.346136	N
3-methyl-2-oxovalerate	Amino Acid	Leucine, Isoleucine and Valine Metabolism	0.0503424	-0.00261086	0.103296	0.0624022	0.0874483	0.0335672	0.141329	0.00148238	0.040757	-0.0050409	0.0865548	0.0810823	0.0434414	-0.00257848	0.0894613	0.0642756	-73.7071	92.7476	-5.33238	13.7081	brown	0.456256	N
3-methylglutaconate	Amino Acid	Leucine, Isoleucine and Valine Metabolism	-0.0576283	-0.103364	-0.0118924	0.013557	-0.0374045	-0.0880742	0.0132651	0.147835	-0.0239535	-0.0666786	0.0187717	0.271652	-0.0213574	-0.064005	0.0212902	0.326125	35.0934	23.3411	4.5049	62.9394	turquoise	0.393272	N
3-methylglutarylcarnitine (2)	Amino Acid	Leucine, Isoleucine and Valine Metabolism	-0.0611785	-0.107222	-0.0151353	0.00923757	-0.0385366	-0.0865983	0.00952511	0.115988	-0.0471181	-0.0876098	-0.00662641	0.0225929	-0.0474636	-0.0881103	-0.00681692	0.0221264	37.0096	-14.0271	-0.564717	22.4179	turquoise	0.317109	N
3-methylhistidine	Amino Acid	Histidine Metabolism	0.0350014	-0.0104086	0.0804115	0.130775	0.038131	-0.00694175	0.0832038	0.0972432	-0.00501647	-0.0433626	0.0333297	0.797528	-0.0107742	-0.0491644	0.0276161	0.582078	-8.94132	123.274	16.4499	130.782	turquoise	0.302453	N
3-methylxanthine	Xenobiotics	Xanthine Metabolism	0.0211052	-0.0245801	0.0667905	0.365021	0.0220553	-0.0232594	0.0673701	0.339908	-0.000196831	-0.0385401	0.0381465	0.991968	0.00301701	-0.035368	0.041402	0.8775	-4.502	105.435	-15.2277	85.7049	green	0.52497	N
3-phenylpropionate (hydrocinnamate)	Xenobiotics	Benzoate Metabolism	0.128762	0.0831284	0.174395	3.60621e-08	0.104358	0.057691	0.151024	1.22417e-05	0.0152888	-0.0248686	0.0554463	0.455326	0.00465527	-0.0362285	0.045539	0.8233	18.9531	69.1732	8.25832	96.3846	green	0.412512	N
3,4-dihydroxybutyrate	Lipid	Fatty Acid, Dihydroxy	-0.1394	-0.184848	-0.0939512	2.17997e-09	-0.114311	-0.161067	-0.0675542	1.76571e-06	-0.076746	-0.116517	-0.0369753	0.000159225	-0.067712	-0.107755	-0.0276688	0.000930766	17.9979	26.9475	6.48065	51.426	turquoise	0.451192	N
3,4-methyleneheptanoate	Xenobiotics	Food Component/Plant	-0.0218451	-0.0673274	0.0236372	0.346309	-0.0228126	-0.0679276	0.0223023	0.321453	-5.52672e-05	-0.0384287	0.0383182	0.997746	-0.0017399	-0.0400481	0.0365683	0.929026	-4.42895	104.176	-7.71172	92.0353	tan	0.678441	N
3,5-dichloro-2,6-dihydroxybenzoic acid	Xenobiotics	Chemical	-0.120371	-0.166307	-0.0744353	3.06662e-07	-0.109095	-0.154908	-0.0632828	3.23536e-06	-0.0334105	-0.0728062	0.00598531	0.0964212	-0.0354748	-0.0751649	0.00421522	0.0797716	9.3675	62.8763	-1.71501	70.5288	blue	0.211027	N
3,7-dimethylurate	Xenobiotics	Xanthine Metabolism	0.0387622	-0.00672437	0.0842488	0.0948259	0.0440938	-0.00104045	0.089228	0.0555141	0.0156419	-0.0224435	0.0537272	0.420619	0.0194073	-0.0186924	0.0575071	0.317894	-13.7546	73.4012	-9.71429	49.9323	green	0.400031	N
3b-hydroxy-5-cholenoic acid	Lipid	Secondary Bile Acid Metabolism	0.018372	-0.0273144	0.0640583	0.430385	0.000309973	-0.0454565	0.0460765	0.989403	0.0227332	-0.016059	0.0615254	0.250548	0.0256063	-0.0131989	0.0644115	0.195756	98.3128	-122.051	-15.6385	-39.3769	grey	0.19849	N
3beta-hydroxy-5-cholestenoate	Lipid	Sterol	-0.0335043	-0.0802328	0.0132243	0.159822	-0.0726084	-0.120525	-0.024692	0.00299915	-0.0215296	-0.0623843	0.0193252	0.30147	-0.00934604	-0.0509844	0.0322923	0.659811	-116.714	152.455	36.364	72.1049	blue	0.36064	N
3beta,7alpha-dihydroxy-5-cholestenoate	Lipid	Sterol	-0.052565	-0.0984914	-0.00663858	0.0249041	-0.0691236	-0.114987	-0.0232598	0.00315856	-0.0201757	-0.0592018	0.0188504	0.310733	-0.0101149	-0.0497619	0.0295321	0.616858	-31.5012	93.1189	19.1397	80.7574	blue	0.159684	N
4-acetamidobutanoate	Amino Acid	Polyamine Metabolism	-0.0544979	-0.100023	-0.00897234	0.0189926	-0.0433115	-0.0887038	0.00208088	0.0614549	-0.0300606	-0.0684626	0.00834133	0.124887	-0.0253868	-0.0637434	0.0129698	0.194407	20.5264	24.3144	8.57618	53.417	turquoise	0.644943	N
4-acetylcatechol sulfate (1)	Xenobiotics	Food Component/Plant	0.0584722	0.0128554	0.104089	0.012025	0.0445925	-0.000961681	0.0901467	0.0550309	-0.0132512	-0.0520492	0.0255469	0.503016	-0.012249	-0.0514935	0.0269955	0.540492	23.7372	98.9251	-1.71396	120.948	green	0.545973	N
4-allylcatechol sulfate	Xenobiotics	Benzoate Metabolism	0.0780214	0.032454	0.123589	0.000801443	0.0671556	0.0217438	0.112567	0.00377334	0.015275	-0.0233879	0.053938	0.438508	0.00989581	-0.029011	0.0488026	0.617936	13.9267	66.4953	6.89451	87.3165	green	0.230762	N
4-allylphenol sulfate	Xenobiotics	Food Component/Plant	0.130135	0.084886	0.175385	1.97466e-08	0.118325	0.0731551	0.163494	3.09402e-07	0.0391171	0.0002373	0.0779968	0.0486196	0.0305408	-0.00910846	0.07019	0.131026	9.0756	60.8656	6.59028	76.5315	green	0.186562	N
4-cholesten-3-one	Lipid	Sterol	-0.0111982	-0.0567073	0.0343109	0.629428	-0.000997495	-0.0466474	0.0446525	0.96582	0.0122706	-0.0262144	0.0507556	0.531815	0.0139373	-0.0244557	0.0523303	0.476556	91.0924	118.484	14.8834	224.46	brown	0.267743	N
4-ethylcatechol sulfate	Xenobiotics	Benzoate Metabolism	0.0145793	-0.0311332	0.0602918	0.5317	-0.00565239	-0.0516889	0.0403841	0.809727	-0.0357428	-0.0746257	0.00314006	0.0715701	-0.0327528	-0.0722232	0.00671759	0.103804	138.77	206.391	-20.5085	324.653	green	0.621991	N
4-ethylphenyl sulfate	Xenobiotics	Benzoate Metabolism	0.00309662	-0.042453	0.0486462	0.893941	-0.0128301	-0.0584392	0.0327789	0.581199	-0.0237864	-0.0622931	0.0147203	0.225842	-0.020369	-0.05921	0.018472	0.30382	514.327	353.814	-110.359	757.782	green	0.282221	N
4-guanidinobutanoate	Amino Acid	Guanidino and Acetamido Metabolism	-0.0321327	-0.0821527	0.0178873	0.207855	-0.0329347	-0.08258	0.0167106	0.19338	-0.0232824	-0.0651928	0.018628	0.276046	-0.023057	-0.0650451	0.0189311	0.281607	-2.49587	30.0389	0.701255	28.2443	turquoise	0.259219	N
4-hydroxy-2-oxoglutaric acid	Lipid	Fatty Acid, Dicarboxylate	0.104005	0.0564592	0.151551	1.88254e-05	0.114453	0.067199	0.161707	2.197e-06	0.049591	0.00921283	0.0899693	0.0161081	0.042711	0.00215478	0.0832672	0.0390207	-10.0458	62.3644	6.61512	58.9337	brown	0.187857	N
4-hydroxychlorothalonil	Xenobiotics	Chemical	0.0462162	0.000441658	0.0919907	0.0478325	0.0332639	-0.0123944	0.0789222	0.153209	0.00244954	-0.0361092	0.0410083	0.900854	-0.000374404	-0.0391592	0.0384104	0.984896	28.0254	66.6744	6.1103	100.81	blue	0.111512	N
4-hydroxycoumarin	Xenobiotics	Drug - Cardiovascular	0.0909261	0.0453892	0.136463	9.34099e-05	0.0838013	0.0385429	0.12906	0.00028984	0.0169038	-0.0217803	0.0555878	0.391531	0.00194673	-0.0376397	0.0415331	0.92317	7.83579	73.5735	16.4497	97.859	grey	0.125793	N
4-hydroxyhippurate	Xenobiotics	Benzoate Metabolism	-0.0209425	-0.0678947	0.0260097	0.381786	-0.0195844	-0.0661903	0.0270216	0.409953	-0.0134505	-0.0528147	0.0259136	0.502825	-0.0139909	-0.0533533	0.0253715	0.485804	6.48504	29.2889	-2.57997	33.1939	green	0.320913	N
4-hydroxyphenylacetylglutamine	Peptide	Acetylated Peptides	-0.0917898	-0.137714	-0.0458654	9.19471e-05	-0.0652618	-0.112185	-0.0183382	0.00643946	-0.0479641	-0.0875887	-0.00833943	0.0177003	-0.0423279	-0.0819938	-0.00266195	0.0364986	28.9007	18.845	6.14035	53.8861	turquoise	0.550878	N
4-hydroxyphenylpyruvate	Amino Acid	Tyrosine Metabolism	-0.0145226	-0.0606518	0.0316067	0.537003	0.0151059	-0.0318249	0.0620367	0.527924	-0.00110493	-0.0409339	0.038724	0.956612	-0.00178907	-0.0415914	0.0380133	0.929757	204.017	-111.625	-4.7109	87.6807	turquoise	0.383329	N
4-imidazoleacetate	Amino Acid	Histidine Metabolism	0.0422357	-0.00353455	0.088006	0.0704887	0.0391717	-0.00626275	0.0846062	0.0910201	0.0168165	-0.0215473	0.0551803	0.390046	0.0123977	-0.0259381	0.0507336	0.525966	7.25452	52.9297	10.4621	70.6463	grey	0.125717	N
4-methoxyphenol sulfate	Amino Acid	Tyrosine Metabolism	0.0835451	0.0382679	0.128822	0.00030421	0.0709639	0.0257686	0.116159	0.00210533	-0.0103343	-0.0490194	0.0283507	0.600374	-0.0214695	-0.0613855	0.0184464	0.291588	15.0592	97.3105	13.3284	125.698	green	0.420504	N
4-methyl-2-oxopentanoate	Amino Acid	Leucine, Isoleucine and Valine Metabolism	0.0855164	0.0329606	0.138072	0.00144128	0.106238	0.0536481	0.158829	7.73098e-05	0.0510349	0.00613662	0.0959331	0.0259154	0.0489031	0.00371327	0.094093	0.0339382	-24.2318	64.5533	2.49278	42.8143	brown	0.377886	N
4-methylbenzenesulfonate	Xenobiotics	Chemical	0.0194314	-0.0264965	0.0653593	0.40676	0.0137888	-0.0319167	0.0594943	0.55412	0.0120061	-0.0265479	0.0505601	0.541421	0.0162276	-0.0226642	0.0551193	0.413252	29.0384	9.17451	-21.7251	16.4878	black	0.368689	N
4-methylcatechol sulfate	Xenobiotics	Benzoate Metabolism	0.0136927	-0.0318166	0.0592021	0.555186	0.00963051	-0.0355407	0.0548017	0.675884	0.00107447	-0.0370664	0.0392153	0.955943	-0.0036461	-0.0418007	0.0345085	0.851345	29.667	62.486	34.475	126.628	pink	0.465125	N
4-methylguaiacol sulfate	Xenobiotics	Benzoate Metabolism	-0.0295893	-0.0749947	0.015816	0.20137	-0.0287302	-0.0738025	0.0163421	0.211394	0.0014411	-0.0367046	0.0395868	0.940941	0.00379224	-0.0342758	0.0418603	0.845112	2.90342	101.967	7.94593	112.816	pink	0.330136	N
4-methylhexanoylglutamine	Lipid	Fatty Acid Metabolism (Acyl Glutamine)	-0.0121975	-0.0578625	0.0334675	0.600423	-0.0130639	-0.0583621	0.0322344	0.571709	-0.0356286	-0.0739215	0.00266436	0.0681923	-0.0325286	-0.0709694	0.0059122	0.0971569	-7.10302	-184.995	25.4148	-166.683	magenta	0.649906	N
4-methylnonanoylcarnitine	Lipid	Fatty Acid Metabolism (Acyl Carnitine)	-0.0364135	-0.082273	0.00944598	0.119571	-0.0383883	-0.083883	0.00710649	0.0981126	-0.0502271	-0.0886158	-0.0118383	0.0103673	-0.0484646	-0.0868141	-0.0101151	0.0132835	-5.42304	-32.5121	4.84007	-33.0951	purple	0.24043	N
4-oxo-retinoic acid	Cofactors and Vitamins	Vitamin A Metabolism	0.100457	0.0546662	0.146247	1.78059e-05	0.0819647	0.0358237	0.128106	0.000506094	0.0389927	-0.000323549	0.078309	0.0519132	0.0359765	-0.00372099	0.0756739	0.0756612	18.408	42.7766	3.00256	64.1871	yellow	0.219934	N
4-vinylphenol sulfate	Xenobiotics	Benzoate Metabolism	-0.0459818	-0.0920756	0.000112054	0.0505589	-0.0575067	-0.103438	-0.0115756	0.0141615	-0.0538262	-0.0926454	-0.0150071	0.00660282	-0.0453879	-0.0861132	-0.00466263	0.0289588	-25.0641	8.00421	18.3514	1.29151	green	0.374086	N
5-acetylamino-6-amino-3-methyluracil	Xenobiotics	Xanthine Metabolism	-0.0260478	-0.071598	0.0195024	0.262193	-0.0225204	-0.0677323	0.0226916	0.328728	-0.00859729	-0.0469201	0.0297255	0.659981	-0.00373916	-0.0422977	0.0348194	0.849172	13.5422	53.452	18.6508	85.645	green	0.679351	N
5-acetylamino-6-formylamino-3-methyluracil	Xenobiotics	Xanthine Metabolism	-0.0110317	-0.0564499	0.0343865	0.633856	-0.00859467	-0.0536794	0.03649	0.708526	0.0076424	-0.0305669	0.0458517	0.694882	0.0109644	-0.0271824	0.0491111	0.572996	22.0909	147.186	30.1129	199.39	green	0.496339	N
5-dodecenoate (12:1n7)	Lipid	Medium Chain Fatty Acid	-0.081887	-0.130409	-0.0333654	0.000952055	-0.0821758	-0.130399	-0.033953	0.000848642	-0.0500382	-0.0911098	-0.00896657	0.0169777	-0.0402921	-0.081915	0.00133088	0.0577799	-0.352639	39.2462	11.902	50.7956	blue	0.771	N
5-dodecenoylcarnitine (C12:1)	Lipid	Fatty Acid Metabolism (Acyl Carnitine)	-0.0543641	-0.100409	-0.00831918	0.0206911	-0.0529464	-0.0986135	-0.00727939	0.0230895	-0.0360359	-0.0746484	0.00257659	0.0673529	-0.0288311	-0.0676623	0.0100001	0.145503	2.60774	31.1061	13.2529	46.9667	purple	0.811859	N
5-hydroxyhexanoate	Lipid	Fatty Acid, Monohydroxy	0.0119771	-0.0336142	0.0575684	0.60644	0.00716782	-0.0383091	0.0526447	0.757256	-0.00573691	-0.0441201	0.0326463	0.769439	-0.00836965	-0.0466561	0.0299168	0.668145	40.154	107.745	21.9814	169.88	pink	0.406154	N
5-methylthioadenosine (MTA)	Amino Acid	Polyamine Metabolism	-0.101303	-0.147949	-0.0546572	2.15875e-05	-0.0616368	-0.111412	-0.0118617	0.0152529	-0.0362491	-0.0785512	0.00605291	0.0930006	-0.0303973	-0.0727127	0.0119182	0.159032	39.156	25.0611	5.77662	69.9937	turquoise	0.636315	N
5-methyluridine (ribothymidine)	Nucleotide	Pyrimidine Metabolism, Uracil containing	0.00164446	-0.0445353	0.0478243	0.944327	-0.00853264	-0.0544674	0.0374022	0.715657	-0.0172255	-0.0560819	0.0216309	0.384695	-0.0186764	-0.0574766	0.0201238	0.345249	618.873	528.616	88.2294	1235.72	grey	0.173372	N
5-oxoproline	Amino Acid	Glutathione Metabolism	-0.0568074	-0.103392	-0.0102225	0.0168754	-0.0597816	-0.105981	-0.0135823	0.0112374	-0.0277969	-0.0670999	0.011506	0.165569	-0.0218396	-0.0612383	0.0175591	0.277083	-5.23553	56.3036	10.4869	61.555	turquoise	0.28111	N
5,6-dihydrothymine	Nucleotide	Pyrimidine Metabolism, Thymine containing	-0.00170973	-0.0480298	0.0446104	0.942296	0.011253	-0.0349853	0.0574913	0.633188	-0.00515634	-0.044257	0.0339443	0.795933	-0.00853119	-0.0476202	0.0305578	0.668652	758.173	-959.762	-197.391	-398.979	salmon	0.325507	N
5,6-dihydrouracil	Nucleotide	Pyrimidine Metabolism, Uracil containing	-0.0756435	-0.121197	-0.0300902	0.00114819	-0.056089	-0.101956	-0.0102221	0.0165702	-0.0402556	-0.0790656	-0.00144564	0.0420643	-0.0382445	-0.0772066	0.000717573	0.0543662	25.8509	20.9316	2.65861	49.4411	turquoise	0.313865	N
5,6-dihydrouridine	Nucleotide	Pyrimidine Metabolism, Uracil containing	-0.114476	-0.159745	-0.0692075	7.74796e-07	-0.0937782	-0.139587	-0.0479694	6.19444e-05	-0.0501297	-0.0890271	-0.0112324	0.0115703	-0.0441882	-0.0832793	-0.00509709	0.0267487	18.0808	38.1287	5.19021	61.3998	turquoise	0.676496	Y
5alpha-androstan-3alpha,17beta-diol monosulfate (1)	Lipid	Androgenic Steroids	0.00124093	-0.0472508	0.0497327	0.959975	0.0113163	-0.0368968	0.0595293	0.645321	0.000567679	-0.0401522	0.0412875	0.978189	0.00338418	-0.0373437	0.0441121	0.870557	-811.917	866.171	-226.967	-172.713	red	0.568643	N
5alpha-androstan-3beta,17alpha-diol disulfate	Lipid	Androgenic Steroids	0.0640062	0.0156086	0.112404	0.00957007	0.0553249	0.00720036	0.103449	0.0242712	0.00175631	-0.0392002	0.0427128	0.93298	-0.00587493	-0.04693	0.0351801	0.778994	13.5632	83.6928	11.9227	109.179	red	0.401552	N
5alpha-androstan-3beta,17beta-diol disulfate	Lipid	Androgenic Steroids	0.043277	-0.0137634	0.100317	0.136912	0.0506319	-0.00602956	0.107293	0.0798438	0.0125482	-0.035397	0.0604934	0.607787	0.014759	-0.0343856	0.0639035	0.555912	-16.9949	87.9998	-5.10838	65.8965	red	0.662029	N
5alpha-androstan-3beta,17beta-diol monosulfate (2)	Lipid	Androgenic Steroids	0.0155764	-0.036613	0.0677657	0.558369	0.0253263	-0.0267925	0.0774451	0.340682	0.00831228	-0.0357887	0.0524132	0.711662	0.0111814	-0.0333375	0.0557003	0.622341	-62.5942	109.23	-18.4197	28.2156	red	0.54511	N
5alpha-pregnan-3beta,20alpha-diol disulfate	Lipid	Progestin Steroids	-0.0237449	-0.0709931	0.0235033	0.324426	-0.0252523	-0.0721645	0.0216599	0.291222	-0.0134938	-0.0532242	0.0262366	0.505404	-0.0115257	-0.0512907	0.0282394	0.569773	-6.3483	49.52	8.28877	51.4605	red	0.762935	N
5alpha-pregnan-3beta,20alpha-diol monosulfate (2)	Lipid	Progestin Steroids	-0.00957816	-0.0555096	0.0363532	0.682589	-0.0214312	-0.0672894	0.024427	0.359478	0.00143118	-0.0373097	0.0401721	0.942246	-0.000320592	-0.0392047	0.0385635	0.9871	-123.75	238.692	-18.2893	96.6529	red	0.616495	N
5alpha-pregnan-3beta,20beta-diol monosulfate (1)	Lipid	Progestin Steroids	-0.0392428	-0.0851684	0.00668277	0.0939313	-0.0502582	-0.0959603	-0.0045561	0.0311537	-0.0306585	-0.0693212	0.00800425	0.120059	-0.0300469	-0.0687954	0.00870166	0.128468	-28.0699	49.9448	1.55859	23.4334	red	0.720524	N
6-bromotryptophan	Amino Acid	Tryptophan Metabolism	0.0364649	-0.0095821	0.0825119	0.120559	0.0349978	-0.0106734	0.0806691	0.133029	0.000415092	-0.0385138	0.039344	0.983317	-0.000348883	-0.0393129	0.0386151	0.98599	4.02326	94.8384	2.0951	100.957	salmon	0.262853	N
6-hydroxyindole sulfate	Xenobiotics	Chemical	0.0142108	-0.0312745	0.059696	0.540107	0.0255998	-0.0197279	0.0709275	0.268142	-0.0016116	-0.0400644	0.0368412	0.934494	-0.00341896	-0.0419821	0.0351442	0.861969	-80.1435	191.484	12.7183	124.059	pink	0.723069	N
6-oxopiperidine-2-carboxylate	Amino Acid	Lysine Metabolism	-0.0661705	-0.111869	-0.0204715	0.00456496	-0.0576612	-0.103131	-0.0121916	0.0129682	-0.00337395	-0.0422251	0.0354772	0.864768	-0.0015534	-0.0406225	0.0375157	0.937848	12.8597	82.0415	2.7513	97.6524	turquoise	0.432826	N
7-HOCA	Lipid	Sterol	-0.0276965	-0.0738481	0.018455	0.239341	-0.0168945	-0.0631766	0.0293877	0.474118	0.00240854	-0.0366383	0.0414554	0.903718	0.0103131	-0.0289516	0.0495778	0.606502	39.0016	69.6946	28.5399	137.236	blue	0.23637	N
7-methylguanine	Nucleotide	Purine Metabolism, Guanine containing	-0.0907915	-0.138258	-0.0433248	0.00018156	-0.0698556	-0.117704	-0.0220071	0.00424152	-0.0348524	-0.075451	0.00574623	0.0924115	-0.0235454	-0.064477	0.0173861	0.259366	23.0593	38.5533	12.4538	74.0665	turquoise	0.609487	N
7-methylxanthine	Xenobiotics	Xanthine Metabolism	0.0154965	-0.0300346	0.0610277	0.504515	0.0093725	-0.0358374	0.0545824	0.684347	-0.000640434	-0.0387852	0.0375044	0.973734	0.00351346	-0.0346724	0.0416994	0.856808	39.5188	64.614	-26.8053	77.3274	green	0.479679	N
8-hydroxyoctanoate	Lipid	Fatty Acid, Monohydroxy	-0.0600556	-0.108	-0.0121117	0.0141151	-0.0555052	-0.103103	-0.00790747	0.0223059	-0.0361023	-0.0762736	0.00406906	0.0781322	-0.0308255	-0.0710481	0.00939712	0.132989	7.57705	32.3082	8.78652	48.6718	grey	0.26371	N
8-methoxykynurenate	Amino Acid	Tryptophan Metabolism	-0.0948773	-0.140965	-0.0487892	5.63562e-05	-0.0683015	-0.11543	-0.0211727	0.00452913	-0.0153315	-0.055525	0.0248621	0.454471	-0.00872219	-0.0493794	0.031935	0.673968	28.0107	55.83	6.96614	90.8069	blue	0.30455	N
9-hydroxystearate	Lipid	Fatty Acid, Monohydroxy	-0.105936	-0.153681	-0.0581911	1.42923e-05	-0.0950716	-0.142741	-0.0474019	9.52182e-05	-0.0524515	-0.0930314	-0.0118716	0.0113294	-0.0408348	-0.0822236	0.000553983	0.0531426	10.2556	40.232	10.9657	61.4533	blue	0.570302	N
acetylcarnitine (C2)	Lipid	Fatty Acid Metabolism (Acyl Carnitine)	-0.0427223	-0.0885519	0.00310734	0.0676686	-0.0264203	-0.0722987	0.0194581	0.258848	-0.0214383	-0.0601896	0.017313	0.278039	-0.0171537	-0.0560672	0.0217599	0.387379	38.158	11.6613	10.0291	59.8484	magenta	0.713068	N
acisoga	Amino Acid	Polyamine Metabolism	-0.0162417	-0.0617513	0.0292679	0.484039	0.00108047	-0.0444841	0.046645	0.96291	0.000556839	-0.0379344	0.039048	0.977367	0.00115601	-0.0373492	0.0396612	0.953051	106.652	-3.22401	3.68907	107.118	turquoise	0.283813	N
aconitate [cis or trans]	Energy	TCA Cycle	-0.0823258	-0.129819	-0.0348328	0.00068958	-0.0531823	-0.101848	-0.00451633	0.0322239	-0.0281224	-0.0694155	0.0131708	0.181799	-0.0201264	-0.0616041	0.0213513	0.341364	35.4002	30.44	9.71255	75.5527	blue	0.384853	N
adenine	Nucleotide	Purine Metabolism, Adenine containing	-0.0847361	-0.130326	-0.0391465	0.00027479	-0.065077	-0.111012	-0.0191421	0.00551726	-0.0421359	-0.0814727	-0.0027992	0.0357952	-0.0354859	-0.0749258	0.00395408	0.0777865	23.2004	27.0736	7.84801	58.1219	salmon	0.28592	N
adipoylcarnitine (C6-DC)	Lipid	Fatty Acid Metabolism (Acyl Carnitine)	-0.056673	-0.102661	-0.0106849	0.0157504	-0.0281241	-0.0751517	0.0189035	0.240978	-0.0114233	-0.0511876	0.0283411	0.573202	-0.00796935	-0.0478559	0.0319172	0.695193	50.3747	29.4688	6.09446	85.938	magenta	0.59528	N
adrenate (22:4n6)	Lipid	Long Chain Polyunsaturated Fatty Acid (n3 and n6)	-0.0797675	-0.125279	-0.0342563	0.000600723	-0.0532594	-0.0997014	-0.00681737	0.0246222	-0.0196634	-0.0592261	0.0198992	0.329776	-0.010315	-0.0503139	0.0296838	0.613056	33.2317	42.1174	11.7196	87.0686	blue	0.792712	N
alanine	Amino Acid	Alanine and Aspartate Metabolism	-0.0186307	-0.0644648	0.0272033	0.425416	0.0104235	-0.0362218	0.0570688	0.661233	0.00420763	-0.035323	0.0437383	0.834653	0.00720789	-0.0323584	0.0467742	0.720903	155.948	-33.3634	16.1038	138.688	brown	0.455703	N
allantoin	Nucleotide	Purine Metabolism, (Hypo)Xanthine/Inosine containing	0.0379818	-0.00859722	0.0845609	0.10993	0.0503146	0.00396085	0.0966683	0.0334011	0.0080227	-0.0313148	0.0473602	0.689197	-0.00120896	-0.0407533	0.0383354	0.952191	-32.4701	111.348	24.3055	103.183	cyan	0.364013	N
alpha-hydroxycaproate	Lipid	Fatty Acid, Monohydroxy	-0.0481902	-0.0941017	-0.00227867	0.0396743	-0.0275082	-0.0737075	0.0186911	0.243037	-0.0214495	-0.0605711	0.0176722	0.282359	-0.0130584	-0.052338	0.0262212	0.514453	42.9174	12.5725	17.4124	72.9024	brown	0.235007	N
alpha-hydroxyisocaproate	Amino Acid	Leucine, Isoleucine and Valine Metabolism	-0.00699884	-0.0606799	0.0466822	0.798201	0.0150809	-0.038703	0.0688648	0.582422	-0.00721564	-0.0526704	0.0382391	0.755568	-0.00920524	-0.0547772	0.0363668	0.692017	315.477	-318.575	-28.4275	-31.5253	brown	0.311127	N
alpha-hydroxyisovalerate	Amino Acid	Leucine, Isoleucine and Valine Metabolism	-0.0151507	-0.0631245	0.0328232	0.535726	0.00328932	-0.0447586	0.0513372	0.893203	0.00498564	-0.0356561	0.0456274	0.809889	0.0119795	-0.0304332	0.0543923	0.579649	121.711	11.1963	46.1623	179.069	brown	0.338669	N
alpha-ketobutyrate	Amino Acid	Methionine, Cysteine, SAM and Taurine Metabolism	0.0610425	0.0132969	0.108788	0.0122478	0.085318	0.0374132	0.133223	0.00048944	0.0293918	-0.0115791	0.0703627	0.159595	0.025624	-0.0155862	0.0668343	0.222801	-39.7682	91.6185	6.1723	58.0226	blue	0.188803	N
alpha-ketoglutaramate*	Amino Acid	Glutamate Metabolism	-0.0370042	-0.0853609	0.0113525	0.133569	-0.0301118	-0.0781373	0.0179136	0.218957	-0.0405058	-0.0811993	0.000187665	0.0510647	-0.0500974	-0.0909518	-0.00924305	0.0162748	18.6259	-28.0886	-25.9204	-35.3831	turquoise	0.537425	N
alpha-ketoglutarate	Energy	TCA Cycle	-0.0137496	-0.0600465	0.0325474	0.560312	0.0200363	-0.027354	0.0674265	0.407083	0.0141024	-0.0263156	0.0545203	0.493837	0.0141977	-0.0261147	0.0545101	0.489786	245.723	-43.157	0.693645	203.259	brown	0.335533	N
alpha-tocopherol	Cofactors and Vitamins	Tocopherol Metabolism	0.0666537	0.0212722	0.112035	0.00401685	0.0623662	0.0173225	0.10741	0.00668122	0.0393787	0.00120949	0.0775479	0.0431768	0.0322861	-0.00597111	0.0705433	0.0980601	6.43247	34.488	10.6409	51.5614	brown	0.157361	N
AMP	Nucleotide	Purine Metabolism, Adenine containing	-0.0288803	-0.0758918	0.0181312	0.228408	-0.0322548	-0.0788828	0.0143733	0.175038	-0.00160061	-0.0412679	0.0380667	0.936928	0.0017166	-0.0379049	0.0413381	0.932289	-11.6844	106.142	11.4861	105.944	purple	0.0761458	N
andro steroid monosulfate C19H28O6S (1)*	Lipid	Androgenic Steroids	-0.0854329	-0.13339	-0.0374755	0.000487851	-0.0762916	-0.124061	-0.0285223	0.00176281	-0.0254493	-0.0662021	0.0153035	0.220805	-0.0178339	-0.058666	0.0229983	0.391753	10.7	59.5114	8.91389	79.1253	red	0.577045	N
androstenediol (3alpha, 17alpha) monosulfate (2)	Lipid	Androgenic Steroids	-0.0234864	-0.0725065	0.0255338	0.347498	-0.0222078	-0.0709034	0.0264878	0.371192	0.000335231	-0.0408	0.0414705	0.987249	0.000920533	-0.04019	0.0420311	0.964975	5.44384	95.9835	2.4921	103.919	red	0.653824	N
androstenediol (3alpha, 17alpha) monosulfate (3)	Lipid	Androgenic Steroids	0.0173571	-0.0367263	0.0714404	0.529134	0.00649159	-0.0473004	0.0602836	0.812923	-0.0036014	-0.0489302	0.0417274	0.876184	0.000193902	-0.0451089	0.0454967	0.993303	62.5997	58.1492	-21.866	98.8829	red	0.73042	N
androstenediol (3beta,17beta) disulfate (1)	Lipid	Androgenic Steroids	-0.0173039	-0.0690504	0.0344425	0.511996	-0.00912124	-0.0605542	0.0423118	0.728012	-0.020885	-0.0643173	0.0225473	0.345739	-0.0143955	-0.0594645	0.0306735	0.531079	47.2881	-67.9832	37.5031	16.808	red	0.768722	N
androstenediol (3beta,17beta) disulfate (2)	Lipid	Androgenic Steroids	-0.0273084	-0.0790951	0.0244784	0.30116	-0.0197551	-0.0712	0.0316897	0.451453	-0.0157126	-0.059275	0.0278498	0.479381	-0.0135046	-0.0571718	0.0301627	0.544209	27.6591	14.8033	8.08559	50.5479	red	0.894653	N
androstenediol (3beta,17beta) monosulfate (1)	Lipid	Androgenic Steroids	-0.0395736	-0.0902921	0.011145	0.126113	-0.0351007	-0.0854583	0.0152568	0.171768	-0.0180682	-0.0605962	0.0244597	0.404794	-0.0115053	-0.0544212	0.0314107	0.59908	11.3026	43.0401	16.5842	70.9268	red	0.780278	N
androstenediol (3beta,17beta) monosulfate (2)	Lipid	Androgenic Steroids	0.00709104	-0.0386752	0.0528572	0.761248	0.00628954	-0.0390946	0.0516737	0.7858	-0.000494325	-0.0387613	0.0377726	0.979789	0.00553188	-0.0338853	0.0449491	0.783145	11.303	95.6681	-84.9835	21.9877	red	0.731935	N
androsterone glucuronide	Lipid	Androgenic Steroids	-0.021474	-0.0746266	0.0316786	0.42824	-0.0113662	-0.0642049	0.0414725	0.673147	0.00156437	-0.043047	0.0461758	0.945174	0.00216672	-0.0424134	0.0467468	0.924065	47.0701	60.2149	2.80505	110.09	red	0.612988	N
androsterone sulfate	Lipid	Androgenic Steroids	0.0508144	0.00351975	0.098109	0.035235	0.0401574	-0.00692489	0.0872396	0.0945352	0.0127334	-0.0269985	0.0524653	0.529703	0.0122045	-0.0274948	0.0519038	0.546607	20.9725	53.9688	1.04094	75.9822	red	0.65064	N
arabitol/xylitol	Carbohydrate	Pentose Metabolism	-0.107034	-0.153166	-0.0609014	5.72255e-06	-0.0941604	-0.140298	-0.0480228	6.52435e-05	-0.0630051	-0.102124	-0.023886	0.0016114	-0.0591152	-0.0983651	-0.0198653	0.0031799	12.0273	29.108	3.63425	44.7695	turquoise	0.54957	N
arabonate/xylonate	Carbohydrate	Pentose Metabolism	-0.0340671	-0.0802994	0.0121651	0.148569	-0.027564	-0.0735041	0.0183761	0.239436	-0.0341769	-0.0729903	0.00463654	0.0843376	-0.0367303	-0.0755189	0.0020582	0.0634429	19.089	-19.4112	-7.49546	-7.81757	turquoise	0.426163	N
arachidate (20:0)	Lipid	Long Chain Fatty Acids	0.0208662	-0.0255151	0.0672476	0.377697	0.00257925	-0.0438885	0.049047	0.913321	0.00163884	-0.0376641	0.0409418	0.934828	0.00359934	-0.035724	0.0429226	0.857544	87.6391	4.50684	-9.39555	82.7504	blue	0.662968	N
arachidonate (20:4n6)	Lipid	Long Chain Polyunsaturated Fatty Acid (n3 and n6)	-0.0354509	-0.0815556	0.0106537	0.131707	-0.0304085	-0.0762826	0.0154656	0.193737	-0.00725459	-0.0462232	0.031714	0.71505	-0.00381046	-0.0429534	0.0353325	0.848598	14.2238	65.3125	9.7152	89.2515	blue	0.668815	N
arachidonoyl ethanolamide	Lipid	Endocannabinoid	-0.0973273	-0.144599	-0.0500553	5.623e-05	-0.0782927	-0.125828	-0.030757	0.00125951	-0.0220595	-0.0625811	0.018462	0.285786	-0.0129674	-0.0537233	0.0277884	0.532674	19.5573	57.7774	9.34179	86.6765	grey	0.194829	N
arachidonoylcarnitine (C20:4)	Lipid	Fatty Acid Metabolism (Acyl Carnitine)	-0.038157	-0.087786	0.0114719	0.131746	-0.0233831	-0.0730789	0.0263126	0.356209	0.0175994	-0.0248868	0.0600857	0.416623	0.0190385	-0.0233632	0.0614402	0.378614	38.7187	107.405	3.77144	149.895	purple	0.542238	N
arachidonoylcholine	Lipid	Fatty Acid Metabolism (Acyl Choline)	-0.00235734	-0.0486196	0.0439049	0.920402	-0.0174153	-0.0635996	0.0287689	0.459649	-0.00117271	-0.040271	0.0379256	0.953095	-0.00258734	-0.0417289	0.0365543	0.896857	-638.772	689.025	-60.01	-9.75699	black	0.656177	N
arachidoylcarnitine (C20)*	Lipid	Fatty Acid Metabolism (Acyl Carnitine)	0.119668	0.0737086	0.165627	3.637e-07	0.0904336	0.0419448	0.138922	0.000261838	0.0435159	0.00228798	0.0847437	0.0385838	0.0421982	0.000886491	0.08351	0.0452878	24.4296	39.2066	1.10108	64.7372	yellow	0.554548	N
argininate*	Amino Acid	Urea cycle; Arginine and Proline Metabolism	0.00320668	-0.0431535	0.0495669	0.892103	0.0133423	-0.0327992	0.0594838	0.570691	-0.00668098	-0.0457975	0.0324356	0.737668	-0.0090113	-0.0482717	0.0302491	0.652629	-316.079	624.425	72.671	381.017	pink	0.287209	N
arginine	Amino Acid	Urea cycle; Arginine and Proline Metabolism	0.00567795	-0.0404946	0.0518505	0.809436	-0.0172571	-0.0637731	0.029259	0.466932	-0.0056438	-0.045019	0.0337314	0.778644	-0.00429295	-0.0437078	0.0351219	0.830862	403.931	-204.532	-23.7912	175.607	grey	0.141746	N
ascorbic acid 2-sulfate	Cofactors and Vitamins	Ascorbate and Aldarate Metabolism	0.049147	0.00284325	0.0954507	0.0375101	0.0468885	0.000954188	0.0928227	0.0454321	0.00594892	-0.0330492	0.044947	0.764826	-0.00575025	-0.0453061	0.0338056	0.77558	4.59544	83.3002	23.8045	111.7	cyan	0.42982	N
ascorbic acid 3-sulfate*	Cofactors and Vitamins	Ascorbate and Aldarate Metabolism	0.0855688	0.0388153	0.132322	0.000340345	0.0864949	0.0401352	0.132855	0.000260464	0.0318636	-0.00768813	0.0714152	0.114267	0.023076	-0.0167887	0.0629407	0.256383	-1.08229	63.8449	10.2696	73.0322	cyan	0.405901	N
asparagine	Amino Acid	Alanine and Aspartate Metabolism	0.034972	-0.0116522	0.0815962	0.141429	0.00903344	-0.0383251	0.056392	0.708363	0.0056864	-0.0345325	0.0459053	0.781574	0.00422273	-0.035901	0.0443464	0.836486	74.1695	9.57063	4.18524	87.9254	grey	0.237948	N
aspartate	Amino Acid	Alanine and Aspartate Metabolism	-0.070239	-0.118318	-0.0221599	0.00421618	-0.0278892	-0.0785584	0.0227799	0.28049	-0.013415	-0.0563427	0.0295127	0.540003	-0.00287182	-0.0461502	0.0404066	0.896462	60.2938	20.6072	15.0104	95.9114	brown	0.316083	N
azelate (nonanedioate; C9)	Lipid	Fatty Acid, Dicarboxylate	-0.0410994	-0.0893518	0.00715301	0.0949845	-0.0377101	-0.0856025	0.0101824	0.122689	-0.0320494	-0.0725728	0.00847395	0.121035	-0.0287438	-0.0692028	0.0117152	0.163668	8.24669	13.7731	8.04287	30.0626	grey	0.347253	N
behenoyl dihydrosphingomyelin (d18:0/22:0)*	Lipid	Sphingolipid Metabolism	-0.00336587	-0.0490409	0.0423091	0.885096	0.0134383	-0.0329643	0.0598408	0.570104	0.0236999	-0.0155991	0.0629988	0.23704	0.0234396	-0.0160785	0.0629577	0.244845	499.251	304.873	-7.73264	796.391	brown	0.339725	N
behenoyl sphingomyelin (d18:1/22:0)*	Lipid	Sphingolipid Metabolism	0.0300995	-0.0164337	0.0766327	0.20473	0.00803138	-0.0410033	0.0570661	0.748062	0.0119889	-0.02937	0.0533478	0.569735	0.0135438	-0.0278893	0.054977	0.521514	73.3172	-13.1481	-5.16605	55.0031	yellow	0.733251	N
behenoylcarnitine (C22)*	Lipid	Fatty Acid Metabolism (Acyl Carnitine)	0.0772534	0.0316091	0.122898	0.000920286	0.0683645	0.0227902	0.113939	0.00330298	0.0309326	-0.00788059	0.0697459	0.118206	0.032749	-0.00612651	0.0716244	0.0986633	11.5062	48.4533	-2.35112	57.6084	yellow	0.370418	N
benzoate	Xenobiotics	Benzoate Metabolism	-0.0188312	-0.0644721	0.0268098	0.418491	-0.0194795	-0.0647575	0.0257986	0.398895	-0.0234101	-0.0617505	0.0149303	0.231246	-0.0203963	-0.0586929	0.0179003	0.296353	-3.44273	-20.8728	16.004	-8.31147	grey	0.135171	N
beta-alanine	Nucleotide	Pyrimidine Metabolism, Uracil containing	-0.0483485	-0.0939187	-0.00277825	0.0375888	-0.0288152	-0.0746206	0.0169902	0.217432	-0.0217773	-0.0604571	0.0169024	0.269627	-0.0201793	-0.0589024	0.0185438	0.306874	40.4011	14.5565	3.30515	58.2627	turquoise	0.291246	N
beta-citrylglutamate	Amino Acid	Glutamate Metabolism	-0.0286365	-0.0752149	0.017942	0.228047	-0.00136592	-0.0486129	0.045881	0.954788	-0.0071371	-0.0470752	0.032801	0.726002	-0.00596884	-0.0460041	0.0340664	0.769999	95.2301	-20.1532	4.07961	79.1565	brown	0.344144	N
beta-cryptoxanthin	Cofactors and Vitamins	Vitamin A Metabolism	0.244511	0.19927	0.289752	0	0.225316	0.178357	0.272275	0	0.0842354	0.0419472	0.126524	9.71985e-05	0.0643703	0.0189828	0.109758	0.00546946	7.85034	57.6991	8.12444	73.6739	cyan	0.694269	Y
beta-guanidinopropanoate	Xenobiotics	Food Component/Plant	-0.0621921	-0.107724	-0.0166603	0.00745423	-0.0413211	-0.0872002	0.00455805	0.0774918	-0.038723	-0.0775294	8.35198e-05	0.0504945	-0.0284219	-0.0673983	0.0105546	0.15283	33.559	4.17756	16.5634	54.2999	brown	0.320468	N
beta-hydroxyisovalerate	Amino Acid	Leucine, Isoleucine and Valine Metabolism	-0.0267361	-0.0756308	0.0221586	0.283655	-0.00936818	-0.0583023	0.0395659	0.707344	-0.0226949	-0.064063	0.0186733	0.28207	-0.0204127	-0.0620071	0.0211816	0.335905	64.9605	-49.8453	8.53584	23.6511	turquoise	0.440689	N
betaine	Amino Acid	Glycine, Serine and Threonine Metabolism	0.0581066	0.00992264	0.10629	0.0181282	0.0458692	-0.00253388	0.0942723	0.0632449	0.048145	0.00729021	0.0889998	0.0209331	0.0425465	0.00155305	0.0835399	0.0419388	21.0602	-3.91664	9.63498	26.7786	grey	0.159804	N
bilirubin	Cofactors and Vitamins	Hemoglobin and Porphyrin Metabolism	0.103872	0.0573336	0.150411	1.27162e-05	0.0854135	0.0385896	0.132237	0.000356106	0.0390406	-0.000800071	0.0788813	0.0547761	0.0299958	-0.0100645	0.0700562	0.142123	17.7705	44.6442	8.70762	71.1223	salmon	0.639075	N
bilirubin (E,E)*	Cofactors and Vitamins	Hemoglobin and Porphyrin Metabolism	-0.0391451	-0.0856166	0.00732646	0.098691	-0.0330732	-0.0792302	0.0130839	0.160092	-0.0126612	-0.0519418	0.0266193	0.527335	-0.0130545	-0.0524598	0.0263509	0.515921	15.5113	52.1443	-1.00453	66.6511	salmon	0.57155	N
bilirubin (E,Z or Z,E)*	Cofactors and Vitamins	Hemoglobin and Porphyrin Metabolism	0.0375818	-0.00850805	0.0836716	0.109941	0.0259918	-0.0199283	0.0719119	0.267084	0.0145084	-0.0243237	0.0533404	0.463778	0.00601432	-0.0328948	0.0449234	0.761791	30.8394	30.5558	22.6015	83.9967	salmon	0.358781	N
biliverdin	Cofactors and Vitamins	Hemoglobin and Porphyrin Metabolism	0.0319471	-0.0154541	0.0793482	0.186381	0.0253716	-0.0217145	0.0724578	0.290734	0.0136044	-0.0261767	0.0533854	0.502468	0.00769666	-0.0322699	0.0476632	0.705686	20.5823	36.8336	18.4922	75.9081	salmon	0.690979	N
branched chain 14:0 dicarboxylic acid	Lipid	Fatty Acid, Dicarboxylate	0.194763	0.149849	0.239677	0	0.174555	0.128463	0.220648	1.72751e-13	0.0602777	0.0197914	0.100764	0.0035448	0.0437734	0.00157787	0.085969	0.0420359	10.3755	58.6752	8.47403	77.5248	cyan	0.61212	N
branched-chain fatty acid 18:0 (2)	Lipid	Fatty Acid, Branched	-0.0301032	-0.0756111	0.0154046	0.194662	-0.0305025	-0.0756345	0.0146295	0.185156	0.0228903	-0.0153738	0.0611545	0.240829	0.0199287	-0.0183875	0.0582448	0.30781	-1.32653	177.366	-9.83843	166.201	grey	-0.0698054	N
branched-chain, straight-chain, or cyclopropyl 10:1 fatty acid (1)*	Partially Characterized Molecules	Partially Characterized Molecules	0.0181716	-0.0281775	0.0645207	0.442021	-0.0011923	-0.0476703	0.0452857	0.959878	-0.0275695	-0.0668522	0.0117131	0.168837	-0.0223859	-0.0622023	0.0174304	0.270293	106.561	145.156	-28.5256	223.192	blue	0.415003	N
branched-chain, straight-chain, or cyclopropyl 12:1 fatty acid*	Partially Characterized Molecules	Partially Characterized Molecules	-0.0564613	-0.102921	-0.0100016	0.0172533	-0.0590379	-0.105141	-0.0129348	0.0121086	-0.0315871	-0.0707939	0.00761982	0.114252	-0.0254103	-0.065058	0.0142373	0.208906	-4.56345	48.6188	10.9398	54.9952	blue	0.772824	N
bromine	Xenobiotics	Chemical	0.0977399	0.0513406	0.144139	3.77558e-05	0.079766	0.0331331	0.126399	0.00081118	0.0244294	-0.0152673	0.0641261	0.227589	0.0137813	-0.0270846	0.0546471	0.508417	18.3895	56.6161	10.8944	85.9001	yellow	0.14859	N
butenoylglycine	Lipid	Fatty Acid Metabolism (Acyl Glycine)	-0.058191	-0.105105	-0.0112768	0.015084	-0.0659062	-0.112539	-0.0192731	0.00563212	-0.0243019	-0.0640604	0.0154566	0.230748	-0.0260272	-0.0660361	0.0139816	0.202147	-13.2585	71.4962	-2.965	55.2728	magenta	0.528483	N
butyrate (4:0)	Lipid	Short Chain Fatty Acid	-0.0014163	-0.0470163	0.0441837	0.951432	0.0113252	-0.0341087	0.0567592	0.624975	-0.0081066	-0.046503	0.0302898	0.678851	-0.00985153	-0.0481674	0.0284644	0.614119	899.632	-1372.01	-123.203	-595.58	grey	0.076367	N
butyrylcarnitine (C4)	Lipid	Fatty Acid Metabolism (also BCAA Metabolism)	-0.0701079	-0.115487	-0.0247291	0.00248045	-0.0416658	-0.0880952	0.0047635	0.0785659	-0.0292885	-0.0685024	0.00992543	0.143127	-0.0223176	-0.0617226	0.0170874	0.266789	40.5689	17.6548	9.94308	68.1668	brown	0.374953	N
C-glycosyltryptophan	Amino Acid	Tryptophan Metabolism	-0.11023	-0.15546	-0.0649991	1.90241e-06	-0.0874601	-0.13351	-0.0414101	0.000201551	-0.0526178	-0.0915795	-0.013656	0.00815266	-0.0458945	-0.0852445	-0.00654457	0.0222856	20.6565	31.6088	6.09931	58.3646	turquoise	0.694504	Y
caffeine	Xenobiotics	Xanthine Metabolism	0.0416912	-0.00400712	0.0873895	0.0737327	0.0550222	0.00951035	0.100534	0.0178402	0.036709	-0.00184786	0.0752659	0.0620229	0.0364237	-0.00248977	0.0753372	0.0665512	-31.9757	43.9258	0.684348	12.6345	green	0.436673	N
caprate (10:0)	Lipid	Medium Chain Fatty Acid	-0.0175954	-0.0642545	0.0290637	0.459625	-0.0372795	-0.084014	0.00945512	0.117876	-0.0527061	-0.0922094	-0.0132029	0.00895272	-0.0468783	-0.0867347	-0.00702193	0.02118	-111.871	-87.6746	33.1214	-166.424	blue	0.607348	N
caproate (6:0)	Lipid	Medium Chain Fatty Acid	-0.0150091	-0.0685661	0.038548	0.582628	-0.0206696	-0.0738116	0.0324723	0.445648	-0.0333997	-0.0782984	0.011499	0.144738	-0.0324444	-0.0773312	0.0124425	0.156465	-37.7143	-84.8159	6.3652	-116.165	blue	0.147188	N
caprylate (8:0)	Lipid	Medium Chain Fatty Acid	-0.0375398	-0.0839331	0.00885354	0.112686	-0.0485174	-0.0946666	-0.00236811	0.0393587	-0.0426466	-0.081643	-0.00365025	0.0320981	-0.0355593	-0.0748249	0.00370639	0.0758745	-29.2425	15.6388	18.8796	5.27581	blue	0.394965	N
carboxyethyl-GABA	Amino Acid	Glutamate Metabolism	0.00397316	-0.0415734	0.0495197	0.864171	0.000207579	-0.0449784	0.0453935	0.992812	-0.000288522	-0.0384497	0.0378726	0.98817	-0.0041215	-0.0422605	0.0340175	0.832165	94.7755	12.4863	96.4719	203.734	magenta	0.213264	N
carnitine	Lipid	Carnitine Metabolism	-0.0205958	-0.0665768	0.0253853	0.379784	-0.00314383	-0.0491825	0.0428949	0.893471	-0.00330888	-0.0422037	0.0355859	0.867501	0.00199371	-0.0373096	0.041297	0.920758	84.7355	-0.801361	25.746	109.68	brown	0.209186	N
carotene diol (1)	Cofactors and Vitamins	Vitamin A Metabolism	0.225762	0.179755	0.271769	0	0.204443	0.155454	0.253432	4.44089e-16	0.0595425	0.0156613	0.103424	0.00785596	0.0407446	-0.00482145	0.0863107	0.0796393	9.44333	64.1826	8.32643	81.9524	cyan	0.608514	N
carotene diol (2)	Cofactors and Vitamins	Vitamin A Metabolism	0.20408	0.157873	0.250287	0	0.18027	0.130564	0.229976	1.65379e-12	0.0540601	0.0101386	0.0979817	0.0158791	0.0357611	-0.0096237	0.0811458	0.122418	11.667	61.8434	8.96662	82.4769	cyan	0.579902	N
carotene diol (3)	Cofactors and Vitamins	Vitamin A Metabolism	0.151355	0.105764	0.196945	9.73306e-11	0.127905	0.0811893	0.174621	8.94175e-08	0.0401396	-0.000155689	0.0804349	0.0508907	0.0250624	-0.015976	0.0661008	0.231151	15.493	57.9867	9.96153	83.4413	cyan	0.544245	N
catechol sulfate	Xenobiotics	Benzoate Metabolism	0.0604466	0.0148626	0.106031	0.00937929	0.0434636	-0.00225437	0.0891815	0.0624036	-0.0188252	-0.0578389	0.0201885	0.344071	-0.0246414	-0.0647398	0.0154571	0.228247	28.096	103.047	9.62204	140.766	green	0.760382	N
ceramide (d16:1/24:1, d18:1/22:1)*	Lipid	Ceramides	0.0322621	-0.0134098	0.077934	0.166088	0.0422034	-0.00326777	0.0876746	0.068873	0.0160737	-0.0224446	0.0545921	0.413197	0.0189037	-0.019706	0.0575133	0.337036	-30.814	80.9916	-8.77158	41.4061	yellow	0.47599	N
ceramide (d18:1/14:0, d16:1/16:0)*	Lipid	Ceramides	0.0384867	-0.00726728	0.0842407	0.0991633	0.0452309	-0.000455291	0.0909171	0.0523246	0.0104604	-0.0282333	0.049154	0.59602	0.01026	-0.0283369	0.0488569	0.60217	-17.5234	90.3442	0.520676	73.3415	yellow	0.49168	N
ceramide (d18:1/17:0, d17:1/18:0)*	Lipid	Ceramides	0.0432977	-0.00299691	0.0895923	0.066771	0.0578253	0.0115897	0.104061	0.0142662	-0.000205025	-0.0396597	0.0392496	0.991869	0.00491869	-0.0346928	0.0445302	0.807606	-33.5528	134.026	-11.8337	88.6398	yellow	0.582955	N
ceramide (d18:1/20:0, d16:1/22:0, d20:1/18:0)*	Lipid	Ceramides	-0.00459982	-0.0501756	0.040976	0.843106	0.0176182	-0.0282256	0.063462	0.451096	0.00351901	-0.0352124	0.0422505	0.858584	0.0129267	-0.0259615	0.051815	0.514501	483.019	-306.516	204.524	381.027	yellow	0.472932	N
ceramide (d18:2/24:1, d18:1/24:2)*	Lipid	Ceramides	-0.00950785	-0.0556404	0.0366247	0.686094	-0.0100687	-0.0562032	0.0360659	0.668665	-0.00833132	-0.0474302	0.0307676	0.676046	-0.00228267	-0.0414066	0.0368412	0.908905	-5.89841	18.2728	63.6174	75.9917	yellow	0.469131	N
cerotoylcarnitine (C26)*	Lipid	Fatty Acid Metabolism (Acyl Carnitine)	0.110225	0.062532	0.157917	6.21638e-06	0.104036	0.0554911	0.15258	2.76468e-05	0.0564599	0.015026	0.0978938	0.00759791	0.0511546	0.00971736	0.0925918	0.0155693	5.61492	43.1625	4.81318	53.5906	yellow	0.45738	N
chenodeoxycholate	Lipid	Primary Bile Acid Metabolism	-0.0457305	-0.0919549	0.000493882	0.0524958	-0.0431118	-0.0889757	0.00275213	0.065406	-0.0214759	-0.0603609	0.0174091	0.278848	-0.0194603	-0.0582938	0.0193732	0.3258	5.72639	47.3117	4.40756	57.4457	grey	0.3508	N
cholate	Lipid	Primary Bile Acid Metabolism	-0.022158	-0.0678167	0.0235007	0.341317	-0.021869	-0.0672268	0.0234888	0.34446	-0.0298303	-0.0683238	0.00866312	0.128707	-0.0287579	-0.0671779	0.00966201	0.142256	1.30408	-35.9297	4.83973	-29.7858	grey	0.387663	N
cholesterol	Lipid	Sterol	0.0332749	-0.0133199	0.0798697	0.161496	-0.00290969	-0.0554989	0.0496795	0.913597	0.00602601	-0.0384237	0.0504757	0.790346	0.0116412	-0.03293	0.0562123	0.608521	108.744	-26.8542	-16.8751	65.0152	yellow	0.704057	N
choline	Lipid	Phospholipid Metabolism	-0.0864632	-0.134262	-0.0386645	0.000398739	-0.0641098	-0.112473	-0.0157466	0.00940375	-0.0202607	-0.0613465	0.0208252	0.333576	-0.0160832	-0.057196	0.0250297	0.44302	25.8531	50.7142	4.83152	81.3988	grey	0.213082	N
cinnamoylglycine	Xenobiotics	Food Component/Plant	0.0655279	0.0186162	0.11244	0.00621345	0.0381145	-0.00967463	0.0859037	0.117936	-0.0138124	-0.0543548	0.0267299	0.504083	-0.0269066	-0.068265	0.0144519	0.202123	41.8346	79.2441	19.9825	141.061	green	0.356199	N
cis-4-decenoate (10:1n6)*	Lipid	Medium Chain Fatty Acid	-0.0203758	-0.0661564	0.0254047	0.382814	-0.0207224	-0.0661295	0.0246848	0.370862	-0.0189088	-0.057351	0.0195334	0.334805	-0.0210537	-0.0595134	0.0174059	0.283107	-1.70073	8.90057	-10.5268	-3.32701	blue	0.540643	N
cis-4-decenoylcarnitine (C10:1)	Lipid	Fatty Acid Metabolism (Acyl Carnitine)	-0.00165671	-0.0473816	0.0440682	0.943355	-0.00832935	-0.0537536	0.0370949	0.719155	-0.0106496	-0.0490049	0.0277056	0.586106	-0.011075	-0.049321	0.0271709	0.570134	-402.763	-140.052	-25.6783	-568.493	purple	0.719927	N
citramalate	Amino Acid	Glutamate Metabolism	0.0506766	0.00494685	0.0964063	0.0298776	0.0675758	0.0219329	0.113219	0.00373314	0.00766226	-0.0313301	0.0466547	0.699972	0.00959665	-0.0294374	0.0486307	0.629716	-33.3472	118.227	-3.81712	81.0629	brown	0.309446	N
citrate	Energy	TCA Cycle	-0.0107223	-0.056335	0.0348903	0.644814	-0.0199934	-0.065344	0.0253572	0.387334	-0.0169272	-0.055398	0.0215436	0.38825	-0.0156734	-0.0543347	0.022988	0.426633	-86.4647	28.5961	11.6938	-46.1747	blue	0.400008	N
citrulline	Amino Acid	Urea cycle; Arginine and Proline Metabolism	-0.0134746	-0.0590882	0.032139	0.562399	-0.0302572	-0.0758455	0.0153311	0.193176	-0.0172215	-0.0557288	0.0212857	0.380512	-0.00954646	-0.0481484	0.0290555	0.627696	-124.55	96.7424	56.9594	29.1523	grey	0.266508	N
corticosterone	Lipid	Corticosteroids	-0.0152633	-0.0616603	0.0311336	0.518866	-0.0374479	-0.0840416	0.00914578	0.115128	-0.03185	-0.0712685	0.00756847	0.113202	-0.0311799	-0.0706014	0.00824157	0.12101	-145.346	36.6754	4.39034	-104.28	blue	0.15133	N
cortisol	Lipid	Corticosteroids	-0.00764723	-0.054544	0.0392495	0.749139	-0.0225844	-0.069382	0.0242133	0.344009	-0.031763	-0.0713884	0.00786247	0.116091	-0.034476	-0.0741345	0.00518243	0.0883649	-195.327	-120.025	-35.4777	-350.83	blue	0.182303	N
cortisone	Lipid	Corticosteroids	0.026852	-0.020149	0.0738531	0.262645	0.0122454	-0.0347401	0.0592308	0.6093	-0.0143302	-0.0543627	0.0257024	0.482704	-0.0155693	-0.0557948	0.0246561	0.447853	54.3968	98.9704	4.61478	157.982	blue	0.241743	N
cortolone glucuronide (1)	Lipid	Corticosteroids	-0.122782	-0.168431	-0.0771335	1.49134e-07	-0.0830963	-0.133433	-0.0327601	0.00122729	-0.0334899	-0.0761647	0.00918493	0.123937	-0.021284	-0.0643705	0.0218025	0.33274	32.3222	40.4019	9.94109	82.6653	red	0.356608	N
creatine	Amino Acid	Creatine Metabolism	-0.0668089	-0.11833	-0.0152879	0.0110668	-0.0535714	-0.104991	-0.0021523	0.0411607	-0.0200803	-0.0636273	0.0234668	0.365901	-0.0164645	-0.0604305	0.0275016	0.462744	19.8139	50.1298	5.41216	75.3559	brown	0.0505621	N
creatinine	Amino Acid	Creatine Metabolism	-0.0578629	-0.111487	-0.00423871	0.0344559	-0.0527583	-0.105982	0.000465265	0.0520344	-0.0485571	-0.0935063	-0.00360794	0.0342528	-0.051544	-0.0965247	-0.00656328	0.0247332	8.82196	7.26052	-5.16199	10.9205	turquoise	0.628763	N
cys-gly, oxidized	Amino Acid	Glutathione Metabolism	-0.0396163	-0.0860472	0.00681448	0.0944139	-0.0463145	-0.0924189	-0.000210128	0.0489661	-0.02	-0.059087	0.0190869	0.315715	-0.0169566	-0.0561036	0.0221905	0.39568	-16.9075	66.4232	7.68236	57.1981	turquoise	0.32864	N
cystathionine	Amino Acid	Methionine, Cysteine, SAM and Taurine Metabolism	-0.0350829	-0.0807922	0.0106263	0.132411	-0.0153353	-0.0612823	0.0306117	0.512801	-0.0105576	-0.0494648	0.0283496	0.594636	-0.00699722	-0.0458496	0.0318551	0.723951	56.2885	13.6182	10.1486	80.0552	turquoise	0.443237	N
cysteine	Amino Acid	Methionine, Cysteine, SAM and Taurine Metabolism	0.0484428	0.00296639	0.0939192	0.036829	0.0603435	0.0149782	0.105709	0.00916154	0.0191414	-0.0194915	0.0577742	0.331289	0.0147978	-0.0239342	0.0535298	0.453746	-24.5664	85.0531	8.96639	69.4531	brown	0.165164	N
cysteine s-sulfate	Amino Acid	Methionine, Cysteine, SAM and Taurine Metabolism	-0.06964	-0.11563	-0.0236504	0.00301938	-0.0541497	-0.100471	-0.00782856	0.0219783	-0.0384334	-0.0778075	0.000940791	0.0557243	-0.033945	-0.0733423	0.00545218	0.0912237	22.2433	22.568	6.44506	51.2564	brown	0.212646	N
cysteine-glutathione disulfide	Amino Acid	Glutathione Metabolism	0.0399676	-0.00668251	0.0866177	0.093064	0.0124187	-0.0349604	0.0597977	0.607253	-0.0139677	-0.054194	0.0262586	0.495936	-0.0197132	-0.060226	0.0207996	0.34002	68.9281	66.0194	14.3754	149.323	grey	0.151363	N
cysteinylglycine	Amino Acid	Glutathione Metabolism	-0.00706381	-0.053104	0.0389764	0.76351	0.0043887	-0.0415563	0.0503337	0.851409	-0.0153657	-0.0542532	0.0235217	0.438443	-0.011278	-0.0501514	0.0275954	0.569404	162.129	-279.657	57.8688	-59.659	brown	0.299194	N
cysteinylglycine disulfide*	Amino Acid	Glutathione Metabolism	-0.0757139	-0.12242	-0.0290078	0.0015016	-0.0649312	-0.111458	-0.0184046	0.00626017	-0.0365513	-0.0759541	0.00285135	0.0690216	-0.0311098	-0.0706974	0.00847786	0.123421	14.2414	37.483	7.18701	58.9114	turquoise	0.35663	N
cystine	Amino Acid	Methionine, Cysteine, SAM and Taurine Metabolism	-0.0634682	-0.109346	-0.0175906	0.00672656	-0.0314987	-0.0787478	0.0157503	0.191206	-0.021095	-0.061049	0.018859	0.300551	-0.0188389	-0.0587433	0.0210654	0.354592	50.3708	16.3921	3.55457	70.3175	turquoise	0.263465	N
cytidine	Nucleotide	Pyrimidine Metabolism, Cytidine containing	-0.0243475	-0.0698669	0.0211719	0.294287	-0.017598	-0.0628065	0.0276105	0.445282	-0.0245309	-0.06266	0.0135982	0.207167	-0.0223643	-0.0604712	0.0157425	0.249851	27.7213	-28.4746	8.89847	8.14513	turquoise	0.264007	N
decadienedioic acid (C10:2-DC)	Lipid	Fatty Acid, Dicarboxylate	-0.0655588	-0.111287	-0.0198309	0.00498036	-0.0477295	-0.0936157	-0.00184327	0.0414896	-0.0114639	-0.0503316	0.0274037	0.563003	-0.00268219	-0.0417951	0.0364307	0.893021	27.1959	55.3176	13.3952	95.9087	blue	0.342808	N
decanoylcarnitine (C10)	Lipid	Fatty Acid Metabolism (Acyl Carnitine)	-0.0152771	-0.0609013	0.0303472	0.511433	-0.0275806	-0.073022	0.0178607	0.234039	-0.0193041	-0.0577902	0.019182	0.325354	-0.0158124	-0.0542807	0.022656	0.420226	-80.5363	54.1762	22.8562	-3.50393	purple	0.778001	N
dehydroepiandrosterone sulfate (DHEA-S)	Lipid	Androgenic Steroids	0.000129876	-0.0486789	0.0489386	0.995837	-0.0120468	-0.0606749	0.0365813	0.627108	-0.00992147	-0.0509418	0.0310988	0.635282	-0.00745953	-0.0484365	0.0335174	0.721096	9375.63	-1636.44	-1895.61	5843.58	red	0.856917	N
deoxycarnitine	Lipid	Carnitine Metabolism	-0.0621512	-0.112061	-0.012241	0.0146905	-0.0683227	-0.117845	-0.0188004	0.00687835	-0.0518187	-0.0938826	-0.00975476	0.0157886	-0.0489933	-0.0910285	-0.006958	0.0223764	-9.92978	26.5546	4.54603	21.1709	turquoise	0.437258	N
deoxycholate	Lipid	Secondary Bile Acid Metabolism	-0.0169473	-0.0625551	0.0286606	0.466219	-0.00705188	-0.0524572	0.0383534	0.760696	0.010285	-0.0281064	0.0486765	0.599338	0.00898279	-0.0293248	0.0472904	0.645627	58.3893	102.299	-7.68413	153.004	grey	0.257397	N
deoxycholic acid glucuronide	Lipid	Secondary Bile Acid Metabolism	-0.0382148	-0.0840667	0.0076371	0.102303	-0.0307285	-0.0763235	0.0148665	0.186399	-0.0220308	-0.0606959	0.0166343	0.263911	-0.0181509	-0.0567492	0.0204475	0.356481	19.59	22.7601	10.1529	52.503	grey	0.298052	N
diacylglycerol (12:0/18:1, 14:0/16:1, 16:0/14:1) [2]*	Lipid	Diacylglycerol	-0.0737587	-0.119355	-0.0281624	0.00153657	-0.0452975	-0.0921012	0.00150615	0.0578334	-0.0204254	-0.0600795	0.0192287	0.312503	-0.00716177	-0.0471774	0.0328538	0.725604	38.5868	33.721	17.9825	90.2903	brown	0.812373	N
diacylglycerol (14:0/18:1, 16:0/16:1) [1]*	Lipid	Diacylglycerol	-0.0683971	-0.11418	-0.0226147	0.00343235	-0.0353639	-0.0827948	0.012067	0.143827	-0.0117389	-0.051773	0.0282951	0.565287	0.00338174	-0.0373205	0.044084	0.870569	48.2962	34.5409	22.1071	104.944	brown	0.877767	N
diacylglycerol (14:0/18:1, 16:0/16:1) [2]*	Lipid	Diacylglycerol	-0.0702754	-0.115962	-0.0245885	0.00259083	-0.0385213	-0.0857472	0.00870468	0.10982	-0.015682	-0.0555249	0.0241609	0.44023	-0.0015173	-0.0420816	0.039047	0.941524	45.1852	32.4997	20.156	97.8409	brown	0.878186	N
diacylglycerol (16:1/18:2 [2], 16:0/18:3 [1])*	Lipid	Diacylglycerol	-0.0721169	-0.117777	-0.0264568	0.00198103	-0.0446758	-0.0914989	0.00214734	0.06146	-0.0197975	-0.0594122	0.0198172	0.327127	-0.010574	-0.0505458	0.0293979	0.603928	38.0509	34.4971	12.7898	85.3378	brown	0.801842	N
dihomo-linolenoyl-choline	Lipid	Fatty Acid Metabolism (Acyl Choline)	-0.0274882	-0.0734513	0.0184748	0.240966	-0.0387096	-0.0846433	0.00722402	0.0985375	-0.0134049	-0.0522108	0.0254011	0.498165	-0.0142439	-0.0530145	0.0245266	0.471258	-40.8225	92.0567	-3.05252	48.1817	black	0.657866	N
dihomo-linolenoylcarnitine (C20:3n3 or 6)*	Lipid	Fatty Acid Metabolism (Acyl Carnitine)	-0.0424975	-0.090461	0.00546603	0.0824208	-0.0308531	-0.0786176	0.0169114	0.205358	0.00193192	-0.0388033	0.0426671	0.925897	0.00523353	-0.0353926	0.0458596	0.800551	27.4002	77.1458	7.76896	112.315	purple	0.460146	N
dihomo-linoleoylcarnitine (C20:2)*	Lipid	Fatty Acid Metabolism (Acyl Carnitine)	-0.0298707	-0.0776773	0.0179359	0.220558	-0.0397473	-0.0872874	0.0077928	0.101222	-0.00109029	-0.0418054	0.0396248	0.958117	-0.000456043	-0.0410589	0.0401468	0.982426	-33.0646	129.415	2.1233	98.4733	purple	0.607622	N
dihomolinoleate (20:2n6)	Lipid	Long Chain Polyunsaturated Fatty Acid (n3 and n6)	-0.0365462	-0.0821757	0.00908327	0.116388	-0.0229408	-0.0684742	0.0225927	0.32321	-0.0168761	-0.0555841	0.021832	0.392601	-0.0116667	-0.0508843	0.0275509	0.559642	37.228	16.5947	14.254	68.0767	blue	0.889184	N
dihomolinolenate (20:3n3 or 3n6)	Lipid	Long Chain Polyunsaturated Fatty Acid (n3 and n6)	-0.0486137	-0.0945456	-0.00268179	0.0380551	-0.0344988	-0.0804937	0.0114962	0.141443	-0.0187069	-0.0577875	0.0203738	0.347937	-0.0132135	-0.0525906	0.0261637	0.51052	29.0349	32.4845	11.3001	72.8194	blue	0.728896	N
dihydrocaffeate sulfate (2)	Xenobiotics	Food Component/Plant	-0.0251716	-0.0706903	0.0203472	0.278247	-0.0319331	-0.0771273	0.0132611	0.165977	-0.032224	-0.0704393	0.00599136	0.0983395	-0.0328561	-0.0712874	0.00557521	0.0937586	-26.8619	-1.15556	-2.51113	-30.5286	green	0.500365	N
dihydroorotate	Nucleotide	Pyrimidine Metabolism, Orotate containing	-0.0252381	-0.0717405	0.0212643	0.287264	-0.00293523	-0.0497556	0.0438851	0.902154	0.0184588	-0.0211676	0.0580853	0.361031	0.0206482	-0.0189455	0.0602419	0.306518	88.3698	84.7689	8.67499	181.814	turquoise	0.222437	N
dimethylarginine (ADMA + SDMA)	Amino Acid	Urea cycle; Arginine and Proline Metabolism	-0.0580937	-0.103855	-0.0123328	0.0128703	-0.0554561	-0.100863	-0.0100494	0.0167073	-0.0397266	-0.0781832	-0.00126993	0.0429076	-0.0424375	-0.0809726	-0.00390233	0.0309142	4.54038	27.0761	-4.66642	26.95	turquoise	0.488549	N
dimethylglycine	Amino Acid	Glycine, Serine and Threonine Metabolism	-0.10452	-0.151832	-0.0572076	1.55622e-05	-0.0861137	-0.133714	-0.0385139	0.00039811	-0.0314765	-0.0720592	0.00910613	0.128379	-0.0212499	-0.0621828	0.0196829	0.308713	17.61	52.2746	9.78437	79.669	turquoise	0.371915	N
docosadienoate (22:2n6)	Lipid	Long Chain Polyunsaturated Fatty Acid (n3 and n6)	-0.0363636	-0.0821133	0.00938614	0.119193	-0.0314829	-0.0768902	0.0139243	0.174043	-0.019526	-0.0580856	0.0190336	0.320747	-0.0131318	-0.0522071	0.0259435	0.509888	13.4219	32.8815	17.5843	63.8876	blue	0.865354	N
docosadioate (C22-DC)	Lipid	Fatty Acid, Dicarboxylate	-0.0351291	-0.0813493	0.0110912	0.136226	-0.0358552	-0.0818028	0.0100924	0.126069	0.00236134	-0.0365866	0.0413092	0.905357	0.00254907	-0.0363025	0.0414006	0.89762	-2.06706	108.789	0.534403	107.256	tan	0.399705	N
docosahexaenoate (DHA; 22:6n3)	Lipid	Long Chain Polyunsaturated Fatty Acid (n3 and n6)	0.0879429	0.041307	0.134579	0.000223603	0.0762665	0.0297667	0.122766	0.00131991	0.00925513	-0.0305731	0.0490833	0.648608	0.000676939	-0.0398707	0.0412246	0.973882	13.2772	76.1987	9.75427	99.2303	blue	0.595748	N
docosahexaenoylcarnitine (C22:6)*	Lipid	Fatty Acid Metabolism (Acyl Carnitine)	0.0973867	0.05195	0.142823	2.75859e-05	0.0901434	0.0449334	0.135353	9.5601e-05	0.0193235	-0.0194104	0.0580573	0.327973	0.00745824	-0.0316075	0.046524	0.70811	7.43764	72.7203	12.1836	92.3416	yellow	0.129685	N
docosahexaenoylcholine	Lipid	Fatty Acid Metabolism (Acyl Choline)	0.0869514	0.0404828	0.13342	0.000249885	0.0609317	0.0135589	0.108305	0.0117348	0.0170004	-0.0233052	0.057306	0.408191	0.00632327	-0.034093	0.0467395	0.758983	29.9244	50.524	12.2794	92.7278	black	0.591709	N
docosapentaenoate (DPA; 22:5n3)	Lipid	Long Chain Polyunsaturated Fatty Acid (n3 and n6)	-0.0022719	-0.0487615	0.0442177	0.923652	0.00242155	-0.0437084	0.0485515	0.918008	-0.0155343	-0.0546508	0.0235823	0.436136	-0.0146464	-0.054338	0.0250452	0.469311	206.587	-790.343	39.0807	-544.675	blue	0.831667	N
docosapentaenoate (n6 DPA; 22:5n6)	Lipid	Long Chain Polyunsaturated Fatty Acid (n3 and n6)	-0.055262	-0.100943	-0.00958101	0.0177673	-0.0421723	-0.0877614	0.00341692	0.0697995	-0.0201456	-0.0589039	0.0186127	0.308122	-0.0141946	-0.0534493	0.0250602	0.47827	23.6867	39.8586	10.7688	74.3141	blue	0.743341	N
docosatrienoate (22:3n3)	Lipid	Long Chain Polyunsaturated Fatty Acid (n3 and n6)	-0.0593079	-0.104904	-0.0137116	0.0108224	-0.0410108	-0.0867835	0.00476192	0.0790451	-0.0270529	-0.0659451	0.0118394	0.172655	-0.019899	-0.0592313	0.0194333	0.321191	30.851	23.5347	12.0622	66.4479	blue	0.734977	N
docosatrienoate (22:3n6)*	Lipid	Long Chain Polyunsaturated Fatty Acid (n3 and n6)	-0.0990416	-0.144637	-0.0534466	2.1503e-05	-0.0782619	-0.124705	-0.031819	0.000968909	-0.0376393	-0.0771392	0.0018605	0.0617976	-0.0251302	-0.0657241	0.0154636	0.224831	20.9808	41.0157	12.6302	74.6266	blue	0.653292	Y
dodecadienoate (12:2)*	Lipid	Fatty Acid, Dicarboxylate	-0.0125285	-0.0586731	0.0336161	0.594438	-0.0187052	-0.0645211	0.0271107	0.423385	-0.00256082	-0.0413313	0.0362097	0.896937	-0.00278212	-0.0419727	0.0364084	0.889279	-49.3008	128.861	-1.76633	77.7938	blue	0.629332	N
dodecanedioate (C12)	Lipid	Fatty Acid, Dicarboxylate	-0.0942745	-0.139691	-0.0488579	4.88652e-05	-0.104227	-0.149338	-0.0591162	6.25569e-06	-0.0495132	-0.0881349	-0.0108916	0.0120131	-0.0458544	-0.0852235	-0.00648537	0.0224682	-10.557	58.0367	3.88099	51.3607	blue	0.545667	N
dodecenedioate (C12:1-DC)*	Lipid	Fatty Acid, Dicarboxylate	-0.0683043	-0.113708	-0.0229001	0.0032147	-0.0739518	-0.119018	-0.0288853	0.00131275	-0.0353435	-0.0738118	0.0031247	0.0717152	-0.0326679	-0.0714973	0.00616144	0.0990985	-8.26812	56.5238	3.91724	52.173	blue	0.603832	N
dopamine 3-O-sulfate	Amino Acid	Tyrosine Metabolism	-0.0188143	-0.0643578	0.0267293	0.417915	-0.0234882	-0.0687	0.0217236	0.308372	-0.0342261	-0.0723988	0.00394652	0.078828	-0.0353114	-0.0736188	0.00299592	0.0707876	-24.8426	-57.0733	-5.76846	-87.6844	turquoise	0.281546	N
ectoine	Xenobiotics	Chemical	0.0393792	-0.00623087	0.0849892	0.0905604	0.0410621	-0.00416888	0.0862931	0.0751593	0.00512473	-0.03318	0.0434294	0.793038	0.00232084	-0.0359675	0.0406092	0.905378	-4.27373	91.2599	7.12023	94.1064	turquoise	0.217444	N
EDTA	Xenobiotics	Chemical	6.10053e-05	-0.0477975	0.0479195	0.998005	7.80397e-05	-0.0473824	0.0475385	0.997427	0.0038277	-0.0364495	0.0441049	0.852155	0.00996144	-0.0302836	0.0502064	0.627396	-27.9228	-6146.46	-10054.4	-16228.8	salmon	0.356573	N
eicosanedioate (C20-DC)	Lipid	Fatty Acid, Dicarboxylate	-0.0629476	-0.108969	-0.0169265	0.0073723	-0.0648832	-0.110524	-0.0192419	0.00535795	0.00995499	-0.0291664	0.0490764	0.617774	0.0133587	-0.0257594	0.0524768	0.503073	-3.07488	118.89	5.40719	121.222	tan	0.409254	N
eicosapentaenoate (EPA; 20:5n3)	Lipid	Long Chain Polyunsaturated Fatty Acid (n3 and n6)	0.0806467	0.0337175	0.127576	0.000766813	0.0687977	0.0220049	0.11559	0.00397924	0.0142863	-0.0256493	0.054222	0.482992	0.00791152	-0.0326271	0.0484501	0.701927	14.6925	67.5928	7.90463	90.1899	blue	0.497397	N
eicosapentaenoylcholine	Lipid	Fatty Acid Metabolism (Acyl Choline)	0.048503	0.00202219	0.0949838	0.0408418	0.0263493	-0.0205006	0.0731992	0.27014	0.00786621	-0.0317215	0.0474539	0.696783	0.00181752	-0.0377517	0.0413867	0.928225	45.675	38.107	12.4708	96.2528	black	0.488072	N
eicosenamide (20:1)*	Lipid	Fatty Acid, Amide	0.0326722	-0.0182774	0.0836217	0.208657	0.0225671	-0.0281355	0.0732697	0.382802	-0.0156748	-0.0586913	0.0273417	0.474889	-0.013832	-0.0569434	0.0292794	0.529238	30.9286	117.047	-5.64017	142.336	grey	0.0638579	N
eicosenedioate (C20:1-DC)*	Lipid	Fatty Acid, Dicarboxylate	-0.105671	-0.152241	-0.0591019	9.11454e-06	-0.104702	-0.150886	-0.0585182	9.28436e-06	-0.00617909	-0.0463432	0.033985	0.762879	-0.00147502	-0.0418187	0.0388686	0.94284	0.917385	93.2352	4.45161	98.6041	blue	-0.00371985	N
eicosenoate (20:1n9 or 1n11)	Lipid	Long Chain Fatty Acids	-0.0130181	-0.0586472	0.032611	0.575842	-0.00513963	-0.0504751	0.0401959	0.824064	-0.0137597	-0.0522846	0.0247652	0.483688	-0.00988452	-0.0486852	0.0289162	0.617374	60.5194	-66.2162	29.7677	24.0709	blue	0.857479	N
eicosenoylcarnitine (C20:1)*	Lipid	Fatty Acid Metabolism (Acyl Carnitine)	0.0221146	-0.0240638	0.068293	0.347721	0.002723	-0.0436368	0.0490828	0.908299	0.00576106	-0.0335678	0.0450899	0.773907	0.00395441	-0.0352606	0.0431694	0.843237	87.6869	-13.7378	8.16946	82.1186	purple	0.645658	N
epiandrosterone sulfate	Lipid	Androgenic Steroids	0.072113	0.023078	0.121148	0.00396984	0.0584996	0.00954916	0.10745	0.0191934	0.0204512	-0.0209163	0.0618186	0.332355	0.0188281	-0.0225634	0.0602196	0.372419	18.8779	52.7622	2.25074	73.8909	red	0.676826	N
ergothioneine	Xenobiotics	Food Component/Plant	0.169632	0.124541	0.214723	2.47358e-13	0.16013	0.11518	0.205081	3.99392e-12	0.0617989	0.0223268	0.101271	0.00216922	0.0509943	0.0107176	0.091271	0.0131149	5.60148	57.9674	6.36946	69.9383	yellow	0.108192	N
erucate (22:1n9)	Lipid	Long Chain Fatty Acids	0.0546503	0.0091613	0.100139	0.018567	0.0351788	-0.0105858	0.0809434	0.131824	0.0136163	-0.0251787	0.0524114	0.491291	0.00917457	-0.0297295	0.0480786	0.64375	35.6292	39.4554	8.12763	83.2122	blue	0.584742	N
erythritol	Xenobiotics	Food Component/Plant	-0.0744724	-0.119894	-0.0290504	0.0013251	-0.0526747	-0.098603	-0.00674643	0.02461	-0.045311	-0.0840495	-0.00657243	0.0219049	-0.0442765	-0.0830218	-0.00553116	0.025132	29.2695	9.88788	1.38911	40.5465	turquoise	0.603179	N
erythronate*	Carbohydrate	Aminosugar Metabolism	-0.10514	-0.150544	-0.059736	5.96387e-06	-0.0774269	-0.12415	-0.0307035	0.00117544	-0.0614571	-0.100988	-0.021926	0.00233001	-0.0580705	-0.0977001	-0.0184408	0.00410354	26.3582	15.1891	3.22108	44.7684	turquoise	0.671905	Y
ethyl alpha-glucopyranoside	Xenobiotics	Food Component/Plant	0.00692274	-0.0397838	0.0536293	0.771312	-0.00209145	-0.0485309	0.044348	0.929624	-0.00479394	-0.0439523	0.0343644	0.810267	-0.00366806	-0.0450031	0.037667	0.861843	130.211	39.0378	-16.2634	152.986	grey	0.278096	N
ethylmalonate	Amino Acid	Leucine, Isoleucine and Valine Metabolism	-0.0551005	-0.100622	-0.00957902	0.0177024	-0.0451569	-0.0904762	0.000162333	0.0508254	-0.0396713	-0.077992	-0.00135066	0.0424622	-0.0372579	-0.0755554	0.00103961	0.0565441	18.0462	9.95565	4.38001	32.3818	brown	0.187011	N
ethylparaben sulfate	Xenobiotics	Chemical	0.0784749	0.0297681	0.127182	0.00160475	0.0648389	0.0161393	0.113538	0.00909702	0.0526929	0.0115812	0.0938045	0.0120334	0.0524381	0.0113014	0.0935747	0.0125066	17.3763	15.4776	0.324693	33.1785	grey	0.0209047	N
etiocholanolone glucuronide	Lipid	Androgenic Steroids	0.00130999	-0.0461474	0.0487674	0.95683	-0.0151908	-0.0625953	0.0322136	0.52975	-0.0160511	-0.0560087	0.0239066	0.430874	-0.0134333	-0.053264	0.0263975	0.508387	1259.62	65.6665	-199.833	1125.45	red	0.614121	N
eugenol sulfate	Xenobiotics	Food Component/Plant	-0.0619689	-0.107441	-0.0164971	0.0075905	-0.0581068	-0.103229	-0.012985	0.0116335	-0.0588169	-0.0969192	-0.0207145	0.00250195	-0.0571482	-0.0953527	-0.0189437	0.00339289	6.23232	-1.14583	2.69273	7.77922	grey	0.222187	N
FAD	Cofactors and Vitamins	Riboflavin Metabolism	-0.0250007	-0.0710115	0.02101	0.286697	-0.0205329	-0.0662126	0.0251469	0.378108	-0.0176974	-0.0562216	0.0208268	0.367705	-0.0119363	-0.0506835	0.0268109	0.545781	17.8709	11.3416	23.0436	52.2561	brown	0.351004	N
formiminoglutamate	Amino Acid	Histidine Metabolism	-0.141946	-0.191629	-0.0922621	2.4398e-08	-0.102407	-0.156738	-0.0480769	0.000225051	-0.0403697	-0.086726	0.00598664	0.087807	-0.0310631	-0.0776801	0.0155539	0.191405	27.8545	43.7053	6.55642	78.1162	turquoise	0.543669	N
fructose	Carbohydrate	Fructose, Mannose and Galactose Metabolism	-0.0233851	-0.0693511	0.0225809	0.318503	-0.0152697	-0.0609724	0.0304331	0.512362	-0.0109705	-0.0498455	0.0279045	0.579988	-0.00984035	-0.0486555	0.0289748	0.619073	34.7035	18.3841	4.83281	57.9205	black	0.22647	N
fructosyllysine	Amino Acid	Lysine Metabolism	0.00293617	-0.042936	0.0488083	0.90011	0.0413654	-0.00602104	0.0887518	0.087053	0.0183248	-0.0217937	0.0584433	0.370437	0.0188004	-0.0213352	0.058936	0.358352	-1308.82	784.715	-16.1978	-540.304	turquoise	0.20388	N
fumarate	Energy	TCA Cycle	-0.00147666	-0.0472285	0.0442752	0.949533	0.000878873	-0.0445011	0.0462589	0.969704	-0.0128559	-0.0513817	0.0256699	0.512872	-0.0111648	-0.049673	0.0273433	0.569651	159.518	-930.128	114.521	-656.089	blue	0.373726	N
galactonate	Carbohydrate	Fructose, Mannose and Galactose Metabolism	-0.051688	-0.0978376	-0.00553843	0.0281729	-0.0439314	-0.0898262	0.00196327	0.0606266	-0.0296903	-0.0684584	0.00907779	0.133257	-0.0331715	-0.0720171	0.00567408	0.0941429	15.0065	27.5522	-6.73506	35.8236	turquoise	0.198516	N
gamma-carboxyglutamate	Amino Acid	Glutamate Metabolism	-0.0716904	-0.117266	-0.0261145	0.00206666	-0.0506172	-0.0965977	-0.00463667	0.0309782	-0.0186138	-0.0576177	0.0203901	0.349393	-0.0123649	-0.0515028	0.0267731	0.535564	29.3948	44.6411	8.71651	82.7524	turquoise	0.542091	N
gamma-CEHC	Cofactors and Vitamins	Tocopherol Metabolism	-0.00443035	-0.0502292	0.0413686	0.849543	-0.0014999	-0.0469293	0.0439294	0.948376	0.00267343	-0.0357568	0.0411037	0.891486	0.00170638	-0.0370132	0.0404259	0.931128	66.1448	94.1987	-21.8278	138.516	tan	0.475992	N
gamma-glutamyl-2-aminobutyrate	Peptide	Gamma-glutamyl Amino Acid	0.0360139	-0.00962826	0.081656	0.121904	0.0338528	-0.0114171	0.0791228	0.142643	0.0184728	-0.0200071	0.0569527	0.346538	0.0127245	-0.0258774	0.0513263	0.518016	6.00066	42.7059	15.9613	64.6678	magenta	0.345272	N
gamma-glutamyl-alpha-lysine	Peptide	Gamma-glutamyl Amino Acid	-0.000567933	-0.0467794	0.0456435	0.980772	0.00886455	-0.0371486	0.0548777	0.705583	0.00228409	-0.0365718	0.04114	0.908224	-0.00059295	-0.0393903	0.0382044	0.97609	1660.84	-1158.67	-506.581	-4.40487	turquoise	0.325838	N
gamma-glutamylcitrulline*	Peptide	Gamma-glutamyl Amino Acid	-0.000939307	-0.0467287	0.04485	0.967911	-0.0316777	-0.0782575	0.0149021	0.182427	-0.0130305	-0.0524413	0.0263804	0.516753	-0.00892202	-0.0483588	0.0305147	0.657288	-3272.46	1985.22	437.39	-849.851	grey	0.296347	N
gamma-glutamylglutamate	Peptide	Gamma-glutamyl Amino Acid	-0.0553344	-0.102405	-0.00826337	0.021248	-0.0148723	-0.0642205	0.0344759	0.554531	-0.0190584	-0.0606863	0.0225695	0.369328	-0.0148845	-0.056549	0.0267801	0.483589	73.1228	-7.56508	7.54312	73.1009	brown	0.243764	N
gamma-glutamylglutamine	Peptide	Gamma-glutamyl Amino Acid	0.0147876	-0.0322408	0.061816	0.5375	-0.00920124	-0.056605	0.0382025	0.70347	-0.00415981	-0.0443047	0.0359851	0.838972	-0.00505623	-0.0452016	0.0350892	0.804912	162.223	-34.0924	6.06201	134.192	grey	0.219345	N
gamma-glutamylglycine	Peptide	Gamma-glutamyl Amino Acid	0.000839836	-0.0461391	0.0478188	0.972034	-0.0203937	-0.0675494	0.0267621	0.396428	-0.0158943	-0.0557543	0.0239657	0.434262	-0.0182117	-0.0581911	0.0217676	0.371734	2528.29	-535.742	275.936	2268.48	grey	0.213726	N
gamma-glutamylhistidine	Peptide	Gamma-glutamyl Amino Acid	-0.0059543	-0.0516159	0.0397073	0.798167	-0.00284645	-0.048169	0.0424761	0.901979	0.00856837	-0.0299268	0.0470635	0.662476	0.00796432	-0.0304521	0.0463808	0.684331	52.195	191.707	-10.1448	233.757	turquoise	0.285468	N
gamma-glutamylisoleucine*	Peptide	Gamma-glutamyl Amino Acid	-0.0914806	-0.141558	-0.0414036	0.000349122	-0.0496085	-0.102505	0.00328784	0.0660236	-0.036786	-0.0814619	0.00788992	0.1065	-0.0295286	-0.0743548	0.0152977	0.196525	45.7715	14.0167	7.93329	67.7215	turquoise	0.734658	N
gamma-glutamylleucine	Peptide	Gamma-glutamyl Amino Acid	-0.0756849	-0.128776	-0.0225933	0.00523132	-0.0341924	-0.0895082	0.0211233	0.225538	-0.0161794	-0.0628656	0.0305068	0.496771	-0.014776	-0.0615089	0.0319568	0.535242	54.8227	23.8	1.8542	80.4769	turquoise	0.660333	N
gamma-glutamylmethionine	Peptide	Gamma-glutamyl Amino Acid	-0.015075	-0.0645547	0.0344046	0.55021	-0.0081824	-0.0574458	0.041081	0.744639	0.00396426	-0.0376583	0.0455869	0.851834	0.00561982	-0.0358802	0.0471198	0.790575	45.7221	80.5748	10.9821	137.279	turquoise	0.412775	N
gamma-glutamylphenylalanine	Peptide	Gamma-glutamyl Amino Acid	-0.142135	-0.190293	-0.093978	8.39982e-09	-0.110861	-0.161126	-0.0605947	1.60743e-05	-0.0634551	-0.106135	-0.0207751	0.00359142	-0.0544838	-0.0972332	-0.0117344	0.0125228	22.0036	33.3523	6.31178	61.6677	turquoise	0.738747	Y
gamma-glutamylthreonine	Peptide	Gamma-glutamyl Amino Acid	-0.0806728	-0.126442	-0.0349031	0.000559417	-0.0737991	-0.119476	-0.0281219	0.00155717	-0.0585088	-0.0973033	-0.0197143	0.0031389	-0.0518972	-0.0907445	-0.01305	0.00886601	8.52041	18.9535	8.19554	35.6694	turquoise	0.344662	N
gamma-glutamyltryptophan	Peptide	Gamma-glutamyl Amino Acid	-0.0427534	-0.0901247	0.00461797	0.0768805	-0.0163414	-0.0643446	0.0316618	0.504424	-0.00472283	-0.0452292	0.0357836	0.81914	0.00335657	-0.0372103	0.0439235	0.871098	61.7775	27.1758	18.8977	107.851	turquoise	0.521266	N
gamma-glutamyltyrosine	Peptide	Gamma-glutamyl Amino Acid	-0.0400623	-0.0861873	0.00606257	0.0886462	-0.0127555	-0.0596606	0.0341496	0.593844	-0.000928076	-0.0404771	0.0386209	0.963295	0.00239072	-0.0371438	0.0419252	0.9056	68.1608	29.5226	8.28407	105.967	brown	0.258529	N
gamma-glutamylvaline	Peptide	Gamma-glutamyl Amino Acid	-0.0586665	-0.106647	-0.0106856	0.016584	-0.0184234	-0.0685283	0.0316815	0.470897	-0.0137781	-0.0560411	0.0284848	0.52263	-0.0113114	-0.0535339	0.030911	0.599335	68.5963	7.91812	4.20468	80.7191	turquoise	0.716893	N
gamma-tocopherol/beta-tocopherol	Cofactors and Vitamins	Tocopherol Metabolism	-0.0149217	-0.0604636	0.0306203	0.520552	-0.000303118	-0.0457741	0.0451679	0.98957	-0.0127015	-0.0511864	0.0257834	0.517504	-0.0142441	-0.0528322	0.0243441	0.469159	97.9686	-83.09	-10.3377	4.54092	tan	0.327359	N
gentisate	Amino Acid	Tyrosine Metabolism	0.0654364	0.0198155	0.111057	0.00495985	0.0522092	0.00652237	0.097896	0.0251304	0.0201222	-0.0186643	0.0589087	0.309037	0.0117596	-0.0275214	0.0510407	0.557158	20.2138	49.0354	12.7797	82.0289	green	0.35773	N
gluconate	Xenobiotics	Food Component/Plant	-0.0437709	-0.0919493	0.00440746	0.0749394	-0.021498	-0.0699958	0.0269998	0.38474	-0.0175664	-0.0587723	0.0236395	0.403183	-0.0219071	-0.0635611	0.0197469	0.302425	50.8853	8.98217	-9.91683	49.9506	turquoise	0.394738	N
glucose	Carbohydrate	Glycolysis, Gluconeogenesis, and Pyruvate Metabolism	-0.0135538	-0.0602217	0.033114	0.568999	0.0304057	-0.0184548	0.0792662	0.22243	0.00904388	-0.0325049	0.0505927	0.669478	0.0139806	-0.0276897	0.0556509	0.510586	324.333	-157.607	36.4229	203.148	brown	0.22424	N
glucuronate	Carbohydrate	Aminosugar Metabolism	-0.0420907	-0.0876388	0.00345731	0.0700882	-0.0273463	-0.0728517	0.0181592	0.238697	-0.0154279	-0.0538583	0.0230024	0.43116	-0.0112866	-0.0496729	0.0270998	0.564221	35.0302	28.3158	9.83912	73.1851	turquoise	0.271614	N
glucuronide of C10H18O2 (7)*	Partially Characterized Molecules	Partially Characterized Molecules	-0.00149937	-0.0471902	0.0441915	0.948689	0.00477111	-0.0406001	0.0501423	0.83662	-0.020198	-0.0586591	0.0182631	0.303144	-0.0243016	-0.0627129	0.0141098	0.214814	418.208	-1665.31	-273.684	-1520.78	grey	0.197884	N
glucuronide of piperine metabolite C17H21NO3 (4)*	Xenobiotics	Food Component/Plant	-0.00116152	-0.0472729	0.0449499	0.960602	0.0154261	-0.0306571	0.0615093	0.511559	0.0247049	-0.0143191	0.063729	0.214523	0.028131	-0.0116676	0.0679296	0.165815	1428.09	798.852	294.962	2521.91	grey	0.314372	N
glutamate	Amino Acid	Glutamate Metabolism	-0.0672944	-0.11456	-0.0200288	0.00528864	-0.00707402	-0.0600063	0.0458583	0.793261	-0.0046996	-0.0494579	0.0400587	0.836859	0.00256941	-0.0424539	0.0475927	0.910889	89.488	3.52841	10.8018	103.818	brown	0.375239	N
glutamine	Amino Acid	Glutamate Metabolism	-0.0226474	-0.0689662	0.0236715	0.3377	-0.0426959	-0.0890947	0.00370298	0.0712787	-0.00711322	-0.0464237	0.0321972	0.722701	-0.00463112	-0.0440374	0.0347752	0.817726	-88.5247	157.116	10.9598	79.5512	grey	0.21397	N
glutamine conjugate of C6H10O2 (1)*	Partially Characterized Molecules	Partially Characterized Molecules	-0.0859064	-0.131447	-0.0403662	0.000222487	-0.0777446	-0.123038	-0.0324515	0.000777717	-0.0428966	-0.0814198	-0.00437332	0.0290975	-0.0370099	-0.0757275	0.00170769	0.0609839	9.50083	40.5651	6.85243	56.9183	magenta	0.713211	N
glutamine conjugate of C6H10O2 (2)*	Partially Characterized Molecules	Partially Characterized Molecules	-0.0909454	-0.136579	-0.0453118	9.63201e-05	-0.0798549	-0.125349	-0.0343605	0.000589737	-0.0293901	-0.0682673	0.00948721	0.138329	-0.0252157	-0.0642459	0.0138146	0.205271	12.1947	55.4892	4.59001	72.2739	magenta	0.823732	Y
glutamine conjugate of C7H12O2*	Partially Characterized Molecules	Partially Characterized Molecules	-0.0655361	-0.11122	-0.0198525	0.0049534	-0.0633479	-0.108662	-0.0180334	0.00617206	-0.0457563	-0.0843143	-0.00719824	0.0200556	-0.0421742	-0.0810017	-0.00334672	0.0332812	3.33888	26.8426	5.46582	35.6473	magenta	0.802542	N
glutarate (C5-DC)	Lipid	Fatty Acid, Dicarboxylate	-0.0614729	-0.107232	-0.0157143	0.00849152	-0.0503808	-0.0959801	-0.00478156	0.0303708	-0.0157426	-0.0543169	0.0228318	0.423559	-0.0122139	-0.0507954	0.0263677	0.534734	18.0439	56.3472	5.74019	80.1313	grey	0.151054	N
glutaroylcarnitine (C5)	Amino Acid	Lysine Metabolism	-0.0447516	-0.091366	0.00186279	0.0598737	-0.0348538	-0.0812768	0.0115693	0.141056	-0.0472249	-0.0863804	-0.00806944	0.0181143	-0.051154	-0.0902236	-0.0120844	0.0103135	22.1173	-27.6441	-8.77984	-14.3066	turquoise	0.371795	N
glycerate	Carbohydrate	Glycolysis, Gluconeogenesis, and Pyruvate Metabolism	0.176327	0.13022	0.222435	1.0103e-13	0.162411	0.116223	0.208599	7.44427e-12	0.0768934	0.0368636	0.116923	0.000170536	0.058347	0.0167413	0.0999527	0.00601338	7.89222	48.4995	10.5181	66.9098	cyan	0.744546	Y
glycerol	Lipid	Glycerolipid Metabolism	-0.0818955	-0.131374	-0.0324169	0.00119133	-0.0502595	-0.10122	0.000700729	0.0532309	-0.0366805	-0.0799029	0.00654189	0.0961953	-0.0241661	-0.067864	0.0195319	0.278211	38.6297	16.5809	15.281	70.4916	blue	0.667169	N
glycerol 3-phosphate	Lipid	Glycerolipid Metabolism	0.023331	-0.022485	0.069147	0.318042	0.0278786	-0.017578	0.0733352	0.229182	0.00149578	-0.0368892	0.0398808	0.939086	0.00199665	-0.0364118	0.0404051	0.918799	-19.4917	113.081	-2.1468	91.4421	brown	0.257142	N
glycerophosphoethanolamine	Lipid	Phospholipid Metabolism	-0.02078	-0.0666178	0.0250578	0.374048	-0.0294558	-0.0750011	0.0160896	0.204803	-0.00261025	-0.0411349	0.0359144	0.894293	-9.67115e-05	-0.0386254	0.0384319	0.996072	-41.7506	129.189	12.096	99.5346	black	0.410156	N
glycerophosphorylcholine (GPC)	Lipid	Phospholipid Metabolism	0.0528573	0.00648148	0.0992331	0.0255149	0.0150347	-0.0335475	0.0636169	0.543947	-0.00264942	-0.0438236	0.0385247	0.899581	-0.0100779	-0.0513621	0.0312064	0.632145	71.556	33.4564	14.0538	119.066	black	0.700924	N
glycine	Amino Acid	Glycine, Serine and Threonine Metabolism	0.0291423	-0.0187709	0.0770555	0.233053	-0.000188911	-0.0488717	0.0484939	0.993928	-0.00794705	-0.0491011	0.033207	0.70492	-0.00995249	-0.0512426	0.0313377	0.63644	100.648	26.6215	6.88153	134.151	grey	0.123013	N
glycine conjugate of C10H12O2*	Partially Characterized Molecules	Partially Characterized Molecules	-0.0247127	-0.0704776	0.0210522	0.289698	-0.00354046	-0.0495689	0.042488	0.880101	0.01712	-0.0217444	0.0559843	0.387712	0.0167371	-0.0220785	0.0555527	0.397818	85.6736	83.6023	-1.54919	167.727	tan	0.743618	N
glycine conjugate of C10H14O2 (1)*	Partially Characterized Molecules	Partially Characterized Molecules	-0.0636562	-0.109226	-0.0180869	0.0062107	-0.0454113	-0.0911781	0.000355476	0.0518042	-0.0185412	-0.0573846	0.0203022	0.349285	-0.0190256	-0.057901	0.0198497	0.337238	28.6616	42.2113	-0.761014	70.1119	tan	0.820807	N
glyco-beta-muricholate	Lipid	Primary Bile Acid Metabolism	-0.0349776	-0.0804435	0.0104883	0.131511	-0.0458302	-0.0910613	-0.000599155	0.0470447	-0.0159104	-0.054227	0.0224062	0.415511	-0.0170446	-0.0553049	0.0212157	0.382362	-31.0275	85.5401	-3.24271	51.2699	grey	0.31359	N
glycochenodeoxycholate	Lipid	Primary Bile Acid Metabolism	-0.0335399	-0.0800362	0.0129563	0.157306	-0.0353088	-0.0814169	0.0107993	0.133291	-0.0133252	-0.0524199	0.0257694	0.503888	-0.00370154	-0.04295	0.0355469	0.853267	-5.27386	65.5443	28.6933	88.9638	grey	0.484577	N
glycochenodeoxycholate 3-sulfate	Lipid	Primary Bile Acid Metabolism	-0.0159234	-0.0633902	0.0315433	0.510652	-0.0134427	-0.0605467	0.0336614	0.575735	0.00111298	-0.0387614	0.0409874	0.956347	0.0118636	-0.0283554	0.0520827	0.562961	15.5793	91.4103	67.5146	174.504	grey	0.386454	N
glycochenodeoxycholate glucuronide (1)	Lipid	Primary Bile Acid Metabolism	-0.0561455	-0.103894	-0.00839739	0.0212131	-0.0405731	-0.0883546	0.00720835	0.0960044	-0.0315649	-0.0720302	0.00890045	0.126212	-0.0279899	-0.0685559	0.0125762	0.176134	27.7358	16.0444	6.3674	50.1476	grey	0.349062	N
glycocholate	Lipid	Primary Bile Acid Metabolism	-0.00721226	-0.0536834	0.0392589	0.760862	-0.00419767	-0.0503074	0.041912	0.858309	0.0122644	-0.026712	0.0512407	0.537204	0.0201695	-0.018848	0.059187	0.310772	41.7982	228.251	109.607	379.656	grey	0.432901	N
glycocholenate sulfate*	Lipid	Secondary Bile Acid Metabolism	-0.0595553	-0.106403	-0.0127073	0.0127477	-0.059703	-0.106249	-0.0131566	0.011969	-0.0289794	-0.0686339	0.0106751	0.151935	-0.0208547	-0.0606505	0.0189411	0.304163	-0.247858	51.5883	13.6423	64.9827	red	0.273194	N
glycodeoxycholate 3-sulfate	Lipid	Secondary Bile Acid Metabolism	-0.00458015	-0.0503691	0.0412088	0.844487	-0.00443717	-0.0498472	0.0409728	0.84804	-0.0128895	-0.051366	0.025587	0.511233	-0.00991307	-0.0484724	0.0286462	0.61415	3.12171	-184.542	64.9846	-116.436	grey	0.26611	N
glycolithocholate sulfate*	Lipid	Secondary Bile Acid Metabolism	0.0353621	-0.0103594	0.0810835	0.129463	0.0338035	-0.0115501	0.079157	0.143964	0.00785104	-0.0305528	0.0462549	0.688491	0.00383185	-0.0345137	0.0421774	0.844633	4.40759	73.3906	11.3658	89.1639	grey	0.260223	N
glycosyl ceramide (d18:1/20:0, d16:1/22:0)*	Lipid	Ceramides	0.0829503	0.0374629	0.128438	0.00035758	0.0554249	0.00675509	0.104095	0.0256396	0.0202594	-0.0211201	0.0616388	0.337046	0.0225677	-0.0189415	0.0640769	0.286408	33.183	42.3935	-2.78283	72.7937	greenyellow	0.679223	N
glycosyl ceramide (d18:1/23:1, d17:1/24:1)*	Lipid	Ceramides	0.0525966	0.00657815	0.098615	0.025107	0.0230285	-0.0247874	0.0708444	0.344998	-0.0182631	-0.0587603	0.0222342	0.37654	-0.0192175	-0.059743	0.0213081	0.352453	56.2167	78.5062	1.81456	136.537	greenyellow	0.62007	N
glycosyl ceramide (d18:2/24:1, d18:1/24:2)*	Lipid	Ceramides	0.0654584	0.0185445	0.112372	0.00627075	0.0209262	-0.0310771	0.0729295	0.430078	0.00301601	-0.0409314	0.0469634	0.89294	0.000834507	-0.0432766	0.0449456	0.970405	68.0314	27.3611	3.33266	98.7251	greenyellow	0.843321	N
glycosyl-N-(2-hydroxynervonoyl)-sphingosine (d18:1/24:1(2OH))*	Lipid	Ceramides	-0.0121709	-0.0614398	0.0370981	0.628088	0.00322308	-0.0460647	0.0525109	0.89796	-0.000903889	-0.0425783	0.0407705	0.966072	0.00248264	-0.039104	0.0440693	0.906801	126.482	-33.9086	27.825	120.398	greenyellow	0.275756	N
glycosyl-N-behenoyl-sphingadienine (d18:2/22:0)*	Lipid	Ceramides	0.0878611	0.0419747	0.133748	0.000178748	0.0544971	0.00332777	0.105667	0.0368634	0.016867	-0.0265622	0.0602962	0.446307	0.0165513	-0.0271773	0.0602799	0.457952	37.9735	42.8291	0.35941	81.162	greenyellow	0.775569	N
glycosyl-N-nervonoyl-sphingosine (d18:1/24:1)*	Lipid	Ceramides	0.044645	-0.000893978	0.0901839	0.054665	-0.000382175	-0.0500922	0.0493279	0.987971	-0.0040359	-0.0460141	0.0379423	0.850451	-0.0038587	-0.0458831	0.0381657	0.857099	100.856	8.18395	-0.396908	108.643	greenyellow	0.79039	N
glycosyl-N-palmitoyl-sphingosine (d18:1/16:0)	Lipid	Ceramides	0.06277	0.0172504	0.10829	0.00690535	0.0275562	-0.0218346	0.0769469	0.273987	0.0148676	-0.0268966	0.0566317	0.485131	0.0145505	-0.0273141	0.0564151	0.495521	56.0997	20.2145	0.505147	76.8194	greenyellow	0.656059	N
glycosyl-N-stearoyl-sphingosine (d18:1/18:0)	Lipid	Ceramides	0.0657603	0.0192228	0.112298	0.00563985	0.0367538	-0.0121563	0.0856639	0.140702	0.00485764	-0.0366177	0.046333	0.818338	0.00981108	-0.0317666	0.0513888	0.643546	44.1095	48.5037	-7.53257	85.0806	greenyellow	0.628103	N
glycosyl-N-tricosanoyl-sphingadienine (d18:2/23:0)*	Lipid	Ceramides	0.112351	0.0661827	0.158519	1.96841e-06	0.0790853	0.0290603	0.12911	0.00196177	0.00688548	-0.035714	0.0494849	0.751266	0.00367102	-0.0391682	0.0465103	0.866543	29.6086	64.2628	2.86109	96.7325	greenyellow	0.70009	Y
glycoursodeoxycholate	Lipid	Secondary Bile Acid Metabolism	-0.0703197	-0.116205	-0.0244346	0.00268713	-0.0677271	-0.113287	-0.0221675	0.00359526	-0.0197179	-0.0584898	0.0190539	0.318672	-0.0076922	-0.04675	0.0313655	0.699335	3.68681	68.2728	17.1015	89.0611	grey	0.392241	N
guaiacol sulfate	Xenobiotics	Benzoate Metabolism	-0.000776031	-0.0463832	0.0448312	0.973381	0.000837649	-0.044537	0.0462123	0.971121	-0.028144	-0.0665027	0.0102147	0.150316	-0.0258171	-0.0647311	0.0130968	0.193346	207.94	-3734.6	299.839	-3226.82	green	0.715456	N
guanidinoacetate	Amino Acid	Creatine Metabolism	0.029253	-0.0216548	0.0801608	0.259883	0.00159333	-0.0499145	0.0531011	0.951628	0.0264812	-0.0169454	0.0699077	0.231854	0.0265794	-0.0167275	0.0698864	0.228842	94.5533	-85.0779	-0.336002	9.13937	grey	0.0826871	N
gulonate*	Cofactors and Vitamins	Ascorbate and Aldarate Metabolism	-0.089828	-0.135256	-0.0443995	0.000109151	-0.0739738	-0.119489	-0.0284586	0.00145991	-0.041446	-0.0800889	-0.00280316	0.0355569	-0.0416672	-0.0802919	-0.00304255	0.0345021	17.6495	36.2112	-0.246287	53.6144	turquoise	0.546711	N
heme	Cofactors and Vitamins	Hemoglobin and Porphyrin Metabolism	-0.0184128	-0.0650678	0.0282422	0.439002	-0.0109719	-0.0573912	0.0354474	0.642998	0.0119142	-0.0273329	0.0511614	0.551646	0.0134389	-0.0257826	0.0526604	0.501641	40.4115	124.295	8.28054	172.987	grey	-0.0331458	N
heneicosapentaenoate (21:5n3)	Lipid	Long Chain Polyunsaturated Fatty Acid (n3 and n6)	0.107116	0.0608577	0.153373	5.96613e-06	0.0961598	0.0500406	0.142279	4.523e-05	0.0190386	-0.0206469	0.0587241	0.346865	0.0105746	-0.0297297	0.0508789	0.606892	10.228	71.9981	7.90171	90.1278	blue	0.381416	N
heptadecenamide (17:1)*	Lipid	Fatty Acid, Amide	0.0114992	-0.0460822	0.0690807	0.695338	0.0191379	-0.0380365	0.0763123	0.51158	-0.00738978	-0.0558048	0.0410253	0.764692	-0.00345199	-0.0519783	0.0450743	0.88905	-66.4277	230.691	-34.2439	130.019	grey	0.076996	N
heptanoate (7:0)	Lipid	Medium Chain Fatty Acid	-0.0363663	-0.0897275	0.0169948	0.181504	-0.0391053	-0.0920354	0.0138248	0.147503	-0.0339986	-0.0786038	0.0106066	0.135107	-0.0329137	-0.0775315	0.011704	0.148118	-7.53171	14.0425	2.98316	9.49395	blue	0.0506252	N
heptenedioate (C7:1-DC)*	Lipid	Fatty Acid, Dicarboxylate	-0.00262434	-0.0486334	0.0433847	0.910936	0.00702092	-0.0387267	0.0527686	0.763445	-0.0404513	-0.0791349	-0.00176776	0.040421	-0.0383993	-0.0772431	0.000444504	0.0526768	367.531	-1808.92	78.1934	-1363.2	magenta	0.554007	N
hexadecadienoate (16:2n6)	Lipid	Long Chain Polyunsaturated Fatty Acid (n3 and n6)	-0.0327156	-0.0809039	0.0154727	0.183175	-0.0171777	-0.0654931	0.0311377	0.485696	-0.0319048	-0.0728329	0.00902319	0.126461	-0.0297154	-0.0710753	0.0116446	0.158969	47.4939	-45.0156	6.69236	9.1707	blue	0.743591	N
hexadecanedioate (C16)	Lipid	Fatty Acid, Dicarboxylate	-0.063435	-0.109136	-0.0177345	0.00654504	-0.0656005	-0.110917	-0.0202836	0.00457532	-0.0560175	-0.0944366	-0.0175984	0.00429145	-0.0483322	-0.086919	-0.00974533	0.0141217	-3.41375	15.1069	12.1153	23.8084	blue	0.65996	N
hexadecenedioate (C16:1-DC)*	Lipid	Fatty Acid, Dicarboxylate	-0.0806694	-0.126412	-0.034927	0.000555476	-0.0777587	-0.123177	-0.0323407	0.000802305	-0.033407	-0.0721942	0.00538032	0.0913459	-0.0269817	-0.0658712	0.0119078	0.173754	3.60818	54.9796	7.96499	66.5528	blue	0.416387	N
hexanoylcarnitine (C6)	Lipid	Fatty Acid Metabolism (Acyl Carnitine)	-0.0511423	-0.0965739	-0.00571064	0.0273841	-0.0359299	-0.0813667	0.00950687	0.121094	-0.0253154	-0.0636425	0.0130118	0.195325	-0.0186336	-0.0572405	0.0199734	0.343949	29.7452	20.755	13.0651	63.5652	purple	0.693955	N
hexanoylglutamine	Lipid	Fatty Acid Metabolism (Acyl Glutamine)	-0.0695009	-0.115237	-0.0237652	0.00291808	-0.0594019	-0.104935	-0.0138692	0.0105893	-0.0304606	-0.069164	0.00824289	0.12286	-0.0278277	-0.0666756	0.0110201	0.160208	14.5307	41.6417	3.78818	59.9606	magenta	0.756719	N
hexanoylglycine (C6)	Lipid	Fatty Acid Metabolism (Acyl Glycine)	0.00275852	-0.0437992	0.0493163	0.907501	-0.00827243	-0.0546234	0.0380786	0.726346	-0.0147322	-0.0540703	0.024606	0.462723	-0.0140419	-0.0533546	0.0252708	0.483664	399.887	234.174	-25.0221	609.038	blue	0.367886	N
hippurate	Xenobiotics	Benzoate Metabolism	0.0729297	0.0273107	0.118549	0.00174432	0.0595148	0.0139487	0.105081	0.010499	-0.00403099	-0.0428963	0.0348343	0.838825	-0.0115867	-0.0513344	0.0281609	0.567558	18.3943	87.1329	10.3603	115.888	green	0.68648	N
histidine	Amino Acid	Histidine Metabolism	0.0315071	-0.0140455	0.0770596	0.175089	0.0207933	-0.0245542	0.0661408	0.368598	0.0260846	-0.0124047	0.064574	0.183945	0.024805	-0.0137246	0.0633346	0.206862	34.0042	-16.794	4.06142	21.2716	turquoise	0.179265	N
homoarginine	Amino Acid	Urea cycle; Arginine and Proline Metabolism	-0.057611	-0.106579	-0.0086433	0.0211428	-0.0454716	-0.0942794	0.00333613	0.0678307	-0.0357179	-0.0769928	0.00555704	0.0898238	-0.0372318	-0.0784447	0.00398099	0.0765895	21.0713	16.9303	-2.62788	35.3738	grey	0.0466921	N
homocitrulline	Amino Acid	Urea cycle; Arginine and Proline Metabolism	-0.115852	-0.161219	-0.0704842	6.04507e-07	-0.100841	-0.14636	-0.0553208	1.47399e-05	-0.0528346	-0.0915711	-0.0140981	0.00754058	-0.0522337	-0.0909631	-0.0135042	0.00823895	12.9571	41.4375	0.518703	54.9133	turquoise	0.44779	N
homostachydrine*	Xenobiotics	Food Component/Plant	0.0717789	0.0261724	0.117385	0.00205468	0.0647543	0.0193898	0.110119	0.00517265	0.00663843	-0.0319329	0.0452097	0.735731	0.00216378	-0.0366875	0.0410151	0.913028	9.78634	80.9652	6.23394	96.9855	green	0.306877	N
homovanillate (HVA)	Amino Acid	Tyrosine Metabolism	-0.00183162	-0.0475095	0.0438462	0.937322	0.0071828	-0.0383258	0.0526914	0.756929	0.00657809	-0.0320159	0.0451721	0.738189	0.0063554	-0.0321187	0.0448295	0.74598	492.155	-33.0149	-12.1582	446.982	turquoise	0.370172	N
hydantoin-5-propionate	Amino Acid	Histidine Metabolism	-0.102644	-0.148129	-0.057158	1.02006e-05	-0.0797215	-0.125895	-0.033548	0.000724111	-0.0312437	-0.0706409	0.00815357	0.120025	-0.0287996	-0.0684135	0.0108144	0.154071	22.3318	47.2292	2.38115	71.9422	turquoise	0.405099	N
hydroquinone sulfate	Xenobiotics	Drug - Topical Agents	-0.0382815	-0.0838683	0.00730526	0.0997329	-0.0327859	-0.0780543	0.0124825	0.155639	-0.0427016	-0.0809696	-0.0044335	0.0287625	-0.0353289	-0.073798	0.00314012	0.0718385	14.3557	-25.9018	19.2589	7.71276	green	0.249924	N
hydroxy-CMPF*	Lipid	Fatty Acid, Dicarboxylate	0.200251	0.154608	0.245895	0	0.178308	0.131183	0.225433	1.8141e-13	0.0535531	0.011574	0.0955322	0.0124389	0.0355757	-0.00764406	0.0787955	0.10661	10.9578	62.2992	8.97741	82.2344	yellow	0.234985	N
hydroxy-N6,N6,N6-trimethyllysine*	Amino Acid	Lysine Metabolism	-0.0699373	-0.115934	-0.0239402	0.00290229	-0.0560156	-0.101972	-0.0100594	0.0169247	-0.0431675	-0.0820764	-0.0042585	0.029691	-0.0420836	-0.0809506	-0.00321654	0.0338416	19.9061	18.3709	1.54979	39.8267	turquoise	0.521498	N
hydroxyasparagine	Amino Acid	Alanine and Aspartate Metabolism	-0.127666	-0.172772	-0.0825603	3.27622e-08	-0.0942791	-0.142443	-0.046115	0.000127871	-0.0570285	-0.0977833	-0.0162737	0.00612348	-0.0486412	-0.089746	-0.0075365	0.0204066	26.1518	29.1782	6.56968	61.8996	turquoise	0.732089	Y
hydroxypalmitoyl sphingomyelin (d18:1/16:0(OH))	Lipid	Sphingolipid Metabolism	0.0750961	0.0274878	0.122704	0.002008	0.0433742	-0.009626	0.0963744	0.108651	0.00730963	-0.0376036	0.0522229	0.749604	0.000594796	-0.0450798	0.0462693	0.979625	42.2417	48.0246	8.94166	99.208	greenyellow	0.695779	N
hydroxyproline	Amino Acid	Urea cycle; Arginine and Proline Metabolism	-0.0744929	-0.120409	-0.0285767	0.00148858	-0.0619738	-0.10778	-0.0161675	0.00803681	-0.0215585	-0.0603587	0.0172416	0.275959	-0.0143426	-0.0535148	0.0248296	0.472768	16.8058	54.2538	9.68675	80.7464	turquoise	0.23044	N
hyocholate	Lipid	Secondary Bile Acid Metabolism	-0.0599723	-0.106121	-0.0138237	0.0108936	-0.0618973	-0.107658	-0.0161363	0.00805238	-0.0277805	-0.0667374	0.0111765	0.162094	-0.0227724	-0.0618241	0.0162793	0.252887	-3.20974	56.8876	8.3506	62.0285	grey	0.375187	N
hypotaurine	Amino Acid	Methionine, Cysteine, SAM and Taurine Metabolism	-0.0446486	-0.0923651	0.00306794	0.0666429	-0.0707861	-0.118911	-0.0226609	0.00396421	-0.0353047	-0.0762189	0.00560954	0.0907432	-0.0319391	-0.072852	0.00897384	0.125915	-58.5404	79.4681	7.53803	28.4657	grey	0.160649	N
hypoxanthine	Nucleotide	Purine Metabolism, (Hypo)Xanthine/Inosine containing	-0.0904238	-0.137371	-0.0434764	0.000163669	-0.0719244	-0.119091	-0.0247576	0.00282154	-0.00364705	-0.0442228	0.0369287	0.860084	0.0069044	-0.0338964	0.0477052	0.739997	20.4585	75.5082	11.6689	107.636	blue	0.14462	N
imidazole lactate	Amino Acid	Histidine Metabolism	0.0030965	-0.0443666	0.0505596	0.898197	0.00142626	-0.045665	0.0485175	0.952638	0.00287175	-0.0367033	0.0424468	0.88684	-0.00556235	-0.0453881	0.0342634	0.784164	53.9397	-46.6813	272.375	279.633	grey	0.198442	N
imidazole propionate	Amino Acid	Histidine Metabolism	-0.138061	-0.184645	-0.0914764	7.30231e-09	-0.114593	-0.162067	-0.0671191	2.37754e-06	-0.0782647	-0.1186	-0.0379293	0.000146503	-0.0691646	-0.10985	-0.0284794	0.00087396	16.9981	26.3132	6.59139	49.9028	turquoise	0.370756	N
iminodiacetate (IDA)	Xenobiotics	Chemical	0.0449819	-0.00173667	0.0917004	0.0591358	0.0266706	-0.0201756	0.0735167	0.264306	0.0183098	-0.0214485	0.0580682	0.36651	0.0141526	-0.0255417	0.053847	0.484452	40.7082	18.5868	9.24196	68.537	salmon	0.181792	N
indole-3-carboxylate	Amino Acid	Tryptophan Metabolism	-0.0843446	-0.129691	-0.0389978	0.000272057	-0.08127	-0.126262	-0.0362784	0.000406369	-0.0435498	-0.0817169	-0.00538269	0.0253523	-0.0461359	-0.0846582	-0.00761353	0.0189385	3.64526	44.7216	-3.06609	45.3007	pink	0.369178	N
indoleacetate	Amino Acid	Tryptophan Metabolism	-0.0115494	-0.0575667	0.0344679	0.6226	-0.0114324	-0.0571223	0.0342576	0.623659	-0.00560443	-0.0441239	0.032915	0.775394	-0.0110381	-0.0495276	0.0274514	0.573858	1.01355	50.4609	-47.0471	4.42735	pink	0.48396	N
indoleacetoylcarnitine*	Amino Acid	Tryptophan Metabolism	-0.0518286	-0.0984398	-0.00521747	0.0293266	-0.0409836	-0.0873977	0.00543056	0.0834775	0.00258868	-0.0369794	0.0421568	0.89791	0.00250335	-0.0372024	0.0422091	0.901598	20.9248	84.0699	-0.164635	104.83	pink	0.293082	N
indoleacetylglutamine	Amino Acid	Tryptophan Metabolism	-0.0587135	-0.104939	-0.0124883	0.0128239	-0.0392874	-0.0857446	0.00716985	0.0973697	-0.00656928	-0.0459377	0.0327992	0.74349	-0.00637326	-0.0456623	0.0329158	0.750399	33.0863	55.725	0.33385	89.1451	pink	0.386088	N
indolelactate	Amino Acid	Tryptophan Metabolism	-0.00671356	-0.0562536	0.0428265	0.790428	0.001002	-0.0482148	0.0502188	0.968153	-0.024464	-0.0660806	0.0171527	0.249082	-0.0247795	-0.0664229	0.0168639	0.243335	114.925	-379.321	-4.70002	-269.096	brown	0.323719	N
indolepropionate	Amino Acid	Tryptophan Metabolism	0.124913	0.0795544	0.170271	7.53221e-08	0.104976	0.0591094	0.150842	7.62974e-06	0.0438172	0.00461039	0.0830241	0.0285149	0.0344565	-0.00559434	0.0745074	0.0917092	15.9607	48.961	7.49379	72.4155	green	0.255608	N
inosine	Nucleotide	Purine Metabolism, (Hypo)Xanthine/Inosine containing	-0.118659	-0.166245	-0.0710723	1.09815e-06	-0.107469	-0.154903	-0.0600353	9.40275e-06	-0.025303	-0.0663338	0.0157279	0.226624	-0.0147569	-0.0560725	0.0265586	0.483674	9.43019	69.2457	8.88771	87.5636	blue	0.121675	N
isobutyrylcarnitine (C4)	Amino Acid	Leucine, Isoleucine and Valine Metabolism	0.01846	-0.0271209	0.064041	0.427111	0.0200339	-0.0253584	0.0654263	0.386809	0.0069363	-0.0315336	0.0454062	0.723647	0.00159077	-0.0370422	0.0402238	0.935639	-8.5259	70.9512	28.9573	91.3826	pink	0.569674	N
isobutyrylglycine (C4)	Amino Acid	Leucine, Isoleucine and Valine Metabolism	0.0452502	-0.000927799	0.0914281	0.0547787	0.0364205	-0.00950858	0.0823495	0.120061	-0.00725845	-0.046156	0.0316391	0.714411	-0.0160318	-0.0552744	0.0232108	0.42308	19.5131	96.5276	19.3885	135.429	pink	0.421169	N
isoleucine	Amino Acid	Leucine, Isoleucine and Valine Metabolism	-0.0361042	-0.0879302	0.0157217	0.172006	0.00524952	-0.0483246	0.0588237	0.847621	0.00751298	-0.0377265	0.0527524	0.74467	0.0104478	-0.0348338	0.0557294	0.650931	114.54	6.26923	8.12876	128.938	turquoise	0.358715	N
isoleucylglycine	Peptide	Dipeptide	0.0517221	0.00541505	0.0980292	0.0286072	0.0365839	-0.00969791	0.0828657	0.121239	0.0106957	-0.0284918	0.0498832	0.592489	0.0118777	-0.0272735	0.0510288	0.551892	29.2683	50.0524	-2.28518	77.0356	grey	0.211222	N
isoursodeoxycholate	Lipid	Secondary Bile Acid Metabolism	-0.0410947	-0.0867841	0.00459474	0.0778924	-0.0290872	-0.0747035	0.0165292	0.211234	0.0143225	-0.0242912	0.0529362	0.467016	0.0230763	-0.0157281	0.0618806	0.24362	29.2192	105.633	21.3015	156.154	grey	0.0927493	N
isovalerate (C5)	Amino Acid	Leucine, Isoleucine and Valine Metabolism	-0.0442936	-0.0919104	0.00332327	0.0682563	-0.0250048	-0.0728047	0.0227951	0.305033	-0.017327	-0.0576348	0.0229809	0.399277	-0.0193129	-0.0596959	0.02107	0.348368	43.5475	17.334	-4.48365	56.3979	turquoise	0.186666	N
isovalerylcarnitine (C5)	Amino Acid	Leucine, Isoleucine and Valine Metabolism	-0.0204555	-0.068731	0.0278201	0.406052	0.0163949	-0.0332496	0.0660394	0.51725	0.00218197	-0.039603	0.043967	0.918435	-0.000806876	-0.0427988	0.041185	0.969941	180.149	-69.4821	-14.6115	96.0555	turquoise	0.354403	N
isovalerylglycine	Amino Acid	Leucine, Isoleucine and Valine Metabolism	0.0364151	-0.00969924	0.0825294	0.121611	0.0311554	-0.0146315	0.0769423	0.182189	-0.000361773	-0.0391285	0.038405	0.985399	-0.00788045	-0.046853	0.0310921	0.691712	14.4436	86.5499	20.6472	121.641	pink	0.382407	N
kynurenate	Amino Acid	Tryptophan Metabolism	-0.114018	-0.160625	-0.067411	1.73904e-06	-0.0825336	-0.131008	-0.0340589	0.000857487	-0.0446045	-0.0857962	-0.00341283	0.0338258	-0.0460941	-0.0873397	-0.00484854	0.0285206	27.6136	33.2659	-1.30648	59.573	turquoise	0.579654	N
kynurenine	Amino Acid	Tryptophan Metabolism	-0.00107417	-0.0471301	0.0449817	0.963519	0.0271169	-0.0195851	0.073819	0.254934	0.00292651	-0.0366791	0.0425321	0.884784	0.00385856	-0.0356838	0.0434009	0.84824	2624.45	-2252	86.7691	459.212	turquoise	0.546528	N
lactate	Carbohydrate	Glycolysis, Gluconeogenesis, and Pyruvate Metabolism	-0.0929509	-0.140331	-0.0455704	0.000123544	-0.0653979	-0.113837	-0.0169584	0.00817084	-0.0153214	-0.0566264	0.0259836	0.466994	-0.0036739	-0.0452692	0.0379214	0.862483	29.6425	53.8742	12.5308	96.0475	brown	0.460335	N
lactosyl-N-nervonoyl-sphingosine (d18:1/24:1)*	Lipid	Ceramides	0.0250302	-0.0208874	0.0709478	0.285152	-0.0231117	-0.073319	0.0270956	0.366729	-0.0233172	-0.0658325	0.0191981	0.282213	-0.0250041	-0.0677183	0.0177101	0.251064	192.335	0.820971	6.73946	199.896	greenyellow	0.776191	N
lactosyl-N-palmitoyl-sphingosine (d18:1/16:0)	Lipid	Ceramides	0.0361977	-0.00958088	0.0819763	0.12112	-0.00379643	-0.0536939	0.046101	0.881391	-0.00976425	-0.051925	0.0323965	0.649709	-0.0133359	-0.0558318	0.0291601	0.538298	110.488	16.4867	9.86699	136.842	greenyellow	0.749504	N
laurate (12:0)	Lipid	Medium Chain Fatty Acid	-0.0838436	-0.130395	-0.037292	0.000422395	-0.0825307	-0.128799	-0.0362627	0.000479671	-0.0484186	-0.0878963	-0.00894089	0.0162547	-0.040818	-0.0809159	-0.000720165	0.0460295	1.56583	40.6854	9.06519	51.3164	blue	0.66421	N
laurylcarnitine (C12)	Lipid	Fatty Acid Metabolism (Acyl Carnitine)	-0.022698	-0.0684272	0.0230311	0.330428	-0.0347391	-0.0802663	0.0107882	0.134686	-0.0194532	-0.0579677	0.0190613	0.32199	-0.0139902	-0.0526459	0.0246654	0.477885	-53.0487	67.3444	24.068	38.3636	purple	0.888974	N
leucine	Amino Acid	Leucine, Isoleucine and Valine Metabolism	-0.0384489	-0.0913832	0.0144854	0.154447	0.00222664	-0.0524026	0.0568559	0.936292	0.0112538	-0.0347313	0.0572389	0.631289	0.00995901	-0.0360316	0.0559496	0.671091	105.791	23.4784	-3.3676	125.902	turquoise	0.332552	N
leucylalanine	Peptide	Dipeptide	-0.0677278	-0.113478	-0.0219774	0.00373678	-0.0529952	-0.098732	-0.00725845	0.0231725	-0.0298312	-0.0685986	0.00893625	0.13142	-0.0279196	-0.0665727	0.0107335	0.156747	21.7527	34.2017	2.82236	58.7767	magenta	0.423595	N
lignoceroyl sphingomyelin (d18:1/24:0)	Lipid	Sphingolipid Metabolism	0.019489	-0.0262133	0.0651914	0.403056	-0.0125202	-0.0607022	0.0356617	0.610355	0.00376827	-0.0369599	0.0444965	0.856019	0.00239556	-0.0383489	0.04314	0.908206	164.242	-83.5777	7.04349	87.7082	yellow	0.561507	N
lignoceroylcarnitine (C24)*	Lipid	Fatty Acid Metabolism (Acyl Carnitine)	0.0829199	0.0372289	0.128611	0.000381712	0.0777926	0.0319137	0.123672	0.000900602	0.0515919	0.0127506	0.0904331	0.00926186	0.0510281	0.0121419	0.0899143	0.0101442	6.18336	31.5977	0.679938	38.461	yellow	0.415113	N
linoleate (18:2n6)	Lipid	Long Chain Polyunsaturated Fatty Acid (n3 and n6)	-0.0304675	-0.0767577	0.0158227	0.196903	-0.0198021	-0.0659441	0.0263398	0.40006	-0.0176443	-0.0568557	0.0215671	0.377589	-0.0133571	-0.0528927	0.0261784	0.507641	35.0057	7.08247	14.0712	56.1594	blue	0.846187	N
linolenate (18:3n3 or 3n6)	Lipid	Long Chain Polyunsaturated Fatty Acid (n3 and n6)	-0.0801554	-0.126535	-0.0337755	0.000715558	-0.0674532	-0.113801	-0.021105	0.00436262	-0.0371354	-0.0767088	0.0024381	0.0658653	-0.0307993	-0.0707856	0.00918688	0.131039	15.847	37.8238	7.90467	61.5755	blue	0.819765	N
linolenoylcarnitine (C18:3)*	Lipid	Fatty Acid Metabolism (Acyl Carnitine)	-0.043406	-0.0903732	0.00356122	0.0700636	-0.0436536	-0.0902296	0.00292231	0.066193	0.0051532	-0.0346374	0.0449438	0.799513	0.00368158	-0.0360163	0.0433795	0.855682	-0.570533	112.443	-3.39036	108.482	purple	0.641985	N
linoleoyl ethanolamide	Lipid	Endocannabinoid	-0.0706968	-0.118833	-0.0225604	0.00401851	-0.0630409	-0.110975	-0.0151066	0.00997756	-0.00858061	-0.0494474	0.0322862	0.680523	-0.000265252	-0.0413527	0.0408222	0.989899	10.8292	77.0336	11.762	99.6248	blue	0.46763	N
linoleoyl-arachidonoyl-glycerol (18:2/20:4) [1]*	Lipid	Diacylglycerol	-0.0333625	-0.0789406	0.0122157	0.151278	-0.0094615	-0.0558141	0.0368911	0.688949	0.0123929	-0.0268839	0.0516698	0.536087	0.0120067	-0.0272111	0.0512245	0.548264	71.6403	65.506	-1.15765	135.989	brown	0.513515	N
linoleoyl-arachidonoyl-glycerol (18:2/20:4) [2]*	Lipid	Diacylglycerol	-0.0398637	-0.0853553	0.00562792	0.0858492	-0.0154434	-0.0618943	0.0310075	0.514435	0.00779982	-0.0314371	0.0470367	0.696661	0.00631932	-0.032955	0.0455936	0.752351	61.2595	58.3068	-3.7139	115.852	brown	0.460815	N
linoleoyl-docosahexaenoyl-glycerol (18:2/22:6) [1]*	Lipid	Diacylglycerol	0.091637	0.0461792	0.137095	8.00221e-05	0.100188	0.0549993	0.145376	1.45076e-05	0.0258334	-0.0130382	0.0647049	0.192582	0.012201	-0.0272102	0.0516122	0.543792	-9.33118	81.1402	14.8765	86.6855	black	0.0223523	N
linoleoyl-linolenoyl-glycerol (18:2/18:3) [1]*	Lipid	Diacylglycerol	-0.0264189	-0.0722089	0.0193711	0.257956	-0.0154527	-0.0611015	0.0301961	0.506819	-0.00343087	-0.042013	0.0351512	0.861561	-0.00495076	-0.043503	0.0336014	0.801167	41.5089	45.5046	-5.75303	81.2605	brown	0.397071	N
linoleoylcarnitine (C18:2)*	Lipid	Fatty Acid Metabolism (Acyl Carnitine)	0.0101854	-0.038689	0.0590597	0.682781	0.00518302	-0.043319	0.053685	0.83401	0.017589	-0.0236454	0.0588235	0.402903	0.0130944	-0.0281306	0.0543194	0.533365	49.113	-121.802	44.1284	-28.5608	purple	0.642948	N
linoleoylcholine*	Lipid	Fatty Acid Metabolism (Acyl Choline)	0.0424475	-0.0038095	0.0887045	0.0720648	0.00935488	-0.0386668	0.0573766	0.70245	0.00354107	-0.0370557	0.0441378	0.86418	-0.000171052	-0.0408103	0.0404682	0.993414	77.9613	13.6965	8.7452	100.403	black	0.70596	N
lithocholate sulfate (1)	Lipid	Secondary Bile Acid Metabolism	-0.0166281	-0.0623075	0.0290514	0.475348	-0.000831944	-0.0464807	0.0448169	0.97149	-0.00502396	-0.0435453	0.0334974	0.798134	-0.0109431	-0.0495386	0.0276523	0.578202	94.9968	-25.2104	-35.5975	34.1888	grey	0.115904	N
lysine	Amino Acid	Lysine Metabolism	0.00307377	-0.0429082	0.0490557	0.895703	0.0170412	-0.0288497	0.0629321	0.466513	0.00282959	-0.0358575	0.0415166	0.885948	-0.00120556	-0.0398617	0.0374506	0.951232	-454.407	462.351	131.277	139.221	turquoise	0.171245	N
malate	Energy	TCA Cycle	-0.0196972	-0.0661492	0.0267548	0.405709	-0.0151114	-0.0612181	0.0309952	0.520421	-0.0081185	-0.0473482	0.0311112	0.684859	-0.00416638	-0.0435284	0.0351956	0.835555	23.2812	35.5022	20.0644	78.8478	blue	0.443655	N
maleate	Lipid	Fatty Acid, Dicarboxylate	-0.0646801	-0.110979	-0.0183813	0.00620678	-0.0387757	-0.0859897	0.0084383	0.107406	-0.0294601	-0.0692534	0.0103332	0.146671	-0.0190436	-0.0590447	0.0209576	0.350558	40.05	14.4025	16.1048	70.5573	brown	0.291106	N
malonate	Lipid	Fatty Acid Synthesis	0.00228324	-0.0431968	0.0477633	0.921574	0.00184176	-0.0432579	0.0469414	0.93617	0.00413859	-0.033972	0.0422492	0.831357	-0.000416968	-0.038623	0.037789	0.982924	19.3353	-100.595	199.522	118.262	blue	0.0884095	N
mannitol/sorbitol	Carbohydrate	Fructose, Mannose and Galactose Metabolism	-0.0296821	-0.0753185	0.0159543	0.202246	-0.0166567	-0.0622491	0.0289356	0.473744	-0.016826	-0.0554744	0.0218223	0.393275	-0.0164099	-0.0549805	0.0221607	0.404133	43.8829	-0.570382	1.40211	44.7146	turquoise	0.252388	N
mannonate*	Xenobiotics	Food Component/Plant	-0.120223	-0.166013	-0.0744329	2.90985e-07	-0.0834981	-0.132614	-0.0343821	0.000873214	-0.0501692	-0.0920565	-0.00828183	0.0189315	-0.0429476	-0.0850035	-0.000891844	0.0453412	30.5474	27.7226	6.00676	64.2767	brown	0.261665	N
mannose	Carbohydrate	Fructose, Mannose and Galactose Metabolism	-0.0464866	-0.0930477	7.45104e-05	0.0503673	0.00146899	-0.0481613	0.0510993	0.953713	-0.00745791	-0.0495068	0.034591	0.727974	-0.00406989	-0.0460499	0.0379102	0.849211	103.16	-19.2032	7.28818	91.245	brown	0.0231214	N
margarate (17:0)	Lipid	Long Chain Fatty Acids	-0.0316046	-0.0772641	0.0140549	0.174768	-0.0199431	-0.0654262	0.02554	0.389911	-0.0369437	-0.0755486	0.00166121	0.0606943	-0.0306675	-0.0696969	0.00836184	0.123465	36.8981	-53.7915	19.8584	2.96506	blue	0.846532	N
margaroylcarnitine (C17)*	Lipid	Fatty Acid Metabolism (Acyl Carnitine)	0.0387456	-0.00730416	0.0847954	0.0990753	0.0303939	-0.015481	0.0762688	0.193958	-0.023207	-0.0621461	0.015732	0.242589	-0.0203495	-0.059421	0.018722	0.307144	21.5552	138.341	-7.37514	152.521	yellow	0.461506	N
metabolonic lactone sulfate	Partially Characterized Molecules	Partially Characterized Molecules	-0.0356138	-0.0817979	0.0105704	0.130606	0.00830825	-0.0409456	0.0575621	0.740803	-0.00378297	-0.0452061	0.0376401	0.857863	0.000254142	-0.0412368	0.0417451	0.990416	123.329	-33.951	11.3358	100.714	brown	0.415473	N
methionine	Amino Acid	Methionine, Cysteine, SAM and Taurine Metabolism	-0.00422046	-0.0535342	0.0450933	0.866714	0.00439614	-0.0448021	0.0535944	0.860898	0.00208641	-0.0394947	0.0436675	0.921614	0.00147774	-0.0400507	0.0430062	0.944366	204.163	-54.7271	-14.4218	135.014	turquoise	0.211912	N
methionine sulfone	Amino Acid	Methionine, Cysteine, SAM and Taurine Metabolism	-0.000557737	-0.0478491	0.0467337	0.981548	-0.00185332	-0.048752	0.0450454	0.938229	-0.0228004	-0.0624546	0.0168538	0.259584	-0.0256988	-0.0653662	0.0139686	0.204013	-232.293	-3755.73	-519.671	-4507.69	turquoise	0.35053	N
methionine sulfoxide	Amino Acid	Methionine, Cysteine, SAM and Taurine Metabolism	0.0332182	-0.0130454	0.0794817	0.159228	0.0457087	-0.000391861	0.0918092	0.0519772	0.0136006	-0.0254579	0.052659	0.494717	0.00602033	-0.0331726	0.0452132	0.763234	-37.6014	96.6583	22.8196	81.8764	turquoise	0.227916	N
methyl glucopyranoside (alpha + beta)	Xenobiotics	Food Component/Plant	0.131705	0.0855355	0.177874	2.56059e-08	0.114696	0.0682987	0.161093	1.35559e-06	0.0246023	-0.0155357	0.0647402	0.229449	0.00990612	-0.0310252	0.0508375	0.635063	12.9145	68.4057	11.1584	92.4786	cyan	0.618366	N
methyl indole-3-acetate	Xenobiotics	Food Component/Plant	-0.097193	-0.143056	-0.0513303	3.38966e-05	-0.0786359	-0.124776	-0.0324957	0.000847476	-0.0419728	-0.0811024	-0.00284312	0.0355364	-0.0433792	-0.0824124	-0.0043459	0.0294142	19.093	37.722	-1.44702	55.368	pink	0.385439	N
methyl-4-hydroxybenzoate sulfate	Xenobiotics	Benzoate Metabolism	0.059893	0.0083226	0.111463	0.0228563	0.0427829	-0.00897397	0.0945398	0.105143	0.0372517	-0.00646074	0.0809642	0.0948123	0.0282508	-0.0156459	0.0721475	0.207017	28.5677	9.23516	15.0283	52.8312	grey	0.0923897	N
methylmalonate (MMA)	Lipid	Fatty Acid Metabolism (also BCAA Metabolism)	-0.102622	-0.147962	-0.0572822	9.59668e-06	-0.0985362	-0.143561	-0.0535112	1.86606e-05	-0.0501077	-0.0885411	-0.0116744	0.0106405	-0.0484638	-0.0868237	-0.0101039	0.0133105	3.98143	47.1911	1.60195	52.7745	turquoise	0.297917	N
methylsuccinate	Amino Acid	Leucine, Isoleucine and Valine Metabolism	0.00538212	-0.0401657	0.0509299	0.816752	0.000181839	-0.0450592	0.0454229	0.993711	-0.0235511	-0.0617916	0.0146894	0.227236	-0.0284276	-0.0668943	0.0100391	0.147384	96.6214	440.959	90.606	628.186	green	0.335621	N
myo-inositol	Lipid	Inositol Metabolism	0.0402005	-0.00524915	0.0856502	0.0829517	0.0379467	-0.00714078	0.0830341	0.0989798	-0.0178811	-0.0563061	0.0205439	0.361513	-0.0253081	-0.0637719	0.0131557	0.19704	5.60658	138.873	18.4749	162.955	turquoise	0.298463	N
myristate (14:0)	Lipid	Long Chain Fatty Acids	-0.0319263	-0.0785018	0.0146491	0.17898	-0.0163833	-0.0630456	0.030279	0.491146	-0.0371579	-0.0768201	0.00250438	0.0663079	-0.027118	-0.0673637	0.0131277	0.18648	48.684	-65.0703	31.447	15.0607	blue	0.86862	N
myristoleate (14:1n5)	Lipid	Long Chain Fatty Acids	-0.0750454	-0.124928	-0.0251628	0.00321308	-0.0600248	-0.110153	-0.00989716	0.0189572	-0.0571749	-0.0997877	-0.014562	0.00857549	-0.0450562	-0.0883937	-0.00171858	0.0415908	20.0153	3.79768	16.1485	39.9615	blue	0.792493	N
myristoleoylcarnitine (C14:1)*	Lipid	Fatty Acid Metabolism (Acyl Carnitine)	-0.0555427	-0.101075	-0.0100099	0.0168394	-0.0578327	-0.103003	-0.0126622	0.0121248	-0.0269312	-0.0653229	0.0114604	0.169042	-0.0219629	-0.060411	0.0164853	0.262698	-4.12288	55.6355	8.94509	60.4577	purple	0.898988	N
myristoyl dihydrosphingomyelin (d18:0/14:0)*	Lipid	Sphingolipid Metabolism	0.0757677	0.0276955	0.12384	0.00202458	0.05753	0.00744062	0.107619	0.0244039	0.00243005	-0.0402491	0.0451092	0.911093	0.00195397	-0.0408101	0.044718	0.9286	24.0705	72.7222	0.628351	97.4211	yellow	0.717926	N
myristoyl-linoleoyl-glycerol (14:0/18:2) [1]*	Lipid	Diacylglycerol	-0.064156	-0.109839	-0.0184731	0.0059406	-0.0361514	-0.0829842	0.0106813	0.130207	-0.0194313	-0.0589557	0.0200932	0.335052	-0.00710003	-0.0469477	0.0327476	0.726774	43.6508	26.0617	19.2207	88.9332	brown	0.826223	N
myristoyl-linoleoyl-glycerol (14:0/18:2) [2]*	Lipid	Diacylglycerol	-0.063475	-0.109134	-0.0178163	0.00646247	-0.0361603	-0.0828759	0.0105552	0.129152	-0.0181615	-0.0575852	0.0212621	0.366359	-0.00521903	-0.0451569	0.0347189	0.797742	43.0321	28.3557	20.3899	91.7778	brown	0.865	N
myristoylcarnitine (C14)	Lipid	Fatty Acid Metabolism (Acyl Carnitine)	0.00303421	-0.0440111	0.0500795	0.899353	0.00236971	-0.0442838	0.0490232	0.920654	0.000705573	-0.0388023	0.0402134	0.972061	0.00561653	-0.0339063	0.0451394	0.780486	21.9003	54.8458	-161.853	-85.107	purple	0.776006	N
N-acetyl-1-methylhistidine*	Amino Acid	Histidine Metabolism	-0.0632943	-0.108664	-0.0179249	0.00627823	-0.053399	-0.0985606	-0.0082373	0.020507	-0.0306951	-0.0689649	0.00757459	0.115868	-0.028326	-0.0669307	0.0102787	0.150293	15.6338	35.8703	3.74305	55.2471	turquoise	0.351702	N
N-acetyl-2-aminooctanoate*	Lipid	Fatty Acid, Amino	-0.0157642	-0.0641947	0.0326664	0.523288	-0.0138902	-0.0620287	0.0342483	0.571511	-0.00898993	-0.0495264	0.0315465	0.663632	-0.0126149	-0.0531946	0.0279647	0.542122	11.8876	31.0847	-22.9954	19.977	tan	0.509126	N
N-acetyl-beta-alanine	Nucleotide	Pyrimidine Metabolism, Uracil containing	0.00134455	-0.046509	0.0491981	0.956059	0.0139543	-0.0337001	0.0616088	0.565822	0.00644169	-0.0339349	0.0468183	0.75438	0.009435	-0.0310573	0.0499273	0.647714	-937.843	558.748	-222.625	-601.72	turquoise	0.421985	N
N-acetyl-isoputreanine	Amino Acid	Polyamine Metabolism	0.00195278	-0.043606	0.0475116	0.933012	3.89521e-05	-0.0451437	0.0452216	0.998651	0.00973189	-0.0284279	0.0478917	0.616994	0.00958973	-0.0285467	0.0477262	0.621931	98.0053	-496.366	7.27961	-391.081	turquoise	0.313944	N
N-acetylalanine	Amino Acid	Alanine and Aspartate Metabolism	-0.0995178	-0.144948	-0.0540876	1.83225e-05	-0.0741757	-0.120537	-0.0278142	0.00172961	-0.0426038	-0.0818236	-0.00338408	0.0332658	-0.0396206	-0.0789318	-0.00030933	0.0482264	25.4649	31.7248	2.99773	60.1875	turquoise	0.781676	Y
N-acetylarginine	Amino Acid	Urea cycle; Arginine and Proline Metabolism	-0.0577605	-0.103229	-0.012292	0.0128113	-0.0579359	-0.10304	-0.0128322	0.0118469	-0.020335	-0.0586453	0.0179754	0.297982	-0.0154287	-0.053774	0.0229167	0.430116	-0.303738	65.0981	8.49424	73.2886	turquoise	0.297721	N
N-acetylaspartate (NAA)	Amino Acid	Alanine and Aspartate Metabolism	0.119809	0.073766	0.165852	3.69947e-07	0.099891	0.053404	0.146378	2.63262e-05	0.049674	0.0095145	0.0898334	0.0153702	0.0399782	-0.000539624	0.0804961	0.0531264	16.6248	41.9142	8.09267	66.6317	cyan	0.500168	N
N-acetylcarnosine	Amino Acid	Histidine Metabolism	-0.0100434	-0.0701207	0.0500338	0.743036	0.0218686	-0.0387272	0.0824643	0.479144	-0.00940461	-0.0605664	0.0417572	0.718488	-0.012459	-0.0638529	0.0389349	0.634506	317.74	-311.379	-30.4113	-24.0506	turquoise	0.479679	N
N-acetylcitrulline	Amino Acid	Urea cycle; Arginine and Proline Metabolism	-0.0968754	-0.142477	-0.0512741	3.24349e-05	-0.077946	-0.123858	-0.0320339	0.000887371	-0.0329069	-0.0719534	0.00613958	0.0985226	-0.0266633	-0.0657348	0.0124081	0.180915	19.54	46.4917	6.44496	72.4767	turquoise	0.447072	N
N-acetylglucosamine/N-acetylgalactosamine	Carbohydrate	Aminosugar Metabolism	-0.110619	-0.155925	-0.0653142	1.82016e-06	-0.0869394	-0.133154	-0.0407252	0.000231457	-0.0470503	-0.0865975	-0.00750321	0.0197398	-0.0395857	-0.0792912	0.000119742	0.0506941	21.4067	36.0597	6.74802	64.2145	turquoise	0.412062	N
N-acetylglutamate	Amino Acid	Glutamate Metabolism	-0.0665018	-0.112137	-0.0208664	0.00431231	-0.044003	-0.0902686	0.00226261	0.062292	-0.0165054	-0.055857	0.0228462	0.410813	-0.0105619	-0.0500022	0.0288784	0.59948	33.8319	41.3487	8.93736	84.1179	turquoise	0.433847	N
N-acetylglutamine	Amino Acid	Glutamate Metabolism	-0.0619731	-0.107443	-0.0165029	0.00758426	-0.0623511	-0.107442	-0.0172604	0.00675166	-0.0365865	-0.0749899	0.00181697	0.0618551	-0.0309201	-0.0693051	0.00746484	0.114307	-0.609877	41.5739	9.14316	50.1072	turquoise	0.251963	N
N-acetylglycine	Amino Acid	Glycine, Serine and Threonine Metabolism	0.0585909	0.0120698	0.105112	0.0135996	0.0223069	-0.0259621	0.0705758	0.364847	-0.0117882	-0.052973	0.0293966	0.574599	-0.0184346	-0.0596626	0.0227934	0.380605	61.9278	58.1917	11.3438	131.463	blue	0.240592	N
N-acetylhistidine	Amino Acid	Histidine Metabolism	-0.0456557	-0.0911276	-0.000183836	0.049082	-0.0545047	-0.099677	-0.00933238	0.018065	-0.0241338	-0.0624989	0.0142313	0.217442	-0.0224756	-0.0608476	0.0158965	0.250785	-19.382	66.5216	3.63198	50.7716	turquoise	0.414238	N
N-acetylleucine	Amino Acid	Leucine, Isoleucine and Valine Metabolism	-0.0811276	-0.128779	-0.033476	0.000858043	-0.0543604	-0.102989	-0.00573158	0.0284758	-0.037868	-0.0790267	0.00329077	0.0713227	-0.0343071	-0.0754111	0.00679685	0.101807	32.9939	20.329	4.38922	57.7121	turquoise	0.499245	N
N-acetylmethionine	Amino Acid	Methionine, Cysteine, SAM and Taurine Metabolism	-0.102579	-0.148167	-0.0569905	1.08134e-05	-0.0877347	-0.133372	-0.0420971	0.000168392	-0.0491379	-0.0877491	-0.0105267	0.0126513	-0.0464156	-0.0851594	-0.00767185	0.0189009	14.4709	37.6265	2.65384	54.7512	turquoise	0.627427	N
N-acetylneuraminate	Carbohydrate	Aminosugar Metabolism	-0.10922	-0.155369	-0.0630715	3.7125e-06	-0.0941423	-0.140354	-0.0479309	6.72281e-05	-0.0369739	-0.0764299	0.00248199	0.0662395	-0.02945	-0.0694084	0.0105084	0.148484	13.805	52.3423	6.88879	73.0361	turquoise	0.487184	N
N-acetylphenylalanine	Amino Acid	Phenylalanine Metabolism	-0.113526	-0.162308	-0.0647444	5.36108e-06	-0.0904758	-0.140012	-0.0409398	0.00035	-0.0501441	-0.0921968	-0.00809135	0.0194642	-0.0408062	-0.0836587	0.00204637	0.0619758	20.3041	35.5264	8.22533	64.0558	turquoise	0.502239	N
N-acetylputrescine	Amino Acid	Polyamine Metabolism	-0.0411101	-0.0867307	0.0045105	0.0773343	-0.0319379	-0.0774186	0.0135428	0.168595	-0.011642	-0.0500288	0.0267447	0.552024	-0.00490663	-0.0436176	0.0338043	0.803695	22.3112	49.3697	16.3838	88.0647	turquoise	0.349892	N
N-acetylserine	Amino Acid	Glycine, Serine and Threonine Metabolism	-0.117809	-0.163027	-0.0725905	3.57927e-07	-0.10143	-0.146832	-0.0560279	1.24838e-05	-0.06911	-0.107518	-0.0307022	0.000427974	-0.0684014	-0.106843	-0.0299602	0.000495516	13.9027	27.4343	0.601535	41.9386	turquoise	0.684653	Y
N-acetyltaurine	Amino Acid	Methionine, Cysteine, SAM and Taurine Metabolism	-0.104207	-0.149828	-0.0585859	7.95103e-06	-0.0992474	-0.144551	-0.053944	1.82976e-05	-0.0560302	-0.0945867	-0.0174738	0.0044217	-0.0482311	-0.0870391	-0.00942307	0.0148878	4.75914	41.4725	7.48429	53.716	turquoise	0.521696	N
N-acetylthreonine	Amino Acid	Glycine, Serine and Threonine Metabolism	-0.0429402	-0.0888411	0.00296063	0.0667026	-0.0306135	-0.0763701	0.0151431	0.189615	-0.0220948	-0.0609041	0.0167146	0.264303	-0.021661	-0.0604247	0.0171026	0.273225	28.7068	19.8385	1.01006	49.5554	turquoise	0.605926	N
N-acetyltryptophan	Amino Acid	Tryptophan Metabolism	-0.0285322	-0.0789766	0.0219121	0.267426	-0.00577847	-0.0565757	0.0450188	0.823474	-0.0124904	-0.0553626	0.0303819	0.567788	-0.00363459	-0.047371	0.0401018	0.870541	79.7476	-23.5239	31.0378	87.2615	turquoise	0.439054	N
N-acetyltyrosine	Amino Acid	Tyrosine Metabolism	-0.0544652	-0.100531	-0.0083991	0.0205143	-0.0356223	-0.0821078	0.0108633	0.133024	-0.0215922	-0.060937	0.0177527	0.281906	-0.0171333	-0.0568096	0.0225429	0.397125	34.5963	25.7598	8.1866	68.5427	turquoise	0.369508	N
N-acetylvaline	Amino Acid	Leucine, Isoleucine and Valine Metabolism	-0.0734617	-0.119441	-0.0274828	0.00175528	-0.0484501	-0.0952252	-0.00167492	0.0423501	-0.0387187	-0.0782932	0.000855867	0.0551587	-0.0353699	-0.0749164	0.00417662	0.0795727	34.0472	13.2469	4.55852	51.8526	turquoise	0.758399	N
N-behenoyl-sphingadienine (d18:2/22:0)*	Lipid	Ceramides	0.01129	-0.0346899	0.05727	0.630157	0.0181162	-0.0278575	0.0640899	0.439701	0.0166683	-0.0222141	0.0555508	0.400571	0.0245506	-0.0144778	0.063579	0.217449	-60.4619	12.8244	-69.8165	-117.454	yellow	0.506903	N
N-carbamoylvaline	Amino Acid	Leucine, Isoleucine and Valine Metabolism	-0.125008	-0.170827	-0.079188	9.91415e-08	-0.113969	-0.159692	-0.0682456	1.10865e-06	-0.0678944	-0.106804	-0.0289847	0.000635557	-0.0678261	-0.106736	-0.0289164	0.00064365	8.83054	36.8572	0.0546373	45.7424	turquoise	0.446245	N
N-delta-acetylornithine	Amino Acid	Urea cycle; Arginine and Proline Metabolism	0.0591726	0.0137249	0.10462	0.0107452	0.0523319	0.00718051	0.0974833	0.0231332	0.0223817	-0.0159955	0.0607589	0.252836	0.0156558	-0.0230265	0.0543382	0.427404	11.5606	50.615	11.3665	73.5421	turquoise	0.24889	N
N-formylanthranilic acid	Amino Acid	Tryptophan Metabolism	0.0105491	-0.0352707	0.0563688	0.651643	0.00315167	-0.0425333	0.0488367	0.892385	-0.0138258	-0.0526289	0.0249774	0.484739	-0.0179378	-0.0567406	0.0208651	0.364689	70.1237	160.938	38.9794	270.041	pink	0.45109	N
N-formylmethionine	Amino Acid	Methionine, Cysteine, SAM and Taurine Metabolism	-0.0974057	-0.143186	-0.0516257	3.15387e-05	-0.0842224	-0.129948	-0.0384968	0.000311816	-0.0524481	-0.0909772	-0.013919	0.00765922	-0.048156	-0.0867689	-0.009543	0.0145421	13.5343	32.6207	4.40644	50.5614	turquoise	0.622	N
N-formylphenylalanine	Amino Acid	Tyrosine Metabolism	-0.0318733	-0.0777719	0.0140253	0.173373	-0.0211201	-0.0668268	0.0245866	0.364907	-0.030882	-0.0695588	0.00779481	0.117516	-0.0338872	-0.0725995	0.00482511	0.0861787	33.7372	-30.6273	-9.42854	-6.31858	blue	0.136629	N
N-methylpipecolate	Xenobiotics	Bacterial/Fungal	-0.0238183	-0.0693822	0.0217455	0.305374	-0.0142127	-0.0595513	0.0311259	0.538743	-0.0221138	-0.0603702	0.0161426	0.257057	-0.0244682	-0.0626481	0.0137116	0.208935	40.3288	-33.1726	-9.88471	-2.72847	grey	0.295682	N
N-methylproline	Amino Acid	Urea cycle; Arginine and Proline Metabolism	0.120548	0.0752671	0.165829	1.9892e-07	0.109637	0.0644821	0.154792	2.07534e-06	0.0383133	-0.000552287	0.077179	0.0533417	0.0266116	-0.0127622	0.0659855	0.185136	9.0512	59.1662	9.70707	77.9244	cyan	0.626665	N
N-oleoylserine	Lipid	Endocannabinoid	-0.00814383	-0.0539418	0.0376541	0.727307	-0.00640447	-0.0518347	0.0390258	0.782199	-0.00577749	-0.0441429	0.0325879	0.76775	0.000411988	-0.0379582	0.0387822	0.9832	21.3581	7.69873	76.0021	105.059	blue	0.469212	N
N-oleoyltaurine	Lipid	Endocannabinoid	-0.0856129	-0.131089	-0.0401368	0.000229049	-0.0773823	-0.122613	-0.0321519	0.000809239	-0.0424476	-0.0808899	-0.00400544	0.0304715	-0.0339776	-0.0726499	0.00469466	0.0850221	9.61365	40.8054	9.89342	60.3125	blue	0.652496	N
N-palmitoyl-heptadecasphingosine (d17:1/16:0)*	Lipid	Ceramides	0.0404486	-0.00562222	0.0865195	0.0852507	0.0337344	-0.0126529	0.0801217	0.153948	-0.00548065	-0.0448238	0.0338624	0.784712	-0.0032651	-0.0427939	0.0362637	0.871316	16.5994	96.9503	-5.47745	108.072	yellow	0.668259	N
N-palmitoyl-sphingadienine (d18:2/16:0)*	Lipid	Ceramides	0.0278303	-0.0183116	0.0739722	0.236982	0.0353803	-0.0106803	0.0814408	0.132108	0.0269674	-0.011958	0.0658927	0.174381	0.0282657	-0.0106203	0.0671518	0.154141	-27.1285	30.2293	-4.66526	-1.56453	yellow	0.369012	N
N-palmitoyl-sphinganine (d18:0/16:0)	Lipid	Sphingolipid Metabolism	-0.0255719	-0.0711127	0.0199688	0.270909	-0.0154914	-0.061243	0.0302602	0.506712	-0.0112107	-0.0498921	0.0274706	0.569804	-0.00246467	-0.0413665	0.0364371	0.90112	39.4204	16.7396	34.2018	90.3618	brown	0.441969	N
N-palmitoyl-sphingosine (d18:1/16:0)	Lipid	Ceramides	-0.0206525	-0.0663714	0.0250664	0.375746	-0.0226511	-0.0685273	0.023225	0.332979	-0.0048395	-0.04365	0.0339711	0.806816	0.00583243	-0.0331658	0.0448307	0.769301	-9.6776	86.2446	51.6738	128.241	yellow	0.396065	N
N-palmitoylglycine	Lipid	Fatty Acid Metabolism (Acyl Glycine)	-0.0302443	-0.0758845	0.015396	0.193873	-0.0294956	-0.0747561	0.0157648	0.201358	-0.0195296	-0.0577543	0.0186951	0.31644	-0.0143095	-0.0525953	0.0239762	0.463612	2.47528	32.9518	17.2596	52.6868	blue	0.601969	N
N-palmitoylserine	Lipid	Endocannabinoid	-0.00948252	-0.0559875	0.0370224	0.689262	-0.0143747	-0.0605197	0.0317704	0.541294	-0.0190234	-0.0580731	0.0200263	0.339459	-0.0176021	-0.056598	0.0213937	0.376097	-51.5914	-49.0241	14.9882	-85.6273	grey	0.289574	N
N-stearoyl-sphingadienine (d18:2/18:0)*	Lipid	Ceramides	-0.0305931	-0.07682	0.0156337	0.194452	-0.00182712	-0.0488597	0.0452055	0.939274	-0.0181828	-0.0579385	0.0215728	0.369812	-0.00611157	-0.0461746	0.0339515	0.764818	94.0277	-53.462	39.4573	80.0231	yellow	0.278947	N
N-stearoyl-sphinganine (d18:0/18:0)*	Lipid	Sphingolipid Metabolism	-0.0549379	-0.100729	-0.00914677	0.0187284	-0.00846893	-0.0573839	0.040446	0.734216	-0.0214239	-0.0627694	0.0199217	0.309624	-0.00889593	-0.0510461	0.0332542	0.678956	84.5845	-23.581	22.8038	83.8073	brown	0.51404	N
N-stearoyl-sphingosine (d18:1/18:0)*	Lipid	Ceramides	-0.0170185	-0.0627508	0.0287138	0.465564	0.0195442	-0.0275895	0.0666779	0.416171	-0.00247843	-0.0422861	0.0373292	0.902822	0.0115109	-0.0287825	0.0518043	0.575333	214.841	-129.404	82.2007	167.638	yellow	0.383675	N
N-stearoyltaurine	Lipid	Endocannabinoid	-0.0143517	-0.0602266	0.0315232	0.539565	-0.018021	-0.0635316	0.0274896	0.437478	-0.0246155	-0.0630837	0.0138526	0.209626	-0.0177373	-0.0563059	0.0208312	0.367173	-25.5669	-45.9495	47.9261	-23.5903	blue	0.45192	N
N,N-dimethylalanine	Amino Acid	Alanine and Aspartate Metabolism	-0.012502	-0.0579616	0.0329575	0.589683	-0.021024	-0.0661964	0.0241483	0.361452	-0.0127239	-0.0508674	0.0254197	0.513025	-0.00967793	-0.0479215	0.0285657	0.619714	-68.1652	66.3907	24.3635	22.5891	grey	0.103491	N
N,N,N-trimethyl-5-aminovalerate	Amino Acid	Lysine Metabolism	-0.0724481	-0.118531	-0.0263648	0.00207858	-0.0533474	-0.100097	-0.00659747	0.0253398	-0.0247581	-0.0643131	0.0147969	0.219748	-0.0221138	-0.0617787	0.0175512	0.274332	26.3647	39.4617	3.64995	69.4764	brown	0.23678	N
N,N,N-trimethyl-alanylproline betaine (TMAP)	Amino Acid	Urea cycle; Arginine and Proline Metabolism	-0.0574988	-0.108704	-0.0062938	0.0277678	-0.0456458	-0.0966349	0.00534334	0.0792993	-0.0293988	-0.0725501	0.0137526	0.181641	-0.0324499	-0.0757278	0.0108281	0.141574	20.6144	28.2563	-5.30644	43.5642	turquoise	0.65681	N
N1-Methyl-2-pyridone-5-carboxamide	Cofactors and Vitamins	Nicotinate and Nicotinamide Metabolism	-0.0284738	-0.0739843	0.0170368	0.219946	-0.00700325	-0.0528618	0.0388553	0.764576	-0.00499573	-0.0437721	0.0337806	0.800537	-0.00911355	-0.0480668	0.0298397	0.646374	75.4046	7.05043	-14.4618	67.9932	turquoise	0.385351	N
N1-methylinosine	Nucleotide	Purine Metabolism, (Hypo)Xanthine/Inosine containing	-0.141983	-0.188562	-0.095404	2.72846e-09	-0.113913	-0.162181	-0.0656443	3.95366e-06	-0.0471963	-0.0883994	-0.00599308	0.024791	-0.0369375	-0.078441	0.004566	0.0810635	19.7703	46.9889	7.22535	73.9846	turquoise	0.679051	Y
N2-acetyl,N6-methyllysine	Amino Acid	Lysine Metabolism	0.0155573	-0.0299304	0.061045	0.502437	0.0112526	-0.0338858	0.0563911	0.624942	0.00979991	-0.0283234	0.0479233	0.614195	0.00877713	-0.0293038	0.0468581	0.651275	27.6698	9.33797	6.57425	43.582	grey	0.199229	N
N2-acetyl,N6,N6-dimethyllysine	Amino Acid	Lysine Metabolism	-0.023967	-0.0694185	0.0214846	0.301174	-0.0241379	-0.0692143	0.0209384	0.293737	-0.0118084	-0.0500436	0.0264268	0.544765	-0.0126332	-0.0507369	0.0254705	0.515593	-0.713363	51.4438	-3.44122	47.2893	grey	0.224599	N
N2,N2-dimethylguanosine	Nucleotide	Purine Metabolism, Guanine containing	-0.102545	-0.148341	-0.0567492	1.19239e-05	-0.0684869	-0.11646	-0.0205139	0.0051666	-0.0390287	-0.0796145	0.00155697	0.0594493	-0.0286977	-0.069575	0.0121797	0.168703	33.2128	28.727	10.0747	72.0145	turquoise	0.731173	Y
N2,N5-diacetylornithine	Amino Acid	Urea cycle; Arginine and Proline Metabolism	0.025875	-0.0196322	0.0713822	0.264919	0.0172456	-0.0280031	0.0624942	0.45485	0.00448898	-0.0337846	0.0427625	0.818086	0.000819766	-0.0379145	0.0395541	0.966894	33.3506	49.3007	14.1805	96.8318	turquoise	0.40517	N
N4-acetylcytidine	Nucleotide	Pyrimidine Metabolism, Cytidine containing	-0.0895488	-0.135032	-0.0440654	0.000116832	-0.0620329	-0.108627	-0.0154385	0.00910056	-0.0484033	-0.0877705	-0.00903616	0.0159902	-0.0415805	-0.0810639	-0.0020971	0.039024	30.7273	15.2203	7.61911	53.5667	turquoise	0.472393	N
N6-acetyllysine	Amino Acid	Lysine Metabolism	-0.0118942	-0.0575636	0.0337753	0.609548	-0.00180258	-0.0472362	0.043631	0.937983	0.0085238	-0.0299057	0.0469533	0.663588	0.00457125	-0.0338421	0.0429846	0.815473	84.8449	86.8187	-33.2309	138.433	turquoise	0.551578	N
N6-carbamoylthreonyladenosine	Nucleotide	Purine Metabolism, Adenine containing	-0.131358	-0.177845	-0.0848706	3.45035e-08	-0.10295	-0.151025	-0.054874	2.80492e-05	-0.0599722	-0.100697	-0.0192473	0.00392215	-0.0546056	-0.0953876	-0.0138236	0.00871289	21.6267	32.7178	4.08546	58.43	turquoise	0.719287	Y
N6-methyllysine	Amino Acid	Lysine Metabolism	0.0171836	-0.0283257	0.0626929	0.459055	0.0170476	-0.028084	0.0621791	0.45888	0.00327818	-0.034771	0.0413273	0.865829	0.00136176	-0.0365749	0.0392984	0.94388	0.791557	80.1311	11.1526	92.0753	grey	0.221354	N
N6-succinyladenosine	Nucleotide	Purine Metabolism, Adenine containing	-0.0675043	-0.112949	-0.0220597	0.00362103	-0.0593209	-0.104553	-0.0140888	0.0101868	-0.0369903	-0.0752817	0.00130107	0.0582992	-0.0317069	-0.0700516	0.00663779	0.105022	12.1228	33.0802	7.82681	53.0298	turquoise	0.575218	N
N6,N6-dimethyllysine	Amino Acid	Lysine Metabolism	-0.00766669	-0.0532306	0.0378972	0.741425	-0.00460369	-0.0498065	0.0405991	0.841697	-0.0121933	-0.0503692	0.0259826	0.531099	-0.0147851	-0.0528459	0.0232756	0.446214	39.9521	-98.9945	-33.8067	-92.8492	grey	0.293224	N
N6,N6,N6-trimethyllysine	Amino Acid	Lysine Metabolism	-0.00331106	-0.0498606	0.0432385	0.889064	0.00591485	-0.0403684	0.0521981	0.802112	-0.013901	-0.053094	0.025292	0.486736	-0.0155747	-0.0547462	0.0235969	0.43559	278.639	-598.474	-50.5478	-370.383	turquoise	0.461467	N
nervonoylcarnitine (C24:1)*	Lipid	Fatty Acid Metabolism (Acyl Carnitine)	0.0940055	0.0485899	0.139421	5.13168e-05	0.0864542	0.0411882	0.13172	0.000185589	0.0403813	0.00182849	0.0789342	0.0400913	0.0361267	-0.00251885	0.0747723	0.0668992	8.03282	49.0108	4.52591	61.5696	yellow	0.395032	N
nicotinamide	Cofactors and Vitamins	Nicotinate and Nicotinamide Metabolism	0.000501586	-0.0489527	0.0499559	0.984131	0.00698772	-0.0421229	0.0560984	0.780225	0.0145772	-0.0268826	0.056037	0.490533	0.0177344	-0.023722	0.0591909	0.401562	-1293.12	-1513.09	-629.455	-3435.67	brown	0.199679	N
nisinate (24:6n3)	Lipid	Long Chain Polyunsaturated Fatty Acid (n3 and n6)	-0.00464104	-0.0501293	0.0408472	0.841418	0.0102223	-0.0352949	0.0557396	0.659644	-0.00815887	-0.0465954	0.0302777	0.677216	-0.00459826	-0.0437511	0.0345546	0.817846	320.26	-396.058	76.7201	0.921825	blue	0.540981	N
nonadecanoate (19:0)	Lipid	Long Chain Fatty Acids	0.0372944	-0.0084616	0.0830504	0.110086	0.0233725	-0.0222959	0.0690409	0.315622	-0.00797016	-0.0467395	0.0307992	0.686839	-0.00595436	-0.0449231	0.0330144	0.764446	37.3298	84.0411	-5.4051	115.966	blue	0.765065	N
nonadecenamide (19:1)*	Lipid	Fatty Acid, Amide	0.0520387	-0.00175313	0.10583	0.0579397	0.0420438	-0.0114727	0.0955604	0.123531	-0.00849272	-0.0540841	0.0370987	0.714884	-0.00758165	-0.0532555	0.0380922	0.744779	19.2066	97.1134	-1.75077	114.569	grey	0.0854546	N
nonanoylcarnitine (C9)	Lipid	Fatty Acid Metabolism (Acyl Carnitine)	-0.0107296	-0.0562806	0.0348213	0.644141	-0.0209278	-0.066277	0.0244214	0.365527	-0.0370258	-0.075221	0.00116942	0.0574303	-0.0339246	-0.0720564	0.00420713	0.0811719	-95.0467	-150.033	28.903	-216.176	purple	0.638048	N
O-acetylhomoserine	Amino Acid	Glycine, Serine and Threonine Metabolism	0.0313904	-0.0142863	0.0770671	0.17787	0.0315794	-0.0137144	0.0768732	0.171656	0.0288676	-0.00944238	0.0671776	0.139608	0.028847	-0.00942769	0.0671218	0.139524	-0.601989	8.63886	0.0655787	8.10245	grey	0.160798	N
o-cresol sulfate	Xenobiotics	Benzoate Metabolism	-0.115092	-0.160364	-0.069821	6.77324e-07	-0.122269	-0.167291	-0.0772473	1.13244e-07	-0.0695116	-0.108127	-0.0308956	0.000425807	-0.0592166	-0.101184	-0.0172489	0.00571249	-6.23583	45.8395	8.94495	48.5486	green	0.295828	N
O-sulfo-L-tyrosine	Xenobiotics	Chemical	-0.0357748	-0.0815044	0.00995483	0.12512	-0.0267457	-0.0722202	0.0187289	0.248843	-0.0163385	-0.0547961	0.022119	0.404801	-0.0135016	-0.051936	0.0249329	0.49091	25.2388	29.0907	7.93011	62.2595	turquoise	0.502044	N
octadecadienedioate (C18:2-DC)*	Lipid	Fatty Acid, Dicarboxylate	0.0383851	-0.00742508	0.0841954	0.100474	0.0202359	-0.0256891	0.0661609	0.387585	-0.00922399	-0.0481873	0.0297394	0.642471	-0.0154857	-0.0544903	0.0235189	0.436255	47.282	76.7481	16.3128	140.343	magenta	0.21589	N
octadecanedioate (C18)	Lipid	Fatty Acid, Dicarboxylate	-0.00140768	-0.0475292	0.0447139	0.952272	-0.0104515	-0.0563077	0.0354047	0.654912	-0.0357771	-0.0744789	0.00292464	0.0699856	-0.0332162	-0.0718226	0.00539012	0.0916857	-642.463	-1799.11	181.923	-2259.65	blue	0.462446	N
octadecanedioylcarnitine (C18-DC)*	Lipid	Fatty Acid Metabolism (Acyl Carnitine)	0.0395254	-0.00730327	0.0863541	0.0980142	0.0387622	-0.00777466	0.085299	0.102511	-0.00769475	-0.0469826	0.0315931	0.700919	-0.00683599	-0.0461041	0.0324322	0.732811	1.931	117.537	-2.17268	117.295	magenta	0.491767	N
octadecenedioate (C18:1-DC)*	Lipid	Fatty Acid, Dicarboxylate	-0.00190412	-0.0479289	0.0441207	0.935337	-0.0159664	-0.0618832	0.0299504	0.495327	-0.0476778	-0.0864554	-0.00890008	0.015992	-0.0485504	-0.0872983	-0.0098025	0.0140889	-738.515	-1665.41	-45.8285	-2449.75	magenta	0.447035	N
octadecenedioylcarnitine (C18:1-DC)*	Lipid	Fatty Acid Metabolism (Acyl Carnitine)	-0.0232093	-0.0697918	0.0233732	0.328598	-0.020521	-0.0667913	0.0257492	0.384497	-0.0364076	-0.0754386	0.00262345	0.0674952	-0.0335796	-0.0725922	0.00543295	0.0915517	11.5827	-68.4491	12.1846	-44.6818	magenta	0.640149	N
octanoylcarnitine (C8)	Lipid	Fatty Acid Metabolism (Acyl Carnitine)	-0.0130871	-0.0586492	0.0324751	0.573259	-0.0199971	-0.0653104	0.0253162	0.386856	-0.0158507	-0.0541222	0.0224208	0.416715	-0.0126526	-0.0509198	0.0256146	0.516744	-52.8003	31.6828	24.4373	3.31977	purple	0.795467	N
oleate/vaccenate (18:1)	Lipid	Long Chain Fatty Acids	-0.0636163	-0.109686	-0.017547	0.006828	-0.0414395	-0.0879726	0.00509352	0.0808758	-0.0294141	-0.0690637	0.0102355	0.145841	-0.0196009	-0.0597164	0.0205146	0.338018	34.8602	18.9031	15.4256	69.1889	blue	0.875223	N
oleoyl ethanolamide	Lipid	Endocannabinoid	-0.10725	-0.155873	-0.0586259	1.60422e-05	-0.0947067	-0.14322	-0.0461934	0.00013332	-0.0333884	-0.0749054	0.00812871	0.114902	-0.0231512	-0.0649755	0.0186731	0.277769	11.695	57.1735	9.54517	78.4137	blue	0.648221	N
oleoyl-arachidonoyl-glycerol (18:1/20:4) [1]*	Lipid	Diacylglycerol	-0.0919882	-0.137406	-0.0465705	7.40575e-05	-0.0635608	-0.111299	-0.0158226	0.00909495	-0.0149645	-0.0555545	0.0256255	0.469713	-0.00983783	-0.0505681	0.0308924	0.635743	30.9034	52.8288	5.57317	89.3053	brown	0.710643	Y
oleoyl-arachidonoyl-glycerol (18:1/20:4) [2]*	Lipid	Diacylglycerol	-0.0803872	-0.12582	-0.0349542	0.00053263	-0.0511324	-0.0987681	-0.00349672	0.0354083	0.00143302	-0.0391175	0.0419836	0.944749	0.00883166	-0.031992	0.0496553	0.671387	36.3923	65.3903	9.20377	110.986	brown	0.707386	N
oleoyl-linolenoyl-glycerol (18:1/18:3) [2]*	Lipid	Diacylglycerol	-0.0537836	-0.0993019	-0.00826528	0.0205939	-0.0381453	-0.0837816	0.00749099	0.101313	-0.0107516	-0.0494602	0.0279571	0.585974	-0.00623198	-0.0449641	0.0325001	0.752355	29.0763	50.9332	8.40329	88.4129	brown	0.578038	N
oleoyl-linoleoyl-glycerol (18:1/18:2) [1]	Lipid	Diacylglycerol	-0.0509094	-0.097002	-0.00481673	0.0304246	-0.030599	-0.0769552	0.0157572	0.195614	-0.00919645	-0.0483995	0.0300066	0.645496	-0.00693718	-0.0460564	0.0321821	0.728017	39.8951	42.0406	4.43783	86.3735	brown	0.575424	N
oleoyl-linoleoyl-glycerol (18:1/18:2) [2]	Lipid	Diacylglycerol	-0.0541663	-0.100106	-0.00822698	0.0208627	-0.0341194	-0.0803273	0.0120885	0.147734	-0.00872495	-0.0478612	0.0304113	0.661975	-0.00538486	-0.04449	0.0337203	0.787125	37.0099	46.8824	6.16636	90.0586	brown	0.57338	N
oleoyl-oleoyl-glycerol (18:1/18:1) [1]*	Lipid	Diacylglycerol	-0.0861678	-0.131911	-0.0404244	0.00022708	-0.0571014	-0.104088	-0.0101144	0.0172547	-0.0246998	-0.0645466	0.015147	0.224232	-0.0157657	-0.0560051	0.0244737	0.442313	33.7323	37.6029	10.3682	81.7035	brown	0.734585	N
oleoyl-oleoyl-glycerol (18:1/18:1) [2]*	Lipid	Diacylglycerol	-0.0860463	-0.131749	-0.0403438	0.000228773	-0.0572397	-0.104146	-0.0103334	0.0167985	-0.0227409	-0.0625382	0.0170565	0.262547	-0.0131912	-0.0534531	0.0270708	0.520557	33.478	40.0933	11.0984	84.6697	brown	0.757499	N
oleoylcarnitine (C18)	Lipid	Fatty Acid Metabolism (Acyl Carnitine)	-0.0405287	-0.0870677	0.00601042	0.0878094	-0.0318329	-0.0781029	0.0144371	0.177397	0.00100975	-0.038579	0.0405985	0.960106	0.00561688	-0.0340943	0.045328	0.781483	21.4559	81.0356	11.3676	113.859	purple	0.805159	N
oleoylcholine	Lipid	Fatty Acid Metabolism (Acyl Choline)	0.00992139	-0.0362465	0.0560893	0.673452	-0.0159632	-0.062725	0.0307985	0.503234	-0.00805458	-0.0475356	0.0314264	0.689101	-0.00777158	-0.0472958	0.0317527	0.699794	260.897	-79.7133	-2.85236	178.332	black	0.728262	N
ornithine	Amino Acid	Urea cycle; Arginine and Proline Metabolism	-0.0851985	-0.131284	-0.0391125	0.000296311	-0.0830592	-0.12879	-0.0373283	0.000377601	-0.045959	-0.0847207	-0.00719734	0.0201602	-0.0368652	-0.0759573	0.0022269	0.0645397	2.5109	43.5456	10.6737	56.7302	turquoise	0.170055	N
orotate	Nucleotide	Pyrimidine Metabolism, Orotate containing	-0.0417736	-0.0877957	0.00424851	0.0752062	-0.0328317	-0.0786121	0.0129487	0.15973	-0.0105715	-0.0492582	0.0281151	0.592052	-0.00657653	-0.0452493	0.0320962	0.738765	21.4056	53.2876	9.56347	84.2567	purple	0.238986	N
orotidine	Nucleotide	Pyrimidine Metabolism, Orotate containing	-0.0938642	-0.140133	-0.0475959	7.20806e-05	-0.0671889	-0.114445	-0.0199331	0.00535074	-0.0419373	-0.0818148	-0.00205971	0.039296	-0.0392309	-0.0790779	0.000616079	0.0536447	28.4191	26.9023	2.88328	58.2046	turquoise	0.568334	N
oxalate (ethanedioate)	Cofactors and Vitamins	Ascorbate and Aldarate Metabolism	0.180078	0.132664	0.227493	1.4766e-13	0.164856	0.11729	0.212422	1.45977e-11	0.0709879	0.0298528	0.112123	0.000728648	0.0499286	0.00679306	0.0930642	0.0233187	8.45307	52.1263	11.6945	72.2739	cyan	0.754108	Y
p-cresol glucuronide*	Amino Acid	Tyrosine Metabolism	-0.0333268	-0.0788137	0.0121601	0.150897	-0.0347851	-0.0801541	0.0105838	0.132818	-0.0125534	-0.0508089	0.0257021	0.51991	-0.0140589	-0.0524475	0.0243296	0.472664	-4.37589	66.7082	-4.51744	57.8149	pink	0.75594	N
p-cresol sulfate	Xenobiotics	Benzoate Metabolism	0.0123679	-0.0331976	0.0579335	0.594538	0.00360847	-0.0418235	0.0490404	0.876224	-0.000914236	-0.039178	0.0373495	0.962628	-0.00703745	-0.045579	0.0315041	0.720287	70.824	36.568	49.5087	156.901	pink	0.829405	N
palmitate (16:0)	Lipid	Long Chain Fatty Acids	-0.0648699	-0.110551	-0.0191887	0.00540761	-0.043087	-0.0892328	0.00305882	0.0672236	-0.0287386	-0.0680464	0.0105691	0.151757	-0.0176631	-0.0576564	0.0223303	0.386477	33.5793	22.1187	17.0736	72.7715	blue	0.900836	N
palmitoleate (16:1n7)	Lipid	Long Chain Fatty Acids	-0.0645958	-0.112488	-0.0167033	0.00823373	-0.0407949	-0.0893173	0.00772752	0.0993331	-0.0364625	-0.0777519	0.0048269	0.0834417	-0.0245078	-0.0668307	0.0178151	0.256209	36.8459	6.70688	18.5069	62.0597	blue	0.817078	N
palmitoleoyl-linoleoyl-glycerol (16:1/18:2) [1]*	Lipid	Diacylglycerol	-0.0826647	-0.12832	-0.0370095	0.000393662	-0.0557644	-0.102506	-0.009023	0.0193993	-0.0274658	-0.0671142	0.0121827	0.174421	-0.0185022	-0.0585068	0.0215024	0.364457	32.5414	34.2331	10.8433	77.6178	brown	0.74013	N
palmitoleoyl-oleoyl-glycerol (16:1/18:1) [2]*	Lipid	Diacylglycerol	-0.0835329	-0.129101	-0.0379648	0.000332975	-0.0609925	-0.10718	-0.0148054	0.00967687	-0.0321841	-0.0712491	0.00688095	0.106304	-0.021466	-0.0615167	0.0185847	0.293294	26.9838	34.4875	12.831	74.3024	brown	0.614817	N
palmitoleoylcarnitine (C16:1)*	Lipid	Fatty Acid Metabolism (Acyl Carnitine)	-0.0480514	-0.0943679	-0.00173488	0.042023	-0.0394506	-0.0855004	0.00659914	0.0930857	-0.0119065	-0.0510798	0.0272669	0.551156	-0.00626436	-0.0455144	0.0329857	0.754287	17.8992	57.3223	11.7418	86.9632	purple	0.845962	N
palmitoyl dihydrosphingomyelin (d18:0/16:0)*	Lipid	Sphingolipid Metabolism	0.0594474	0.0121785	0.106716	0.0137343	0.0258316	-0.0259228	0.077586	0.327746	0.0149707	-0.0286864	0.0586279	0.501303	0.0121233	-0.031563	0.0558096	0.586309	56.5472	18.2697	4.78992	79.6067	yellow	0.655463	N
palmitoyl ethanolamide	Lipid	Endocannabinoid	-0.0770056	-0.126041	-0.0279697	0.00210215	-0.0591526	-0.108389	-0.00991613	0.0185668	-0.0148912	-0.05682	0.0270377	0.486156	-0.00364832	-0.0458968	0.0386001	0.865523	23.1841	57.4782	14.6	95.2623	blue	0.611665	N
palmitoyl sphingomyelin (d18:1/16:0)	Lipid	Sphingolipid Metabolism	0.0485364	0.00196443	0.0951083	0.0410981	0.00191869	-0.0498676	0.0537049	0.942079	-0.00265413	-0.04636	0.0410517	0.905203	-0.00574583	-0.0500274	0.0385358	0.799137	96.0469	9.42145	6.36984	111.838	greenyellow	0.828651	N
palmitoyl-arachidonoyl-glycerol (16:0/20:4) [1]*	Lipid	Diacylglycerol	-0.063833	-0.109664	-0.0180015	0.00636483	-0.0345735	-0.0815507	0.0124037	0.149068	-0.00475654	-0.0444773	0.0349642	0.814335	0.00531074	-0.0347811	0.0454026	0.795039	45.8376	46.7109	15.7713	108.32	brown	0.731653	N
palmitoyl-arachidonoyl-glycerol (16:0/20:4) [2]*	Lipid	Diacylglycerol	-0.067012	-0.112683	-0.0213415	0.00405311	-0.0343256	-0.0816003	0.0129492	0.154597	0.00946078	-0.03071	0.0496315	0.64419	0.0194322	-0.0210289	0.0598932	0.346332	48.777	65.341	14.88	128.998	brown	0.770041	N
palmitoyl-docosahexaenoyl-glycerol (16:0/22:6) [1]*	Lipid	Diacylglycerol	0.0668023	0.0213165	0.112288	0.00401944	0.0849011	0.0394812	0.130321	0.000253602	0.0169582	-0.0218533	0.0557697	0.391568	0.0131716	-0.0257437	0.0520868	0.506868	-27.0931	101.708	5.66842	80.2828	black	0.102338	N
palmitoyl-linoleoyl-glycerol (16:0/18:2) [1]*	Lipid	Diacylglycerol	-0.0306133	-0.0772559	0.0160292	0.198161	-0.0185243	-0.0651164	0.0280678	0.435616	-0.0077187	-0.0469834	0.031546	0.699864	-0.00368217	-0.0429878	0.0356234	0.854237	39.4894	35.297	13.1855	87.972	brown	0.423911	N
palmitoyl-linoleoyl-glycerol (16:0/18:2) [2]*	Lipid	Diacylglycerol	-0.0293348	-0.0750837	0.0164141	0.208694	-0.00844142	-0.0545844	0.0377015	0.719782	-0.00154841	-0.0408439	0.0377471	0.938403	0.00671837	-0.0327196	0.0461563	0.738318	71.2238	23.4977	28.1808	122.902	brown	0.725576	N
palmitoyl-myristoyl-glycerol (16:0/14:0) [1]*	Lipid	Diacylglycerol	-0.0402923	-0.0863932	0.00580867	0.0866692	-0.0113115	-0.0584027	0.0357798	0.637614	-0.005736	-0.0455624	0.0340904	0.777604	0.00775415	-0.0324837	0.047992	0.705497	71.9264	13.8376	33.4807	119.245	brown	0.805548	N
palmitoyl-myristoyl-glycerol (16:0/14:0) [2]	Lipid	Diacylglycerol	-0.0578701	-0.103803	-0.0119371	0.0135675	-0.0304653	-0.077399	0.0164684	0.203143	-0.0234158	-0.0631124	0.0162808	0.247454	-0.0111215	-0.0511782	0.0289351	0.586122	47.3557	12.1816	21.2445	80.7819	brown	0.788664	N
palmitoyl-oleoyl-glycerol (16:0/18:1) [1]*	Lipid	Diacylglycerol	-0.0864973	-0.132599	-0.0403953	0.000240491	-0.0534392	-0.101316	-0.0055625	0.0287147	-0.0219499	-0.062527	0.0186272	0.288845	-0.00896862	-0.050169	0.0322318	0.669461	38.2187	36.4049	15.0077	89.6313	brown	0.866837	N
palmitoyl-oleoyl-glycerol (16:0/18:1) [2]*	Lipid	Diacylglycerol	-0.0840739	-0.130115	-0.0380327	0.00035106	-0.050793	-0.0986415	-0.00294458	0.0374859	-0.0197575	-0.0603147	0.0207996	0.339467	-0.0060165	-0.0472945	0.0352615	0.775001	39.5853	36.9146	16.344	92.8438	brown	0.884092	N
palmitoyl-palmitoyl-glycerol (16:0/16:0) [1]*	Lipid	Diacylglycerol	-0.0665665	-0.112875	-0.0202582	0.0048669	-0.0349802	-0.0827897	0.0128293	0.15146	-0.0174748	-0.0579517	0.0230022	0.397244	-0.00468328	-0.0456402	0.0362737	0.822569	47.4507	26.2977	19.2161	92.9645	brown	0.840952	N
palmitoyl-palmitoyl-glycerol (16:0/16:0) [2]*	Lipid	Diacylglycerol	-0.0596641	-0.105847	-0.0134816	0.011368	-0.0273808	-0.0751597	0.0203981	0.261173	-0.00972208	-0.0501092	0.030665	0.636884	0.00299522	-0.0378896	0.04388	0.885762	54.1084	29.5969	21.3148	105.02	brown	0.862365	N
palmitoyl-sphingosine-phosphoethanolamine (d18:1/16:0)	Lipid	Ceramide PEs	0.0206416	-0.0261049	0.0673881	0.386579	-0.0293702	-0.0800273	0.021287	0.255632	-0.00234205	-0.0452789	0.0405949	0.914813	-0.000127695	-0.0433399	0.0430845	0.995376	242.286	-130.94	-10.7276	100.619	greenyellow	0.772285	N
palmitoylcarnitine (C16)	Lipid	Fatty Acid Metabolism (Acyl Carnitine)	-0.00899508	-0.057134	0.0391439	0.714045	0.000675856	-0.0472649	0.0486167	0.977944	0.0121298	-0.0284721	0.0527318	0.557978	0.0193463	-0.021606	0.0602986	0.354278	107.514	127.336	80.2265	315.076	purple	0.725064	Y
palmitoylcholine	Lipid	Fatty Acid Metabolism (Acyl Choline)	0.0377014	-0.00845677	0.0838595	0.109339	0.0113984	-0.0355775	0.0583744	0.634201	0.00932562	-0.0304265	0.0490778	0.645483	0.00614963	-0.0336701	0.0459694	0.761994	69.7665	5.49799	8.42406	83.6886	black	0.729519	N
pantoate	Cofactors and Vitamins	Pantothenate and CoA Metabolism	-0.0529521	-0.098866	-0.00703813	0.0238218	-0.0480314	-0.0936113	-0.00245145	0.0388993	-0.04488	-0.0833712	-0.0063888	0.0223238	-0.0477368	-0.0863699	-0.00910356	0.0154746	9.29279	5.95138	-5.39501	9.84916	turquoise	0.422158	N
pantothenate (Vitamin B5)	Cofactors and Vitamins	Pantothenate and CoA Metabolism	-0.00993255	-0.0555726	0.0357075	0.669548	0.014501	-0.0315715	0.0605736	0.537107	0.0149259	-0.0238852	0.053737	0.450774	0.0133387	-0.025572	0.0522493	0.501444	245.995	4.2779	-15.9803	234.292	brown	0.252294	N
paraxanthine	Xenobiotics	Xanthine Metabolism	0.0426814	-0.00294062	0.0883034	0.0666897	0.0498942	0.00459269	0.0951958	0.030896	0.0316797	-0.00659894	0.0699583	0.104723	0.0314642	-0.00678965	0.0697181	0.106877	-16.8993	42.6757	0.504741	26.2811	green	0.622324	N
pelargonate (9:0)	Lipid	Medium Chain Fatty Acid	-0.00272275	-0.0505758	0.0451303	0.911156	-0.00575883	-0.0532541	0.0417364	0.812054	-0.0107541	-0.0509278	0.0294196	0.599622	-0.00881387	-0.0489113	0.0312836	0.666425	-111.508	-183.465	71.2614	-223.712	blue	0.126415	N
pentadecanoate (15:0)	Lipid	Long Chain Fatty Acids	0.00187082	-0.0442675	0.0480091	0.936621	0.013745	-0.0322837	0.0597736	0.558161	-0.0316934	-0.0709238	0.00753699	0.113255	-0.0247159	-0.0642487	0.0148169	0.220273	-634.702	2428.79	-372.965	1421.13	blue	0.801503	N
pentose acid*	Partially Characterized Molecules	Partially Characterized Molecules	0.106562	0.0610395	0.152085	4.7248e-06	0.0961884	0.0507597	0.141617	3.44404e-05	0.00468436	-0.0346437	0.0440124	0.815309	-0.00873427	-0.0486806	0.0312121	0.668081	9.73493	85.8692	12.5923	108.196	grey	0.396658	N
perfluorooctanesulfonate (PFOS)	Xenobiotics	Chemical	0.0240269	-0.0233266	0.0713803	0.319792	0.0116027	-0.0357645	0.0589699	0.630978	-0.0157773	-0.0558089	0.0242544	0.439621	-0.020756	-0.0610393	0.0195273	0.312351	51.7093	113.956	20.7214	186.387	grey	0.0783515	N
perfluorooctanoate (PFOA)	Xenobiotics	Chemical	0.0650223	0.0174893	0.112555	0.0073662	0.0548442	0.00742904	0.102259	0.023413	-0.0117734	-0.0523106	0.0287638	0.568989	-0.0156163	-0.0561681	0.0249354	0.45016	15.6533	102.453	5.91012	124.017	grey	0.0785712	N
phenol sulfate	Amino Acid	Tyrosine Metabolism	0.0119093	-0.0336261	0.0574448	0.60804	0.0203203	-0.0249513	0.0655919	0.378791	0.00271713	-0.0354878	0.040922	0.889077	0.00229221	-0.0358859	0.0404703	0.906271	-70.6253	147.81	3.56796	80.7528	turquoise	0.231086	N
phenylacetate	Amino Acid	Phenylalanine Metabolism	0.0418327	-0.00387535	0.0875408	0.072821	0.028744	-0.0171154	0.0746033	0.219112	0.0082933	-0.030471	0.0470576	0.674816	0.00487436	-0.0340722	0.043821	0.806117	31.2884	48.8867	8.17287	88.348	pink	0.646357	N
phenylacetylcarnitine	Peptide	Acetylated Peptides	-0.0112539	-0.0566913	0.0341835	0.627183	-0.00541757	-0.0506325	0.0397974	0.814234	-0.00880561	-0.0470489	0.0294377	0.651605	-0.0126057	-0.0508341	0.0256227	0.517873	51.8605	-30.1055	-33.767	-12.012	pink	0.684364	N
phenylacetylglutamate	Peptide	Acetylated Peptides	-0.0619206	-0.108018	-0.0158228	0.00849998	-0.0587167	-0.10477	-0.0126636	0.0124881	-0.0351689	-0.0741842	0.00384636	0.0772398	-0.0397582	-0.0790302	-0.000486156	0.0472338	5.17422	38.029	-7.41151	35.7917	pink	0.774656	N
phenylacetylglutamine	Peptide	Acetylated Peptides	-0.0205229	-0.0659967	0.0249509	0.376185	-0.0208616	-0.0660773	0.0243542	0.365634	-0.0219355	-0.0601151	0.016244	0.259952	-0.0278842	-0.0663703	0.010602	0.155481	-1.65031	-5.23296	-28.9855	-35.8688	pink	0.891374	N
phenylalanine	Amino Acid	Phenylalanine Metabolism	-0.0624304	-0.109413	-0.0154478	0.00923338	-0.0382018	-0.0857385	0.00933496	0.115167	-0.0243784	-0.0644707	0.0157138	0.233182	-0.021192	-0.0612307	0.0188467	0.299357	38.8091	22.1419	5.104	66.055	turquoise	0.419535	N
phenyllactate (PLA)	Amino Acid	Phenylalanine Metabolism	-0.0446101	-0.0961431	0.0069229	0.0897155	-0.02847	-0.0799353	0.0229953	0.278077	-0.031387	-0.0748865	0.0121126	0.157187	-0.0312432	-0.0748028	0.0123163	0.159669	36.1803	-6.53881	0.322214	29.9637	brown	0.270434	N
phenylpyruvate	Amino Acid	Phenylalanine Metabolism	0.0188992	-0.0291845	0.066983	0.440871	0.0276172	-0.0202831	0.0755176	0.258287	-0.0170691	-0.0577563	0.0236181	0.410716	-0.0188214	-0.0596959	0.0220531	0.36657	-46.1288	236.445	9.27193	199.588	turquoise	0.210919	N
phosphate	Energy	Oxidative Phosphorylation	0.0170398	-0.0293656	0.0634452	0.471505	0.0142364	-0.0318928	0.0603657	0.545053	0.00600993	-0.0330427	0.0450626	0.762809	0.0055142	-0.0336319	0.0446603	0.782362	16.4517	48.2782	2.90924	67.6392	grey	0.182459	N
phosphocholine	Lipid	Phospholipid Metabolism	0.0743232	0.0262791	0.122367	0.0024481	0.0550184	0.00675935	0.103277	0.0254757	0.0302592	-0.0106637	0.0711821	0.147167	0.0271556	-0.0136648	0.0679759	0.192139	25.9741	33.3129	4.17586	63.4629	grey	0.246723	N
phosphoethanolamine (PE)	Lipid	Phospholipid Metabolism	0.0322733	-0.0183024	0.082849	0.210897	0.0171496	-0.0333677	0.0676669	0.505606	0.0107856	-0.0320597	0.0536309	0.62155	0.00843547	-0.0343377	0.0512087	0.698943	46.8614	19.719	7.28195	73.8624	grey	0.201989	N
phytanate	Xenobiotics	Food Component/Plant	0.0476213	0.00186411	0.0933785	0.0413785	0.027504	-0.0185086	0.0735167	0.241202	-0.0446556	-0.0839783	-0.00533287	0.0260543	-0.0432567	-0.0827982	-0.00371515	0.0320433	42.2443	151.528	-2.93759	190.835	blue	0.408596	N
picolinate	Amino Acid	Tryptophan Metabolism	-0.000849768	-0.0484803	0.0467808	0.97209	0.00062465	-0.0468109	0.0480602	0.979398	-0.0226226	-0.0628288	0.0175835	0.269922	-0.023577	-0.0637535	0.0165995	0.24989	173.508	-2735.72	-112.311	-2674.52	grey	0.26561	N
picolinoylglycine	Lipid	Fatty Acid Metabolism (Acyl Glycine)	-0.0821775	-0.130133	-0.0342223	0.000793513	-0.044591	-0.0947645	0.00558243	0.0814915	-0.043106	-0.0856092	-0.000602852	0.0468415	-0.0415998	-0.084138	0.000938423	0.0552666	45.7382	1.8071	1.83289	49.3782	turquoise	0.626062	N
pimeloylcarnitine/3-methyladipoylcarnitine (C7-DC)	Lipid	Fatty Acid Metabolism (Acyl Carnitine)	0.02396	-0.0220463	0.0699664	0.307179	0.00911878	-0.0368209	0.0550585	0.697091	-0.0244837	-0.0634852	0.0145178	0.21839	-0.0330018	-0.072276	0.00627242	0.0995121	61.9417	140.244	35.5514	237.737	grey	0.0857406	N
pipecolate	Amino Acid	Lysine Metabolism	0.0281548	-0.0179418	0.0742514	0.231104	0.0207056	-0.0251359	0.0665471	0.375798	0.00821221	-0.0305897	0.0470141	0.67811	0.00163259	-0.0372126	0.0404778	0.934312	26.4579	44.374	23.3695	94.2014	grey	0.200494	N
piperine	Xenobiotics	Food Component/Plant	0.0639697	0.0183522	0.109587	0.0060144	0.0720545	0.0267639	0.117345	0.00183615	0.0482051	0.00965786	0.0867523	0.0142769	0.0434432	0.00440269	0.0824838	0.0292068	-12.6385	37.2823	7.44391	32.0877	grey	0.30237	N
pregnanediol-3-glucuronide	Lipid	Progestin Steroids	-0.0232037	-0.0688545	0.0224471	0.318942	-0.040478	-0.0861504	0.00519438	0.0823409	-0.0240802	-0.0626362	0.0144758	0.220754	-0.0237701	-0.0622776	0.0147374	0.226169	-74.4464	70.669	1.33639	-2.44104	red	0.639106	N
pregnen-diol disulfate*	Lipid	Pregnenolone Steroids	-0.0360512	-0.0897224	0.0176201	0.187866	-0.0420607	-0.0954873	0.0113659	0.12275	-0.0257538	-0.070866	0.0193584	0.262995	-0.0196521	-0.0651481	0.0258438	0.396989	-16.6695	45.2327	16.925	45.4882	red	0.805844	N
pregnenediol sulfate (C21H34O5S)*	Lipid	Pregnenolone Steroids	-0.0270721	-0.0788664	0.0247221	0.305429	-0.0456083	-0.0975121	0.00629541	0.0849866	-0.015993	-0.0599099	0.0279239	0.475162	-0.0154099	-0.0592837	0.0284639	0.490981	-68.4696	109.394	2.15411	43.0785	red	0.795271	N
pregnenetriol disulfate*	Lipid	Pregnenolone Steroids	-0.0182174	-0.07015	0.0337153	0.491536	-0.013223	-0.065039	0.038593	0.616774	-0.0108922	-0.0547141	0.0329297	0.625959	-0.00349304	-0.0476449	0.0406588	0.876703	27.4153	12.7944	40.6161	80.8257	red	0.792731	N
pregnenetriol sulfate*	Lipid	Pregnenolone Steroids	-0.0141919	-0.0673265	0.0389427	0.600442	-0.0157365	-0.0689242	0.0374512	0.561791	-0.0072853	-0.05228	0.0377094	0.750847	-0.00266331	-0.047716	0.0423894	0.907708	-10.8833	59.5492	32.5677	81.2337	red	0.811601	N
pregnenolone sulfate	Lipid	Pregnenolone Steroids	-0.0201734	-0.0687629	0.0284161	0.415581	-0.0369757	-0.0855328	0.0115814	0.135479	-0.0264321	-0.0674344	0.0145703	0.206263	-0.0197118	-0.0607061	0.0212824	0.345756	-83.2894	52.265	33.3123	2.2879	red	0.711107	N
pristanate	Lipid	Fatty Acid, Branched	0.0506169	0.00487372	0.09636	0.0301192	0.0276325	-0.0185889	0.0738539	0.24114	-0.025319	-0.0647274	0.0140894	0.207792	-0.0216527	-0.0613055	0.0180001	0.28431	45.4086	104.612	-7.24327	142.778	blue	0.503075	N
proline	Amino Acid	Urea cycle; Arginine and Proline Metabolism	-0.0694899	-0.117829	-0.0211505	0.00486468	-0.0413377	-0.090634	0.00795866	0.100216	-0.0110752	-0.0529611	0.0308107	0.604094	-0.0053439	-0.047287	0.0365992	0.802696	40.5127	43.5494	8.24769	92.3098	brown	0.330581	N
prolylhydroxyproline	Amino Acid	Urea cycle; Arginine and Proline Metabolism	-0.0668474	-0.112909	-0.0207863	0.00447325	-0.0667843	-0.11247	-0.0210982	0.00419281	-0.0483804	-0.0870344	-0.00972646	0.0141926	-0.0486379	-0.0873489	-0.00992701	0.013826	0.0944108	27.5312	-0.385217	27.2404	grey	0.294567	N
propionylcarnitine (C3)	Lipid	Fatty Acid Metabolism (also BCAA Metabolism)	-0.0556957	-0.103007	-0.00838489	0.0210641	-0.021516	-0.0702656	0.0272337	0.386803	-0.0197573	-0.0611043	0.0215897	0.348773	-0.0183445	-0.0596684	0.0229795	0.384042	61.3687	3.15764	2.53666	67.063	turquoise	0.46836	N
propionylglycine (C3)	Lipid	Fatty Acid Metabolism (also BCAA Metabolism)	0.0121249	-0.0344578	0.0587076	0.609758	-0.00520816	-0.0518612	0.0414449	0.82671	-0.0352799	-0.0746913	0.00413152	0.0793109	-0.0411847	-0.0808136	-0.00155591	0.0416679	142.954	248.016	48.7002	439.671	pink	0.260572	N
pseudouridine	Nucleotide	Pyrimidine Metabolism, Uracil containing	-0.0980169	-0.143382	-0.0526513	2.37765e-05	-0.0806626	-0.126234	-0.0350917	0.00053	-0.042429	-0.0810941	-0.00376385	0.0315154	-0.0385818	-0.0772553	9.1723e-05	0.0505452	17.7053	39.0072	3.92505	60.6376	turquoise	0.672854	Y
pyridoxate	Cofactors and Vitamins	Vitamin B6 Metabolism	0.00570302	-0.039867	0.051273	0.806131	0.00631048	-0.038883	0.051504	0.78422	-0.0107619	-0.0489597	0.0274359	0.58061	-0.0191176	-0.0574149	0.0191796	0.327671	-10.6515	299.357	146.514	435.219	turquoise	0.285167	N
pyroglutamine*	Amino Acid	Glutamate Metabolism	-0.0357699	-0.0917403	0.0202005	0.210207	-0.040453	-0.0960128	0.0151068	0.153459	-0.0147121	-0.0616443	0.0322202	0.538743	-0.0123754	-0.0595561	0.0348054	0.606994	-13.0924	71.9626	6.53261	65.4028	turquoise	0.320853	N
pyrraline	Xenobiotics	Food Component/Plant	-0.0427879	-0.0886074	0.00303157	0.0671877	-0.0353278	-0.0808635	0.010208	0.128278	-0.00889194	-0.0474304	0.0296465	0.650933	-0.00781276	-0.0463582	0.0307327	0.69101	17.4352	61.7834	2.52216	81.7407	turquoise	0.169778	N
pyruvate	Carbohydrate	Glycolysis, Gluconeogenesis, and Pyruvate Metabolism	0.0535863	0.00473796	0.102435	0.0315691	0.0881942	0.0386529	0.137735	0.000492203	0.0221107	-0.0202011	0.0644225	0.305534	0.0213239	-0.0209739	0.0636218	0.3229	-64.5833	123.321	1.46819	60.2064	brown	0.40087	N
quinate	Xenobiotics	Food Component/Plant	0.0634931	0.01787	0.109116	0.006406	0.0622475	0.0169709	0.107524	0.00707526	-0.00474761	-0.0434588	0.0339635	0.809935	-0.00539179	-0.0443473	0.0335638	0.78606	1.9618	105.516	1.01457	108.492	green	0.602381	N
quinolinate	Cofactors and Vitamins	Nicotinate and Nicotinamide Metabolism	-0.0670663	-0.112478	-0.021655	0.00381941	-0.035307	-0.0821768	0.0115628	0.13973	-0.0316641	-0.0713816	0.00805341	0.118081	-0.0297376	-0.0694708	0.00999554	0.142301	47.355	5.43181	2.87252	55.6593	turquoise	0.584613	N
retinal	Cofactors and Vitamins	Vitamin A Metabolism	0.00211973	-0.0434845	0.047724	0.927372	0.00117123	-0.0440877	0.0464301	0.959525	-0.00864509	-0.0468849	0.0295947	0.657519	-0.00902489	-0.047409	0.0293592	0.644741	44.7461	463.094	17.9171	525.757	brown	0.378718	N
retinol (Vitamin A)	Cofactors and Vitamins	Vitamin A Metabolism	0.00638759	-0.0395392	0.0523143	0.78505	0.00410329	-0.0415362	0.0497428	0.86005	-0.0109954	-0.049634	0.0276432	0.576818	-0.0126205	-0.051394	0.026153	0.52329	35.7616	236.375	25.4417	297.578	brown	0.372904	N
ribitol	Carbohydrate	Pentose Metabolism	-0.113131	-0.158719	-0.0675434	1.23458e-06	-0.0836395	-0.130843	-0.0364362	0.000522917	-0.0372887	-0.0774496	0.00287225	0.068769	-0.0251777	-0.0656799	0.0153245	0.222911	26.0687	40.9708	10.7052	77.7447	brown	0.450316	N
ribulonate/xylulonate/lyxonate*	Carbohydrate	Pentose Metabolism	0.0600517	0.014325	0.105778	0.0100841	0.0572073	0.0118392	0.102575	0.0134877	0.014699	-0.0236606	0.0530587	0.452411	0.00923827	-0.0292247	0.0477012	0.637633	4.73667	70.786	9.09342	84.6161	grey	0.297613	N
S-1-pyrroline-5-carboxylate	Amino Acid	Glutamate Metabolism	0.0366399	-0.0091293	0.0824091	0.11657	0.0276038	-0.0180245	0.0732321	0.235567	-0.00305319	-0.0418212	0.0357148	0.877258	-0.00539846	-0.0441464	0.0333495	0.784683	24.6619	83.6711	6.40085	114.734	grey	0.185912	N
S-adenosylhomocysteine (SAH)	Amino Acid	Methionine, Cysteine, SAM and Taurine Metabolism	-0.115567	-0.163551	-0.0675818	2.50336e-06	-0.0858128	-0.135256	-0.0363697	0.00067907	-0.0317486	-0.0738175	0.0103202	0.139002	-0.0272711	-0.0693978	0.0148556	0.204359	25.7461	46.7818	3.87441	76.4022	turquoise	0.597956	N
S-methylcysteine	Amino Acid	Methionine, Cysteine, SAM and Taurine Metabolism	-0.021638	-0.0672185	0.0239426	0.35194	-0.0412995	-0.0869628	0.0043638	0.0762552	-0.0301207	-0.0686272	0.00838587	0.125161	-0.0327167	-0.0713159	0.00588259	0.0966067	-90.8659	51.6629	-11.9974	-51.2004	grey	0.168867	N
S-methylcysteine sulfoxide	Amino Acid	Methionine, Cysteine, SAM and Taurine Metabolism	0.0187908	-0.0272266	0.0648082	0.423302	-0.00061184	-0.0467678	0.0455442	0.979261	-0.014995	-0.0538941	0.0239041	0.449708	-0.0216878	-0.0608068	0.0174312	0.277016	103.256	76.5436	35.6173	215.417	grey	0.159682	N
salicylate	Xenobiotics	Drug - Topical Agents	-0.00978288	-0.0552877	0.035722	0.673326	0.00444915	-0.042119	0.0510173	0.851379	-0.012114	-0.051503	0.027275	0.546445	-0.0155804	-0.0549656	0.0238049	0.437913	145.479	-169.307	-35.4334	-59.2616	grey	0.123483	N
sarcosine	Amino Acid	Glycine, Serine and Threonine Metabolism	-0.0210493	-0.0680812	0.0259825	0.380171	-0.026684	-0.0733879	0.0200199	0.262614	-0.0199537	-0.059576	0.0196686	0.323416	-0.0212899	-0.0607728	0.0181929	0.290381	-26.7689	31.9738	-6.34795	-1.14303	grey	0.259553	N
sebacate (C10-DC)	Lipid	Fatty Acid, Dicarboxylate	-0.0709003	-0.11726	-0.024541	0.002742	-0.0699307	-0.115925	-0.0239365	0.00290319	-0.036299	-0.0753443	0.0027462	0.0684165	-0.0288871	-0.0682214	0.0104473	0.149931	1.36749	47.4352	10.4541	59.2568	blue	0.405759	N
serine	Amino Acid	Glycine, Serine and Threonine Metabolism	0.080301	0.0348951	0.125707	0.000535899	0.0633334	0.0177217	0.108945	0.00652674	0.0327484	-0.00586394	0.0713607	0.0963974	0.0302855	-0.00828754	0.0688586	0.123756	21.13	38.088	3.06701	62.285	grey	0.12299	N
spermidine	Amino Acid	Polyamine Metabolism	0.0140277	-0.0345171	0.0625725	0.570954	0.00288166	-0.0454212	0.0511845	0.906866	0.0123761	-0.0283714	0.0531236	0.55144	0.00841934	-0.0324978	0.0493365	0.686567	79.4574	-67.6835	28.2067	39.9805	blue	0.0574455	N
sphingadienine	Lipid	Sphingolipid Metabolism	-0.0451232	-0.0962936	0.00604708	0.0838883	-0.0404116	-0.0912042	0.0103809	0.118829	-0.0384366	-0.0813416	0.00446847	0.0790823	-0.0341894	-0.077114	0.00873514	0.11842	10.4416	4.3771	9.41225	24.231	grey	0.269296	N
sphinganine	Lipid	Sphingolipid Metabolism	-0.0733659	-0.120938	-0.025794	0.00252467	-0.0621103	-0.109705	-0.0145157	0.0105661	-0.0157004	-0.056226	0.0248253	0.447433	-0.00541771	-0.0461913	0.0353558	0.794419	15.3417	63.2582	14.0156	92.6155	brown	0.321855	N
sphinganine-1-phosphate	Lipid	Sphingolipid Metabolism	-0.0482761	-0.0967944	0.000242092	0.0511529	-0.0501116	-0.0982506	-0.00197265	0.0413319	-0.0164548	-0.0573129	0.0244032	0.429691	-0.00851155	-0.0494828	0.0324597	0.683716	-3.80207	69.7173	16.4538	82.369	purple	0.233764	N
sphingomyelin (d17:1/14:0, d16:1/15:0)*	Lipid	Sphingolipid Metabolism	0.121942	0.0710568	0.172828	2.80568e-06	0.100987	0.0484547	0.153519	0.00016845	0.00581686	-0.0393962	0.0510299	0.80081	0.00175133	-0.0435972	0.0470999	0.939629	17.1847	78.0452	3.33398	98.5638	yellow	0.758286	Y
sphingomyelin (d17:1/16:0, d18:1/15:0, d16:1/17:0)*	Lipid	Sphingolipid Metabolism	0.102088	0.0534576	0.150719	4.01318e-05	0.0783573	0.0262106	0.130504	0.00324996	0.000921198	-0.0436777	0.0455201	0.967689	-0.00167467	-0.0465915	0.0432421	0.941713	23.2455	75.8521	2.54277	101.64	yellow	0.869213	Y
sphingomyelin (d17:2/16:0, d18:2/15:0)*	Lipid	Sphingolipid Metabolism	0.0667895	0.0133475	0.120231	0.0143367	0.0664097	0.0119968	0.120823	0.0167824	-0.00901833	-0.055739	0.0377024	0.705032	-0.012536	-0.0593936	0.0343216	0.59983	0.568618	112.934	5.26687	118.769	yellow	0.726238	N
sphingomyelin (d18:0/18:0, d19:0/17:0)*	Lipid	Sphingolipid Metabolism	-0.00163423	-0.0477162	0.0444478	0.944555	0.0305864	-0.016909	0.0780818	0.206733	0.00590708	-0.0343387	0.0461528	0.773473	0.0125731	-0.0282256	0.0533717	0.545625	1971.61	-1510.15	407.898	869.357	brown	0.345457	N
sphingomyelin (d18:0/20:0, d16:0/22:0)*	Lipid	Sphingolipid Metabolism	0.027363	-0.0186362	0.0733621	0.243485	0.0398016	-0.00692101	0.0865242	0.0949412	0.0182566	-0.0213449	0.0578581	0.366016	0.0208423	-0.0190347	0.0607193	0.305442	-45.4579	78.7379	-9.44968	23.8304	brown	0.325369	N
sphingomyelin (d18:1/14:0, d16:1/16:0)*	Lipid	Sphingolipid Metabolism	0.0785626	0.0301428	0.126982	0.00148692	0.0623799	0.0115784	0.113181	0.0161287	0.0120987	-0.0311508	0.0553481	0.5833	0.0114627	-0.031718	0.0546435	0.602667	20.5985	64.0014	0.809452	85.4094	yellow	0.831426	N
sphingomyelin (d18:1/17:0, d17:1/18:0, d19:1/16:0)	Lipid	Sphingolipid Metabolism	0.119472	0.0701598	0.168783	2.18202e-06	0.101322	0.0505372	0.152107	9.46493e-05	-0.00109805	-0.0448185	0.0426224	0.960718	-0.00338608	-0.047434	0.0406618	0.880169	15.1915	85.7276	1.91513	102.834	yellow	0.856104	Y
sphingomyelin (d18:1/18:1, d18:2/18:0)	Lipid	Sphingolipid Metabolism	0.0303439	-0.0209832	0.081671	0.246406	0.054833	0.00313523	0.106531	0.0376466	-0.00244871	-0.046406	0.0415085	0.913008	-0.00179225	-0.0462813	0.0426968	0.93703	-80.7052	188.775	-2.16338	105.906	yellow	0.512421	N
sphingomyelin (d18:1/19:0, d19:1/18:0)*	Lipid	Sphingolipid Metabolism	0.108181	0.0578666	0.158496	2.60307e-05	0.104101	0.0536319	0.154569	5.44901e-05	0.00790096	-0.0355595	0.0513614	0.721458	0.00701636	-0.0366586	0.0506913	0.752728	3.77184	88.9247	0.817705	93.5142	yellow	0.842978	Y
sphingomyelin (d18:1/20:0, d16:1/22:0)*	Lipid	Sphingolipid Metabolism	0.0714299	0.0244827	0.118377	0.00288344	0.0614077	0.0141225	0.108693	0.0109475	0.0197264	-0.0203497	0.0598025	0.334465	0.0173602	-0.0229775	0.0576978	0.398719	14.0308	58.3527	3.31272	75.6962	yellow	0.770965	N
sphingomyelin (d18:1/20:1, d18:2/20:0)*	Lipid	Sphingolipid Metabolism	0.0609603	0.00874048	0.11318	0.0221632	0.0561748	0.00422618	0.108124	0.0340724	0.0131586	-0.0310342	0.0573514	0.55929	0.00638828	-0.0392239	0.0520004	0.783572	7.85019	70.5642	11.1062	89.5206	yellow	0.507359	N
sphingomyelin (d18:1/20:2, d18:2/20:1, d16:1/22:2)*	Lipid	Sphingolipid Metabolism	0.0313456	-0.0199769	0.082668	0.23112	0.0331235	-0.0181601	0.0844071	0.205395	-0.0123643	-0.0557928	0.0310643	0.576638	-0.017122	-0.0607766	0.0265325	0.44183	-5.67209	145.117	15.1784	154.623	yellow	0.475145	N
sphingomyelin (d18:1/21:0, d17:1/22:0, d16:1/23:0)*	Lipid	Sphingolipid Metabolism	0.10843	0.0591357	0.157725	1.6922e-05	0.0922382	0.0412887	0.143188	0.000394397	0.0258848	-0.0176498	0.0694194	0.243701	0.0219731	-0.0217303	0.0656765	0.324206	14.9332	61.1945	3.6076	79.7353	yellow	0.867656	Y
sphingomyelin (d18:1/22:1, d18:2/22:0, d16:1/24:1)*	Lipid	Sphingolipid Metabolism	0.0785707	0.0290353	0.128106	0.00189518	0.0659116	0.015038	0.116785	0.0111372	0.0378806	-0.0051713	0.0809325	0.0845709	0.0348715	-0.00819	0.077933	0.112398	16.1118	35.6761	3.82981	55.6177	yellow	0.732545	N
sphingomyelin (d18:1/22:2, d18:2/22:1, d16:1/24:2)*	Lipid	Sphingolipid Metabolism	0.0724821	0.0197084	0.125256	0.00713256	0.0540516	-0.000996447	0.1091	0.0542889	-0.00159949	-0.048428	0.045229	0.946595	-0.00913426	-0.0561834	0.0379149	0.703408	25.4276	76.7791	10.3954	112.602	yellow	0.67024	N
sphingomyelin (d18:1/24:1, d18:2/24:0)*	Lipid	Sphingolipid Metabolism	0.0140435	-0.0338525	0.0619396	0.565311	-0.0282401	-0.0798457	0.0233654	0.283284	-0.012605	-0.0562196	0.0310097	0.570889	-0.0122053	-0.0558102	0.0313995	0.583074	301.09	-111.333	-2.84563	186.911	greenyellow	0.751376	N
sphingomyelin (d18:1/25:0, d19:0/24:1, d20:1/23:0, d19:1/24:0)*	Lipid	Sphingolipid Metabolism	0.109674	0.0642087	0.15514	2.41311e-06	0.0940052	0.0478261	0.140184	6.80843e-05	-0.00668019	-0.046543	0.0331826	0.742434	-0.0118342	-0.0517974	0.0281291	0.56144	14.2869	91.804	4.69933	110.79	yellow	0.661956	Y
sphingomyelin (d18:2/14:0, d18:1/14:1)*	Lipid	Sphingolipid Metabolism	0.065145	0.00441614	0.125874	0.0355257	0.0742254	0.0109276	0.137523	0.0215704	0.00308901	-0.0508754	0.0570534	0.910621	0.00279873	-0.0512332	0.0568307	0.91909	-13.9387	109.197	0.445586	95.7038	yellow	0.755121	N
sphingomyelin (d18:2/16:0, d18:1/16:1)*	Lipid	Sphingolipid Metabolism	-0.00593119	-0.0564089	0.0445465	0.817762	-0.0219809	-0.0754395	0.0314777	0.420091	0.00145722	-0.0438051	0.0467195	0.949657	0.00541271	-0.0401785	0.0510039	0.815897	-270.598	395.167	66.6896	191.258	yellow	0.653998	N
sphingomyelin (d18:2/18:1)*	Lipid	Sphingolipid Metabolism	0.0137795	-0.037636	0.0651951	0.599203	0.0019433	-0.0505506	0.0544372	0.942126	-0.0207932	-0.0650856	0.0234991	0.357299	-0.0178599	-0.0628383	0.0271184	0.436192	85.8972	165.002	-21.2874	229.612	yellow	0.627316	N
sphingomyelin (d18:2/21:0, d16:2/23:0)*	Lipid	Sphingolipid Metabolism	0.109017	0.0531402	0.164893	0.000134537	0.101936	0.0452948	0.158578	0.00042682	0.0111448	-0.0374358	0.0597254	0.6528	0.00967799	-0.0393654	0.0587214	0.698767	6.49496	83.282	1.34552	91.1225	yellow	0.839572	Y
sphingomyelin (d18:2/23:0, d18:1/23:1, d17:1/24:1)*	Lipid	Sphingolipid Metabolism	0.102048	0.0499954	0.154102	0.00012485	0.0722121	0.0162994	0.128125	0.0113938	0.00698279	-0.040699	0.0546646	0.773968	0.0024953	-0.0454066	0.0503973	0.918632	29.2375	63.9199	4.39741	97.5548	yellow	0.886513	N
sphingomyelin (d18:2/23:1)*	Lipid	Sphingolipid Metabolism	0.0878022	0.0330318	0.142573	0.00169367	0.066447	0.00908541	0.123809	0.0232095	-0.0205537	-0.0695855	0.0284781	0.411085	-0.0216829	-0.070858	0.0274921	0.38725	24.3219	99.0872	1.28612	124.695	yellow	0.846254	N
sphingomyelin (d18:2/24:1, d18:1/24:2)*	Lipid	Sphingolipid Metabolism	0.02252	-0.0290881	0.0741281	0.392194	-0.0167877	-0.0714974	0.037922	0.547361	-0.0110716	-0.0574642	0.035321	0.639783	-0.0164945	-0.0630927	0.0301038	0.487604	174.546	-25.3822	24.0801	173.244	greenyellow	0.770098	N
sphingomyelin (d18:2/24:2)*	Lipid	Sphingolipid Metabolism	0.0420671	-0.00976491	0.0938992	0.111606	0.0110413	-0.0439629	0.0660455	0.693843	-0.015136	-0.0617213	0.0314493	0.524035	-0.0246465	-0.0720129	0.0227199	0.307595	73.7531	62.2274	22.608	158.589	greenyellow	0.674129	N
sphingosine	Lipid	Sphingolipid Metabolism	-0.060085	-0.107061	-0.0131088	0.0122101	-0.0514755	-0.0981854	-0.00476555	0.0307982	-0.00671456	-0.0465341	0.0331049	0.740883	0.00428799	-0.0358271	0.0444031	0.83396	14.3289	74.496	18.3116	107.137	grey	0.220729	N
sphingosine 1-phosphate	Lipid	Sphingolipid Metabolism	-0.0663728	-0.11485	-0.0178959	0.00731373	-0.070151	-0.118262	-0.0220401	0.0042894	-0.0226436	-0.0636298	0.0183427	0.278697	-0.0134932	-0.0546713	0.027685	0.520502	-5.69252	71.5767	13.7864	79.6706	purple	0.227949	N
stachydrine	Xenobiotics	Food Component/Plant	0.16159	0.116466	0.206713	3.0953e-12	0.152366	0.107367	0.197366	4.16231e-11	0.0488321	0.00937043	0.0882937	0.0153244	0.0322112	-0.00828996	0.0727123	0.118966	5.70786	64.0723	10.2859	80.0661	cyan	0.671513	Y
stearamide (18:0)	Lipid	Fatty Acid, Amide	0.0167969	-0.0357123	0.069306	0.530479	0.00911278	-0.0430569	0.0612824	0.731942	-0.00778149	-0.0518997	0.0363368	0.729429	-0.00629092	-0.0503629	0.037781	0.779534	45.7471	100.58	-8.87406	137.453	grey	0.191724	N
stearate (18:0)	Lipid	Long Chain Fatty Acids	-0.0340607	-0.0799108	0.0117893	0.145292	-0.025656	-0.0712338	0.0199217	0.269725	-0.0166038	-0.0552285	0.0220208	0.399265	-0.0089716	-0.0480745	0.0301313	0.65276	24.6756	26.5767	22.4077	73.66	blue	0.852889	N
stearidonate (18:4n3)	Lipid	Long Chain Polyunsaturated Fatty Acid (n3 and n6)	-0.00440797	-0.0519623	0.0431464	0.855759	0.00131376	-0.0458869	0.0485144	0.956471	-0.00814629	-0.0481119	0.0318193	0.689359	-0.00885305	-0.049257	0.0315509	0.66742	129.804	-214.612	-16.0337	-100.842	blue	0.636704	N
stearoyl sphingomyelin (d18:1/18:0)	Lipid	Sphingolipid Metabolism	0.0685761	0.0207006	0.116452	0.00501943	0.0754525	0.027809	0.123096	0.00192626	0.0094862	-0.031213	0.0501854	0.647615	0.006214	-0.0347904	0.0472184	0.766321	-10.0274	96.1943	4.77163	90.9385	yellow	0.549895	N
stearoyl-arachidonoyl-glycerol (18:0/20:4) [1]*	Lipid	Diacylglycerol	-0.102741	-0.148352	-0.0571306	1.05775e-05	-0.0872915	-0.134845	-0.0397379	0.000326806	-0.031735	-0.072366	0.00889593	0.125723	-0.0238048	-0.0649944	0.0173849	0.257142	15.0374	54.0742	7.71865	76.8303	brown	0.588087	N
stearoyl-arachidonoyl-glycerol (18:0/20:4) [2]*	Lipid	Diacylglycerol	-0.0094329	-0.0560852	0.0372194	0.69173	-0.00221655	-0.0486377	0.0442046	0.925397	0.00396196	-0.0353074	0.0432313	0.843157	0.00608585	-0.0333448	0.0455165	0.762134	76.5019	65.4997	22.5158	164.517	brown	0.463093	N
stearoylcarnitine (C18)	Lipid	Fatty Acid Metabolism (Acyl Carnitine)	0.0397686	-0.00767792	0.087215	0.100369	0.0186426	-0.0292224	0.0665076	0.445027	0.00249215	-0.0379954	0.0429797	0.903919	0.00832043	-0.0324503	0.0490912	0.689002	53.1223	40.6111	-14.6555	79.0779	yellow	0.508645	N
stearoylcholine*	Lipid	Fatty Acid Metabolism (Acyl Choline)	0.0367201	-0.00959616	0.0830363	0.120136	0.0165117	-0.0301626	0.0631861	0.487869	0.00980834	-0.0296596	0.0492763	0.626017	0.00540256	-0.034105	0.0449101	0.788566	55.0336	18.2553	11.9983	85.2872	black	0.655893	N
succinate	Energy	TCA Cycle	-0.051007	-0.096599	-0.00541499	0.0283475	-0.0539205	-0.0991686	-0.00867242	0.0195396	-0.0157513	-0.0543241	0.0228214	0.423274	-0.0146279	-0.0531394	0.0238837	0.456371	-5.71199	74.8313	2.20252	71.3218	purple	0.334469	N
succinimide	Xenobiotics	Chemical	0.012027	-0.0354666	0.0595205	0.61948	0.00293499	-0.0442876	0.0501576	0.902991	-0.0105289	-0.0503747	0.0293169	0.604333	-0.0152814	-0.0551282	0.0245655	0.452038	75.5967	111.947	39.5149	227.059	salmon	0.870845	N
succinylcarnitine (C4)	Energy	TCA Cycle	-0.102745	-0.149354	-0.0561349	1.62334e-05	-0.0724674	-0.120681	-0.0242535	0.00324161	-0.0243222	-0.0654915	0.0168472	0.246719	-0.0187697	-0.0599181	0.0223787	0.371085	29.4685	46.8591	5.40416	81.7317	turquoise	0.500077	N
sulfate of piperine metabolite C16H19NO3 (2)*	Xenobiotics	Food Component/Plant	-0.00286495	-0.0490141	0.0432842	0.903103	0.00151397	-0.0443479	0.0473758	0.948383	0.0053096	-0.0336983	0.0443175	0.789518	0.00249029	-0.0367608	0.0417414	0.900979	152.844	132.485	-98.4069	186.923	grey	0.347861	N
sulfate of piperine metabolite C16H19NO3 (3)*	Xenobiotics	Food Component/Plant	-0.023371	-0.0697513	0.0230092	0.323134	-0.0170117	-0.0631055	0.0290822	0.469247	-0.00256231	-0.0417892	0.0366646	0.89807	-0.00325986	-0.0427075	0.0361877	0.871257	27.2104	61.826	-2.98468	86.0517	grey	0.332538	N
sulfate of piperine metabolite C18H21NO3 (1)*	Xenobiotics	Food Component/Plant	-0.0550254	-0.101411	-0.00864005	0.020098	-0.0497721	-0.0958206	-0.0037236	0.0341536	-0.0233389	-0.0625252	0.0158475	0.242904	-0.0237483	-0.0630223	0.0155257	0.235783	9.54711	48.0382	-0.74411	56.8412	grey	0.269389	N
sulfate*	Xenobiotics	Chemical	-0.0396614	-0.085302	0.00597914	0.0884875	-0.0212318	-0.0672127	0.0247491	0.365246	-0.0375154	-0.0763684	0.00133757	0.058416	-0.0366084	-0.0754921	0.00227529	0.0649798	46.4674	-41.0566	2.28683	7.69763	turquoise	0.614174	N
tartarate	Xenobiotics	Food Component/Plant	-0.00281221	-0.0484683	0.0428439	0.903856	-0.0111051	-0.0564792	0.034269	0.631267	-0.032286	-0.0706845	0.00611241	0.0993022	-0.0399784	-0.0786103	-0.00134654	0.0425402	-294.889	-753.177	-273.536	-1321.6	grey	0.198812	N
tartronate (hydroxymalonate)	Xenobiotics	Food Component/Plant	0.170075	0.123825	0.216325	8.18901e-13	0.150716	0.103872	0.197559	3.52691e-10	0.0689143	0.0285169	0.109312	0.000838201	0.0517286	0.00995964	0.0934975	0.0152431	11.3828	48.0972	10.1048	69.5849	cyan	0.672186	Y
taurine	Amino Acid	Methionine, Cysteine, SAM and Taurine Metabolism	0.0161501	-0.0328371	0.0651372	0.517968	0.000901557	-0.0479997	0.0498028	0.971159	-0.0169361	-0.0583867	0.0245145	0.423017	-0.0164217	-0.0578352	0.0249917	0.436824	94.4176	110.449	-3.18511	201.682	grey	0.288198	N
taurochenodeoxycholate	Lipid	Primary Bile Acid Metabolism	-0.0325773	-0.0784731	0.0133185	0.164048	-0.0254504	-0.0710873	0.0201864	0.274202	-0.00431532	-0.0430149	0.0343843	0.826902	0.00599026	-0.032875	0.0448555	0.762454	21.8769	64.8768	31.6342	118.388	grey	0.368016	N
taurocholate	Lipid	Primary Bile Acid Metabolism	-0.0462224	-0.0917227	-0.00072208	0.0464773	-0.0379969	-0.0832371	0.00724325	0.0996752	-0.022491	-0.0607747	0.0157927	0.24937	-0.0164235	-0.0548047	0.0219578	0.401427	17.7955	33.5463	13.1268	64.4686	grey	0.252261	N
taurocholenate sulfate*	Lipid	Secondary Bile Acid Metabolism	-0.0406546	-0.0864865	0.00517734	0.082076	-0.0327271	-0.0783258	0.0128716	0.159402	-0.0241605	-0.0626205	0.0142994	0.218071	-0.0143188	-0.053155	0.0245174	0.469683	19.4995	21.0717	24.2082	64.7794	blue	0.193537	N
taurolithocholate 3-sulfate	Lipid	Secondary Bile Acid Metabolism	0.0384047	-0.00721083	0.0840202	0.0988606	0.0363765	-0.00893151	0.0816845	0.115508	0.00631668	-0.0320624	0.0446957	0.746874	0.00524758	-0.0330666	0.0435618	0.788243	5.281	78.2713	2.78377	86.3361	grey	0.205595	N
tetradecadienedioate (C14:2-DC)*	Lipid	Fatty Acid, Dicarboxylate	-0.0764275	-0.121968	-0.0308875	0.00101622	-0.06739	-0.112713	-0.0220668	0.00358816	-0.0175557	-0.0563145	0.0212031	0.374452	-0.00997602	-0.0489221	0.0289701	0.615445	11.825	65.2046	9.91746	86.9471	blue	0.576082	N
tetradecadienoate (14:2)*	Lipid	Long Chain Polyunsaturated Fatty Acid (n3 and n6)	-0.0701214	-0.116775	-0.0234677	0.00324205	-0.0734654	-0.119742	-0.0271884	0.0018782	-0.0363558	-0.0757614	0.00304966	0.0705392	-0.0320269	-0.071674	0.00762019	0.113291	-4.76888	52.9219	6.17347	54.3264	blue	0.766707	N
tetradecanedioate (C14)	Lipid	Fatty Acid, Dicarboxylate	-0.0631417	-0.108782	-0.0175019	0.00672436	-0.0688495	-0.114129	-0.0235695	0.00290127	-0.0498799	-0.0883588	-0.011401	0.0110951	-0.0430076	-0.0818765	-0.00413865	0.0301305	-9.03957	30.0429	10.8839	31.8872	blue	0.676297	N
theobromine	Xenobiotics	Xanthine Metabolism	0.071896	0.0264257	0.117366	0.00195856	0.0771395	0.0320121	0.122267	0.000817701	0.0374697	-0.000855209	0.0757946	0.0553299	0.0377632	-0.000639166	0.0761656	0.0539324	-7.29323	55.1767	-0.408229	47.4752	green	0.421089	N
theophylline	Xenobiotics	Xanthine Metabolism	0.035921	-0.00960078	0.0814427	0.121882	0.0443227	-0.000896281	0.0895416	0.0547118	0.0255529	-0.0127316	0.0638375	0.190674	0.0260949	-0.01228	0.0644697	0.182469	-23.3894	52.2528	-1.50868	27.3548	green	0.549423	N
thioproline	Xenobiotics	Chemical	-0.00202105	-0.0495762	0.0455341	0.933579	0.0168193	-0.030962	0.0646006	0.490034	-0.00292568	-0.0432815	0.0374301	0.886944	-0.00141812	-0.0416972	0.0388609	0.944954	932.206	-976.967	74.5927	29.8323	brown	0.0619175	N
threonate	Cofactors and Vitamins	Ascorbate and Aldarate Metabolism	0.143512	0.0952138	0.19181	6.68289e-09	0.133245	0.0851308	0.18136	6.37914e-08	0.0649505	0.0239322	0.105969	0.0019296	0.047409	0.00493895	0.0898791	0.0287	7.15382	47.5883	12.223	66.9651	cyan	0.624151	N
threonine	Amino Acid	Glycine, Serine and Threonine Metabolism	-0.0207167	-0.0667687	0.0253354	0.377729	-0.0245009	-0.0705267	0.0215249	0.296595	-0.0265783	-0.0656156	0.0124591	0.181931	-0.0251821	-0.0641914	0.0138272	0.205635	-18.2665	-10.0275	6.73925	-21.5547	turquoise	0.106531	N
thymol sulfate	Xenobiotics	Food Component/Plant	0.0896134	0.044168	0.135059	0.000114011	0.0801808	0.0349203	0.125441	0.000524278	0.0209839	-0.0175489	0.0595166	0.285624	0.0157407	-0.0229591	0.0544405	0.425114	10.526	66.0581	5.85084	82.4349	grey	0.223861	N
thyroxine	Amino Acid	Tyrosine Metabolism	-0.0611504	-0.107447	-0.014854	0.00966077	-0.052385	-0.0984265	-0.00634338	0.0257718	-0.0382677	-0.0772166	0.000681185	0.0541389	-0.0302799	-0.0695879	0.00902811	0.131002	14.3343	23.0861	13.0626	50.483	blue	0.23369	N
tiglyl carnitine (C5)	Amino Acid	Leucine, Isoleucine and Valine Metabolism	0.0277164	-0.0180862	0.073519	0.235447	0.0322145	-0.0133176	0.0777465	0.165417	0.00499258	-0.0335422	0.0435274	0.799437	0.000243457	-0.0382387	0.0387256	0.990101	-16.229	98.2159	17.1347	99.1216	turquoise	0.434049	N
trans-2-hexenoylglycine	Lipid	Fatty Acid Metabolism (Acyl Glycine)	-0.0587773	-0.105662	-0.0118931	0.014035	-0.067543	-0.114104	-0.0209822	0.00449076	-0.0226587	-0.0623638	0.0170465	0.263168	-0.0237987	-0.0637189	0.0161216	0.242452	-14.9134	76.3634	-1.93953	59.5105	magenta	0.639759	N
trans-urocanate	Amino Acid	Histidine Metabolism	-0.022249	-0.0679694	0.0234715	0.339991	-0.0191382	-0.0644958	0.0262195	0.408031	-0.00973536	-0.0481863	0.0287156	0.619534	-0.0100076	-0.0483234	0.0283083	0.608517	13.9818	42.2617	-1.22342	55.0201	grey	0.0164201	N
tricosanoyl sphingomyelin (d18:1/23:0)*	Lipid	Sphingolipid Metabolism	0.0926464	0.0441381	0.141155	0.000185589	0.0687225	0.0173171	0.120128	0.00881679	0.0166407	-0.0269872	0.0602686	0.454496	0.0132462	-0.0305659	0.0570583	0.553255	25.8228	56.2157	3.66393	85.7024	yellow	0.803754	N
tridecenedioate (C13:1-DC)*	Lipid	Fatty Acid, Dicarboxylate	0.0269307	-0.0190121	0.0728734	0.250429	0.0226926	-0.0228985	0.0682838	0.329082	-0.0327908	-0.0716531	0.00607148	0.0981208	-0.0308825	-0.0700428	0.00827782	0.122104	15.7368	206.023	-7.08602	214.674	blue	0.4829	N
trigonelline (N'-methylnicotinate)	Cofactors and Vitamins	Nicotinate and Nicotinamide Metabolism	0.0593947	0.0135953	0.105194	0.0110597	0.0544355	0.00890781	0.0999631	0.0191353	-0.00362706	-0.0424958	0.0352417	0.854799	-0.00423931	-0.0433095	0.0348308	0.831493	8.34959	97.7571	1.03082	107.138	green	0.672203	N
trimethylamine N-oxide	Lipid	Phospholipid Metabolism	0.00732928	-0.0383353	0.0529938	0.752951	0.019164	-0.026301	0.0646289	0.408507	-0.00407409	-0.0424911	0.0343429	0.835252	-0.007426	-0.045805	0.030953	0.704357	-161.471	317.058	45.733	201.32	pink	0.317924	N
tryptophan	Amino Acid	Tryptophan Metabolism	0.071758	0.0247292	0.118787	0.00280472	0.0740582	0.0274013	0.120715	0.00188095	0.0251618	-0.0146092	0.0649329	0.214817	0.0248098	-0.0149447	0.0645643	0.221105	-3.20544	68.1406	0.490597	65.4258	brown	0.255712	N
tryptophan betaine	Amino Acid	Tryptophan Metabolism	0.0749938	0.0291483	0.120839	0.0013595	0.0690473	0.0234991	0.114595	0.0029877	0.00577084	-0.0332158	0.0447575	0.771603	-0.00190109	-0.0412736	0.0374715	0.92456	7.9294	84.3755	10.2301	102.535	grey	0.0408697	N
tyramine O-sulfate	Amino Acid	Tyrosine Metabolism	-0.0419105	-0.0879416	0.00412062	0.074313	-0.0344982	-0.0802463	0.0112498	0.139315	-0.0273268	-0.0660298	0.0113761	0.166278	-0.0214162	-0.0601785	0.0173462	0.278669	17.686	17.1112	14.103	48.9002	turquoise	0.283287	N
tyrosine	Amino Acid	Tyrosine Metabolism	-0.0078912	-0.0544974	0.038715	0.739864	0.0282034	-0.0196738	0.0760806	0.248093	0.0199968	-0.0204117	0.0604052	0.331879	0.0241382	-0.016508	0.0647844	0.24427	457.404	-103.998	52.4812	405.887	brown	0.341797	N
undecanedioate (C11-DC)	Lipid	Fatty Acid, Dicarboxylate	-0.0502036	-0.0965347	-0.00387257	0.0337051	-0.0498655	-0.0958341	-0.00389685	0.0335112	-0.0274948	-0.0663885	0.011399	0.165767	-0.0233047	-0.0621475	0.0155381	0.23945	0.673597	44.5599	8.34618	53.5797	grey	0.3261	N
undecenoylcarnitine (C11:1)	Lipid	Fatty Acid Metabolism (Acyl Carnitine)	0.011852	-0.0338658	0.0575697	0.611195	0.00909348	-0.0363157	0.0545027	0.694537	-0.0292529	-0.0675644	0.00905849	0.13442	-0.0274593	-0.0657033	0.0107847	0.159235	23.2744	323.545	-15.1336	331.686	purple	0.447379	N
uracil	Nucleotide	Pyrimidine Metabolism, Uracil containing	0.0352297	-0.0102276	0.080687	0.128682	0.0321839	-0.0129455	0.0773133	0.162076	0.0237222	-0.0143319	0.0617763	0.221621	0.0180144	-0.0201454	0.0561741	0.35462	8.64556	24.0186	16.2018	48.866	grey	0.0697497	N
urate	Nucleotide	Purine Metabolism, (Hypo)Xanthine/Inosine containing	-0.0164359	-0.0658081	0.0329364	0.513893	0.0242756	-0.0267619	0.0753131	0.351005	0.00194122	-0.0411327	0.0450151	0.929574	0.00169519	-0.0413972	0.0447875	0.938507	247.699	-135.888	-1.4969	110.314	turquoise	0.567074	N
urea	Amino Acid	Urea cycle; Arginine and Proline Metabolism	-0.0341912	-0.0798169	0.0114346	0.1418	-0.027772	-0.073122	0.0175779	0.229872	-0.0319136	-0.0702435	0.00641638	0.102647	-0.0352548	-0.0737371	0.00322747	0.0725344	18.7742	-12.1129	-9.77219	-3.11083	turquoise	0.47722	N
uridine	Nucleotide	Pyrimidine Metabolism, Uracil containing	0.0183899	-0.0278298	0.0646097	0.435276	0.0200233	-0.0258132	0.0658598	0.391677	0.0062068	-0.0324342	0.0448478	0.752763	-0.00171696	-0.0406297	0.0371958	0.931045	-8.88175	75.1307	43.0875	109.336	grey	-0.0524871	N
ursodeoxycholate	Lipid	Secondary Bile Acid Metabolism	-0.0212562	-0.0668408	0.0243285	0.360543	-0.0203367	-0.0656281	0.0249547	0.378615	0.0182523	-0.0200451	0.0565498	0.350035	0.0233325	-0.0149628	0.0616277	0.232245	4.32567	181.543	23.8994	209.768	grey	0.2585	N
valine	Amino Acid	Leucine, Isoleucine and Valine Metabolism	-0.011119	-0.0603164	0.0380784	0.657621	0.030172	-0.0206256	0.0809697	0.244193	0.0078136	-0.0350932	0.0507204	0.721004	0.007754	-0.0352489	0.0507569	0.723636	371.356	-201.084	-0.536026	169.737	turquoise	0.399315	N
vanillactate	Amino Acid	Tyrosine Metabolism	-0.0983584	-0.144026	-0.0526904	2.52205e-05	-0.080786	-0.126704	-0.034868	0.000572618	-0.0474703	-0.0864399	-0.00850073	0.0169938	-0.0415777	-0.0806914	-0.00246401	0.037226	17.8657	33.8717	5.99097	57.7284	turquoise	0.626982	N
vanillylmandelate (VMA)	Amino Acid	Tyrosine Metabolism	-0.00970163	-0.0555748	0.0361715	0.67834	-0.0115847	-0.0571007	0.0339312	0.617701	0.000664351	-0.0378239	0.0391526	0.972996	0.00361058	-0.0350545	0.0422756	0.854697	-19.4101	126.258	30.3684	137.216	turquoise	0.464809	N
X - 10458	Unknown	Unknown	-0.0446421	-0.0908486	0.00156434	0.0582677	-0.0374364	-0.0834537	0.00858096	0.11076	-0.0333174	-0.0722201	0.00558518	0.0931847	-0.0295595	-0.0684448	0.0093258	0.136153	16.1411	9.22658	8.41793	33.7856	brown	0.234866	N
X - 11261	Unknown	Unknown	-0.0825981	-0.128147	-0.037049	0.000385724	-0.0562079	-0.102715	-0.00970131	0.0178745	-0.0029527	-0.0426651	0.0367597	0.88407	-0.00133699	-0.0410529	0.0383789	0.947363	31.9501	64.4752	1.9561	98.3813	tan	0.808621	N
X - 11299	Unknown	Unknown	0.0983652	0.0525954	0.144135	2.62488e-05	0.0952458	0.0498274	0.140664	4.08779e-05	0.0283202	-0.0107034	0.0673439	0.154801	0.0229313	-0.0162642	0.0621268	0.25133	3.17122	68.0379	5.47848	76.6876	grey	0.163577	N
X - 11308	Unknown	Unknown	-0.125078	-0.171954	-0.0782015	1.86776e-07	-0.117791	-0.16451	-0.0710711	8.35507e-07	-0.0406977	-0.080977	-0.000418314	0.0476704	-0.0362671	-0.0773456	0.00481152	0.08352	5.82584	61.6362	3.5423	71.0044	blue	0.082218	N
X - 11315	Unknown	Unknown	0.179153	0.133824	0.224482	1.53211e-14	0.158303	0.112065	0.204542	2.54645e-11	0.0443145	0.00378051	0.0848484	0.0321512	0.0321411	-0.00940967	0.073692	0.129402	11.6378	63.6267	6.79493	82.0594	cyan	0.448573	N
X - 11372	Unknown	Unknown	-0.160341	-0.207065	-0.113617	2.29101e-11	-0.14578	-0.192591	-0.0989681	1.24398e-09	-0.0197225	-0.060914	0.021469	0.34781	-0.0119586	-0.0537747	0.0298575	0.574927	9.08159	78.6181	4.84214	92.5418	blue	0.164911	N
X - 11381	Unknown	Unknown	-0.0984016	-0.144329	-0.0524745	2.77721e-05	-0.0905065	-0.136181	-0.0448324	0.000105531	-0.0149232	-0.0540285	0.024182	0.454265	-0.007673	-0.0470656	0.0317196	0.702475	8.02327	76.8111	7.36801	92.2024	turquoise	0.186824	N
X - 11441	Unknown	Unknown	-0.0186896	-0.0653443	0.0279651	0.432151	-0.0199783	-0.066244	0.0262873	0.397146	-0.0207313	-0.0597589	0.0182963	0.297618	-0.0212709	-0.060266	0.0177241	0.284822	-6.8953	-4.02901	-2.88727	-13.8116	salmon	0.910481	N
X - 11442	Unknown	Unknown	-0.0197172	-0.0663215	0.0268872	0.406769	-0.0207279	-0.066943	0.0254873	0.379157	-0.0212282	-0.0602098	0.0177533	0.285624	-0.0218429	-0.0607963	0.0171106	0.271562	-5.12597	-2.53766	-3.11718	-10.7808	salmon	0.913131	N
X - 11444	Unknown	Unknown	-0.0718473	-0.119219	-0.0244752	0.0029736	-0.0488644	-0.0967229	-0.00100587	0.0453805	-0.0256309	-0.0662948	0.0150331	0.216529	-0.0253934	-0.0663436	0.0155568	0.224054	31.9886	32.3373	0.330478	64.6564	red	0.283723	N
X - 11470	Unknown	Unknown	-0.0386461	-0.0854514	0.00815925	0.105537	-0.0420141	-0.0884396	0.00441149	0.0760795	-0.0201525	-0.0594551	0.0191501	0.314703	-0.0214691	-0.0608556	0.0179173	0.285163	-8.71487	56.5687	-3.40699	44.4468	red	0.321843	N
X - 11478	Unknown	Unknown	-0.0324879	-0.078161	0.0131852	0.163157	-0.0217519	-0.0673079	0.0238041	0.349151	0.00182138	-0.0370302	0.040673	0.926747	0.00102598	-0.0377516	0.0398036	0.958618	33.0461	72.5602	-2.44829	103.158	tan	0.824156	N
X - 11483	Unknown	Unknown	0.0653421	0.019351	0.111333	0.00538496	0.065417	0.0198057	0.111028	0.00496367	0.0178991	-0.0209831	0.0567813	0.366703	0.0143151	-0.0245547	0.0531849	0.470179	-0.11464	72.7218	5.48495	78.0921	grey	0.158482	N
X - 11522	Unknown	Unknown	0.000216989	-0.0471104	0.0475444	0.992826	-0.00495224	-0.0519348	0.0420304	0.83624	-0.00622229	-0.0459993	0.0335547	0.759018	-0.00952558	-0.0493406	0.0302894	0.638946	2382.26	585.306	1522.33	4489.9	salmon	0.931097	N
X - 11530	Unknown	Unknown	-0.00725101	-0.0547485	0.0402465	0.764656	-0.0129641	-0.0601215	0.0341934	0.589823	-0.0123639	-0.0522743	0.0275464	0.543519	-0.0148326	-0.0547742	0.0251091	0.466484	-78.7901	8.27696	-34.0456	-104.559	salmon	0.939839	N
X - 11632	Unknown	Unknown	-0.0602278	-0.106304	-0.014152	0.0104387	-0.0532889	-0.0991532	-0.00742452	0.0227982	-0.0378622	-0.0765542	0.000829838	0.0551143	-0.0355813	-0.0743936	0.00323108	0.0723414	11.5212	25.6139	3.78718	40.9222	salmon	0.415977	N
X - 11787	Unknown	Unknown	-0.0343314	-0.0812103	0.0125475	0.151078	-0.0184041	-0.0652619	0.0284537	0.4412	-0.0139987	-0.0538334	0.0258359	0.490745	-0.0170898	-0.0573437	0.023164	0.405118	46.3928	12.832	-9.00379	50.2209	turquoise	0.286746	N
X - 11795	Unknown	Unknown	-0.00585866	-0.0527466	0.0410293	0.806431	-0.00404054	-0.0505985	0.0425174	0.864861	-0.000268246	-0.0395722	0.0390357	0.989321	0.00322085	-0.0372136	0.0436553	0.875864	31.0331	64.3883	59.5545	154.976	grey	0.17608	N
X - 11843	Unknown	Unknown	-0.0197552	-0.0653083	0.0257979	0.395121	-0.0305808	-0.0759834	0.0148218	0.186658	-0.00590411	-0.0443017	0.0324935	0.763004	-0.0111237	-0.0495882	0.0273407	0.570637	-54.799	124.913	-26.4217	43.6919	pink	0.462672	N
X - 11850	Unknown	Unknown	-0.0331013	-0.0785494	0.0123468	0.153328	-0.0506349	-0.0961545	-0.00511529	0.0292628	-0.0189059	-0.0574397	0.019628	0.336033	-0.0256627	-0.0644067	0.0130813	0.194069	-52.9694	95.8543	-20.4127	22.4722	pink	0.491366	N
X - 11852	Unknown	Unknown	0.0164836	-0.0291402	0.0621074	0.478656	0.0190995	-0.0261542	0.0643532	0.407904	0.00363044	-0.0346388	0.0418997	0.852414	-0.000575257	-0.0388167	0.0376662	0.976466	-15.8694	93.8449	25.5144	103.49	grey	0.0358323	N
X - 11880	Unknown	Unknown	-0.140877	-0.187371	-0.0943826	3.38116e-09	-0.116936	-0.164564	-0.0693082	1.59669e-06	-0.00817361	-0.0496797	0.0333325	0.699363	0.00215564	-0.0399905	0.0443018	0.920103	16.9942	77.2039	7.33211	101.53	blue	0.173162	N
X - 12007	Unknown	Unknown	-0.0657382	-0.112345	-0.0191311	0.00572793	-0.0530892	-0.0995799	-0.00659848	0.0252364	-0.0381095	-0.0772886	0.00106958	0.0565833	-0.0341971	-0.0734217	0.00502756	0.0874538	19.2414	22.7869	5.95149	47.9799	turquoise	0.435898	N
X - 12026	Unknown	Unknown	-0.0672472	-0.112759	-0.0217356	0.00380237	-0.0485402	-0.0943388	-0.00274166	0.0377876	-0.0449473	-0.0834567	-0.00643797	0.0221865	-0.0489163	-0.0879707	-0.00986186	0.0141245	27.8182	5.34285	-5.90205	27.259	turquoise	0.522514	N
X - 12100	Unknown	Unknown	-0.0710706	-0.116448	-0.0256929	0.00216057	-0.0484755	-0.0943838	-0.00256721	0.0385054	-0.0395964	-0.0782606	-0.000932211	0.0447322	-0.0366917	-0.0753823	0.00199898	0.0630543	31.7924	12.4933	4.08713	48.3729	turquoise	0.564723	N
X - 12101	Unknown	Unknown	-0.0536717	-0.0995121	-0.00783129	0.0217717	-0.0439041	-0.0895646	0.00175647	0.0594775	-0.0132259	-0.0520269	0.0255752	0.503863	-0.0109281	-0.049688	0.0278319	0.580335	18.1989	57.159	4.2812	79.6391	magenta	0.624855	N
X - 12112	Unknown	Unknown	-0.00918976	-0.0546812	0.0363017	0.691998	0.00434644	-0.0410305	0.0497234	0.851003	0.0079915	-0.0304058	0.0463888	0.683167	0.0123927	-0.0260776	0.050863	0.52758	147.297	39.6644	47.8925	234.853	grey	0.226055	N
X - 12117	Unknown	Unknown	-0.151906	-0.196897	-0.106914	4.71316e-11	-0.123125	-0.17052	-0.0757302	3.86411e-07	-0.077166	-0.117505	-0.0368273	0.000181396	-0.06862	-0.109395	-0.0278453	0.000984458	18.9464	30.2551	5.62585	54.8273	turquoise	0.570422	N
X - 12126	Unknown	Unknown	-0.0292068	-0.0746636	0.0162501	0.207771	-0.0348889	-0.0803085	0.0105307	0.132098	-0.0228663	-0.0612764	0.0155438	0.243113	-0.0240426	-0.0623955	0.0143103	0.219037	-19.4548	41.1636	-4.02736	17.6814	pink	0.486662	N
X - 12193	Unknown	Unknown	-0.0157338	-0.0616628	0.0301952	0.501743	-0.0218182	-0.0674159	0.0237795	0.348125	-0.0253601	-0.0639167	0.0131964	0.197202	-0.0296578	-0.068162	0.00884649	0.13104	-38.671	-22.5115	-27.3149	-88.4974	tan	0.329522	N
X - 12216	Unknown	Unknown	0.0355746	-0.0100605	0.0812096	0.12646	0.019386	-0.0262707	0.0650428	0.405077	-0.00955734	-0.0480434	0.0289287	0.626271	-0.0177641	-0.0564763	0.020948	0.368233	45.5059	81.3597	23.0693	149.935	pink	0.69599	N
X - 12283	Unknown	Unknown	0.0127574	-0.0330783	0.0585931	0.585206	0.014789	-0.0306904	0.0602685	0.523695	0.00912309	-0.0294294	0.0476756	0.642605	0.00721532	-0.0318823	0.0463129	0.717419	-15.9248	44.4128	14.9542	43.4422	green	0.264438	N
X - 12306	Unknown	Unknown	0.0639259	0.0184269	0.109425	0.00591867	0.0432972	-0.00254087	0.0891353	0.0641075	0.00168277	-0.0371553	0.0405208	0.932286	-0.00555585	-0.044955	0.0338433	0.782131	32.2697	65.098	11.3235	108.691	green	0.214895	N
X - 12410	Unknown	Unknown	0.0102577	-0.0352454	0.0557608	0.658442	0.0134513	-0.0316837	0.0585863	0.558943	-0.00928653	-0.0474768	0.0289037	0.633467	-0.0160442	-0.054605	0.0225165	0.414562	-31.1336	221.666	65.8795	256.412	turquoise	0.217362	N
X - 12411	Unknown	Unknown	-0.0625593	-0.108648	-0.016471	0.00783332	-0.0534309	-0.0992779	-0.00758401	0.0223876	-0.0350712	-0.0739962	0.00385382	0.0773777	-0.0297919	-0.068762	0.00917819	0.133946	14.5915	29.3478	8.43881	52.3781	grey	0.410939	N
X - 12456	Unknown	Unknown	-0.039958	-0.0859385	0.00602257	0.0884786	0.000926645	-0.0475711	0.0494244	0.97011	-0.005061	-0.0459537	0.0358317	0.808232	-0.00541321	-0.0463473	0.0355209	0.795375	102.319	-14.9849	-0.881431	86.4527	brown	0.314477	N
X - 12462	Unknown	Unknown	-0.0358106	-0.0814768	0.00985568	0.124221	-0.0357656	-0.0810919	0.00956068	0.121894	-0.0309179	-0.0691837	0.00734785	0.113211	-0.0245724	-0.0628456	0.0137009	0.208113	0.125563	13.537	17.7198	31.3824	brown	0.0867796	N
X - 12524	Unknown	Unknown	0.0205338	-0.0253801	0.0664477	0.380523	0.00491696	-0.0411846	0.0510185	0.834327	0.0104008	-0.0285459	0.0493475	0.600496	0.0165102	-0.02268	0.0557004	0.408751	76.0543	-26.7062	-29.7532	19.5949	black	0.51186	N
X - 12544	Unknown	Unknown	0.0322518	-0.0136681	0.0781717	0.168523	0.0259791	-0.0196412	0.0715994	0.264188	-0.00957006	-0.0481738	0.0290337	0.626863	-0.0217759	-0.0607113	0.0171594	0.27281	19.4492	110.224	37.8456	167.519	grey	0.024322	N
X - 12680	Unknown	Unknown	-0.0540184	-0.0998038	-0.00823298	0.0207835	-0.048309	-0.0937744	-0.00284373	0.0373055	-0.0301411	-0.0686291	0.00834691	0.124724	-0.0314812	-0.0701528	0.00719029	0.110521	10.5693	33.6328	-2.48085	41.7213	turquoise	0.310767	N
X - 12707	Unknown	Unknown	-0.0142816	-0.0598819	0.0313188	0.539117	-0.0256462	-0.0710338	0.0197413	0.267906	-0.0268529	-0.0651609	0.011455	0.169352	-0.0288847	-0.0677431	0.00997371	0.145038	-79.576	-8.4493	-14.2263	-102.252	turquoise	0.296345	N
X - 12718	Unknown	Unknown	-0.0109554	-0.0563555	0.0344448	0.63607	0.0220578	-0.0244188	0.0685344	0.35206	-0.00203167	-0.0413161	0.0372528	0.919216	-0.00488347	-0.0442117	0.0344447	0.807609	301.342	-219.887	-26.0311	55.4239	pink	0.668114	N
X - 12729	Unknown	Unknown	-0.0240992	-0.069666	0.0214676	0.299739	-0.0248958	-0.0700892	0.0202976	0.280094	-0.0109057	-0.0489745	0.0271631	0.574273	-0.0135667	-0.0515723	0.024439	0.483936	-3.30547	58.0522	-11.0419	43.7049	grey	0.135166	N
X - 12798	Unknown	Unknown	-0.0256446	-0.0730073	0.021718	0.288396	-0.0168458	-0.0639385	0.030247	0.483024	0.0115363	-0.0282811	0.0513537	0.569929	0.0108843	-0.029054	0.0508226	0.593045	34.3108	110.674	-2.54245	142.443	brown	0.0899869	N
X - 12812	Unknown	Unknown	0.0276624	-0.0184247	0.0737494	0.239264	0.0247942	-0.0210131	0.0706016	0.288558	0.0118061	-0.026896	0.0505081	0.549708	0.00655105	-0.0321648	0.0452669	0.740019	10.3685	46.9524	18.9969	76.3178	grey	0.139206	N
X - 12822	Unknown	Unknown	-0.00541369	-0.0520022	0.0411748	0.819742	0.00170623	-0.0446337	0.0480461	0.942438	-0.00630302	-0.045376	0.0327699	0.75174	-0.00482712	-0.0438838	0.0342295	0.80849	131.517	-147.945	27.2624	10.8348	turquoise	0.440103	N
X - 12844	Unknown	Unknown	-0.0354652	-0.0809158	0.00998549	0.126093	-0.0328515	-0.0785754	0.0128725	0.158965	-0.028257	-0.0668724	0.0103584	0.151403	-0.0246625	-0.0634203	0.0140953	0.212177	7.36978	12.9549	10.1353	30.4599	red	0.325953	N
X - 12847	Unknown	Unknown	0.0198613	-0.0259782	0.0657008	0.39555	0.0200987	-0.0253833	0.0655808	0.386213	0.0147576	-0.0236482	0.0531634	0.451153	0.0179693	-0.0205378	0.0564764	0.360175	-1.19533	26.892	-16.1705	9.52609	grey	0.24332	N
X - 12849	Unknown	Unknown	-0.00181081	-0.047315	0.0436933	0.937797	-0.00452131	-0.0497218	0.0406791	0.844485	0.0153263	-0.0229098	0.0535625	0.431871	0.0215544	-0.0167724	0.0598811	0.270163	-149.685	1096.07	343.939	1290.32	grey	0.162292	N
X - 13431	Unknown	Unknown	0.00587301	-0.0398769	0.0516229	0.80124	-0.00211236	-0.0476006	0.0433759	0.92744	-0.045173	-0.0838233	-0.00652264	0.0220068	-0.0435923	-0.0821695	-0.00501503	0.0268007	135.967	733.195	-26.9147	842.248	purple	0.172175	N
X - 13507	Unknown	Unknown	-0.0250838	-0.0710267	0.020859	0.284386	-0.0319721	-0.0777011	0.013757	0.170461	-0.00681959	-0.045501	0.0318618	0.72954	-0.00894691	-0.0477137	0.0298199	0.650847	-27.4608	100.274	-8.48083	64.332	turquoise	0.254294	N
X - 13553	Unknown	Unknown	-0.0457414	-0.0913117	-0.000171108	0.0491469	-0.036222	-0.081577	0.00913293	0.11744	-0.0101093	-0.0484007	0.0281821	0.604651	-0.00549385	-0.0438767	0.032889	0.778945	20.8112	57.0878	10.0903	87.9893	turquoise	0.516085	N
X - 13684	Unknown	Unknown	-0.0407787	-0.0893422	0.00778485	0.0997541	-0.000109627	-0.050587	0.0503678	0.996602	-0.00406138	-0.0465561	0.0384333	0.851326	-0.00212256	-0.0450803	0.0408352	0.922807	99.7312	-9.69074	4.7545	94.7949	brown	0.3434	N
X - 13728	Unknown	Unknown	0.0031864	-0.0423939	0.0487667	0.890958	0.0095483	-0.035704	0.0548006	0.679039	-0.00529532	-0.0434331	0.0328424	0.785401	-0.00182858	-0.040103	0.0364458	0.925354	-199.658	465.843	-108.798	157.387	green	0.395613	N
X - 13729	Unknown	Unknown	-0.00562723	-0.0512446	0.0399901	0.808851	-0.00814551	-0.0533932	0.0371022	0.72407	-0.0161175	-0.0543782	0.0221432	0.408784	-0.0211959	-0.0599477	0.0175559	0.283509	-44.7517	-141.668	-90.2471	-276.667	pink	0.662215	N
X - 13835	Unknown	Unknown	0.0450452	-0.000383313	0.0904738	0.0519625	0.0568046	0.0115952	0.102014	0.0138219	0.0121218	-0.0262516	0.0504952	0.535618	0.00624223	-0.032196	0.0446805	0.750129	-26.1056	99.1953	13.0526	86.1423	turquoise	0.340582	N
X - 13844	Unknown	Unknown	-0.000771507	-0.0467333	0.0451902	0.97374	0.000695949	-0.0448851	0.046277	0.976113	-0.0192192	-0.0579808	0.0195423	0.330933	-0.0199043	-0.0588109	0.0190022	0.315794	190.206	-2581.33	-88.8014	-2479.93	green	0.557525	N
X - 13866	Unknown	Unknown	0.0998208	0.0540879	0.145554	1.9627e-05	0.101317	0.0559362	0.146697	1.26446e-05	0.0142775	-0.0248529	0.0534078	0.474307	0.000906501	-0.0386365	0.0404495	0.964141	-1.49873	87.1956	13.395	99.0919	yellow	0.0859507	N
X - 14056	Unknown	Unknown	0.0227702	-0.0242519	0.0697923	0.342363	0.058598	0.0105553	0.106641	0.0168515	0.00636219	-0.0345558	0.0472802	0.760429	0.00751755	-0.0333262	0.0483613	0.71814	-157.345	229.404	-5.07403	66.9852	brown	0.345628	N
X - 14939	Unknown	Unknown	0.0200454	-0.0258766	0.0659675	0.392037	0.0312236	-0.0145232	0.0769703	0.180853	0.0306141	-0.00809379	0.0693219	0.121028	0.0310161	-0.00781261	0.0698448	0.117364	-55.7639	3.04061	-2.00559	-54.7289	tan	0.698018	N
X - 15461	Unknown	Unknown	-0.0539582	-0.0998068	-0.00810953	0.0211027	-0.0322973	-0.0785167	0.013922	0.170693	0.00809737	-0.0311614	0.0473561	0.68586	0.0134487	-0.0260894	0.0529869	0.50476	40.1438	74.863	9.91763	124.924	turquoise	0.356625	N
X - 15469	Unknown	Unknown	0.0110332	-0.0365681	0.0586346	0.649449	-0.000670149	-0.0480558	0.0467155	0.977874	-0.00278073	-0.0428388	0.0372773	0.891715	-0.00125668	-0.0414028	0.0388894	0.95105	106.074	19.1293	-13.8132	111.39	purple	0.781677	N
X - 15486	Unknown	Unknown	-0.0792211	-0.125181	-0.0332612	0.000738966	-0.0607527	-0.10693	-0.0145757	0.00994956	-0.0182574	-0.0576284	0.0211135	0.363185	-0.0169264	-0.0563422	0.0224895	0.399746	23.3125	53.6413	1.68022	78.634	tan	0.865828	N
X - 15492	Unknown	Unknown	-0.124936	-0.172319	-0.0775522	2.59296e-07	-0.0962329	-0.145116	-0.0473497	0.000117016	-0.0805472	-0.121864	-0.0392302	0.000136294	-0.0722291	-0.113829	-0.0306291	0.000676143	22.974	12.555	6.65793	42.187	red	0.365908	N
X - 15503	Unknown	Unknown	-0.0566661	-0.102172	-0.0111599	0.0146922	-0.0174423	-0.0651084	0.0302239	0.473036	-0.02556	-0.0659221	0.0148021	0.21438	-0.030812	-0.0715327	0.00990865	0.137966	69.2192	-14.3256	-9.26827	45.6253	turquoise	0.645061	N
X - 15666	Unknown	Unknown	0.11868	0.0725033	0.164857	5.11958e-07	0.0948993	0.0478465	0.141952	7.93785e-05	0.0449627	0.00457335	0.0853521	0.0291403	0.0354096	-0.005359	0.0761782	0.0886464	20.0376	42.0767	8.04947	70.1638	cyan	0.452204	N
X - 15674	Unknown	Unknown	0.104868	0.0579611	0.151775	1.23044e-05	0.102263	0.0557264	0.1488	1.7247e-05	0.0322277	-0.0077304	0.0721859	0.113855	0.0255659	-0.0145082	0.0656401	0.211	2.48421	66.7841	6.35255	75.6209	cyan	0.358125	N
X - 15728	Unknown	Unknown	0.069809	0.0243411	0.115277	0.00263873	0.058289	0.0129694	0.103609	0.0117375	0.0124648	-0.0261492	0.0510788	0.526723	0.0104835	-0.0283565	0.0493236	0.596588	16.5022	65.6422	2.83816	84.9825	grey	0.121051	N
X - 16087	Unknown	Unknown	0.0445924	-0.00100983	0.0901947	0.0552877	0.0772105	0.0308786	0.123542	0.00110243	-0.000860794	-0.0404941	0.0387725	0.966026	-0.000609864	-0.0404898	0.0392701	0.976075	-73.1472	175.078	-0.562718	101.368	yellow	0.122348	N
X - 16397	Unknown	Unknown	0.00480657	-0.0409618	0.050575	0.836832	0.025095	-0.0209284	0.0711184	0.285015	0.00194389	-0.0370309	0.0409187	0.922083	0.00276012	-0.0362588	0.041779	0.889668	-422.098	481.656	-16.9815	42.5762	magenta	0.614456	N
X - 16570	Unknown	Unknown	-0.0302189	-0.0770477	0.0166099	0.205805	-0.0265206	-0.0729807	0.0199394	0.263047	-0.0162185	-0.0555938	0.0231567	0.41927	-0.019092	-0.0584946	0.0203106	0.342063	12.2384	34.0916	-9.50909	36.8209	tan	0.69358	N
X - 16580	Unknown	Unknown	-0.0243464	-0.0701035	0.0214107	0.296823	-0.00371081	-0.0496922	0.0422706	0.874251	-0.00786074	-0.0466808	0.0309593	0.691297	-0.00677079	-0.0457794	0.0322378	0.733566	84.7582	-17.0454	4.47683	72.1897	magenta	0.725064	N
X - 16935	Unknown	Unknown	-0.101562	-0.148099	-0.0550242	1.96828e-05	-0.0880617	-0.134579	-0.0415447	0.000211301	-0.028614	-0.0683701	0.0111421	0.158229	-0.0187261	-0.0588573	0.021405	0.360202	13.2924	58.5336	9.73582	81.5618	blue	0.0855963	N
X - 16938	Unknown	Unknown	-0.0381813	-0.0837372	0.00737465	0.100392	-0.0342886	-0.0795169	0.0109397	0.137214	-0.0353861	-0.0735583	0.002786	0.0692076	-0.0343925	-0.0725225	0.0037375	0.0770543	10.1952	-2.87443	2.60238	9.92314	salmon	0.486782	N
X - 16944	Unknown	Unknown	-0.0541476	-0.0998537	-0.00844157	0.0202634	-0.0400033	-0.085704	0.00569734	0.0861904	-0.000177605	-0.0390987	0.0387435	0.99286	-0.002303	-0.0411815	0.0365755	0.907519	26.1218	73.5502	-3.92518	95.7468	tan	0.810056	N
X - 16946	Unknown	Unknown	0.00228251	-0.0446521	0.0492171	0.924022	0.000652893	-0.0458935	0.0471992	0.978055	-0.0071016	-0.0464263	0.0322231	0.72323	-0.0108105	-0.0501472	0.0285262	0.589937	71.3958	339.736	162.493	573.624	salmon	0.971229	N
X - 16964	Unknown	Unknown	-0.0416227	-0.0879513	0.00470586	0.0782269	-0.0352316	-0.0812866	0.0108235	0.133693	-0.0454988	-0.0843103	-0.00668725	0.0216087	-0.0425288	-0.0812412	-0.00381633	0.0313246	15.355	-24.6674	7.13558	-2.17681	brown	0.16799	N
X - 17010	Unknown	Unknown	-0.0407775	-0.087122	0.00556708	0.0845739	-0.0372375	-0.0832351	0.0087601	0.112513	-0.0334045	-0.0722636	0.00545468	0.0919701	-0.03095	-0.0697791	0.00787904	0.11815	8.68121	9.39981	6.01913	24.1001	grey	0.295112	N
X - 17185	Unknown	Unknown	-0.126742	-0.172055	-0.0814283	4.72358e-08	-0.128265	-0.173254	-0.0832752	2.60842e-08	-0.0799929	-0.118472	-0.0415139	4.76801e-05	-0.0706346	-0.11111	-0.0301596	0.000634924	-1.2017	38.0868	7.38376	44.2688	green	0.476739	N
X - 17325	Unknown	Unknown	0.0319464	-0.0149079	0.0788008	0.181305	0.02833	-0.0181574	0.0748174	0.232147	-0.0106494	-0.0499156	0.0286167	0.594832	-0.0121962	-0.0516248	0.0272324	0.544131	11.3202	122.015	4.84173	138.177	green	0.546445	N
X - 17328	Unknown	Unknown	-0.0320256	-0.0775117	0.0134606	0.167481	-0.0311341	-0.0762475	0.0139793	0.176048	-0.0266663	-0.0646989	0.0113662	0.16925	-0.0294903	-0.0674457	0.00846504	0.127712	2.78358	13.9507	-8.81802	7.91623	grey	0.231062	N
X - 17335	Unknown	Unknown	-0.00526709	-0.0510298	0.0404956	0.821429	-0.00323224	-0.0486596	0.0421952	0.88903	-0.00696405	-0.0453961	0.031468	0.722326	-0.00491864	-0.0435314	0.0336941	0.802733	38.6334	-70.8514	38.8338	6.61577	magenta	0.710871	N
X - 17340	Unknown	Unknown	-0.0565174	-0.103613	-0.00942202	0.0186977	-0.026835	-0.0752777	0.0216078	0.277415	-0.0402641	-0.0811092	0.000581069	0.0533456	-0.0359124	-0.0768448	0.00501993	0.0854647	52.5191	-23.7611	7.69966	36.4577	red	0.369084	N
X - 17351	Unknown	Unknown	0.0074571	-0.0384726	0.0533868	0.750189	0.0110327	-0.0345529	0.0566183	0.635071	0.00239139	-0.0362352	0.041018	0.903365	-0.000661212	-0.0398696	0.0385472	0.973617	-47.9488	115.88	40.9355	108.867	green	0.247873	N
X - 17357	Unknown	Unknown	-0.0887022	-0.134692	-0.0427124	0.000160289	-0.0668567	-0.113349	-0.0203648	0.00485025	-0.0375633	-0.0768374	0.00171083	0.0608373	-0.0293094	-0.0687077	0.0100888	0.144718	24.6279	33.0244	9.30512	66.9575	red	0.339683	N
X - 17367	Unknown	Unknown	0.0393064	-0.00736309	0.0859758	0.0987375	0.0328263	-0.0135204	0.0791729	0.16496	-0.00558011	-0.0449483	0.0337881	0.781039	-0.0052657	-0.0447064	0.034175	0.793458	16.4862	97.7103	-0.799874	113.397	green	0.476453	N
X - 17612	Unknown	Unknown	-0.0378379	-0.0833954	0.00771951	0.103496	-0.0344094	-0.0796731	0.0108543	0.136143	-0.0196055	-0.0577311	0.0185201	0.313309	-0.021817	-0.059928	0.0162941	0.26168	9.06119	39.1244	-5.8445	42.341	grey	0.229831	N
X - 17653	Unknown	Unknown	-0.0736176	-0.120603	-0.0266327	0.00215162	-0.0718457	-0.118678	-0.0250137	0.0026597	-0.008534	-0.0485009	0.0314329	0.675411	-0.00618135	-0.0464012	0.0340385	0.763113	2.40695	86.0007	3.19577	91.6034	purple	0.130553	N
X - 17654	Unknown	Unknown	-0.0829728	-0.131001	-0.0349446	0.000718868	-0.0796676	-0.127462	-0.0318731	0.0010993	-0.0275308	-0.0683129	0.0132513	0.18566	-0.0251832	-0.0661698	0.0158034	0.228325	3.98349	62.836	2.82939	69.6489	purple	0.159942	N
X - 17676	Unknown	Unknown	-0.102231	-0.147959	-0.056504	1.23029e-05	-0.0913532	-0.136938	-0.0457686	8.80825e-05	-0.0730827	-0.111583	-0.0345821	0.000203285	-0.0655633	-0.104479	-0.0266476	0.000971975	10.6408	17.8717	7.35531	35.8678	turquoise	0.520978	N
X - 17685	Unknown	Unknown	-0.0452413	-0.0907311	0.000248501	0.0512633	-0.0418001	-0.0869519	0.00335164	0.0695825	-0.0044287	-0.0426699	0.0338125	0.820338	0.0015097	-0.036761	0.0397804	0.938336	7.60622	82.6047	13.126	103.337	grey	0.0928426	N
X - 17690	Unknown	Unknown	0.0457399	0.000150893	0.091329	0.0492474	0.0407418	-0.0045231	0.0860067	0.0776814	0.0144917	-0.023807	0.0527904	0.458093	0.0112521	-0.0269971	0.0495013	0.564017	10.9273	57.3899	7.08269	75.3999	grey	0.117014	N
X - 18345	Unknown	Unknown	-0.0300116	-0.0756229	0.0155996	0.197037	-0.0128765	-0.0585394	0.0327864	0.580281	-0.00990754	-0.0485199	0.0287048	0.61484	-0.00649885	-0.0451483	0.0321506	0.741588	57.095	9.8927	11.3579	78.3456	turquoise	0.320251	N
X - 18886	Unknown	Unknown	-0.0278017	-0.075753	0.0201497	0.255628	-0.0070924	-0.0552413	0.0410565	0.772686	-0.0194878	-0.0602127	0.021237	0.348086	-0.0146929	-0.0556248	0.0262389	0.48149	74.4893	-44.5853	17.247	47.151	magenta	0.757148	N
X - 18887	Unknown	Unknown	-0.031117	-0.0775199	0.0152858	0.188603	-0.0358479	-0.0818986	0.0102029	0.126997	-0.0245358	-0.0633867	0.0143152	0.215637	-0.0252429	-0.0640914	0.0136056	0.202677	-15.2033	36.3533	-2.27239	18.8776	grey	0.213685	N
X - 18888	Unknown	Unknown	-0.0672079	-0.112904	-0.0215114	0.00396732	-0.0646756	-0.110116	-0.0192355	0.0053025	-0.0300099	-0.0686892	0.00866939	0.128255	-0.0314809	-0.0702416	0.00727985	0.111347	3.7679	51.5797	-2.18869	53.1589	blue	0.522551	N
X - 18899	Unknown	Unknown	-0.0566631	-0.103269	-0.0100568	0.017207	-0.0523855	-0.0986523	-0.0061186	0.0264994	0.00315992	-0.0362092	0.0425291	0.874927	0.00436293	-0.0349721	0.0436979	0.827805	7.54921	98.0275	2.12309	107.7	blue	0.0203858	N
X - 18901	Unknown	Unknown	0.169507	0.124144	0.214869	3.54383e-13	0.149067	0.102913	0.195221	3.02707e-10	0.036326	-0.00413474	0.0767867	0.0784301	0.024053	-0.0171648	0.0652708	0.252542	12.0583	66.5113	7.24042	85.81	yellow	0.135809	N
X - 18913	Unknown	Unknown	-0.00865693	-0.0554989	0.0381851	0.71704	-0.0114945	-0.0579614	0.0349724	0.627614	-0.0111594	-0.0503704	0.0280516	0.576779	-0.011633	-0.0507782	0.0275122	0.560054	-32.7777	3.87071	-5.4713	-34.3783	tan	0.42081	N
X - 18921	Unknown	Unknown	-0.0185403	-0.064268	0.0271874	0.426592	-0.0236116	-0.0689858	0.0217626	0.307572	0.006323	-0.0323002	0.0449462	0.748173	0.0044633	-0.0341345	0.0430611	0.820599	-27.3527	161.457	-10.0306	124.073	tan	0.74441	N
X - 18922	Unknown	Unknown	-0.0126563	-0.0588251	0.0335126	0.59088	0.000915901	-0.0451531	0.0469849	0.9689	0.00709427	-0.0318435	0.046032	0.720871	0.0120823	-0.0275228	0.0516873	0.549679	107.237	48.8166	39.4113	195.465	tan	0.41036	N
X - 19141	Unknown	Unknown	-0.00547148	-0.0510807	0.0401377	0.814011	-0.0168903	-0.0626365	0.0288558	0.469063	-0.0051796	-0.0440001	0.0336409	0.793586	-0.00229558	-0.0412514	0.0366602	0.907997	-208.698	214.032	52.7099	58.0446	grey	0.182732	N
X - 19438	Unknown	Unknown	0.0162617	-0.0310531	0.0635766	0.50034	0.0524361	0.00406127	0.100811	0.0336447	0.0167189	-0.0243648	0.0578026	0.424878	0.0159272	-0.025019	0.0568734	0.445607	-222.451	219.639	4.8687	2.05736	brown	0.413965	N
X - 21258	Unknown	Unknown	0.0172922	-0.0283074	0.0628917	0.457115	0.00215227	-0.0434141	0.0477186	0.926199	-0.00893515	-0.0475154	0.0296451	0.649704	-0.0113882	-0.0500344	0.027258	0.563353	87.5535	64.1182	14.186	165.858	grey	0.170362	N
X - 21286	Unknown	Unknown	0.0204883	-0.0251139	0.0660904	0.378334	0.030477	-0.0149352	0.0758893	0.188251	0.00708739	-0.0313435	0.0455183	0.71761	0.00121985	-0.0374127	0.0398523	0.950624	-48.7536	114.161	28.6386	94.0461	pink	0.705118	N
X - 21310	Unknown	Unknown	0.000868737	-0.0445688	0.0463063	0.970091	0.0109612	-0.0342485	0.0561709	0.634469	-0.0157393	-0.0539385	0.0224598	0.419117	-0.0180408	-0.0562627	0.0201812	0.354697	-1161.74	3073.49	264.916	2176.67	pink	0.638847	N
X - 21319	Unknown	Unknown	-0.0224426	-0.0680825	0.0231972	0.334953	-0.0189483	-0.06428	0.0263834	0.41243	0.0051139	-0.0334364	0.0436642	0.794748	0.00384613	-0.0347662	0.0424585	0.845123	15.57	107.217	-5.64891	117.138	tan	0.787871	N
X - 21339	Unknown	Unknown	-0.0624541	-0.10886	-0.0160485	0.00837425	-0.0400372	-0.0869127	0.00683835	0.0940736	-0.000274261	-0.0400886	0.0395401	0.989222	0.00343631	-0.0367142	0.0435868	0.866708	35.8934	63.6674	5.94128	105.502	blue	0.0990761	N
X - 21342	Unknown	Unknown	0.0101252	-0.0366805	0.0569309	0.671412	0.0128242	-0.0336006	0.059249	0.588031	0.00366882	-0.0355052	0.0428429	0.854278	0.00516427	-0.0341035	0.044432	0.796478	-26.6569	90.4222	-14.7696	48.9957	blue	0.225299	N
X - 21353	Unknown	Unknown	-0.0105372	-0.056352	0.0352776	0.651976	-0.0156342	-0.0611099	0.0298414	0.500214	-0.00389408	-0.042391	0.0346029	0.842756	-0.00626549	-0.0450612	0.0325302	0.751463	-48.3722	111.417	-22.5051	40.5392	blue	0.690156	N
X - 21364	Unknown	Unknown	-0.067367	-0.117633	-0.017101	0.00864954	-0.046542	-0.0970442	0.00396012	0.070852	-0.0345171	-0.0771223	0.00808799	0.112241	-0.0290187	-0.0716325	0.0135951	0.181849	30.9127	17.8498	8.16193	56.9245	red	0.797876	N
X - 21383	Unknown	Unknown	-0.0515601	-0.0974401	-0.00568007	0.0276448	-0.0379651	-0.0837584	0.00782825	0.104121	-0.00736667	-0.0462313	0.031498	0.710108	-0.00782724	-0.0469761	0.0313217	0.694995	26.3674	59.3451	-0.89327	84.8192	turquoise	0.22616	N
X - 21441	Unknown	Unknown	-0.0794701	-0.126724	-0.0322163	0.000991691	-0.0815099	-0.128376	-0.0346438	0.000661752	-0.0392712	-0.079068	0.000525623	0.0531	-0.0320795	-0.0721446	0.00798567	0.1165	-2.56675	53.1505	9.04955	59.6333	red	0.578125	N
X - 21442	Unknown	Unknown	0.0835957	0.0379246	0.129267	0.000339906	0.0730575	0.0275572	0.118558	0.00166511	-0.0014896	-0.0405096	0.0375304	0.940322	-0.0112847	-0.0504104	0.0278409	0.571669	12.6062	89.1758	11.7173	113.499	green	0.319259	N
X - 21448	Unknown	Unknown	0.00351408	-0.0435442	0.0505724	0.883573	0.00084626	-0.0458288	0.0475213	0.971637	-0.00968444	-0.0491264	0.0297576	0.630159	-0.0135713	-0.0530186	0.0258759	0.4999	75.918	299.671	110.609	486.198	salmon	0.968089	N
X - 21467	Unknown	Unknown	-0.0697724	-0.115332	-0.0242125	0.00270568	-0.0330036	-0.0829943	0.0169871	0.19554	-0.0175	-0.0597617	0.0247618	0.416804	-0.0181241	-0.0603962	0.024148	0.400501	52.6982	22.2203	-0.894493	74.024	red	0.149134	N
X - 21470	Unknown	Unknown	-0.0579544	-0.106353	-0.00955534	0.0189582	-0.0488641	-0.0970101	-0.000718138	0.046683	-0.0253095	-0.06615	0.015531	0.224347	-0.0180481	-0.0592871	0.0231909	0.390794	15.6852	40.6434	12.5294	68.858	red	0.760052	Y
X - 21471	Unknown	Unknown	-0.0464145	-0.0933276	0.000498617	0.0524824	-0.00590122	-0.0581481	0.0463457	0.824705	-0.00249438	-0.0466055	0.0416168	0.9117	0.00238433	-0.041761	0.0465297	0.915646	87.2858	7.34004	10.5112	105.137	red	0.219099	N
X - 21607	Unknown	Unknown	0.0352964	-0.0103121	0.080905	0.129228	0.0285314	-0.0167856	0.0738485	0.217054	0.00083789	-0.0375754	0.0392512	0.96588	-0.00234362	-0.0406769	0.0359896	0.904564	19.1662	78.4599	9.01369	106.64	blue	0.380102	N
X - 21733	Unknown	Unknown	0.103051	0.0565925	0.14951	1.43781e-05	0.102047	0.0558361	0.148259	1.56842e-05	0.0355969	-0.00400511	0.0751988	0.0780795	0.0198086	-0.0205479	0.060165	0.335821	0.974301	64.4829	15.3208	80.778	pink	0.564904	N
X - 21736	Unknown	Unknown	0.0257191	-0.0198549	0.0712932	0.26851	0.0502488	0.00432524	0.0961724	0.0320068	0.00743979	-0.0315261	0.0464057	0.708088	0.0107219	-0.0287473	0.0501911	0.594229	-95.3751	166.448	-12.7614	58.3115	magenta	0.644361	N
X - 21740	Unknown	Unknown	-0.0426417	-0.0886271	0.00334378	0.069127	-0.035075	-0.0807701	0.0106201	0.132379	-0.038777	-0.0774014	-0.00015266	0.0491024	-0.0356877	-0.0742951	0.00291963	0.0700021	17.7448	-8.68173	7.24479	16.3078	brown	0.149198	N
X - 21785	Unknown	Unknown	0.0269867	-0.0185414	0.0725147	0.245161	0.0600377	0.0136968	0.106379	0.0111391	0.03901	-0.000145464	0.0781655	0.0508562	0.0355469	-0.00362993	0.0747236	0.0753145	-122.472	77.9188	12.8328	-31.72	turquoise	0.468638	N
X - 21796	Unknown	Unknown	-0.0608563	-0.109651	-0.0120621	0.0145367	-0.0518062	-0.100346	-0.00326633	0.0364661	-0.0366318	-0.077737	0.0044734	0.0806594	-0.0368153	-0.0778609	0.0042303	0.0787198	14.8713	24.9348	-0.301514	39.5046	salmon	0.745172	N
X - 21821	Unknown	Unknown	0.0245001	-0.0212706	0.0702708	0.293928	0.0253908	-0.0200051	0.0707867	0.272788	0.0104864	-0.0278777	0.0488506	0.591946	0.00593114	-0.0329489	0.0448112	0.764818	-3.63549	60.8339	18.593	75.7914	green	0.276782	N
X - 21829	Unknown	Unknown	0.000428808	-0.0458509	0.0467085	0.985503	0.029675	-0.0173466	0.0766965	0.215964	0.00198954	-0.0379028	0.0418819	0.922087	0.00527136	-0.0348574	0.0454001	0.796706	-6820.34	6456.37	-765.336	-1129.31	magenta	0.76866	N
X - 21834	Unknown	Unknown	-0.0206313	-0.0661182	0.0248556	0.373807	-0.029628	-0.07483	0.0155741	0.198765	-0.010423	-0.0486581	0.027812	0.592943	-0.00763269	-0.0460692	0.0308038	0.696962	-43.607	93.0865	13.5248	63.0043	grey	0.160493	N
X - 22162	Unknown	Unknown	-0.0179891	-0.0634676	0.0274895	0.437968	-0.00575398	-0.051097	0.039589	0.803474	-0.0194206	-0.0576871	0.0188459	0.319677	-0.0216717	-0.0600535	0.0167102	0.268251	68.0141	-75.9717	-12.5136	-20.4713	green	0.254415	N
X - 22519	Unknown	Unknown	0.0267124	-0.0201612	0.073586	0.263837	0.0169071	-0.0297165	0.0635306	0.477033	-0.00121294	-0.0405961	0.0381702	0.951838	-0.00223534	-0.041644	0.0371734	0.911429	36.7071	67.8336	3.82743	108.368	purple	0.688737	N
X - 22771	Unknown	Unknown	-0.0327574	-0.079246	0.0137313	0.167144	-0.0291176	-0.0752911	0.0170559	0.216312	-0.038341	-0.0772893	0.000607325	0.0536767	-0.0362802	-0.0751379	0.00257749	0.0672362	11.1112	-28.1565	6.29101	-10.7543	brown	0.135739	N
X - 22775	Unknown	Unknown	-0.0297591	-0.0753911	0.0158728	0.201035	-0.0211229	-0.0665064	0.0242606	0.361439	-0.0346445	-0.0729717	0.00368267	0.0764233	-0.034486	-0.0727579	0.00378587	0.0773494	29.0203	-45.4368	0.532529	-15.8839	salmon	0.422854	N
X - 22776	Unknown	Unknown	-0.0154287	-0.0617138	0.0308563	0.513331	-0.0169251	-0.0628252	0.0289751	0.469645	-0.0172022	-0.0559393	0.021535	0.383879	-0.0198005	-0.0585492	0.0189482	0.316359	-9.69827	-1.79615	-16.8408	-28.3352	grey	-0.0127552	N
X - 23314	Unknown	Unknown	0.099375	0.0540479	0.144702	1.80307e-05	0.0846082	0.0392305	0.129986	0.000262857	0.0130151	-0.0259382	0.0519685	0.512339	0.00549573	-0.0340763	0.0450677	0.785349	14.8596	72.0434	7.56669	94.4697	cyan	0.465653	N
X - 23587	Unknown	Unknown	0.0138943	-0.0318158	0.0596044	0.551133	0.0272861	-0.018419	0.0729912	0.24179	0.00671857	-0.0319845	0.0454217	0.733536	0.00649227	-0.0326819	0.0456664	0.745174	-96.3832	148.028	1.62872	53.2739	grey	0.0725883	N
X - 23590	Unknown	Unknown	-0.0940561	-0.139658	-0.048454	5.45509e-05	-0.0621526	-0.109465	-0.0148404	0.0100615	-0.0104285	-0.0505545	0.0296974	0.610293	-0.000429791	-0.0409391	0.0400795	0.9834	33.9196	54.9928	10.6306	99.543	turquoise	0.44706	N
X - 23593	Unknown	Unknown	-0.0549102	-0.100733	-0.00908781	0.018869	-0.0440826	-0.0897182	0.00155285	0.0583124	-0.0281652	-0.0667909	0.0104605	0.152845	-0.0230543	-0.0617748	0.0156662	0.243047	19.7187	28.9882	9.3077	58.0145	turquoise	0.523116	N
X - 23636	Unknown	Unknown	-0.00342994	-0.0506692	0.0438093	0.886774	-0.00140836	-0.0484924	0.0456757	0.953224	0.00120968	-0.0386147	0.041034	0.952499	0.0067407	-0.0330931	0.0465745	0.74	58.9392	76.3292	161.257	296.525	grey	-0.0225483	N
X - 23639	Unknown	Unknown	0.0132458	-0.032301	0.0587925	0.568487	-0.00817995	-0.0540363	0.0376764	0.72648	-0.020152	-0.0588045	0.0185005	0.30665	-0.0142578	-0.0534008	0.0248853	0.475061	161.755	90.384	-44.4991	207.64	green	0.492303	N
X - 23641	Unknown	Unknown	-0.0436367	-0.09176	0.0044866	0.0755009	-0.0265487	-0.074763	0.0216657	0.280298	-0.0259191	-0.0666816	0.0148434	0.212514	-0.0260748	-0.0669582	0.0148086	0.21113	39.1598	1.44274	-0.356828	40.2457	turquoise	0.285018	N
X - 23644	Unknown	Unknown	0.101542	0.0558875	0.147196	1.36295e-05	0.0916988	0.0462162	0.137181	7.9856e-05	0.0237952	-0.0151292	0.0627197	0.230685	0.0167394	-0.02244	0.0559188	0.402147	9.69334	66.8727	6.9487	83.5147	grey	0.0791616	N
X - 23659	Unknown	Unknown	-0.0195567	-0.0657353	0.0266218	0.406296	-0.0155404	-0.0614128	0.0303319	0.506489	-0.00530427	-0.0440084	0.0333999	0.788116	-0.0120741	-0.0509098	0.0267615	0.542076	20.5367	52.3408	-34.6165	38.261	turquoise	0.39236	N
X - 23665	Unknown	Unknown	-0.00484692	-0.0507402	0.0410463	0.835923	0.00932281	-0.0364773	0.0551229	0.689766	-0.0211873	-0.0599239	0.0175493	0.283519	-0.0241296	-0.0627747	0.0145156	0.220873	292.345	-629.474	-60.7047	-397.834	magenta	0.498695	N
X - 23678	Unknown	Unknown	-0.0138068	-0.0594623	0.0318487	0.553169	-0.0123723	-0.0576713	0.0329267	0.592242	-0.0124975	-0.0509107	0.0259157	0.523479	-0.0106521	-0.0491742	0.0278701	0.587641	10.39	-0.906778	13.3661	22.8493	magenta	0.744365	N
X - 23680	Unknown	Unknown	-0.090894	-0.136342	-0.0454463	9.10222e-05	-0.0743749	-0.119958	-0.0287914	0.0013985	-0.0212849	-0.0601686	0.0175987	0.283126	-0.0194742	-0.0583418	0.0193933	0.325876	18.174	58.4087	1.9921	78.5748	tan	0.730836	Y
X - 23739	Unknown	Unknown	-0.0583334	-0.104815	-0.0118517	0.0139355	-0.0555765	-0.10171	-0.00944319	0.0182472	-0.03963	-0.0788239	-0.000436106	0.0475076	-0.0383164	-0.0775255	0.0008927	0.0554427	4.72611	27.3369	2.25186	34.3148	turquoise	0.373735	N
X - 23782	Unknown	Unknown	0.086637	0.0395806	0.133693	0.000313632	0.0702404	0.0231067	0.117374	0.0035135	-0.0100072	-0.050254	0.0302395	0.625835	-0.0172158	-0.0579679	0.0235363	0.407456	18.9256	92.6251	8.32048	119.871	blue	0.480188	N
X - 23787	Unknown	Unknown	-0.0379623	-0.0842081	0.00828355	0.107575	-0.0313595	-0.0773923	0.0146733	0.181678	-0.0329593	-0.0719672	0.00604871	0.0976573	-0.0247905	-0.0640124	0.0144314	0.215256	17.393	-4.21414	21.5181	34.697	red	0.676444	N
X - 23974	Unknown	Unknown	0.0379932	-0.00774511	0.0837315	0.10345	0.025248	-0.0206237	0.0711197	0.280502	-0.0180135	-0.0568795	0.0208525	0.363453	-0.0191509	-0.0580049	0.0197031	0.333807	33.546	113.866	2.99367	150.406	salmon	0.392407	N
X - 23984	Unknown	Unknown	0.0125943	-0.0383004	0.0634891	0.62749	0.0111409	-0.0393435	0.0616252	0.665194	0.0360505	-0.00650381	0.0786048	0.0967782	0.0358607	-0.00665545	0.0783769	0.0982442	11.5407	-197.784	1.50685	-184.737	blue	0.0308325	N
X - 23997	Unknown	Unknown	0.00997118	-0.0355121	0.0554544	0.667264	-0.000236692	-0.0455328	0.0450594	0.991824	0.000748856	-0.0373564	0.0388541	0.969257	-0.00458191	-0.0429309	0.0337671	0.814747	102.374	-9.88396	53.4617	145.951	pink	0.747037	N
X - 24243	Unknown	Unknown	-0.0253809	-0.0716203	0.0208584	0.281816	-0.0245588	-0.0704141	0.0212965	0.293664	-0.0232407	-0.0619107	0.0154293	0.238649	-0.0198182	-0.0587298	0.0190934	0.317956	3.23927	5.19319	13.4845	21.9169	turquoise	0.209898	N
X - 24295	Unknown	Unknown	0.046376	-0.00202588	0.0947778	0.0603792	0.0781609	0.029185	0.127137	0.00177667	0.0292226	-0.012523	0.0709681	0.169937	0.0288952	-0.0127272	0.0705176	0.173496	-68.5376	105.525	0.705893	37.6936	brown	0.379875	N
X - 24306	Unknown	Unknown	0.00362891	-0.0424373	0.0496951	0.877229	-0.000471431	-0.0461892	0.0452463	0.983866	0.00519857	-0.033382	0.0437791	0.791591	0.0060529	-0.0324329	0.0445387	0.757756	112.991	-156.245	-23.5423	-66.7964	salmon	0.195272	N
X - 24307	Unknown	Unknown	-0.0331866	-0.0801458	0.0137726	0.165895	-0.0337343	-0.0803101	0.0128415	0.155621	-0.0160152	-0.0555113	0.0234809	0.426539	-0.0099035	-0.0493018	0.0294948	0.622054	-1.65035	53.3923	18.4162	70.1582	salmon	0.409086	N
X - 24328	Unknown	Unknown	-0.00854065	-0.0630513	0.04597	0.758653	-0.00695488	-0.0620445	0.0481348	0.804464	-0.0282502	-0.0748333	0.0183328	0.234421	-0.0288955	-0.0754149	0.0176238	0.223275	18.5674	-249.341	-7.55579	-238.33	red	0.331447	N
X - 24334	Unknown	Unknown	-0.0643382	-0.112189	-0.0164877	0.0084355	-0.0315802	-0.0807801	0.0176197	0.208225	-0.0287826	-0.0702534	0.0126881	0.173606	-0.0289541	-0.0703837	0.0124755	0.170633	50.9154	4.34814	-0.266434	54.9971	turquoise	0.468038	N
X - 24337	Unknown	Unknown	-0.144893	-0.19115	-0.0986367	9.98617e-10	-0.123239	-0.170246	-0.0762314	3.02727e-07	-0.0670648	-0.107188	-0.0269417	0.00106541	-0.0555298	-0.0962146	-0.014845	0.00750037	14.945	38.7694	7.96102	61.6753	turquoise	0.430428	N
X - 24418	Unknown	Unknown	-0.0915789	-0.137247	-0.0459112	8.7161e-05	-0.0992073	-0.144545	-0.0538692	1.87122e-05	-0.0723427	-0.110881	-0.0338046	0.000238936	-0.066326	-0.105043	-0.0276093	0.000797031	-8.32986	29.3349	6.56996	27.575	blue	0.140624	N
X - 24455	Unknown	Unknown	0.00709956	-0.0387524	0.0529516	0.761403	-0.00441906	-0.0500726	0.0412345	0.84945	-0.00483129	-0.0434738	0.0338112	0.806314	-0.0032845	-0.0418879	0.0353189	0.867483	162.244	5.80651	-21.7871	146.263	grey	0.0591573	N
X - 24475	Unknown	Unknown	0.0982088	0.0524387	0.143979	2.70346e-05	0.0876812	0.042064	0.133298	0.000168805	0.020744	-0.0182379	0.059726	0.296758	0.0105904	-0.0292454	0.0504262	0.602129	10.7197	68.1579	10.3388	89.2165	cyan	0.336264	N
X - 24494	Unknown	Unknown	-0.0530508	-0.0987874	-0.00731425	0.0230281	-0.0709202	-0.116675	-0.0251655	0.00240063	-0.049673	-0.0882892	-0.0110569	0.0117282	-0.0457147	-0.0843546	-0.00707488	0.0204331	-33.6835	40.0506	7.46137	13.8284	red	0.296601	N
X - 24544	Unknown	Unknown	-0.0743397	-0.124467	-0.0242125	0.00367561	-0.0776567	-0.127518	-0.0277952	0.00228746	-0.0433017	-0.0854415	-0.0011619	0.0440157	-0.0365157	-0.0787223	0.00569083	0.0898971	-4.46195	46.2135	9.12831	50.8799	red	0.820765	N
X - 24546	Unknown	Unknown	-0.0284618	-0.0786573	0.0217336	0.266242	-0.031133	-0.0810678	0.0188018	0.221556	-0.0253056	-0.0676462	0.017035	0.241259	-0.0192969	-0.0618035	0.0232097	0.373366	-9.38514	20.4744	21.1115	32.2008	red	0.664921	N
X - 24549	Unknown	Unknown	0.0701551	0.0246534	0.115657	0.00253116	0.0687343	0.0236014	0.113867	0.00285717	0.0352867	-0.00307346	0.0736468	0.071374	0.0313432	-0.00718118	0.0698675	0.110727	2.02522	47.6767	5.62113	55.323	brown	0.0468361	N
X - 24556	Unknown	Unknown	0.0768988	0.031061	0.122737	0.00102059	0.0652592	0.0195508	0.110968	0.00516307	-0.00158589	-0.0407547	0.0375829	0.936713	-0.00624498	-0.0454439	0.0329539	0.754715	15.1363	86.926	6.05874	108.121	yellow	0.250983	N
X - 24585	Unknown	Unknown	0.00221691	-0.0441207	0.0485545	0.925251	-0.000551816	-0.0465119	0.0454083	0.981215	0.000368739	-0.0384341	0.0391716	0.985132	0.00122411	-0.037487	0.0399353	0.950553	124.891	-41.5243	-38.5838	44.7832	brown	0.13502	N
X - 24588	Unknown	Unknown	-0.0684909	-0.116597	-0.0203852	0.0052883	-0.0401267	-0.0891606	0.00890718	0.108665	-0.0236366	-0.06513	0.0178567	0.264026	-0.0188271	-0.060846	0.0231918	0.37962	41.4131	24.0763	7.0222	72.5116	turquoise	0.405114	N
X - 24699	Unknown	Unknown	-0.0956492	-0.145404	-0.0458944	0.000168406	-0.091415	-0.140801	-0.0420293	0.000291104	-0.0478382	-0.0897629	-0.00591348	0.0253498	-0.0502934	-0.0924293	-0.00815744	0.0193441	4.42678	45.559	-2.56688	47.4189	turquoise	0.637087	N
X - 24748	Unknown	Unknown	-0.0711029	-0.116597	-0.0256092	0.00220737	-0.0612118	-0.106549	-0.0158742	0.00816899	-0.0216659	-0.0602337	0.0169019	0.270691	-0.0169485	-0.0556073	0.0217103	0.389963	13.911	55.6178	6.63459	76.1634	blue	0.0721859	N
X - 24757	Unknown	Unknown	0.0481789	0.00199821	0.0943596	0.0408874	0.041241	-0.00463479	0.0871168	0.0780459	0.00415806	-0.0347165	0.0430326	0.833857	0.00139731	-0.0377067	0.0405013	0.944133	14.4003	76.9693	5.7302	97.0997	green	0.513345	N
X - 24812	Unknown	Unknown	-0.0798376	-0.127681	-0.0319941	0.00108538	-0.0770265	-0.124557	-0.029496	0.0015067	-0.0308265	-0.0714428	0.00978982	0.136773	-0.0194002	-0.0608643	0.0220638	0.358904	3.52098	57.8675	14.3119	75.7004	grey	0.283688	N
X - 24813	Unknown	Unknown	0.0180979	-0.0273458	0.0635416	0.434851	0.0178175	-0.0272539	0.062889	0.438237	-0.0095252	-0.0476377	0.0285873	0.62406	-0.00927154	-0.0473152	0.0287721	0.632708	1.54893	151.083	-1.40159	151.23	blue	0.0907171	N
X - 24849	Unknown	Unknown	-0.000691369	-0.0480223	0.0466396	0.977147	-0.00654036	-0.0535406	0.0404599	0.784938	-0.00969928	-0.0494782	0.0300797	0.632537	-0.0130022	-0.0528206	0.0268161	0.521952	-846.001	-456.908	-477.737	-1780.65	salmon	0.915229	N
X - 24947	Unknown	Unknown	0.000536817	-0.0467131	0.0477867	0.982225	-0.00132731	-0.0481867	0.0455321	0.955702	0.000141287	-0.0394405	0.0397231	0.994415	-0.00109213	-0.0406977	0.0385134	0.956873	347.256	-273.575	229.764	303.445	red	0.568391	N
X - 24949	Unknown	Unknown	0.0376585	-0.00813	0.083447	0.106907	0.048231	0.00266262	0.0937994	0.038047	0.0185689	-0.0199979	0.0571356	0.345125	0.0172749	-0.0213147	0.0558646	0.380054	-28.0748	78.7662	3.436	54.1274	tan	0.351994	N
X - 24951	Unknown	Unknown	-0.158005	-0.20444	-0.11157	3.34461e-11	-0.140671	-0.187426	-0.0939151	4.34032e-09	-0.049059	-0.0896602	-0.00845784	0.0179026	-0.0432764	-0.0845294	-0.00202331	0.0397853	10.9709	57.9801	3.6598	72.6108	blue	0.0591549	N
X - 24953	Unknown	Unknown	-0.178911	-0.227085	-0.130736	4.90052e-13	-0.160307	-0.20892	-0.111695	1.29114e-10	-0.048422	-0.0910669	-0.00577703	0.0260744	-0.0384066	-0.0815406	0.00472749	0.0809213	10.3982	62.5369	5.598	78.5331	blue	0.0961917	N
X - 25172	Unknown	Unknown	-0.0400659	-0.0865005	0.00636867	0.0907628	-0.0425239	-0.0886622	0.00361444	0.0708289	0.00819136	-0.0310351	0.0474178	0.682166	0.0145763	-0.0248074	0.05396	0.467984	-6.13481	126.58	15.936	136.381	grey	-0.0481101	N
X - 25265	Unknown	Unknown	-0.0142418	-0.0597382	0.0312546	0.539323	-0.00678717	-0.0519851	0.0384107	0.768392	-0.0128802	-0.051009	0.0252487	0.5077	-0.0105206	-0.0485506	0.0275094	0.587481	52.3432	-42.7826	16.568	26.1286	brown	0.0723308	N
X - 25267	Unknown	Unknown	-0.0178136	-0.0646036	0.0289765	0.455342	-0.0160199	-0.0624412	0.0304013	0.498587	0.0172302	-0.0221185	0.0565788	0.390543	0.0207626	-0.0185336	0.0600589	0.300202	10.0688	186.656	19.8303	216.555	grey	0.0352522	N
X - 25271	Unknown	Unknown	0.11309	0.0667109	0.159469	1.87847e-06	0.111552	0.0655477	0.157556	2.14009e-06	0.0271655	-0.0123277	0.0666587	0.177474	0.0161254	-0.0238666	0.0561174	0.429135	1.36009	74.6188	9.7622	85.7411	grey	0.060487	N
X - 25343	Unknown	Unknown	0.0478069	-2.28431e-05	0.0956367	0.0501094	0.0734069	0.0253208	0.121493	0.00279147	0.0227659	-0.0180498	0.0635817	0.274111	0.0249304	-0.0158519	0.0657127	0.230696	-53.5486	105.928	-4.52759	47.8519	brown	0.346791	N
X - 25371	Unknown	Unknown	-0.060267	-0.105892	-0.0146418	0.009657	-0.0342869	-0.0808101	0.0122362	0.148504	-0.0140671	-0.0535748	0.0254405	0.485038	-0.0122447	-0.0522592	0.0277699	0.548453	43.1083	33.5504	3.024	79.6826	turquoise	0.581749	N
X - 25419	Unknown	Unknown	0.0948522	0.0489811	0.140723	5.22194e-05	0.096673	0.0511898	0.142156	3.21444e-05	0.0465235	0.00773921	0.0853078	0.0187498	0.0419812	0.00304536	0.0809171	0.0345954	-1.91965	52.8712	4.78879	55.7404	grey	0.09528	N
X - 25420	Unknown	Unknown	-0.0765442	-0.125012	-0.0280765	0.00198298	-0.0840229	-0.132216	-0.0358303	0.000641824	-0.0360756	-0.0771655	0.00501431	0.0852491	-0.0290384	-0.0712349	0.0131582	0.177272	-9.77045	62.6401	9.19369	62.0633	turquoise	0.224367	N
X - 25422	Unknown	Unknown	-0.124147	-0.169691	-0.0786022	1.01732e-07	-0.106536	-0.152405	-0.0606684	5.59124e-06	-0.0480022	-0.0871943	-0.0088101	0.0164012	-0.04322	-0.0827632	-0.00367673	0.0321966	14.185	47.1493	3.85208	65.1864	turquoise	0.433233	N
X - 25519	Unknown	Unknown	-0.0409164	-0.0866423	0.00480962	0.0794301	-0.0179391	-0.0641686	0.0282905	0.44671	-0.00919448	-0.0483248	0.0299358	0.644952	-0.00129322	-0.0405531	0.0379666	0.948494	56.1568	21.3718	19.3108	96.8394	turquoise	0.295533	N
X - 25520	Unknown	Unknown	0.0554277	0.00985363	0.101002	0.0171677	0.0406708	-0.00489437	0.086236	0.0801816	-0.00245341	-0.0412848	0.036378	0.901392	-0.0118102	-0.0511925	0.0275721	0.556477	26.6236	77.8027	16.8811	121.307	green	0.202556	N
X - 25617	Unknown	Unknown	0.0324759	-0.0130453	0.077997	0.161913	0.0228325	-0.0225577	0.0682227	0.323973	-0.0139394	-0.0524047	0.0245258	0.477315	-0.0170658	-0.0555557	0.021424	0.384616	29.6939	113.229	9.62684	152.549	grey	0.0773842	N
X - 25790	Unknown	Unknown	-0.00900794	-0.0570176	0.0390017	0.712918	-0.0163686	-0.0641346	0.0313973	0.501597	-0.019388	-0.0596872	0.0209112	0.345498	-0.0235489	-0.0642164	0.0171186	0.256218	-81.7135	-33.5192	-46.1914	-161.424	turquoise	0.394448	N
X - 25793	Unknown	Unknown	-0.0324629	-0.077882	0.0129562	0.16114	-0.0329345	-0.0779799	0.0121109	0.151749	-0.0419092	-0.0800111	-0.00380728	0.031119	-0.0403203	-0.0782563	-0.00238429	0.037252	-1.45282	-27.6459	4.89452	-24.2042	salmon	0.231476	N
X - 25810	Unknown	Unknown	0.0287962	-0.0168866	0.0744791	0.216504	0.0357327	-0.00973851	0.0812039	0.123432	-0.00144062	-0.0398946	0.0370134	0.941433	-0.00623971	-0.044866	0.0323866	0.751402	-24.0881	129.091	16.6657	121.669	grey	0.228782	N
X - 25828	Unknown	Unknown	0.0157207	-0.0313062	0.0627475	0.512131	-0.00143999	-0.0484711	0.0455911	0.952121	0.00205602	-0.0376974	0.0418095	0.919212	-0.00246976	-0.0422965	0.0373569	0.903205	109.16	-22.2383	28.7887	115.71	grey	0.0218805	N
xanthine	Nucleotide	Purine Metabolism, (Hypo)Xanthine/Inosine containing	-0.0018352	-0.0478732	0.0442028	0.93769	0.0273652	-0.0193623	0.0740928	0.250869	0.021908	-0.0174365	0.0612525	0.274927	0.023056	-0.0162065	0.0623184	0.249578	1591.13	-297.363	62.551	1356.32	blue	0.155623	N
xanthurenate	Amino Acid	Tryptophan Metabolism	-0.0616003	-0.108961	-0.0142391	0.0108265	-0.0394198	-0.0871692	0.00832956	0.105588	-0.0181323	-0.0586665	0.0224019	0.380397	-0.013105	-0.0538345	0.0276245	0.528064	36.007	34.5575	8.16122	78.7258	turquoise	0.427435	N
ximenoylcarnitine (C26:1)*	Lipid	Fatty Acid Metabolism (Acyl Carnitine)	0.0853395	0.03869	0.131989	0.000342478	0.0812411	0.0341021	0.12838	0.000740355	0.052227	0.0121504	0.0923037	0.0106752	0.0487847	0.00875237	0.0888169	0.0169493	4.80255	33.9983	4.03375	42.8346	yellow	0.358919	N

### Sheet: Short-term memory 69
Metabolite	Family	Pathway	Model 1				Model 2				Model 3				Model 4				Beta change				Module	kME	Hub
			beta	L95	U95	p	beta	L95	U95	p	beta	L95	U95	p	beta	L95	U95	p	Model 1-2	Model 2-3	Model 3-4	Overall
(12 or 13)-methylmyristate (a15:0 or i15:0)	Lipid	Fatty Acid, Branched	0.0190486	-0.0334427	0.0715398	0.476678	0.020297	-0.032109	0.072703	0.44754	-0.0265299	-0.0731183	0.0200586	0.264161	-0.0279853	-0.0749491	0.0189786	0.242633	-6.554	245.829	7.64043	246.915	blue	0.745843	N
(14 or 15)-methylpalmitate (a17:0 or i17:0)	Lipid	Fatty Acid, Branched	0.0351136	-0.0165457	0.0867729	0.182635	0.0389375	-0.0125926	0.0904677	0.138496	-0.00510959	-0.0509133	0.0406941	0.826816	-0.00545115	-0.0516292	0.0407269	0.81691	-10.8901	125.442	0.972728	115.524	blue	0.779221	N
(16 or 17)-methylstearate (a19:0 or i19:0)	Lipid	Fatty Acid, Branched	0.0179648	-0.0331456	0.0690752	0.490634	0.016957	-0.0339881	0.0679021	0.513916	-0.0163795	-0.0614839	0.0287249	0.476362	-0.0182468	-0.0639118	0.0274182	0.433272	5.60955	185.566	10.3942	201.57	blue	0.746018	N
(2 or 3)-decenoate (10:1n7 or n8)	Lipid	Medium Chain Fatty Acid	-0.015105	-0.0664596	0.0362496	0.564054	-0.023375	-0.0747512	0.0280012	0.372285	-0.00574765	-0.0512214	0.0397261	0.804217	-0.00834959	-0.0542423	0.0375432	0.721225	-54.75	116.699	-17.2257	44.723	blue	0.672985	N
(N(1) + N(8))-acetylspermidine	Amino Acid	Polyamine Metabolism	-0.000735087	-0.053355	0.0518849	0.978142	0.00141896	-0.0510592	0.0538971	0.957708	-0.00317698	-0.0496328	0.0432788	0.893303	-0.0025778	-0.049032	0.0438764	0.913334	293.033	-625.223	81.5109	-250.68	turquoise	0.272882	N
(R)-3-hydroxybutyrylcarnitine	Lipid	Fatty Acid Metabolism (Acyl Carnitine)	-9.0945e-06	-0.0511994	0.0511812	0.999722	0.0215085	-0.030834	0.073851	0.420345	0.00229617	-0.0440456	0.0486379	0.922585	0.00216705	-0.0446609	0.048995	0.927681	236600	-211252	-1419.74	23928.1	magenta	0.802554	N
(S)-3-hydroxybutyrylcarnitine	Lipid	Fatty Acid Metabolism (Acyl Carnitine)	-0.0877093	-0.138868	-0.0365502	0.000790788	-0.0715384	-0.123976	-0.0191007	0.00753143	-0.0413117	-0.0878349	0.00521143	0.0817435	-0.0336785	-0.080443	0.0130861	0.157959	18.4369	34.4623	8.7029	61.6022	magenta	0.751235	Y
1-(1-enyl-oleoyl)-GPE (P-18:1)*	Lipid	Lysoplasmalogen	-0.00535792	-0.0564016	0.0456858	0.836896	-0.0219118	-0.0735696	0.0297461	0.405519	-0.0172173	-0.0633142	0.0288796	0.463875	-0.0170085	-0.0630523	0.0290354	0.468797	-308.96	87.6175	3.8969	-217.446	black	0.597349	N
1-(1-enyl-palmitoyl)-2-arachidonoyl-GPC (P-16:0/20:4)*	Lipid	Plasmalogen	-0.0384325	-0.0880296	0.0111647	0.128722	-0.0438254	-0.0933268	0.0056759	0.0826564	-0.00568134	-0.049882	0.0385194	0.80097	-0.0079674	-0.0525681	0.0366333	0.726071	-14.0323	99.2496	-5.94824	79.2691	greenyellow	0.38784	N
1-(1-enyl-palmitoyl)-2-arachidonoyl-GPE (P-16:0/20:4)*	Lipid	Plasmalogen	-0.0333723	-0.0825133	0.0157687	0.183022	-0.0315203	-0.0805247	0.0174841	0.207252	-0.0193316	-0.062895	0.0242319	0.384181	-0.0222858	-0.0661836	0.0216121	0.319481	5.54955	36.5235	-8.85226	33.2208	greenyellow	0.297166	N
1-(1-enyl-palmitoyl)-2-linoleoyl-GPC (P-16:0/18:2)*	Lipid	Plasmalogen	0.0229678	-0.02767	0.0736057	0.373765	-0.0222838	-0.0797587	0.0351912	0.44706	-0.0112411	-0.0621335	0.0396513	0.664874	-0.0202017	-0.071272	0.0308685	0.437902	197.022	-48.0788	39.0137	187.957	greenyellow	0.750583	N
1-(1-enyl-palmitoyl)-2-linoleoyl-GPE (P-16:0/18:2)*	Lipid	Plasmalogen	-0.0437348	-0.0936452	0.00617553	0.0858489	-0.0581321	-0.108614	-0.00765004	0.0240396	-0.0343449	-0.0790952	0.0104053	0.132414	-0.0375956	-0.0825401	0.00734885	0.101041	-32.9194	54.3895	-7.43277	14.0373	greenyellow	0.413862	N
1-(1-enyl-palmitoyl)-2-oleoyl-GPC (P-16:0/18:1)*	Lipid	Plasmalogen	0.0273373	-0.0247776	0.0794521	0.303667	-0.0203924	-0.0794982	0.0387133	0.498654	-0.0267379	-0.0789205	0.0254446	0.31501	-0.0306355	-0.0828402	0.0215692	0.249863	174.596	23.2119	14.2572	212.065	greenyellow	0.785767	N
1-(1-enyl-palmitoyl)-2-oleoyl-GPE (P-16:0/18:1)*	Lipid	Plasmalogen	-0.0942819	-0.143593	-0.044971	0.000183321	-0.0983787	-0.14755	-0.0492073	9.08955e-05	-0.0550644	-0.0989713	-0.0111574	0.0140074	-0.0526926	-0.0968659	-0.00851925	0.0194241	-4.34528	45.9413	2.51564	44.1117	greenyellow	0.358878	N
1-(1-enyl-palmitoyl)-2-palmitoleoyl-GPC (P-16:0/16:1)*	Lipid	Plasmalogen	0.0042999	-0.0484319	0.0570317	0.87294	-0.0242234	-0.0794939	0.031047	0.390093	-0.0321295	-0.0809296	0.0166707	0.196736	-0.0319606	-0.0808884	0.0169672	0.200269	663.349	183.866	-3.92776	843.287	greenyellow	0.617168	N
1-(1-enyl-palmitoyl)-2-palmitoyl-GPC (P-16:0/16:0)*	Lipid	Plasmalogen	0.046308	-0.00358539	0.0962014	0.0688682	0.0116095	-0.0451628	0.0683818	0.688385	0.00343858	-0.0467635	0.0536407	0.893136	-7.36598e-05	-0.050226	0.0500786	0.997702	74.9299	17.6447	7.58453	100.159	greenyellow	0.838085	N
1-(1-enyl-palmitoyl)-GPC (P-16:0)*	Lipid	Lysoplasmalogen	0.00403796	-0.0461163	0.0541922	0.874535	-0.0255556	-0.0780878	0.0269766	0.340108	-0.0210004	-0.0676481	0.0256473	0.377324	-0.0228682	-0.0694532	0.0237168	0.335732	732.884	-112.809	46.2561	666.331	black	0.722378	N
1-(1-enyl-palmitoyl)-GPE (P-16:0)*	Lipid	Lysoplasmalogen	-0.00490855	-0.0556963	0.0458792	0.849662	-0.0238161	-0.0754615	0.0278294	0.36584	-0.0184764	-0.0645035	0.0275506	0.431146	-0.0191237	-0.0650534	0.0268061	0.414195	-385.195	108.782	-13.1861	-289.599	black	0.66644	N
1-(1-enyl-stearoyl)-2-arachidonoyl-GPE (P-18:0/20:4)*	Lipid	Plasmalogen	-0.0365828	-0.0860892	0.0129235	0.147408	-0.0392821	-0.088655	0.0100909	0.118817	-0.0151645	-0.0592777	0.0289488	0.500207	-0.0189586	-0.0638783	0.0259611	0.407851	-7.37839	65.926	-10.3714	48.1763	greenyellow	0.372474	N
1-(1-enyl-stearoyl)-2-linoleoyl-GPE (P-18:0/18:2)*	Lipid	Plasmalogen	-0.0390031	-0.0888365	0.0108303	0.124933	-0.06515	-0.116783	-0.0135171	0.0134318	-0.0377686	-0.0835416	0.00800446	0.105756	-0.0385524	-0.0844967	0.00739178	0.0999774	-67.0379	70.2031	-2.00975	1.15542	greenyellow	0.540866	N
1-(1-enyl-stearoyl)-2-oleoyl-GPE (P-18:0/18:1)	Lipid	Plasmalogen	-0.0817678	-0.130748	-0.0327876	0.00108248	-0.0871212	-0.136008	-0.0382347	0.000486798	-0.0547325	-0.0983006	-0.0111644	0.0138454	-0.0534498	-0.0976153	-0.0092844	0.017729	-6.5471	39.6106	1.56868	34.6322	greenyellow	0.371213	N
1-(1-enyl-stearoyl)-GPE (P-18:0)*	Lipid	Lysoplasmalogen	0.029383	-0.0214779	0.080244	0.257303	0.0027613	-0.050407	0.0559296	0.91887	-0.0195182	-0.0667061	0.0276697	0.417282	-0.0243928	-0.0717455	0.0229599	0.312429	90.6024	75.8244	16.5898	183.017	black	0.541817	N
1-arachidonoyl-GPC* (20:4)*	Lipid	Lysophospholipid	-0.00618522	-0.0567907	0.0444202	0.810555	-0.0105791	-0.0618482	0.04069	0.685712	0.00495377	-0.0404582	0.0503657	0.83059	0.0032903	-0.0422835	0.0488641	0.887396	-71.0382	251.129	-26.8942	153.196	black	0.497824	N
1-arachidonoyl-GPE (20:4n6)*	Lipid	Lysophospholipid	-0.119613	-0.170537	-0.0686887	4.42914e-06	-0.117192	-0.168485	-0.0659002	7.97564e-06	-0.0521322	-0.0984296	-0.00583481	0.0273434	-0.045028	-0.0925195	0.00246345	0.0631083	2.02343	54.3924	5.93928	62.3551	brown	0.387335	N
1-arachidonoyl-GPI* (20:4)*	Lipid	Lysophospholipid	-0.0226123	-0.0730385	0.027814	0.379211	-0.0201878	-0.0705283	0.0301528	0.431619	-0.0136788	-0.0582107	0.0308531	0.546904	-0.00819452	-0.0528607	0.0364717	0.718987	10.7219	28.7852	24.2536	63.7607	black	0.633253	N
1-arachidonylglycerol (20:4)	Lipid	Monoacylglycerol	-0.0335661	-0.0867809	0.0196486	0.216173	-0.0256448	-0.0788855	0.027596	0.344893	-0.00612403	-0.0531965	0.0409484	0.798603	-0.00285603	-0.0502032	0.0444911	0.905824	23.5993	58.1561	9.73598	91.4913	black	0.566254	N
1-carboxyethylisoleucine	Amino Acid	Leucine, Isoleucine and Valine Metabolism	-0.05387	-0.106718	-0.00102216	0.045736	-0.0218323	-0.0786975	0.035033	0.451505	-0.0284617	-0.0785777	0.0216543	0.265451	-0.0218437	-0.0721308	0.0284433	0.394305	59.4723	-12.3064	12.2851	59.451	brown	0.56032	N
1-carboxyethylleucine	Amino Acid	Leucine, Isoleucine and Valine Metabolism	-0.0464188	-0.100006	0.00716865	0.0894989	-0.00803427	-0.0668674	0.0507989	0.788834	-0.0210735	-0.0729601	0.0308131	0.425756	-0.0189233	-0.0709794	0.0331327	0.475906	82.6918	-28.0904	4.63203	59.2335	brown	0.590214	N
1-carboxyethylphenylalanine	Amino Acid	Phenylalanine Metabolism	-0.086621	-0.139676	-0.0335661	0.00139107	-0.0577373	-0.115729	0.000254563	0.0510129	-0.0448582	-0.0960315	0.006315	0.0857305	-0.0365956	-0.0881161	0.0149249	0.163725	33.3449	14.8683	9.53881	57.752	brown	0.594485	N
1-carboxyethylvaline	Amino Acid	Leucine, Isoleucine and Valine Metabolism	-0.0423331	-0.0941746	0.00950843	0.109415	-0.00668359	-0.0630607	0.0496936	0.816145	-0.0216789	-0.0714561	0.0280982	0.393068	-0.0169467	-0.0668637	0.0329703	0.505537	84.2119	-35.4222	11.1785	59.9682	brown	0.599499	N
1-dihomo-linolenylglycerol (20:3)	Lipid	Monoacylglycerol	-0.0398857	-0.0930596	0.0132881	0.141402	-0.0346314	-0.0880562	0.0187934	0.203735	-0.0221794	-0.069365	0.0250062	0.356657	-0.0151316	-0.0623759	0.0321128	0.529923	13.1736	31.2191	17.6701	62.0627	black	0.545655	N
1-linolenoyl-GPC (18:3)*	Lipid	Lysophospholipid	-0.0432756	-0.0932567	0.00670556	0.089642	-0.0646446	-0.115541	-0.0137483	0.0128319	-0.0496559	-0.094622	-0.00468968	0.0304599	-0.048699	-0.0938319	-0.00356617	0.0344645	-49.3789	34.6355	2.21102	-12.5323	black	0.513848	N
1-linoleoyl-2-arachidonoyl-GPC (18:2/20:4n6)*	Lipid	Phosphatidylcholine (PC)	-0.0228297	-0.0740006	0.0283412	0.381634	-0.0377492	-0.0893871	0.0138887	0.151789	-0.0327946	-0.0786615	0.0130722	0.160967	-0.0385893	-0.0849296	0.00775098	0.102579	-65.3511	21.7023	-25.3821	-69.0309	black	0.436781	N
1-linoleoyl-2-linolenoyl-GPC (18:2/18:3)*	Lipid	Phosphatidylcholine (PC)	0.001567	-0.0493926	0.0525266	0.95191	-0.0362868	-0.0916495	0.0190758	0.198752	-0.0353059	-0.0842388	0.013627	0.157185	-0.0355029	-0.0843684	0.0133627	0.154316	2415.69	-62.6003	12.5697	2365.66	yellow	0.33739	N
1-linoleoyl-GPC (18:2)	Lipid	Lysophospholipid	0.0456223	-0.0049569	0.0962015	0.0770446	0.00966638	-0.0460426	0.0653754	0.73363	-0.0135102	-0.062912	0.0358916	0.591727	-0.0174949	-0.0669676	0.0319779	0.487992	78.8122	50.8009	8.73407	138.347	black	0.593451	N
1-linoleoyl-GPE (18:2)*	Lipid	Lysophospholipid	-0.0405996	-0.0912676	0.0100685	0.116216	-0.067674	-0.120087	-0.0152606	0.0114218	-0.0479156	-0.0942164	-0.00161487	0.042537	-0.0418111	-0.0882763	0.00465418	0.0777536	-66.6866	48.6665	15.036	-2.98404	black	0.459528	N
1-linoleoyl-GPG (18:2)*	Lipid	Lysophospholipid	-0.00343358	-0.0547797	0.0479126	0.895656	-0.000164402	-0.051399	0.0510702	0.994979	-0.0182125	-0.0634105	0.0269855	0.429407	-0.0156316	-0.0608996	0.0296364	0.498277	95.2119	-525.634	75.1655	-355.256	blue	0.356527	N
1-linoleoyl-GPI* (18:2)*	Lipid	Lysophospholipid	0.0106359	-0.0401991	0.061471	0.681565	-0.00656241	-0.0588823	0.0457575	0.805687	-0.0119511	-0.0582005	0.0342983	0.612308	-0.00647762	-0.0528449	0.0398897	0.784089	161.7	50.6651	-51.4623	160.903	black	0.568785	N
1-linoleoylglycerol (18:2)	Lipid	Monoacylglycerol	-0.0111082	-0.0640507	0.0418342	0.680713	-0.00971713	-0.0626155	0.0431813	0.718651	-0.00104397	-0.0477663	0.0456783	0.965046	0.00178809	-0.044837	0.0484132	0.940043	12.523	78.0788	25.4952	116.097	black	0.576983	N
1-methyl-4-imidazoleacetate	Amino Acid	Histidine Metabolism	-0.0612163	-0.111472	-0.0109604	0.0170022	-0.047892	-0.0987027	0.00291869	0.0646727	-0.0396279	-0.0847217	0.00546581	0.0849498	-0.029088	-0.0745257	0.0163497	0.209397	21.766	13.4998	17.2175	52.4833	turquoise	0.480096	N
1-methyl-5-imidazoleacetate	Amino Acid	Histidine Metabolism	0.0233813	-0.0273973	0.0741599	0.366557	0.0282499	-0.0224384	0.0789381	0.274468	-0.0142156	-0.0592905	0.0308592	0.536244	-0.0177235	-0.0628532	0.0274063	0.441204	-20.8226	181.622	15.0027	175.802	turquoise	0.31197	N
1-methyladenosine	Nucleotide	Purine Metabolism, Adenine containing	-0.0917354	-0.142207	-0.0412635	0.000375114	-0.0765252	-0.127984	-0.0250669	0.00358646	-0.0570947	-0.10269	-0.011499	0.0141543	-0.0516028	-0.0973166	-0.00588912	0.0269633	16.5806	21.181	5.98665	43.7482	turquoise	0.545451	N
1-methylhistidine	Amino Acid	Histidine Metabolism	-0.0489854	-0.0988227	0.000851918	0.0540416	-0.0358007	-0.0861385	0.0145372	0.163199	-0.0418268	-0.0865038	0.00285022	0.0664942	-0.0441069	-0.0888564	0.000642563	0.0533771	26.9156	-12.3019	-4.65475	9.959	turquoise	0.639762	N
1-methylnicotinamide	Cofactors and Vitamins	Nicotinate and Nicotinamide Metabolism	-0.02377	-0.0731775	0.0256374	0.345468	-0.0289736	-0.0782867	0.0203395	0.249297	-0.00988171	-0.0535596	0.0337961	0.657256	-0.0107244	-0.0543799	0.032931	0.629954	-21.8914	80.3192	-3.54535	54.8825	turquoise	0.056022	N
1-methylurate	Xenobiotics	Xanthine Metabolism	-0.00757197	-0.0579154	0.0427714	0.768009	-0.00462265	-0.0548207	0.0455754	0.856676	0.00910451	-0.0352742	0.0534833	0.687424	0.0164253	-0.0281483	0.060999	0.469884	38.9505	181.289	96.6834	316.923	green	0.7331	N
1-methylxanthine	Xenobiotics	Xanthine Metabolism	0.0139649	-0.0360578	0.0639876	0.584038	0.0110026	-0.0388997	0.060905	0.665444	0.0160434	-0.0279611	0.0600479	0.474616	0.0182918	-0.0257833	0.0623669	0.41572	21.2121	-36.0958	-16.1005	-30.9842	green	0.621185	N
1-myristoyl-2-arachidonoyl-GPC (14:0/20:4)*	Lipid	Phosphatidylcholine (PC)	-0.0409518	-0.0920164	0.0101127	0.115908	-0.0339414	-0.0850069	0.017124	0.192508	-0.0187688	-0.0638865	0.026349	0.414623	-0.0198564	-0.0656851	0.0259723	0.395511	17.1186	37.0501	-2.65585	51.5129	brown	0.564204	N
1-myristoyl-2-palmitoyl-GPC (14:0/16:0)	Lipid	Phosphatidylcholine (PC)	-0.00270736	-0.0527864	0.0473717	0.91556	-0.00841168	-0.0586663	0.0418429	0.742707	-0.0307166	-0.0751791	0.0137459	0.175577	-0.0278552	-0.0726875	0.0169772	0.223123	-210.697	-823.863	105.691	-928.869	brown	0.428564	N
1-oleoyl-2-docosahexaenoyl-GPC (18:1/22:6)*	Lipid	Phosphatidylcholine (PC)	0.0478745	-0.00463259	0.100382	0.0738991	0.0281275	-0.0260282	0.0822831	0.308461	-0.0183778	-0.0664611	0.0297055	0.45353	-0.029396	-0.0781115	0.0193196	0.236732	41.2475	97.1399	23.0147	161.402	yellow	0.337885	N
1-oleoyl-2-docosahexaenoyl-GPE (18:1/22:6)*	Lipid	Phosphatidylethanolamine (PE)	0.0143397	-0.0365994	0.0652789	0.580896	0.0263763	-0.0263569	0.0791094	0.32668	-0.011903	-0.0589381	0.0351322	0.619675	-0.0161042	-0.0637906	0.0315821	0.507777	-83.9383	266.945	29.2981	212.305	brown	0.360696	N
1-oleoyl-2-linoleoyl-GPE (18:1/18:2)*	Lipid	Phosphatidylethanolamine (PE)	-0.035155	-0.0848616	0.0145516	0.165552	-0.041855	-0.0915097	0.00779978	0.0984519	-0.0422873	-0.0861079	0.00153338	0.058562	-0.0371169	-0.0812896	0.00705579	0.0995122	-19.0583	-1.22972	14.7073	-5.58068	brown	0.303481	N
1-oleoyl-GPC (18:1)	Lipid	Lysophospholipid	-0.0150177	-0.0653272	0.0352917	0.558271	-0.0465482	-0.0991387	0.0060422	0.0827361	-0.0440308	-0.0905451	0.00248354	0.0635327	-0.0431883	-0.090071	0.00369438	0.0709646	-209.955	16.7632	5.60998	-187.582	black	0.675134	N
1-oleoyl-GPE (18:1)	Lipid	Lysophospholipid	-0.0731923	-0.123829	-0.0225556	0.00464031	-0.0780142	-0.128704	-0.027324	0.00258024	-0.0372777	-0.0822466	0.00769124	0.104145	-0.0309439	-0.0764772	0.0145894	0.18271	-6.58798	55.6569	8.65356	57.7224	black	0.441245	N
1-oleoyl-GPG (18:1)*	Lipid	Lysophospholipid	-0.0437082	-0.0949571	0.00754066	0.0945487	-0.0365397	-0.0878039	0.0147245	0.162276	-0.0267977	-0.0722299	0.0186346	0.247447	-0.0200997	-0.0660257	0.0258262	0.390745	16.4008	22.2888	15.3242	54.0138	blue	0.173912	N
1-oleoyl-GPI (18:1)	Lipid	Lysophospholipid	-0.0106711	-0.0610266	0.0396844	0.677698	-0.0263957	-0.0774932	0.0247019	0.311083	-0.0217504	-0.0668088	0.0233079	0.343846	-0.0155911	-0.0608888	0.0297066	0.499671	-147.356	43.5306	57.72	-46.1054	black	0.61585	N
1-oleoylglycerol (18:1)	Lipid	Monoacylglycerol	-0.0320699	-0.0840108	0.0198711	0.226038	-0.0209027	-0.073094	0.0312885	0.432218	-0.00333866	-0.049516	0.0428387	0.887236	0.00339773	-0.0429746	0.04977	0.885733	34.8213	54.7681	21.0054	110.595	black	0.381036	N
1-palmitoleoyl-2-linolenoyl-GPC (16:1/18:3)*	Lipid	Phosphatidylcholine (PC)	-0.0271564	-0.0796245	0.0253116	0.310142	-0.0425046	-0.0958724	0.0108633	0.118435	-0.0323526	-0.0796599	0.0149548	0.179965	-0.0284545	-0.0762292	0.0193203	0.242862	-56.5175	37.3834	14.3541	-4.77995	yellow	0.261083	N
1-palmitoleoyl-GPC* (16:1)*	Lipid	Lysophospholipid	-0.0317276	-0.0831961	0.0197409	0.226777	-0.0359881	-0.08748	0.0155039	0.170596	-0.0441696	-0.0896394	0.00130017	0.0569112	-0.0429167	-0.0894599	0.00362643	0.070694	-13.4283	-25.7869	3.94883	-35.2663	black	0.556578	N
1-palmitoleoylglycerol (16:1)*	Lipid	Monoacylglycerol	-0.0708429	-0.122217	-0.0194686	0.00691079	-0.0563145	-0.108497	-0.00413192	0.0344359	-0.0349098	-0.0810681	0.0112486	0.13814	-0.0272468	-0.0742253	0.0197317	0.255428	20.5079	30.2144	10.8168	61.5391	brown	0.619504	N
1-palmitoyl-2-arachidonoyl-GPC (16:0/20:4n6)	Lipid	Phosphatidylcholine (PC)	-0.0500774	-0.0998824	-0.000272347	0.0487619	-0.0338113	-0.0849012	0.0172785	0.19443	0.00970348	-0.0357243	0.0551312	0.675273	0.0121359	-0.0342059	0.0584778	0.607531	32.4818	86.8952	4.8574	124.234	brown	0.450375	N
1-palmitoyl-2-arachidonoyl-GPE (16:0/20:4)*	Lipid	Phosphatidylethanolamine (PE)	-0.0762303	-0.127124	-0.0253366	0.00335359	-0.0608293	-0.113131	-0.00852807	0.0226656	-0.0242948	-0.0709452	0.0223556	0.30715	-0.0136906	-0.0615143	0.0341331	0.574496	20.2032	47.9265	13.9107	82.0404	brown	0.658659	N
1-palmitoyl-2-arachidonoyl-GPI (16:0/20:4)*	Lipid	Phosphatidylinositol (PI)	-0.0304216	-0.0813533	0.0205101	0.241525	-0.0215946	-0.07332	0.0301308	0.412959	-0.00284142	-0.0486263	0.0429434	0.903123	0.00058104	-0.0456943	0.0468564	0.980353	29.0157	61.6442	11.2501	101.91	brown	0.577629	N
1-palmitoyl-2-dihomo-linolenoyl-GPC (16:0/20:3n3 or 6)*	Lipid	Phosphatidylcholine (PC)	-0.112913	-0.162468	-0.063359	8.43751e-06	-0.104213	-0.155036	-0.0533908	6.05682e-05	-0.0528656	-0.0982772	-0.00745403	0.0225402	-0.0457539	-0.0916179	0.000110228	0.0505524	7.70497	45.4754	6.29844	59.4788	brown	0.498514	N
1-palmitoyl-2-docosahexaenoyl-GPC (16:0/22:6)	Lipid	Phosphatidylcholine (PC)	0.107229	0.0563348	0.158123	3.78502e-05	0.0956938	0.044324	0.147064	0.000267154	0.0308785	-0.0152293	0.0769863	0.189157	0.0192567	-0.0274302	0.0659436	0.418586	10.7574	60.4458	10.8383	82.0415	yellow	0.377938	N
1-palmitoyl-2-docosahexaenoyl-GPE (16:0/22:6)*	Lipid	Phosphatidylethanolamine (PE)	0.0407704	-0.0110903	0.0926311	0.123265	0.0513201	-0.00101232	0.103652	0.0545934	0.00454872	-0.0420579	0.0511553	0.848199	0.00357508	-0.0433224	0.0504726	0.881149	-25.8757	114.719	2.38812	91.2312	brown	0.498872	N
1-palmitoyl-2-linoleoyl-GPC (16:0/18:2)	Lipid	Phosphatidylcholine (PC)	0.0252328	-0.0241472	0.0746127	0.316339	0.0034103	-0.0495425	0.0563631	0.899487	0.00261122	-0.0441861	0.0494086	0.912857	0.00527028	-0.0417749	0.0523155	0.826094	86.4846	3.16685	-10.5381	79.1133	yellow	0.490724	N
1-palmitoyl-2-linoleoyl-GPE (16:0/18:2)	Lipid	Phosphatidylethanolamine (PE)	-0.0340711	-0.0843651	0.016223	0.184105	-0.0310619	-0.0814886	0.0193648	0.227127	-0.0261241	-0.0707574	0.0185092	0.2511	-0.0165959	-0.0618943	0.0287026	0.472453	8.83193	14.4928	27.9657	51.2904	brown	0.571547	N
1-palmitoyl-2-linoleoyl-GPI (16:0/18:2)	Lipid	Phosphatidylinositol (PI)	-0.0388086	-0.0893956	0.0117785	0.132577	-0.0497483	-0.103376	0.00387907	0.0690094	-0.0240217	-0.07143	0.0233866	0.320416	-0.0190625	-0.0665847	0.0284597	0.431492	-28.1891	66.2912	12.7787	50.8807	yellow	0.0946125	N
1-palmitoyl-2-oleoyl-GPC (16:0/18:1)	Lipid	Phosphatidylcholine (PC)	-0.0508705	-0.101115	-0.000626427	0.0472149	-0.0517443	-0.102046	-0.00144223	0.0437914	-0.0274009	-0.0719444	0.0171426	0.227751	-0.0213524	-0.0676449	0.0249401	0.365717	-1.71769	47.8537	11.89	58.026	brown	0.5275	N
1-palmitoyl-2-oleoyl-GPE (16:0/18:1)	Lipid	Phosphatidylethanolamine (PE)	-0.0723893	-0.123222	-0.0215567	0.0052829	-0.050278	-0.103466	0.00291053	0.063905	-0.00841123	-0.0558546	0.0390321	0.728059	0.00510816	-0.0438878	0.0541041	0.837979	30.5451	57.8355	18.6759	107.057	brown	0.779369	Y
1-palmitoyl-2-oleoyl-GPI (16:0/18:1)*	Lipid	Phosphatidylinositol (PI)	-0.0516762	-0.102863	-0.000489287	0.0478527	-0.0646481	-0.118346	-0.0109502	0.0183267	-0.0379949	-0.0854446	0.00945481	0.116462	-0.0326395	-0.0810506	0.0157717	0.186194	-25.1023	51.5774	10.3634	36.8385	yellow	0.339304	N
1-palmitoyl-2-palmitoleoyl-GPC (16:0/16:1)*	Lipid	Phosphatidylcholine (PC)	-0.0540377	-0.105607	-0.00246841	0.0400098	-0.0396687	-0.0923782	0.0130409	0.140087	-0.0301474	-0.0768439	0.0165491	0.205565	-0.0232086	-0.0724268	0.0260095	0.355113	26.5907	17.6197	12.8406	57.051	brown	0.670549	N
1-palmitoyl-2-stearoyl-GPC (16:0/18:0)	Lipid	Phosphatidylcholine (PC)	0.0486076	-0.00146677	0.0986819	0.0570895	0.0187798	-0.0357894	0.0733491	0.499736	0.0124585	-0.0358273	0.0607442	0.612843	0.00821129	-0.0401814	0.056604	0.739294	61.3643	13.0049	8.73773	83.107	greenyellow	0.582125	N
1-palmitoyl-GPC (16:0)	Lipid	Lysophospholipid	0.00748261	-0.043787	0.0587522	0.7747	-0.0220705	-0.0760745	0.0319335	0.422878	-0.0275722	-0.0753684	0.0202239	0.25799	-0.0294642	-0.0773216	0.0183931	0.227357	394.957	73.5273	25.2851	493.769	black	0.715361	N
1-palmitoyl-GPE (16:0)	Lipid	Lysophospholipid	0.00208115	-0.0481899	0.0523522	0.935289	-0.0218024	-0.0735613	0.0299564	0.408781	-0.0363703	-0.0822513	0.00951076	0.120169	-0.0361658	-0.0820227	0.00969115	0.122068	1147.62	699.993	-9.82683	1837.78	black	0.583163	N
1-palmitoyl-GPG (16:0)*	Lipid	Lysophospholipid	-0.0212472	-0.072972	0.0304776	0.420509	-0.0117051	-0.0635684	0.0401582	0.65804	-0.0159771	-0.0618413	0.0298871	0.4945	-0.00791121	-0.0542657	0.0384433	0.737834	44.9099	-20.1064	37.9623	62.7659	brown	0.477008	N
1-palmitoyl-GPI* (16:0)	Lipid	Lysophospholipid	-0.0178426	-0.0696789	0.0339937	0.499658	-0.0349227	-0.0881608	0.0183153	0.198386	-0.0248708	-0.0719554	0.0222138	0.300303	-0.0176635	-0.0648721	0.0295451	0.46309	-95.7268	56.3365	40.3939	1.00361	black	0.759758	N
1-palmitoylglycerol (16:0)	Lipid	Monoacylglycerol	-0.0196395	-0.0695607	0.0302817	0.440414	-0.0127575	-0.0626781	0.0371632	0.616241	-0.00147928	-0.0456031	0.0426445	0.947574	0.00394401	-0.0402805	0.0481685	0.86115	35.0418	57.4261	27.6142	120.082	brown	0.292006	N
1-ribosyl-imidazoleacetate*	Amino Acid	Histidine Metabolism	-0.0293519	-0.0808898	0.0221861	0.26411	-0.0166035	-0.0685117	0.0353047	0.53047	-0.0189362	-0.0647339	0.0268616	0.417456	-0.0187897	-0.0645387	0.0269594	0.42057	43.4329	-7.94719	0.499088	35.9848	turquoise	0.542356	N
1-stearoyl-2-arachidonoyl-GPC (18:0/20:4)	Lipid	Phosphatidylcholine (PC)	-0.0466951	-0.0963117	0.00292154	0.065082	-0.0296803	-0.0809065	0.021546	0.255919	0.0165761	-0.0290413	0.0621936	0.476085	0.0182883	-0.027602	0.0641786	0.434487	36.4381	99.0605	3.66672	139.165	brown	0.37446	N
1-stearoyl-2-arachidonoyl-GPE (18:0/20:4)	Lipid	Phosphatidylethanolamine (PE)	-0.070302	-0.121591	-0.0190133	0.00725289	-0.0508589	-0.104329	0.00261096	0.0622692	-0.0127961	-0.0605232	0.034931	0.599016	-0.00421282	-0.0528764	0.0444508	0.865175	27.6565	54.1419	12.2092	94.0075	brown	0.720853	N
1-stearoyl-2-arachidonoyl-GPI (18:0/20:4)	Lipid	Phosphatidylinositol (PI)	-0.0358291	-0.0866511	0.014993	0.166907	-0.0320372	-0.0828288	0.0187544	0.21618	0.00159467	-0.0434405	0.0466298	0.944633	0.00132194	-0.0443003	0.0469442	0.95468	10.5833	93.8675	-0.761176	103.69	brown	0.512052	N
1-stearoyl-2-docosahexaenoyl-GPC (18:0/22:6)	Lipid	Phosphatidylcholine (PC)	0.0947172	0.0435187	0.145916	0.000294354	0.0926103	0.0414965	0.143724	0.000391325	0.031413	-0.0144827	0.0773088	0.179608	0.02125	-0.0253621	0.0678621	0.371313	2.22435	64.6105	10.7299	77.5648	yellow	0.199353	N
1-stearoyl-2-docosahexaenoyl-GPE (18:0/22:6)*	Lipid	Phosphatidylethanolamine (PE)	0.0373053	-0.0149172	0.0895278	0.161347	0.0650203	0.0110872	0.118953	0.0181678	0.0153411	-0.0327151	0.0633973	0.531272	0.0131447	-0.0351354	0.0614249	0.593371	-74.2924	133.169	5.88762	64.7644	brown	0.60577	N
1-stearoyl-2-linoleoyl-GPC (18:0/18:2)*	Lipid	Phosphatidylcholine (PC)	0.0198651	-0.0303122	0.0700423	0.437529	-0.00670828	-0.0604416	0.047025	0.806574	-0.00637438	-0.05389	0.0411412	0.792466	-0.0067576	-0.0543314	0.0408162	0.780561	133.769	-1.68085	1.9291	134.018	yellow	0.504771	N
1-stearoyl-2-linoleoyl-GPE (18:0/18:2)*	Lipid	Phosphatidylethanolamine (PE)	-0.0434578	-0.0939657	0.00705006	0.0916665	-0.0354973	-0.0862926	0.0152979	0.170642	-0.0219315	-0.0669082	0.0230451	0.338966	-0.0142182	-0.0598919	0.0314556	0.541522	18.3177	31.216	17.7491	67.2828	brown	0.710177	N
1-stearoyl-2-linoleoyl-GPI (18:0/18:2)	Lipid	Phosphatidylinositol (PI)	0.00254161	-0.0478745	0.0529577	0.921241	-0.0281677	-0.0838881	0.0275527	0.321548	-0.00923828	-0.0585583	0.0400818	0.713348	-0.00963404	-0.0590199	0.0397518	0.702021	1208.26	-744.782	15.571	479.053	yellow	0.401269	N
1-stearoyl-2-oleoyl-GPC (18:0/18:1)	Lipid	Phosphatidylcholine (PC)	-0.0476038	-0.0983411	0.00313342	0.0659057	-0.0485557	-0.099471	0.0023596	0.0615891	-0.0314607	-0.0763424	0.0134209	0.169336	-0.0265271	-0.0727614	0.0197072	0.260568	-1.99959	35.911	10.3638	44.2752	brown	0.539397	N
1-stearoyl-2-oleoyl-GPE (18:0/18:1)	Lipid	Phosphatidylethanolamine (PE)	-0.0484836	-0.0988978	0.00193068	0.0594302	-0.0309762	-0.0824086	0.0204563	0.237636	-0.000229945	-0.0457019	0.045242	0.992087	0.00742355	-0.0387237	0.0535708	0.752381	36.11	63.4157	15.7857	115.311	brown	0.756674	N
1-stearoyl-2-oleoyl-GPG (18:0/18:1)	Lipid	Phosphatidylglycerol (PG)	0.122165	0.0715677	0.172763	2.3887e-06	0.109518	0.0581811	0.160855	3.02521e-05	0.0358915	-0.0105334	0.0823163	0.129601	0.0260896	-0.0206596	0.0728388	0.273813	10.3525	60.2681	8.02345	78.644	yellow	0.213764	N
1-stearoyl-2-oleoyl-GPI (18:0/18:1)*	Lipid	Phosphatidylinositol (PI)	-0.012914	-0.0631371	0.037309	0.614064	-0.0331171	-0.0859429	0.0197087	0.218993	-0.0118131	-0.0584233	0.0347971	0.619153	-0.00720124	-0.054106	0.0397035	0.763331	-156.443	164.968	35.7118	44.2371	yellow	0.406192	N
1-stearoyl-GPC (18:0)	Lipid	Lysophospholipid	0.0253608	-0.0268679	0.0775895	0.341006	-0.00682671	-0.0627161	0.0490626	0.810673	-0.0184902	-0.0681065	0.0311261	0.464881	-0.0227033	-0.0723594	0.0269529	0.369933	126.918	45.9902	16.6125	189.521	black	0.710693	N
1-stearoyl-GPE (18:0)	Lipid	Lysophospholipid	-0.010174	-0.0613439	0.040996	0.696582	-0.0353328	-0.0880622	0.0173966	0.188913	-0.037003	-0.0838292	0.00982326	0.121335	-0.0357005	-0.082478	0.011077	0.134583	-247.286	-16.4161	12.8018	-250.9	black	0.679236	N
1-stearoyl-GPG (18:0)	Lipid	Lysophospholipid	-0.0310267	-0.0820856	0.0200322	0.233461	-0.0261237	-0.0771828	0.0249354	0.315728	-0.0276955	-0.0728552	0.0174643	0.229167	-0.0166217	-0.0621522	0.0289089	0.474027	15.8024	-5.06583	35.6911	46.4277	brown	0.466945	N
1-stearoyl-GPI (18:0)	Lipid	Lysophospholipid	-0.00645139	-0.0577338	0.044831	0.805121	-0.0212903	-0.0731719	0.0305912	0.420971	-0.0128211	-0.0587531	0.0331109	0.584084	-0.00923458	-0.0551444	0.0366753	0.693214	-230.012	131.278	55.5928	-43.1408	black	0.770501	N
1,2-dilinoleoyl-GPC (18:2/18:2)	Lipid	Phosphatidylcholine (PC)	0.0212301	-0.0287412	0.0712015	0.404772	-0.0196378	-0.0760396	0.036764	0.494729	-0.0206472	-0.0704439	0.0291495	0.416154	-0.0199376	-0.0697395	0.0298644	0.432399	192.5	4.75452	-3.34254	193.912	yellow	0.451845	N
1,2-dipalmitoyl-GPC (16:0/16:0)	Lipid	Phosphatidylcholine (PC)	0.0348139	-0.0152586	0.0848864	0.172831	0.0110199	-0.0417679	0.0638077	0.682234	0.00600303	-0.0409064	0.0529124	0.801826	0.00462995	-0.042612	0.0518719	0.847572	68.3462	14.4106	3.94407	86.7009	greenyellow	0.530526	N
1,2,3-benzenetriol sulfate (2)	Xenobiotics	Chemical	-0.0845099	-0.134527	-0.0344929	0.000940987	-0.0864034	-0.136257	-0.03655	0.000692647	-0.0475995	-0.0919122	-0.00328688	0.0352803	-0.0413494	-0.0857687	0.00307001	0.0680512	-2.2405	45.9163	7.39578	51.0716	grey	0.129238	N
1,3-dimethylurate	Xenobiotics	Xanthine Metabolism	0.00313677	-0.0462438	0.0525173	0.900854	0.00944127	-0.0398941	0.0587766	0.707427	0.0207409	-0.0228864	0.0643681	0.351197	0.0241247	-0.0195982	0.0678475	0.279277	-200.987	-360.23	-107.876	-669.093	green	0.602695	N
1,3,7-trimethylurate	Xenobiotics	Xanthine Metabolism	0.0157145	-0.0345346	0.0659635	0.539675	0.0282964	-0.0222306	0.0788235	0.272151	0.0287221	-0.0159942	0.0734385	0.20788	0.0288158	-0.0160151	0.0736468	0.207561	-80.0658	-2.70915	-0.596174	-83.3711	green	0.483619	N
1,5-anhydroglucitol (1,5-AG)	Carbohydrate	Glycolysis, Gluconeogenesis, and Pyruvate Metabolism	-0.0584478	-0.108937	-0.00795842	0.0233048	-0.0662754	-0.116915	-0.0156354	0.0103498	-0.0143875	-0.0595569	0.030782	0.532187	-0.0127493	-0.0582341	0.0327355	0.582512	-13.3924	88.7765	2.80277	78.1869	turquoise	0.218663	N
1,7-dimethylurate	Xenobiotics	Xanthine Metabolism	0.0197301	-0.0298261	0.0692863	0.434943	0.0306822	-0.0190574	0.0804218	0.226468	0.0249284	-0.0190534	0.0689102	0.266401	0.0224968	-0.0215431	0.0665367	0.316485	-55.5095	29.1627	12.3241	-14.0227	green	0.621932	N
10-heptadecenoate (17:1n7)	Lipid	Long Chain Fatty Acids	-0.00297223	-0.0556578	0.0497133	0.9119	0.0149014	-0.038614	0.0684167	0.585009	-0.00839486	-0.055874	0.0390842	0.728764	-0.00553981	-0.0537361	0.0426565	0.821641	601.354	-783.797	96.0573	-86.3857	blue	0.877561	N
10-nonadecenoate (19:1n9)	Lipid	Long Chain Fatty Acids	-0.000863187	-0.0525896	0.0508632	0.973891	0.00996542	-0.0419661	0.0618969	0.70666	-0.0160196	-0.0620996	0.0300605	0.49538	-0.015355	-0.0619504	0.0312404	0.518103	1254.49	-3010.35	76.9929	-1678.87	blue	0.883076	N
10-undecenoate (11:1n1)	Lipid	Medium Chain Fatty Acid	0.0603374	0.00822702	0.112448	0.0232749	0.0540686	0.00198909	0.106148	0.0418793	-0.00549856	-0.0519704	0.0409733	0.816493	-0.00754587	-0.0539878	0.0388961	0.749981	10.3895	98.7236	3.3931	112.506	blue	0.480441	N
11beta-hydroxyandrosterone glucuronide	Lipid	Androgenic Steroids	-0.0365571	-0.0902656	0.0171514	0.18203	-0.0188152	-0.0734109	0.0357804	0.499136	-0.00190683	-0.0502227	0.0464091	0.938303	0.00101037	-0.0475645	0.0495852	0.967459	48.5319	46.2521	7.97984	102.764	red	0.565229	N
13-HODE + 9-HODE	Lipid	Fatty Acid, Monohydroxy	0.035733	-0.0141741	0.0856401	0.16039	0.035007	-0.0147701	0.0847841	0.167941	0.0187462	-0.0253303	0.0628226	0.404251	0.0190413	-0.0251213	0.063204	0.397812	2.03176	45.5065	-0.826093	46.7121	blue	0.15203	N
16-hydroxypalmitate	Lipid	Fatty Acid, Monohydroxy	-0.0569074	-0.10876	-0.00505466	0.031497	-0.0522856	-0.104114	-0.000457102	0.048016	-0.0113684	-0.0576117	0.0348748	0.629706	-0.00264912	-0.0500234	0.0447251	0.912669	8.12161	71.9013	15.3219	95.3449	blue	0.726181	Y
16a-hydroxy DHEA 3-sulfate	Lipid	Androgenic Steroids	-0.0337099	-0.0882035	0.0207838	0.225158	-0.0243177	-0.0792941	0.0306586	0.385718	-0.000996182	-0.0498875	0.0478951	0.968123	0.00311652	-0.0457137	0.0519467	0.900383	27.8617	69.1831	12.2003	109.245	red	0.644483	N
1H-indole-7-acetic acid	Xenobiotics	Bacterial/Fungal	0.00636925	-0.0439539	0.0566924	0.803959	0.00559854	-0.0446182	0.0558153	0.82692	-0.0144543	-0.0588276	0.0299189	0.522934	-0.0141483	-0.0586226	0.030326	0.532701	12.1005	314.839	-4.80557	322.134	pink	0.340299	N
2-acetamidophenol sulfate	Xenobiotics	Drug - Analgesics, Anesthetics	0.0298131	-0.0199166	0.0795429	0.239796	0.0171112	-0.0331271	0.0673495	0.504165	-0.0106196	-0.0551069	0.0338677	0.63967	-0.0138113	-0.0590649	0.0314423	0.549475	42.6052	93.0154	10.7058	146.326	green	0.273894	N
2-aminoadipate	Amino Acid	Lysine Metabolism	-0.0701968	-0.124107	-0.0162864	0.0107442	-0.0415439	-0.0993626	0.0162749	0.158919	-0.0442232	-0.0950938	0.00664731	0.0883568	-0.0411154	-0.0920678	0.00983713	0.113665	40.818	-3.81693	4.42736	41.4285	turquoise	0.365645	N
2-aminobutyrate	Amino Acid	Glutathione Metabolism	0.0504582	0.00103049	0.0998858	0.0454171	0.0539064	0.00459598	0.103217	0.0321638	0.0263643	-0.0173959	0.0701245	0.237472	0.0159929	-0.0283847	0.0603706	0.479719	-6.83386	54.584	20.5544	68.3045	magenta	0.36119	N
2-aminoheptanoate	Lipid	Fatty Acid, Amino	-0.0429121	-0.0950142	0.00919005	0.106399	-0.0296798	-0.0822227	0.0228631	0.268029	0.000922179	-0.0456519	0.0474963	0.969023	0.00698087	-0.0396955	0.0536572	0.769275	30.8358	71.3132	14.1188	116.268	tan	0.344579	N
2-aminooctanoate	Lipid	Fatty Acid, Amino	0.0247865	-0.0271528	0.0767258	0.349372	0.0181904	-0.0337887	0.0701695	0.492526	0.013879	-0.032009	0.059767	0.553075	0.00765097	-0.0382337	0.0535356	0.743648	26.6116	17.3943	25.1266	69.1326	tan	0.526818	N
2-aminophenol sulfate	Xenobiotics	Chemical	-0.0109894	-0.0612581	0.0392794	0.668113	-0.0182423	-0.0685078	0.0320233	0.476644	-0.0479149	-0.0923348	-0.003495	0.0345199	-0.0545472	-0.100186	-0.00890804	0.0191893	-65.9992	-270.012	-60.3521	-396.364	green	0.325304	N
2-hydroxy-3-methylvalerate	Amino Acid	Leucine, Isoleucine and Valine Metabolism	-0.0493546	-0.10663	0.00792077	0.0911812	-0.0292063	-0.087644	0.0292313	0.327065	-0.0377557	-0.089615	0.0141036	0.153469	-0.0429731	-0.0957756	0.00982932	0.110605	40.8235	-17.3224	-10.5713	12.9299	brown	0.393326	N
2-hydroxyarachidate*	Lipid	Fatty Acid, Monohydroxy	-0.0267431	-0.0785338	0.0250476	0.311275	-0.0211334	-0.0728584	0.0305917	0.423004	-0.0133685	-0.0590205	0.0322834	0.565766	-0.00665039	-0.052843	0.0395422	0.777664	20.9764	29.0349	25.121	75.1323	blue	0.334152	N
2-hydroxybehenate	Lipid	Fatty Acid, Monohydroxy	0.0148496	-0.0358851	0.0655842	0.565963	0.0131611	-0.0374082	0.0637304	0.609766	0.0132533	-0.0313506	0.0578572	0.560078	0.0148553	-0.0298277	0.0595383	0.514399	11.3706	-0.621073	-10.7883	-0.0387585	blue	0.267966	N
2-hydroxybutyrate/2-hydroxyisobutyrate	Amino Acid	Glutathione Metabolism	-0.00522802	-0.056772	0.046316	0.842322	0.0213727	-0.0320179	0.0747633	0.432441	0.00385787	-0.043515	0.0512307	0.873102	-0.00126536	-0.0490982	0.0465674	0.958621	508.811	-335.019	-97.9956	75.7966	blue	0.451972	N
2-hydroxydecanoate	Lipid	Fatty Acid, Monohydroxy	0.0159965	-0.0354828	0.0674757	0.542265	0.00853058	-0.0429816	0.0600427	0.745345	0.00127006	-0.0442169	0.046757	0.956328	-0.00106564	-0.0465085	0.0443773	0.963316	46.672	45.3884	14.6014	106.662	tan	0.282637	N
2-hydroxyglutarate	Lipid	Fatty Acid, Dicarboxylate	0.00351655	-0.0472084	0.0542415	0.891849	0.0069814	-0.0436767	0.0576395	0.786942	-0.0037091	-0.0486857	0.0412675	0.871509	-0.00412895	-0.0491528	0.0408949	0.85726	-98.5298	304.005	11.9395	217.415	brown	0.168942	N
2-hydroxyhippurate (salicylurate)	Xenobiotics	Benzoate Metabolism	-0.00641182	-0.0567959	0.0439722	0.802909	0.0111935	-0.0411009	0.0634878	0.674641	-0.00455999	-0.0508914	0.0417714	0.846934	-0.00223302	-0.0484979	0.0440318	0.924582	274.575	-245.694	36.2918	65.1734	grey	0.197693	N
2-hydroxylaurate	Lipid	Fatty Acid, Monohydroxy	-0.0671028	-0.119504	-0.0147011	0.0121149	-0.0588459	-0.111348	-0.00634382	0.028062	0.00793147	-0.0389087	0.0547716	0.739816	0.00978295	-0.037582	0.0571479	0.685418	12.3048	99.515	2.75917	114.579	blue	0.176391	N
2-hydroxynervonate*	Lipid	Fatty Acid, Monohydroxy	-0.0391113	-0.0885767	0.0103541	0.121122	-0.0447084	-0.0942399	0.00482299	0.0768385	-0.0130498	-0.0568397	0.03074	0.558922	-0.0117619	-0.0556599	0.0321361	0.599254	-14.3108	80.9449	3.29298	69.9271	blue	0.368917	N
2-hydroxyoctanoate	Lipid	Fatty Acid, Monohydroxy	0.00144957	-0.0489559	0.051855	0.955022	0.00329031	-0.0469853	0.0535659	0.897869	0.00483648	-0.0396112	0.0492842	0.831006	-0.000273833	-0.0448228	0.0442751	0.990381	-126.984	-106.664	352.539	118.891	tan	0.555631	N
2-hydroxypalmitate	Lipid	Fatty Acid, Monohydroxy	0.0115086	-0.0395103	0.0625275	0.658204	0.000542066	-0.0507218	0.051806	0.983454	-0.0116776	-0.0571087	0.0337535	0.614187	-0.0103129	-0.0557299	0.0351041	0.656074	95.2899	106.179	-11.8582	189.61	black	0.530819	N
2-hydroxyphenylacetate	Amino Acid	Phenylalanine Metabolism	-0.0421445	-0.0941652	0.00987621	0.112237	-0.0247432	-0.0777059	0.0282195	0.359599	-0.0300566	-0.0770674	0.0169543	0.209985	-0.0232121	-0.070209	0.0237848	0.332778	41.2896	-12.6074	16.2404	44.9226	turquoise	0.443187	N
2-hydroxyphytanate*	Lipid	Fatty Acid, Branched	0.037587	-0.0139785	0.0891525	0.152979	0.0304869	-0.0210822	0.082056	0.246377	-0.0303325	-0.0763226	0.0156576	0.195951	-0.0285564	-0.0747804	0.0176676	0.225766	18.8898	161.81	-4.72535	175.974	blue	0.401271	N
2-hydroxysebacate	Lipid	Fatty Acid, Dicarboxylate	-0.0291993	-0.0821062	0.0237075	0.279165	-0.0272899	-0.0800867	0.0255069	0.310791	-0.00606354	-0.0529067	0.0407797	0.799595	0.00116616	-0.045711	0.0480433	0.961086	6.53921	72.6948	24.7598	103.994	grey	0.415154	N
2-hydroxystearate	Lipid	Fatty Acid, Monohydroxy	0.00725673	-0.043749	0.0582625	0.780223	-0.00522794	-0.0565407	0.0460848	0.841623	-0.0166642	-0.0621889	0.0288604	0.472843	-0.0142907	-0.0598119	0.0312305	0.538105	172.043	157.596	-32.7077	296.931	black	0.551549	N
2-keto-3-deoxy-gluconate	Xenobiotics	Food Component/Plant	-0.0532792	-0.104278	-0.00228087	0.040609	-0.0454248	-0.0967527	0.00590302	0.0827759	-0.0481044	-0.0934624	-0.00274633	0.0376669	-0.0466454	-0.0922063	-0.00108439	0.0447979	14.7419	-5.02923	2.73843	12.4511	turquoise	0.310536	N
2-ketocaprylate	Amino Acid	Leucine, Isoleucine and Valine Metabolism	0.0282545	-0.0224617	0.0789707	0.274654	0.022715	-0.0280616	0.0734916	0.380349	0.0167906	-0.0279977	0.0615789	0.462225	0.00875781	-0.0361449	0.0536606	0.702076	19.6057	20.9682	28.43	69.0039	tan	0.542841	N
2-linoleoylglycerol (18:2)	Lipid	Monoacylglycerol	0.00291577	-0.0477206	0.0535522	0.910084	-0.0076576	-0.0585516	0.0432364	0.767926	0.00524155	-0.0397026	0.0501857	0.819079	0.00633295	-0.038471	0.0511369	0.781611	362.627	-442.393	-37.4311	-117.197	black	0.616512	N
2-methylbutyrylcarnitine (C5)	Amino Acid	Leucine, Isoleucine and Valine Metabolism	-0.0266585	-0.0789871	0.02567	0.317805	-0.00291295	-0.0569287	0.0511028	0.915768	-0.0219363	-0.0697279	0.0258553	0.368068	-0.0225993	-0.0703636	0.025165	0.353497	89.0731	-71.3595	-2.48684	15.2268	turquoise	0.632892	N
2-methylmalonylcarnitine (C4-DC)	Lipid	Fatty Acid Synthesis	-0.062147	-0.114585	-0.00970918	0.0202195	-0.0510573	-0.103791	0.0016768	0.0577329	-0.00574759	-0.052876	0.0413808	0.810959	-0.00642736	-0.053521	0.0406663	0.78895	17.8442	72.9074	-1.0938	89.6578	turquoise	0.441467	N
2-methylserine	Amino Acid	Glycine, Serine and Threonine Metabolism	-0.0215328	-0.0715658	0.0285002	0.39869	-0.0243411	-0.0742284	0.0255463	0.338677	-0.0142045	-0.0586256	0.0302166	0.53058	-0.0136127	-0.0582095	0.0309842	0.549417	-13.0418	47.075	2.7484	36.7816	grey	0.130363	N
2-naphthol sulfate	Xenobiotics	Chemical	-0.102468	-0.152954	-0.0519827	7.1881e-05	-0.101342	-0.151667	-0.0510169	8.18126e-05	-0.0343884	-0.0794498	0.010673	0.134614	-0.0224801	-0.0700402	0.02508	0.353968	1.09944	65.3406	11.6214	78.0614	green	0.126413	N
2-oleoylglycerol (18:1)	Lipid	Monoacylglycerol	-0.0229442	-0.0728934	0.027005	0.367708	-0.015815	-0.0657964	0.0341663	0.534906	-0.00593382	-0.0500938	0.0382261	0.792137	-0.00620283	-0.050462	0.0380563	0.783418	31.0718	43.0662	-1.17242	72.9656	brown	0.257336	N
2-oxoarginine*	Amino Acid	Urea cycle; Arginine and Proline Metabolism	-0.0293513	-0.0803964	0.0216939	0.259538	-0.012249	-0.0641889	0.039691	0.64372	-0.0113839	-0.0572045	0.0344366	0.626082	-0.0108433	-0.0570404	0.0353537	0.645277	58.2676	2.94732	1.84183	63.0568	pink	0.354221	N
2-palmitoyl-GPC* (16:0)*	Lipid	Lysophospholipid	0.010696	-0.0403248	0.0617167	0.680968	-0.0125213	-0.0651286	0.040086	0.640651	-0.0189187	-0.0654136	0.0275762	0.424897	-0.0188491	-0.0652641	0.027566	0.425806	217.066	59.8116	-0.651159	276.226	black	0.773148	N
2-piperidinone	Xenobiotics	Food Component/Plant	-0.0551497	-0.105829	-0.00447016	0.0329588	-0.0468926	-0.0977477	0.00396252	0.070696	-0.0100211	-0.0551504	0.0351082	0.663203	-0.00625536	-0.0513218	0.0388111	0.785445	14.9722	66.857	6.82825	88.6575	grey	0.110752	N
2-stearoyl-GPE (18:0)*	Lipid	Lysophospholipid	-0.0131407	-0.0634948	0.0372134	0.608794	-0.0289033	-0.0797916	0.021985	0.265406	-0.0275378	-0.0726167	0.017541	0.230991	-0.0218741	-0.0669428	0.0231945	0.341216	-119.952	10.3909	43.1004	-66.461	black	0.641586	N
2,2'-Methylenebis(6-tert-butyl-p-cresol)	Xenobiotics	Chemical	-0.0564859	-0.111639	-0.00133297	0.044721	-0.0572573	-0.112219	-0.00229561	0.04118	-0.0188829	-0.0677996	0.0300338	0.449038	-0.0160017	-0.0650956	0.0330921	0.522679	-1.3657	67.9363	5.10065	71.6713	blue	0.215818	N
2,3-dihydroxy-2-methylbutyrate	Amino Acid	Leucine, Isoleucine and Valine Metabolism	0.00211976	-0.0480997	0.0523392	0.934023	0.00736041	-0.0429164	0.0576372	0.774022	-0.0356389	-0.080182	0.00890408	0.116753	-0.0353171	-0.0802368	0.00960263	0.123225	-247.228	2028.5	-15.1838	1766.09	turquoise	0.381117	N
2,3-dihydroxy-5-methylthio-4-pentenoate (DMTPA)*	Amino Acid	Methionine, Cysteine, SAM and Taurine Metabolism	-0.0884038	-0.141061	-0.0357462	0.00101416	-0.0645749	-0.120534	-0.00861619	0.0237433	-0.0535123	-0.102922	-0.00410239	0.0338	-0.0462798	-0.0958432	0.00328358	0.0672089	26.9546	12.5137	8.18119	47.6495	turquoise	0.831522	Y
2,3-dihydroxyisovalerate	Xenobiotics	Food Component/Plant	0.0292554	-0.0202417	0.0787525	0.246483	0.0246068	-0.02488	0.0740936	0.329534	0.0103222	-0.0333597	0.0540041	0.643049	0.00276145	-0.0415693	0.0470922	0.902762	15.8897	48.8272	25.844	90.5609	grey	0.325364	N
2,4-dihydroxybutyrate	Lipid	Fatty Acid, Dihydroxy	-0.040257	-0.0906361	0.0101222	0.117223	-0.0339494	-0.0843096	0.0164108	0.186253	-0.0445376	-0.088941	-0.000134091	0.0493131	-0.0392237	-0.0837001	0.00525272	0.0838539	15.6682	-26.3014	13.1999	2.56672	turquoise	0.41718	N
2,6-dihydroxybenzoic acid	Xenobiotics	Drug - Topical Agents	0.0822869	0.0321825	0.132391	0.00130306	0.0749905	0.0247986	0.125182	0.00343372	0.017462	-0.0272761	0.0622001	0.444011	0.00605534	-0.0402495	0.0523602	0.797582	8.86699	69.9121	13.8621	92.6412	green	0.33238	N
2'-deoxyuridine	Nucleotide	Pyrimidine Metabolism, Uracil containing	-0.0338381	-0.0860981	0.0184219	0.204245	-0.0370635	-0.0892294	0.0151024	0.163622	-0.040503	-0.0867472	0.0057412	0.0859968	-0.0462588	-0.0924715	-4.60954e-05	0.0497722	-9.53185	-10.1644	-17.0099	-36.7061	grey	0.0357304	N
2'-O-methyluridine	Nucleotide	Pyrimidine Metabolism, Uracil containing	-0.0282214	-0.0768715	0.0204286	0.25535	-0.0324577	-0.0810052	0.0160897	0.189905	-0.0177117	-0.0604681	0.0250447	0.416588	-0.0191791	-0.0621127	0.0237546	0.381022	-15.0109	52.2513	-5.19952	32.0408	grey	0.184522	N
21-hydroxypregnenolone disulfate	Lipid	Pregnenolone Steroids	-0.0250981	-0.0795494	0.0293533	0.366068	-0.0288617	-0.0832238	0.0255004	0.297846	-0.00861545	-0.0569089	0.039678	0.726428	-0.00311997	-0.051537	0.045297	0.899428	-14.9958	80.6686	21.8961	87.5689	red	0.875842	N
2R,3R-dihydroxybutyrate	Lipid	Fatty Acid, Dihydroxy	-0.0325106	-0.0830226	0.0180015	0.206965	-0.00909159	-0.0614225	0.0432393	0.73331	-0.0424914	-0.089229	0.00424623	0.0747324	-0.0420825	-0.0888378	0.00467276	0.0776798	72.035	-102.735	1.25772	-29.4425	turquoise	0.428829	N
2S,3R-dihydroxybutyrate	Lipid	Fatty Acid, Dihydroxy	0.0694634	0.0120034	0.126923	0.0178513	0.0863356	0.0284504	0.144221	0.00348972	0.0101109	-0.0418461	0.0620678	0.702715	-0.00126761	-0.0535096	0.0509744	0.962043	-24.2894	109.734	16.3806	101.825	magenta	0.560164	N
3-(3-amino-3-carboxypropyl)uridine*	Nucleotide	Pyrimidine Metabolism, Uracil containing	-0.0629738	-0.115097	-0.0108502	0.0179211	-0.043306	-0.0970718	0.0104598	0.114329	-0.0277991	-0.0753466	0.0197484	0.251622	-0.0192492	-0.0667963	0.0282978	0.427235	31.2317	24.6244	13.5769	69.433	turquoise	0.717436	Y
3-(3-hydroxyphenyl)propionate	Xenobiotics	Benzoate Metabolism	-0.000797131	-0.0503899	0.0487957	0.974852	-0.000469958	-0.0498981	0.0489582	0.985122	-0.0010867	-0.0447961	0.0426227	0.96111	0.00570419	-0.0382554	0.0496638	0.799114	41.0438	-77.3696	851.916	815.59	green	0.336142	N
3-(3-hydroxyphenyl)propionate sulfate	Xenobiotics	Benzoate Metabolism	0.0051687	-0.0451985	0.0555359	0.840494	0.00256779	-0.0476618	0.0527974	0.920137	0.00173809	-0.042711	0.0461871	0.938869	0.00704486	-0.0375844	0.0516741	0.756872	50.3203	16.0525	-102.671	-36.2985	green	0.447684	N
3-(4-hydroxyphenyl)lactate (HPLA)	Amino Acid	Tyrosine Metabolism	0.0183427	-0.0393245	0.0760099	0.532766	0.0395705	-0.0190235	0.0981646	0.18547	0.00867409	-0.0431635	0.0605117	0.742777	0.000592768	-0.0516625	0.0528481	0.98225	-115.729	168.44	44.0574	96.7684	brown	0.346068	N
3-amino-2-piperidone	Amino Acid	Urea cycle; Arginine and Proline Metabolism	-0.0952581	-0.146117	-0.0443988	0.000247367	-0.0915871	-0.142339	-0.0408349	0.000412839	-0.0523765	-0.0976242	-0.00712867	0.0233149	-0.0381272	-0.0839468	0.00769247	0.102836	3.85378	41.1625	14.9586	59.9749	turquoise	0.319831	N
3-aminoisobutyrate	Nucleotide	Pyrimidine Metabolism, Thymine containing	-0.00976258	-0.0605871	0.0410619	0.706385	-0.0126339	-0.0633215	0.0380538	0.62497	-0.0297171	-0.0744552	0.015021	0.192785	-0.0310394	-0.0758036	0.0137248	0.173985	-29.4111	-174.987	-13.5445	-217.942	magenta	0.410888	N
3-bromo-5-chloro-2,6-dihydroxybenzoic acid*	Xenobiotics	Chemical	-0.032123	-0.0840348	0.0197887	0.225009	-0.0287252	-0.0805031	0.0230527	0.276668	-0.00771145	-0.0536946	0.0382717	0.742229	-0.00676054	-0.0527717	0.0392506	0.773214	10.5777	65.4164	2.9602	78.9542	blue	0.231369	N
3-carboxy-4-methyl-5-pentyl-2-furanpropionate (3-CMPFP)	Lipid	Fatty Acid, Dicarboxylate	0.10272	0.0516505	0.15379	8.34006e-05	0.102886	0.0519895	0.153783	7.68375e-05	0.00475046	-0.0416215	0.0511224	0.840764	-0.00582631	-0.0524499	0.0407972	0.806387	-0.161406	95.5367	10.2967	105.672	yellow	0.292956	N
3-carboxy-4-methyl-5-propyl-2-furanpropanoate (CMPF)	Lipid	Fatty Acid, Dicarboxylate	0.150062	0.0981465	0.201977	1.71655e-08	0.143939	0.0920099	0.195867	6.33018e-08	0.0374558	-0.010347	0.0852587	0.124508	0.0211798	-0.0275657	0.0699253	0.394175	4.08036	70.9593	10.8462	85.8859	yellow	0.180132	N
3-decenoylcarnitine	Lipid	Fatty Acid Metabolism (Acyl Carnitine)	0.0472826	-0.00555927	0.100124	0.0794318	0.0439406	-0.00876067	0.0966419	0.102158	0.0269217	-0.0196778	0.0735213	0.257288	0.0259582	-0.0206537	0.07257	0.274826	7.06803	35.994	2.0379	45.0999	purple	0.748004	N
3-formylindole	Xenobiotics	Food Component/Plant	-0.00216377	-0.0557514	0.0514239	0.93688	0.000915676	-0.0525955	0.0544269	0.973228	-0.0184322	-0.0658044	0.02894	0.445438	-0.0267455	-0.0744107	0.0209196	0.271212	142.318	-894.173	-384.205	-1136.06	turquoise	0.321482	N
3-hydroxy-2-ethylpropionate	Amino Acid	Leucine, Isoleucine and Valine Metabolism	0.0216185	-0.0305023	0.0737393	0.415996	0.0335094	-0.0188178	0.0858365	0.209257	-0.0253043	-0.0719633	0.0213547	0.287584	-0.0290281	-0.075859	0.0178027	0.224216	-55.0031	272.052	17.2254	234.275	magenta	0.546563	N
3-hydroxy-3-methylglutarate	Lipid	Mevalonate Metabolism	-0.0789733	-0.129084	-0.0288624	0.00202964	-0.0589383	-0.117133	-0.000743924	0.0471461	-0.0317889	-0.0834644	0.0198866	0.22774	-0.0295907	-0.0811708	0.0219894	0.260626	25.3694	34.3779	2.78349	62.5308	turquoise	0.474416	N
3-hydroxybutyrate (BHBA)	Lipid	Ketone Bodies	0.00858955	-0.0425393	0.0597184	0.741793	0.00550563	-0.0454774	0.0564886	0.832269	-0.00545613	-0.0506446	0.0397324	0.812808	-0.00848571	-0.0538132	0.0368418	0.713498	35.9032	127.617	35.2705	198.791	magenta	0.764988	N
3-hydroxydecanoate	Lipid	Fatty Acid, Monohydroxy	-0.0111081	-0.0627576	0.0405414	0.673181	-0.012002	-0.0634749	0.0394708	0.647461	-0.00510248	-0.0506746	0.0404696	0.826188	-0.00884884	-0.0548041	0.0371064	0.705695	-8.0477	62.1129	-33.7264	20.3388	blue	0.756728	N
3-hydroxydecanoylcarnitine	Lipid	Fatty Acid Metabolism (Acyl Carnitine)	0.0015879	-0.0504451	0.0536209	0.952274	-0.00813873	-0.0602774	0.0439999	0.759497	-0.0106429	-0.0567322	0.0354464	0.650633	-0.0134486	-0.0597001	0.0328029	0.568503	612.547	157.705	176.693	946.945	purple	0.81527	N
3-hydroxydodecanedioate*	Lipid	Fatty Acid, Dicarboxylate	-0.0445579	-0.0969301	0.00781421	0.09535	-0.0445053	-0.0967235	0.00771292	0.094768	-0.026722	-0.0730091	0.019565	0.257629	-0.024989	-0.0715859	0.0216079	0.292985	0.118169	39.9105	3.8893	43.9179	blue	0.619273	N
3-hydroxyhexanoate	Lipid	Fatty Acid, Monohydroxy	-0.0220696	-0.0734718	0.0293327	0.399811	-0.0170666	-0.0684093	0.0342761	0.514477	-0.022405	-0.067888	0.0230781	0.334058	-0.0218388	-0.0673901	0.0237124	0.347132	22.6691	-24.1888	2.56531	1.04553	magenta	0.815029	N
3-hydroxyhippurate	Xenobiotics	Benzoate Metabolism	-0.0105341	-0.0606246	0.0395564	0.680016	-0.0108394	-0.0607571	0.0390782	0.670207	-0.0284651	-0.0726295	0.0156992	0.206321	-0.0257596	-0.0702492	0.01873	0.256234	-2.89815	-167.32	25.6837	-144.535	green	0.590258	N
3-hydroxyisobutyrate	Amino Acid	Leucine, Isoleucine and Valine Metabolism	0.0258197	-0.0253924	0.0770319	0.322839	0.0400596	-0.0115178	0.0916371	0.127839	0.00276488	-0.0430558	0.0485856	0.905794	-0.000856314	-0.0468652	0.0451526	0.970881	-55.1514	144.443	14.0249	103.317	blue	0.409262	N
3-hydroxylaurate	Lipid	Fatty Acid, Monohydroxy	-0.0231337	-0.0743987	0.0281313	0.376205	-0.0232583	-0.0743808	0.0278642	0.372311	-0.00876651	-0.0541132	0.0365802	0.704578	-0.012923	-0.0587335	0.0328876	0.580098	-0.538382	62.6435	-17.967	44.1381	blue	0.776954	N
3-hydroxymyristate	Lipid	Fatty Acid, Monohydroxy	-0.0175181	-0.0688929	0.0338567	0.503681	-0.0141672	-0.0654213	0.0370869	0.58776	-0.0110651	-0.0564267	0.0342964	0.632366	-0.0139216	-0.0598044	0.0319611	0.551808	19.1282	17.7079	-16.306	20.5301	blue	0.762474	N
3-hydroxyoctanoate	Lipid	Fatty Acid, Monohydroxy	-0.0121593	-0.0642265	0.039908	0.646957	-0.0106915	-0.0627035	0.0413206	0.686847	-0.0158048	-0.0618923	0.0302827	0.501245	-0.0171823	-0.0633582	0.0289936	0.465548	12.0713	-42.053	-11.329	-41.3107	blue	0.651495	N
3-hydroxyoleate*	Lipid	Fatty Acid, Monohydroxy	-0.0213633	-0.0720545	0.0293279	0.408548	-0.016656	-0.0672484	0.0339364	0.518516	-0.0114986	-0.0562837	0.0332864	0.614584	-0.0131067	-0.0582494	0.032036	0.569079	22.0345	24.1413	-7.52725	38.6485	blue	0.683739	N
3-hydroxyoleoylcarnitine	Lipid	Fatty Acid Metabolism (Acyl Carnitine)	-0.0664172	-0.117489	-0.0153449	0.0108437	-0.0615548	-0.112549	-0.0105605	0.0180227	-0.0416276	-0.0868728	0.0036175	0.0713185	-0.0400747	-0.0854807	0.00533122	0.0836124	7.32102	30.003	2.3381	39.6621	purple	0.692993	N
3-hydroxypyridine sulfate	Xenobiotics	Chemical	-0.0175886	-0.0684865	0.0333092	0.497969	-0.020608	-0.0713955	0.0301795	0.426189	-0.0306145	-0.0755092	0.0142802	0.181218	-0.024471	-0.0700242	0.0210823	0.29216	-17.1667	-56.8914	34.9288	-39.1293	green	0.665395	N
3-hydroxysebacate	Lipid	Fatty Acid, Monohydroxy	-0.0592885	-0.11066	-0.00791718	0.023726	-0.055981	-0.107342	-0.00461955	0.0326807	-0.0252606	-0.0709477	0.0204264	0.278286	-0.0209318	-0.0668034	0.0249398	0.370875	5.57868	51.815	7.30125	64.695	blue	0.567203	N
3-hydroxystachydrine*	Xenobiotics	Food Component/Plant	0.0727126	0.0220782	0.123347	0.00491395	0.0685549	0.0179729	0.119137	0.00793244	0.0275779	-0.0175801	0.072736	0.231131	0.0187478	-0.027054	0.0645497	0.422139	5.71796	56.3547	12.1438	74.2165	cyan	0.559398	N
3-hydroxystearate	Lipid	Fatty Acid, Monohydroxy	0.0136737	-0.0377387	0.0650862	0.601955	0.00889058	-0.0425154	0.0602966	0.734468	-0.0202815	-0.0656748	0.0251117	0.380936	-0.0241522	-0.0698567	0.0215524	0.300096	34.9805	213.344	28.3073	276.632	blue	0.41722	N
3-indoleglyoxylic acid	Xenobiotics	Food Component/Plant	-0.0454005	-0.0983268	0.00752581	0.0926544	-0.0485293	-0.101304	0.00424517	0.0714688	-0.0412014	-0.0880877	0.00568489	0.0849631	-0.0445512	-0.0915144	0.00241198	0.0629662	-6.8916	16.1406	-7.37844	1.87059	turquoise	0.289532	N
3-indoxyl sulfate	Amino Acid	Tryptophan Metabolism	0.00556178	-0.0462334	0.0573569	0.833201	0.0186769	-0.0335073	0.0708611	0.482755	-0.00139071	-0.0476124	0.044831	0.952944	0.000645822	-0.0456865	0.0469782	0.97819	-235.808	360.813	-36.6165	88.3882	pink	0.710361	N
3-methoxycatechol sulfate (1)	Xenobiotics	Benzoate Metabolism	-0.0793052	-0.129063	-0.029547	0.00180434	-0.0780688	-0.127672	-0.0284659	0.00205776	-0.0302116	-0.0744944	0.0140711	0.181009	-0.0262578	-0.0705198	0.0180041	0.244734	1.55906	60.3456	4.98555	66.8902	grey	0.135737	N
3-methoxytyramine sulfate	Amino Acid	Tyrosine Metabolism	-0.0624875	-0.112661	-0.0123139	0.0146827	-0.0559881	-0.106231	-0.00574488	0.0289825	-0.0531821	-0.0975395	-0.00882477	0.0188135	-0.0476915	-0.0922029	-0.00318001	0.0357483	10.4011	4.49047	8.78683	23.6784	turquoise	0.46591	N
3-methoxytyrosine	Amino Acid	Tyrosine Metabolism	-0.034763	-0.0842392	0.0147132	0.168338	-0.0399174	-0.0892952	0.00946038	0.113009	-0.0217972	-0.0656653	0.0220708	0.329873	-0.0140446	-0.0579757	0.0298866	0.530675	-14.8273	52.1249	22.3015	59.5991	turquoise	0.293013	N
3-methyl catechol sulfate (1)	Xenobiotics	Benzoate Metabolism	-0.0242542	-0.0747637	0.0262554	0.346384	-0.024241	-0.0746325	0.0261504	0.345516	-0.0344738	-0.078993	0.0100453	0.128984	-0.0263286	-0.0718714	0.0192142	0.256968	0.0541366	-42.19	33.5828	-8.55306	green	0.649226	N
3-methyl-2-oxobutyrate	Amino Acid	Leucine, Isoleucine and Valine Metabolism	0.0687128	0.0163852	0.12104	0.0100977	0.0989136	0.0450873	0.15274	0.000322973	0.0365359	-0.0117564	0.0848282	0.138008	0.0336506	-0.0148373	0.0821386	0.173611	-43.9521	90.7802	4.19905	51.0272	brown	0.346136	N
3-methyl-2-oxovalerate	Amino Acid	Leucine, Isoleucine and Valine Metabolism	0.0246261	-0.033913	0.0831651	0.409396	0.0525927	-0.00754777	0.112733	0.0864832	0.0111537	-0.0424451	0.0647526	0.683183	0.00874421	-0.0450145	0.0625029	0.749718	-113.565	168.273	9.78441	64.4921	brown	0.456256	N
3-methylglutaconate	Amino Acid	Leucine, Isoleucine and Valine Metabolism	-0.0397732	-0.0896936	0.0101471	0.118302	-0.0193851	-0.0755197	0.0367495	0.498261	-0.0100122	-0.0595594	0.0395349	0.691873	-0.00560717	-0.0551511	0.0439367	0.824338	51.261	23.5657	11.0755	85.9022	turquoise	0.393272	N
3-methylglutarylcarnitine (2)	Amino Acid	Leucine, Isoleucine and Valine Metabolism	-0.0296806	-0.0797416	0.0203804	0.245019	-0.00882134	-0.0617392	0.0440966	0.74372	-0.0218918	-0.0686291	0.0248455	0.358341	-0.0181379	-0.0651199	0.0288442	0.448989	70.2791	-44.0372	12.6478	38.8898	turquoise	0.317109	N
3-methylhistidine	Amino Acid	Histidine Metabolism	0.00623907	-0.0432293	0.0557074	0.804634	0.010918	-0.0384854	0.0603215	0.664712	-0.0271637	-0.0711815	0.016854	0.226274	-0.0303533	-0.0744239	0.0137173	0.176891	-74.9947	610.376	51.1223	586.504	turquoise	0.302453	N
3-methylxanthine	Xenobiotics	Xanthine Metabolism	0.0376031	-0.0126737	0.0878799	0.142561	0.0400435	-0.0100733	0.0901602	0.117258	0.0200128	-0.0244411	0.0644666	0.377326	0.0216839	-0.022867	0.0662348	0.339855	-6.48978	53.2687	-4.44409	42.3348	green	0.52497	N
3-phenylpropionate (hydrocinnamate)	Xenobiotics	Benzoate Metabolism	0.106282	0.0558295	0.156735	3.79556e-05	0.0906833	0.0387818	0.142585	0.000626428	0.0200827	-0.0264935	0.066659	0.3978	0.0139111	-0.0334916	0.0613137	0.564927	14.6768	66.4275	5.80687	86.9112	green	0.412512	N
3,4-dihydroxybutyrate	Lipid	Fatty Acid, Dihydroxy	-0.104025	-0.154279	-0.0537713	5.1557e-05	-0.0866941	-0.138646	-0.0347424	0.00108743	-0.0614109	-0.107552	-0.0152694	0.0091285	-0.0512729	-0.0977163	-0.00482958	0.0305064	16.6603	24.3049	9.74574	50.7109	turquoise	0.451192	N
3,4-methyleneheptanoate	Xenobiotics	Food Component/Plant	-0.0334419	-0.0831884	0.0163045	0.187486	-0.0340978	-0.0837163	0.0155206	0.177867	-0.0158469	-0.0599541	0.0282604	0.481064	-0.0158919	-0.0599177	0.028134	0.479007	-1.96128	54.5751	-0.134602	52.4792	tan	0.678441	N
3,5-dichloro-2,6-dihydroxybenzoic acid	Xenobiotics	Chemical	-0.0761743	-0.127579	-0.0247697	0.00370643	-0.0700817	-0.121461	-0.0187026	0.00754206	-0.00202316	-0.0482192	0.0441729	0.931551	-0.00180461	-0.0483623	0.0447531	0.939403	7.99822	89.3458	0.286905	97.6309	blue	0.211027	N
3,7-dimethylurate	Xenobiotics	Xanthine Metabolism	0.0460055	-0.00343078	0.0954419	0.068136	0.0515913	0.00224603	0.100937	0.0404572	0.0275373	-0.0161067	0.0711814	0.216034	0.0285964	-0.0150475	0.0722403	0.198896	-12.1415	52.285	-2.30203	37.8414	green	0.400031	N
3b-hydroxy-5-cholenoic acid	Lipid	Secondary Bile Acid Metabolism	0.0286121	-0.0222541	0.0794782	0.270041	0.0162755	-0.0349513	0.0675022	0.533235	0.0248453	-0.0204839	0.0701744	0.282477	0.0276608	-0.0176328	0.0729545	0.231129	43.1168	-29.9517	-9.84048	3.32464	grey	0.19849	N
3beta-hydroxy-5-cholestenoate	Lipid	Sterol	-0.0212356	-0.0730321	0.0305608	0.421404	-0.0489974	-0.102566	0.0045707	0.0729855	-0.0168972	-0.0645427	0.0307483	0.486742	-0.00542726	-0.0538913	0.0430368	0.826154	-130.732	151.162	54.0128	74.4427	blue	0.36064	N
3beta,7alpha-dihydroxy-5-cholestenoate	Lipid	Sterol	-0.0322963	-0.0824349	0.0178422	0.206598	-0.0432638	-0.093596	0.00706838	0.0919876	-0.0130736	-0.057857	0.0317097	0.566966	-0.00180364	-0.0474029	0.0437956	0.938163	-33.9589	93.4788	34.8955	94.4153	blue	0.159684	N
4-acetamidobutanoate	Amino Acid	Polyamine Metabolism	-0.0607602	-0.112092	-0.00942836	0.0203759	-0.0517005	-0.10319	-0.000211198	0.0490689	-0.0449778	-0.0904951	0.000539613	0.0527748	-0.0398713	-0.0854509	0.00570835	0.0863868	14.9106	11.0643	8.40437	34.3793	turquoise	0.644943	N
4-acetylcatechol sulfate (1)	Xenobiotics	Food Component/Plant	0.0116985	-0.039486	0.062883	0.653981	0.00130417	-0.0500495	0.0526579	0.960276	-0.0480585	-0.0938557	-0.00226136	0.0397244	-0.0457955	-0.0921446	0.000553521	0.0527956	88.8518	421.957	-19.3444	491.464	green	0.545973	N
4-allylcatechol sulfate	Xenobiotics	Benzoate Metabolism	0.042484	-0.00756037	0.0925284	0.0960786	0.0341017	-0.0160473	0.0842507	0.182447	-0.0138642	-0.0586552	0.0309268	0.543826	-0.0157903	-0.0608797	0.0292991	0.492218	19.7305	112.903	4.53361	137.168	green	0.230762	N
4-allylphenol sulfate	Xenobiotics	Food Component/Plant	0.105943	0.0555362	0.15635	3.95296e-05	0.0986519	0.0481697	0.149134	0.000131777	0.0261687	-0.0192815	0.0716189	0.258903	0.0204696	-0.0259751	0.0669143	0.387426	6.8824	68.417	5.37936	80.6787	green	0.186562	N
4-cholesten-3-one	Lipid	Sterol	-0.0133072	-0.0633448	0.0367303	0.601978	-0.00744417	-0.0580548	0.0431665	0.772987	-0.000492912	-0.0451773	0.0441915	0.982739	-6.7459e-05	-0.0446778	0.0445428	0.997634	44.0591	52.2368	3.19716	99.4931	brown	0.267743	N
4-ethylcatechol sulfate	Xenobiotics	Benzoate Metabolism	-0.00763318	-0.0590987	0.0438324	0.771143	-0.020779	-0.072841	0.0312829	0.433806	-0.0488879	-0.0948966	-0.00287929	0.0373022	-0.0455746	-0.0922375	0.00108825	0.05558	-172.22	-368.246	43.4066	-497.06	green	0.621991	N
4-ethylphenyl sulfate	Xenobiotics	Benzoate Metabolism	0.0436261	-0.00585601	0.0931083	0.0839413	0.0335123	-0.0164219	0.0834465	0.18822	0.0190367	-0.0251598	0.0632333	0.398292	0.0223687	-0.0222508	0.0669882	0.325571	23.183	33.1809	-7.63762	48.7263	green	0.282221	N
4-guanidinobutanoate	Amino Acid	Guanidino and Acetamido Metabolism	-0.042058	-0.0978328	0.0137169	0.139311	-0.0405226	-0.0962005	0.0151553	0.153607	-0.0314864	-0.0806623	0.0176894	0.209324	-0.0289402	-0.07824	0.0203597	0.24971	3.6507	21.485	6.05416	31.1898	turquoise	0.259219	N
4-hydroxy-2-oxoglutaric acid	Lipid	Fatty Acid, Dicarboxylate	0.110525	0.0582072	0.162843	3.60804e-05	0.116837	0.0645956	0.169078	1.23099e-05	0.0637604	0.017082	0.110439	0.00745814	0.0613003	0.0143438	0.108257	0.0105442	-5.71071	48.022	2.22588	44.5372	brown	0.187857	N
4-hydroxychlorothalonil	Xenobiotics	Chemical	0.0430214	-0.00753067	0.0935734	0.0952579	0.0333141	-0.0174284	0.0840567	0.198004	0.00158582	-0.043393	0.0465647	0.944871	-0.00146186	-0.0467579	0.0438342	0.949529	22.5637	73.7501	7.08411	103.398	blue	0.111512	N
4-hydroxycoumarin	Xenobiotics	Drug - Cardiovascular	0.109141	0.0594717	0.15881	1.73888e-05	0.104889	0.0553013	0.154477	3.52824e-05	0.0512039	0.00692041	0.0954873	0.0234668	0.0426044	-0.00276958	0.0879785	0.065698	3.89579	49.1889	7.87918	60.9639	grey	0.125793	N
4-hydroxyhippurate	Xenobiotics	Benzoate Metabolism	-0.0240984	-0.0762624	0.0280656	0.364979	-0.0209274	-0.0729687	0.0311139	0.430349	-0.0213084	-0.0673188	0.024702	0.363784	-0.0204592	-0.0665401	0.0256218	0.383936	13.1586	-1.58099	3.52399	15.1016	green	0.320913	N
4-hydroxyphenylacetylglutamine	Peptide	Acetylated Peptides	-0.0880698	-0.13971	-0.0364297	0.000842411	-0.0686783	-0.122087	-0.0152699	0.0117603	-0.0559215	-0.103069	-0.00877415	0.020121	-0.0492989	-0.0965935	-0.00200431	0.0410617	22.0183	14.4849	7.51972	44.0229	turquoise	0.550878	N
4-hydroxyphenylpyruvate	Amino Acid	Tyrosine Metabolism	-0.010658	-0.06244	0.041124	0.686463	0.0132497	-0.0400592	0.0665586	0.625948	-0.00320473	-0.0504096	0.0440001	0.894074	-0.00761463	-0.054829	0.0395998	0.751768	224.317	-154.386	-41.3766	28.5545	turquoise	0.383329	N
4-imidazoleacetate	Amino Acid	Histidine Metabolism	0.0360768	-0.0148357	0.0869892	0.164745	0.0351267	-0.015656	0.0859094	0.175041	0.0242106	-0.020729	0.0691502	0.290783	0.0210677	-0.0238061	0.0659415	0.357226	2.63334	30.2581	8.71162	41.603	grey	0.125717	N
4-methoxyphenol sulfate	Amino Acid	Tyrosine Metabolism	0.0380638	-0.0114227	0.0875503	0.131565	0.0294229	-0.0201767	0.0790225	0.244764	-0.0457121	-0.089993	-0.0014311	0.0430506	-0.0525341	-0.0982889	-0.00677921	0.0244571	22.701	197.392	17.9225	238.016	green	0.420504	N
4-methyl-2-oxopentanoate	Amino Acid	Leucine, Isoleucine and Valine Metabolism	0.0697627	0.0116234	0.127902	0.0187165	0.0867972	0.028208	0.145386	0.00371579	0.0342339	-0.0182987	0.0867664	0.20134	0.0273046	-0.0254124	0.0800216	0.309789	-24.4179	75.346	9.93262	60.8607	brown	0.377886	N
4-methylbenzenesulfonate	Xenobiotics	Chemical	-0.0216001	-0.0712939	0.0280938	0.394006	-0.0265362	-0.0761876	0.0231152	0.294642	-0.0299362	-0.0736748	0.0138025	0.179615	-0.0296376	-0.0737281	0.0144528	0.187512	-22.8524	-15.7406	1.3823	-37.2108	black	0.368689	N
4-methylcatechol sulfate	Xenobiotics	Benzoate Metabolism	0.0304529	-0.0191641	0.0800699	0.228808	0.0302063	-0.0192725	0.079685	0.231295	0.0142433	-0.0296058	0.0580925	0.524107	0.0101639	-0.0337925	0.0541204	0.650198	0.809852	52.4185	13.3958	66.6241	pink	0.465125	N
4-methylguaiacol sulfate	Xenobiotics	Benzoate Metabolism	-0.0412095	-0.0907782	0.00835919	0.103151	-0.038948	-0.0884007	0.0105047	0.122585	-0.012294	-0.0560623	0.0314743	0.581723	-0.00976564	-0.0534792	0.033948	0.661286	5.48777	64.6793	6.1354	76.3024	pink	0.330136	N
4-methylhexanoylglutamine	Lipid	Fatty Acid Metabolism (Acyl Glutamine)	0.00971314	-0.0402712	0.0596975	0.703124	0.00804481	-0.0418001	0.0578897	0.751597	-0.0209518	-0.0650763	0.0231727	0.35178	-0.0214084	-0.0657644	0.0229477	0.343911	17.176	298.53	4.70059	320.406	magenta	0.649906	N
4-methylnonanoylcarnitine	Lipid	Fatty Acid Metabolism (Acyl Carnitine)	-0.0379507	-0.088059	0.0121577	0.137587	-0.0382289	-0.0881766	0.0117189	0.13348	-0.0452319	-0.0893816	-0.00108228	0.0446493	-0.0432373	-0.0873751	0.000900533	0.0548544	-0.732969	-18.4531	5.25598	-13.9301	purple	0.24043	N
4-oxo-retinoic acid	Cofactors and Vitamins	Vitamin A Metabolism	0.0470949	-0.00344451	0.0976343	0.067769	0.0339262	-0.0171525	0.0850048	0.192823	-0.00196364	-0.0473751	0.0434478	0.932414	-0.00874618	-0.054492	0.0369997	0.707681	27.9622	76.2074	14.4018	118.571	yellow	0.219934	N
4-vinylphenol sulfate	Xenobiotics	Benzoate Metabolism	-0.0191223	-0.0703293	0.0320847	0.463971	-0.0265529	-0.0777976	0.0246918	0.309601	-0.0294841	-0.0748653	0.0158971	0.202707	-0.0190094	-0.0663533	0.0283344	0.431037	-38.8582	-15.3288	54.7773	0.590281	green	0.374086	N
5-acetylamino-6-amino-3-methyluracil	Xenobiotics	Xanthine Metabolism	-0.0169722	-0.0661346	0.0321903	0.498393	-0.0129624	-0.0620176	0.0360928	0.604307	-0.00358458	-0.0470045	0.0398353	0.871372	0.00294664	-0.0407955	0.0466888	0.894889	23.6257	55.254	38.482	117.362	green	0.679351	N
5-acetylamino-6-formylamino-3-methyluracil	Xenobiotics	Xanthine Metabolism	-0.0176602	-0.0671214	0.031801	0.483798	-0.0154946	-0.0648381	0.0338489	0.538013	-0.00176707	-0.0454212	0.041887	0.936722	1.67801e-05	-0.0435999	0.0436334	0.999398	12.2627	77.7314	10.1009	100.095	green	0.496339	N
5-dodecenoate (12:1n7)	Lipid	Medium Chain Fatty Acid	-0.034985	-0.090108	0.020138	0.213346	-0.0365272	-0.0915489	0.0184946	0.193042	-0.0172712	-0.0661415	0.0315992	0.488264	-0.0141579	-0.0636517	0.0353358	0.574794	-4.40812	55.0407	8.89881	59.5314	blue	0.771	N
5-dodecenoylcarnitine (C12:1)	Lipid	Fatty Acid Metabolism (Acyl Carnitine)	-0.00330366	-0.0544703	0.047863	0.899233	-0.00289089	-0.0538932	0.0481114	0.911484	-0.00294038	-0.047982	0.0421012	0.898122	-0.000613896	-0.0459217	0.0446939	0.978799	12.4943	-1.49813	70.4215	81.4177	purple	0.811859	N
5-hydroxyhexanoate	Lipid	Fatty Acid, Monohydroxy	0.00395526	-0.0466951	0.0546056	0.878278	0.00203998	-0.0487294	0.0528094	0.937187	-0.0125347	-0.0573864	0.0323171	0.583632	-0.0133698	-0.0581484	0.0314088	0.558172	48.4235	368.488	21.1155	438.027	pink	0.406154	N
5-methylthioadenosine (MTA)	Amino Acid	Polyamine Metabolism	-0.0790183	-0.130284	-0.027753	0.00254196	-0.0515881	-0.107042	0.00386566	0.0682283	-0.030885	-0.0800855	0.0183155	0.218379	-0.0207387	-0.0700273	0.0285499	0.409293	34.7137	26.2004	12.8404	73.7545	turquoise	0.636315	N
5-methyluridine (ribothymidine)	Nucleotide	Pyrimidine Metabolism, Uracil containing	-0.00733773	-0.0584046	0.0437291	0.778093	-0.0135282	-0.0645409	0.0374844	0.603004	-0.0074547	-0.0526581	0.0377487	0.746363	-0.00695784	-0.0520628	0.0381472	0.762239	-84.3654	82.7712	6.77133	5.17718	grey	0.173372	N
5-oxoproline	Amino Acid	Glutathione Metabolism	-0.0697215	-0.121452	-0.017991	0.00828571	-0.0721574	-0.123723	-0.0205918	0.00612668	-0.0499143	-0.0957191	-0.00410952	0.032717	-0.0429419	-0.0889905	0.00310675	0.0675652	-3.49371	31.9027	10.0004	38.4094	turquoise	0.28111	N
5,6-dihydrothymine	Nucleotide	Pyrimidine Metabolism, Thymine containing	-0.00320146	-0.0548555	0.0484525	0.903251	0.00359411	-0.0481482	0.0553364	0.891638	-0.0111403	-0.0568812	0.0346005	0.632894	-0.0110637	-0.0567968	0.0346695	0.635176	212.265	-460.242	2.39497	-245.582	salmon	0.325507	N
5,6-dihydrouracil	Nucleotide	Pyrimidine Metabolism, Uracil containing	-0.0377773	-0.0879875	0.012433	0.140197	-0.0245434	-0.0753001	0.0262133	0.34302	-0.0103255	-0.0552547	0.0346038	0.652193	-0.00548509	-0.0505727	0.0396025	0.811417	35.0314	37.6361	12.813	85.4804	turquoise	0.313865	N
5,6-dihydrouridine	Nucleotide	Pyrimidine Metabolism, Uracil containing	-0.114011	-0.164606	-0.0634167	1.05809e-05	-0.10093	-0.152418	-0.0494418	0.000125603	-0.067859	-0.113558	-0.0221601	0.00363715	-0.0605631	-0.106444	-0.0146826	0.00971283	11.4738	29.0066	6.39932	46.8797	turquoise	0.676496	Y
5alpha-androstan-3alpha,17beta-diol monosulfate (1)	Lipid	Androgenic Steroids	0.00243153	-0.050656	0.0555191	0.928423	0.0110993	-0.0420253	0.064224	0.681988	-0.00435553	-0.0512894	0.0425783	0.855576	-0.0056154	-0.0526803	0.0414496	0.814983	-356.476	635.604	51.8137	330.941	red	0.568643	N
5alpha-androstan-3beta,17alpha-diol disulfate	Lipid	Androgenic Steroids	0.0886494	0.0358004	0.141498	0.00102426	0.083463	0.0306604	0.136266	0.00196807	0.0346887	-0.0123767	0.0817541	0.148458	0.0292735	-0.0179584	0.0765054	0.224266	5.85052	55.0193	6.10857	66.9784	red	0.401552	N
5alpha-androstan-3beta,17beta-diol disulfate	Lipid	Androgenic Steroids	0.0996017	0.0363713	0.162832	0.0020397	0.108598	0.0454285	0.171767	0.000764905	0.0742294	0.0182511	0.130208	0.00938577	0.0727933	0.0152758	0.130311	0.0131571	-9.03183	34.5056	1.44183	26.9156	red	0.662029	N
5alpha-androstan-3beta,17beta-diol monosulfate (2)	Lipid	Androgenic Steroids	0.0461904	-0.0108336	0.103214	0.112295	0.055165	-0.00207285	0.112403	0.0588821	0.0260607	-0.0246985	0.0768198	0.314041	0.022724	-0.0285478	0.0739958	0.384769	-19.4296	63.0095	7.22377	50.8037	red	0.54511	N
5alpha-pregnan-3beta,20alpha-diol disulfate	Lipid	Progestin Steroids	0.0293117	-0.0227009	0.0813244	0.269146	0.0287622	-0.0231102	0.0806346	0.276924	0.0354003	-0.0105984	0.081399	0.131353	0.0346631	-0.0114539	0.08078	0.140586	1.87465	-22.6464	2.51516	-18.2566	red	0.762935	N
5alpha-pregnan-3beta,20alpha-diol monosulfate (2)	Lipid	Progestin Steroids	0.0148236	-0.0352551	0.0649023	0.561573	0.00671874	-0.0435964	0.0570338	0.793407	0.0220752	-0.0224506	0.0666009	0.330945	0.0195791	-0.0251189	0.0642771	0.390343	54.6753	-103.595	16.8388	-32.0805	red	0.616495	N
5alpha-pregnan-3beta,20beta-diol monosulfate (1)	Lipid	Progestin Steroids	-0.0200424	-0.070346	0.0302611	0.434604	-0.0276787	-0.0780074	0.0226499	0.280858	-0.0140455	-0.0586076	0.0305167	0.53649	-0.0155139	-0.0602216	0.0291938	0.496169	-38.1006	68.022	-7.32688	22.5945	red	0.720524	N
6-bromotryptophan	Amino Acid	Tryptophan Metabolism	-0.00708973	-0.0579657	0.0437863	0.784621	-0.00730124	-0.0580019	0.0433994	0.777615	-0.0280453	-0.0731233	0.0170326	0.222503	-0.026583	-0.0716217	0.0184556	0.247135	-2.98334	-292.593	20.6256	-274.951	salmon	0.262853	N
6-hydroxyindole sulfate	Xenobiotics	Chemical	0.0102096	-0.0411691	0.0615883	0.696748	0.0208444	-0.030742	0.0724308	0.428133	-0.00187345	-0.047638	0.0438911	0.936008	-0.000179593	-0.0461224	0.0457632	0.993883	-104.165	222.514	-16.5909	101.759	pink	0.723069	N
6-oxopiperidine-2-carboxylate	Amino Acid	Lysine Metabolism	-0.0882052	-0.138803	-0.0376078	0.00064435	-0.0814284	-0.13205	-0.0308068	0.00163564	-0.0391495	-0.0843136	0.00601455	0.0892743	-0.0330519	-0.0784698	0.012366	0.153644	7.68293	47.9325	6.91303	62.5284	turquoise	0.432826	N
7-HOCA	Lipid	Sterol	-0.0291116	-0.079334	0.0211108	0.255709	-0.0231798	-0.073836	0.0274764	0.369546	-0.0014436	-0.046236	0.0433488	0.9496	0.00645359	-0.0386591	0.0515663	0.779041	20.376	74.6651	27.1273	122.168	blue	0.23637	N
7-methylguanine	Nucleotide	Purine Metabolism, Guanine containing	-0.0855252	-0.139385	-0.0316652	0.00187611	-0.0705654	-0.125242	-0.015889	0.0114573	-0.0355893	-0.0839871	0.0128085	0.149387	-0.027416	-0.0764233	0.0215912	0.272653	17.4917	40.8957	9.5565	67.9439	turquoise	0.609487	N
7-methylxanthine	Xenobiotics	Xanthine Metabolism	0.0232583	-0.0266596	0.0731762	0.360887	0.0204275	-0.0293478	0.0702027	0.420938	0.0108221	-0.0331597	0.0548039	0.629403	0.0156298	-0.0284414	0.059701	0.486734	12.1713	41.2988	-20.6711	32.799	green	0.479679	N
8-hydroxyoctanoate	Lipid	Fatty Acid, Monohydroxy	-0.00730302	-0.0599554	0.0453493	0.785601	-0.00391666	-0.0564557	0.0486224	0.883759	0.0112013	-0.0351717	0.0575742	0.635697	0.0147485	-0.0316214	0.0611184	0.53278	46.3693	207.009	48.5719	301.951	grey	0.26371	N
8-methoxykynurenate	Amino Acid	Tryptophan Metabolism	-0.0595722	-0.110807	-0.00833766	0.022703	-0.0395794	-0.0923046	0.0131457	0.141098	0.011992	-0.0350496	0.0590335	0.617106	0.0129224	-0.0347511	0.0605958	0.594999	33.5605	86.5696	1.56181	121.692	blue	0.30455	N
9-hydroxystearate	Lipid	Fatty Acid, Monohydroxy	-0.0658878	-0.119902	-0.0118735	0.0168463	-0.0592159	-0.113299	-0.00513234	0.0318986	-0.0268769	-0.0748615	0.0211076	0.272068	-0.0218914	-0.0708307	0.0270479	0.380376	10.1263	49.0817	7.56669	66.7747	blue	0.570302	N
acetylcarnitine (C2)	Lipid	Fatty Acid Metabolism (Acyl Carnitine)	-0.0405977	-0.091695	0.0104997	0.119329	-0.0283042	-0.0797713	0.023163	0.28087	-0.0368166	-0.0823086	0.00867542	0.112613	-0.0366394	-0.0823581	0.00907935	0.116157	30.2813	-20.9677	0.436565	9.7501	magenta	0.713068	N
acisoga	Amino Acid	Polyamine Metabolism	0.0115556	-0.0390566	0.0621678	0.65432	0.0244905	-0.0264282	0.0754091	0.345597	0.0141684	-0.0309495	0.0592864	0.537986	0.014761	-0.0303805	0.0599025	0.521338	-111.936	89.325	-5.12778	-27.7388	turquoise	0.283813	N
aconitate [cis or trans]	Energy	TCA Cycle	-0.11289	-0.165553	-0.0602282	2.76866e-05	-0.0961671	-0.150264	-0.0420704	0.000502725	-0.0764077	-0.124405	-0.0284105	0.00182788	-0.0703998	-0.118735	-0.0220647	0.00433808	14.8137	17.5032	5.32189	37.6388	blue	0.384853	N
adenine	Nucleotide	Purine Metabolism, Adenine containing	-0.0661196	-0.114923	-0.0173158	0.00795627	-0.0533751	-0.102713	-0.00403735	0.0339965	-0.0381268	-0.0823074	0.00605378	0.0907017	-0.0299793	-0.0743749	0.0144163	0.185489	19.275	23.0616	12.3224	54.659	salmon	0.28592	N
adipoylcarnitine (C6-DC)	Lipid	Fatty Acid Metabolism (Acyl Carnitine)	-0.027571	-0.0775717	0.0224297	0.279591	-0.00848517	-0.0596112	0.0426409	0.744807	-0.00134716	-0.0465815	0.0438872	0.953422	0.00497286	-0.0404464	0.0503921	0.829974	69.2243	25.8896	22.9227	118.037	magenta	0.59528	N
adrenate (22:4n6)	Lipid	Long Chain Polyunsaturated Fatty Acid (n3 and n6)	-0.0360302	-0.0876625	0.0156021	0.17126	-0.0156674	-0.0685829	0.0372481	0.56147	0.00413971	-0.0427763	0.0510557	0.862608	0.00801971	-0.0394934	0.0555328	0.740615	56.516	54.9736	10.7688	122.258	blue	0.792712	N
alanine	Amino Acid	Alanine and Aspartate Metabolism	0.00791678	-0.0416276	0.0574611	0.753988	0.0288138	-0.0218087	0.0794362	0.264386	0.019979	-0.0249171	0.064875	0.382846	0.0207246	-0.0241485	0.0655977	0.3651	-263.958	111.596	-9.41822	-161.781	brown	0.455703	N
allantoin	Nucleotide	Purine Metabolism, (Hypo)Xanthine/Inosine containing	0.0266229	-0.024508	0.0777539	0.307253	0.0374824	-0.0138185	0.0887832	0.152012	-0.00896652	-0.0545763	0.0366432	0.699821	-0.015296	-0.0611015	0.0305094	0.512536	-40.7898	174.47	23.7746	157.454	cyan	0.364013	N
alpha-hydroxycaproate	Lipid	Fatty Acid, Monohydroxy	-0.0261764	-0.0769364	0.0245835	0.311911	-0.0124215	-0.0636514	0.0388085	0.634419	0.00191834	-0.0434466	0.0472833	0.933902	0.00780936	-0.0378617	0.0534805	0.737355	52.547	54.7815	22.5051	129.834	brown	0.235007	N
alpha-hydroxyisocaproate	Amino Acid	Leucine, Isoleucine and Valine Metabolism	-0.0211787	-0.0804103	0.0380529	0.483179	-0.00510871	-0.0648809	0.0546635	0.866877	-0.0246356	-0.0775469	0.0282758	0.36122	-0.0341128	-0.0871403	0.0189148	0.207182	75.878	-92.2005	-44.7487	-61.0711	brown	0.311127	N
alpha-hydroxyisovalerate	Amino Acid	Leucine, Isoleucine and Valine Metabolism	-0.00170044	-0.0566563	0.0532554	0.95161	0.0124845	-0.042847	0.067816	0.658125	-0.00103087	-0.050132	0.0480702	0.967155	-0.00840742	-0.059142	0.0423272	0.745173	834.192	-794.815	-433.802	-394.426	brown	0.338669	N
alpha-ketobutyrate	Amino Acid	Methionine, Cysteine, SAM and Taurine Metabolism	0.0454236	-0.00767974	0.0985269	0.0935797	0.0632628	0.00960195	0.116924	0.0208834	0.0140072	-0.0338323	0.0618467	0.56582	0.00802633	-0.0400268	0.0560795	0.743223	-39.2732	108.436	13.1669	82.33	blue	0.188803	N
alpha-ketoglutaramate*	Amino Acid	Glutamate Metabolism	-0.0257037	-0.0789079	0.0275006	0.343456	-0.0193371	-0.0724897	0.0338155	0.475569	-0.0302041	-0.0773911	0.0169829	0.209458	-0.0378991	-0.0853633	0.00956509	0.117496	24.7691	-42.278	-29.9373	-47.4462	turquoise	0.537425	N
alpha-ketoglutarate	Energy	TCA Cycle	-0.0334678	-0.0850846	0.0181489	0.20362	-0.0106126	-0.0638742	0.0426491	0.695963	-0.0177313	-0.0650913	0.0296287	0.462807	-0.0176637	-0.0649499	0.0296225	0.463816	68.2902	-21.2704	0.202029	47.2219	brown	0.335533	N
alpha-tocopherol	Cofactors and Vitamins	Tocopherol Metabolism	0.0682371	0.0168015	0.119673	0.00935225	0.0649629	0.0136535	0.116272	0.0131186	0.0485963	0.00319609	0.0939965	0.0359284	0.0423488	-0.0031181	0.0878157	0.0678932	4.79826	23.9849	9.15562	37.9388	brown	0.157361	N
AMP	Nucleotide	Purine Metabolism, Adenine containing	0.0114878	-0.041232	0.0642076	0.669126	0.00703465	-0.0455656	0.0596349	0.793098	0.0199873	-0.026707	0.0666817	0.401237	0.0211585	-0.0255111	0.0678281	0.373969	38.7643	-112.752	-10.1946	-84.1819	purple	0.0761458	N
andro steroid monosulfate C19H28O6S (1)*	Lipid	Androgenic Steroids	-0.057761	-0.111479	-0.00404312	0.0350944	-0.0506057	-0.104485	0.00327377	0.0656192	-0.00382951	-0.0517924	0.0441334	0.875564	0.00380385	-0.0443014	0.0519091	0.876753	12.3879	80.9822	13.2154	106.585	red	0.577045	N
androstenediol (3alpha, 17alpha) monosulfate (2)	Lipid	Androgenic Steroids	0.00149808	-0.0530606	0.0560568	0.957053	0.0025414	-0.0519538	0.0570366	0.927125	0.018918	-0.0293102	0.0671462	0.441744	0.0199327	-0.0284105	0.0682758	0.418758	-69.6437	-1093.17	-67.7319	-1230.55	red	0.653824	N
androstenediol (3alpha, 17alpha) monosulfate (3)	Lipid	Androgenic Steroids	0.0596742	0.000477145	0.118871	0.0481841	0.0537377	-0.00540643	0.112882	0.0749117	0.0376948	-0.0144882	0.0898778	0.156703	0.0389333	-0.0133103	0.091177	0.144001	9.94816	26.8842	-2.07553	34.7568	red	0.73042	N
androstenediol (3beta,17beta) disulfate (1)	Lipid	Androgenic Steroids	0.0293342	-0.0286265	0.0872949	0.320987	0.0381039	-0.0199846	0.0961924	0.198393	0.0230601	-0.0283608	0.0744809	0.379168	0.0244468	-0.0289648	0.0778583	0.369414	-29.8957	51.2843	-4.72724	16.6613	red	0.768722	N
androstenediol (3beta,17beta) disulfate (2)	Lipid	Androgenic Steroids	0.0192717	-0.0388283	0.0773718	0.515371	0.026436	-0.0316639	0.0845359	0.372251	0.0247375	-0.0268966	0.0763716	0.347476	0.024972	-0.0268263	0.0767703	0.344456	-37.1749	8.81335	-1.21678	-29.5783	red	0.894653	N
androstenediol (3beta,17beta) monosulfate (1)	Lipid	Androgenic Steroids	-0.0202646	-0.0762648	0.0357357	0.477923	-0.014665	-0.0707011	0.041371	0.607777	-0.00415158	-0.053689	0.0453858	0.869442	-0.00198381	-0.0520119	0.0480443	0.938009	27.6322	51.881	10.6973	90.2105	red	0.780278	N
androstenediol (3beta,17beta) monosulfate (2)	Lipid	Androgenic Steroids	0.0466126	-0.00449134	0.0977165	0.0737912	0.0483376	-0.00261179	0.0992871	0.0629403	0.0385618	-0.00645574	0.0835793	0.0931144	0.0404068	-0.00606515	0.0868788	0.0882973	-3.70089	20.9726	-3.95824	13.3135	red	0.731935	N
androsterone glucuronide	Lipid	Androgenic Steroids	-0.000540789	-0.0595971	0.0585155	0.985671	0.00795935	-0.0511026	0.0670213	0.791549	0.0150235	-0.0373091	0.0673561	0.573428	0.0161376	-0.0363054	0.0685805	0.546187	1571.8	1306.27	206.004	3084.08	red	0.612988	N
androsterone sulfate	Lipid	Androgenic Steroids	0.0806677	0.0288515	0.132484	0.00230023	0.0745506	0.0227566	0.126345	0.00481533	0.0491694	0.00344112	0.0948977	0.0350973	0.0475544	0.00180856	0.0933002	0.0416159	7.58308	31.4639	2.00205	41.049	red	0.65064	N
arabitol/xylitol	Carbohydrate	Pentose Metabolism	-0.0894222	-0.140377	-0.038467	0.000592727	-0.0798016	-0.130995	-0.028608	0.00227036	-0.0524183	-0.0978615	-0.00697509	0.0238027	-0.047737	-0.0933076	-0.00216649	0.0400717	10.7586	30.6225	5.23502	46.6161	turquoise	0.54957	N
arabonate/xylonate	Carbohydrate	Pentose Metabolism	-0.0305372	-0.0812371	0.0201628	0.237602	-0.026048	-0.076652	0.0245561	0.312803	-0.0300683	-0.0748127	0.014676	0.187643	-0.0299744	-0.0747022	0.0147535	0.18886	14.7008	-13.1654	0.307748	1.84312	turquoise	0.426163	N
arachidate (20:0)	Lipid	Long Chain Fatty Acids	0.0335755	-0.0180734	0.0852245	0.202452	0.0211205	-0.0309278	0.0731689	0.42617	0.0146167	-0.0313793	0.0606128	0.533142	0.0130322	-0.0329964	0.0590607	0.578708	37.0954	19.3707	4.71943	61.1855	blue	0.662968	N
arachidonate (20:4n6)	Lipid	Long Chain Polyunsaturated Fatty Acid (n3 and n6)	-0.0150026	-0.0660857	0.0360805	0.564638	-0.01134	-0.0624363	0.0397562	0.663377	0.00340103	-0.0419276	0.0487297	0.883009	0.00235339	-0.0431906	0.0478973	0.919276	24.4131	98.2565	-6.98305	115.687	blue	0.668815	N
arachidonoyl ethanolamide	Lipid	Endocannabinoid	-0.0444493	-0.097826	0.00892735	0.102578	-0.0286142	-0.0826818	0.0254535	0.299383	0.00882959	-0.0391297	0.0567889	0.718045	0.0131378	-0.0350173	0.061293	0.59261	35.6252	84.2392	9.69249	129.557	grey	0.194829	N
arachidonoylcarnitine (C20:4)	Lipid	Fatty Acid Metabolism (Acyl Carnitine)	-0.068787	-0.123852	-0.0137216	0.0143864	-0.058253	-0.113681	-0.00282462	0.039427	-0.0205499	-0.0700645	0.0289648	0.415705	-0.0214162	-0.0709209	0.0280885	0.396231	15.3139	54.8114	-1.25945	68.8659	purple	0.542238	N
arachidonoylcholine	Lipid	Fatty Acid Metabolism (Acyl Choline)	-0.0121777	-0.0634956	0.0391403	0.641657	-0.0226788	-0.0742146	0.0288571	0.388163	-0.00837037	-0.0540683	0.0373276	0.719419	-0.00911206	-0.0548936	0.0366695	0.696275	-86.2323	117.497	-6.09059	25.174	black	0.656177	N
arachidoylcarnitine (C20)*	Lipid	Fatty Acid Metabolism (Acyl Carnitine)	0.0642256	0.0132126	0.115239	0.013638	0.0396592	-0.0146541	0.0939725	0.152261	0.00852774	-0.0396279	0.0566834	0.728358	0.00735403	-0.0409259	0.055634	0.765138	38.2502	48.472	1.82748	88.5497	yellow	0.554548	N
argininate*	Amino Acid	Urea cycle; Arginine and Proline Metabolism	-0.00149128	-0.0522528	0.0492703	0.954053	0.00564235	-0.0451521	0.0564368	0.82754	-0.00563603	-0.0506382	0.0393662	0.805972	-0.0080031	-0.0531823	0.0371761	0.728278	478.356	-756.288	-158.727	-436.66	pink	0.287209	N
arginine	Amino Acid	Urea cycle; Arginine and Proline Metabolism	-0.0117839	-0.0623829	0.0388152	0.647863	-0.0266978	-0.0777858	0.0243902	0.305489	-0.00923749	-0.0546122	0.0361372	0.689693	-0.00712769	-0.0525897	0.0383343	0.758467	-126.562	148.171	17.9041	39.5131	grey	0.141746	N
ascorbic acid 2-sulfate	Cofactors and Vitamins	Ascorbate and Aldarate Metabolism	0.0545653	0.00260701	0.106524	0.0395741	0.0519446	0.000118425	0.103771	0.0494795	0.0117096	-0.034398	0.0578171	0.618434	0.00741557	-0.0392642	0.0540953	0.755367	4.80294	73.7374	7.86944	86.4097	cyan	0.42982	N
ascorbic acid 3-sulfate*	Cofactors and Vitamins	Ascorbate and Aldarate Metabolism	0.0693555	0.016777	0.121934	0.009763	0.069462	0.0170659	0.121858	0.00940267	0.0172519	-0.0295862	0.0640899	0.470088	0.0161407	-0.0310505	0.063332	0.502369	-0.153634	75.2791	1.60213	76.7276	cyan	0.405901	N
asparagine	Amino Acid	Alanine and Aspartate Metabolism	0.0185342	-0.033225	0.0702934	0.482533	0.000440468	-0.0523534	0.0532344	0.986945	0.00827588	-0.0386362	0.055188	0.729352	0.00919913	-0.0376008	0.0559991	0.699862	97.6235	-42.2754	-4.98132	50.3668	grey	0.237948	N
aspartate	Amino Acid	Alanine and Aspartate Metabolism	-0.0479202	-0.101346	0.00550604	0.078714	-0.0169339	-0.0738176	0.0399499	0.559344	-0.00712877	-0.0576159	0.0433584	0.781835	0.00446363	-0.0466121	0.0555394	0.863908	64.6623	20.4614	24.191	109.315	brown	0.316083	N
azelate (nonanedioate; C9)	Lipid	Fatty Acid, Dicarboxylate	-0.000373105	-0.0529543	0.0522081	0.988897	0.00326196	-0.0492096	0.0557336	0.90296	0.00627922	-0.0401646	0.052723	0.790885	0.0101101	-0.0362882	0.0565084	0.669126	974.275	808.688	1026.76	2809.72	grey	0.347253	N
behenoyl dihydrosphingomyelin (d18:0/22:0)*	Lipid	Sphingolipid Metabolism	0.020326	-0.0304632	0.0711152	0.432562	0.0323666	-0.0194234	0.0841566	0.220431	0.0420161	-0.00393065	0.0879628	0.0730543	0.0369612	-0.0093847	0.0833071	0.11794	-59.2373	-47.4737	24.869	-81.842	brown	0.339725	N
behenoyl sphingomyelin (d18:1/22:0)*	Lipid	Sphingolipid Metabolism	0.0239316	-0.0273887	0.0752518	0.360488	0.00646223	-0.0479954	0.0609199	0.815971	0.0157003	-0.0324268	0.0638274	0.522319	0.0150289	-0.0332412	0.0632989	0.541459	72.9971	-38.602	2.80562	37.2007	yellow	0.733251	N
behenoylcarnitine (C22)*	Lipid	Fatty Acid Metabolism (Acyl Carnitine)	0.0384636	-0.0120716	0.0889989	0.13565	0.0319378	-0.0187635	0.0826391	0.216789	0.00423003	-0.0407688	0.0492288	0.853726	0.00302873	-0.0421047	0.0481621	0.895289	16.9662	72.0363	3.1232	92.1257	yellow	0.370418	N
benzoate	Xenobiotics	Benzoate Metabolism	-0.0219004	-0.0726829	0.0288821	0.397719	-0.0232959	-0.0739388	0.027347	0.367028	-0.0220399	-0.0669113	0.0228315	0.335454	-0.022177	-0.0669948	0.0226408	0.331877	-6.37202	5.73494	-0.625825	-1.26291	grey	0.135171	N
beta-alanine	Nucleotide	Pyrimidine Metabolism, Uracil containing	-0.0459164	-0.0954096	0.0035769	0.0689905	-0.0319234	-0.0820199	0.018173	0.2115	-0.0235564	-0.0678245	0.0207116	0.296735	-0.0230676	-0.0674117	0.0212766	0.307697	30.4748	18.2223	1.0647	49.7618	turquoise	0.291246	N
beta-citrylglutamate	Amino Acid	Glutamate Metabolism	-0.0298737	-0.0813828	0.0216354	0.25545	-0.0113779	-0.0638716	0.0411157	0.670775	-0.0220035	-0.0684164	0.0244095	0.352545	-0.0243843	-0.070876	0.0221073	0.303721	61.9132	-35.5682	-7.96985	18.3752	brown	0.344144	N
beta-cryptoxanthin	Cofactors and Vitamins	Vitamin A Metabolism	0.184225	0.132244	0.236206	5.39679e-12	0.171974	0.118027	0.225921	5.26102e-10	0.0570889	0.00692203	0.107256	0.0257503	0.0414202	-0.0122843	0.0951248	0.130513	6.64991	62.3614	8.5052	77.5165	cyan	0.694269	Y
beta-guanidinopropanoate	Xenobiotics	Food Component/Plant	-0.031507	-0.0817876	0.0187736	0.219205	-0.0145881	-0.0657157	0.0365396	0.575776	-0.00504108	-0.0504276	0.0403454	0.827555	0.0032598	-0.0424091	0.0489287	0.888664	53.6989	30.3012	26.3462	110.346	brown	0.320468	N
beta-hydroxyisovalerate	Amino Acid	Leucine, Isoleucine and Valine Metabolism	0.00474715	-0.0506545	0.0601488	0.866543	0.0199628	-0.0358722	0.0757977	0.483209	0.00627235	-0.0431769	0.0557216	0.803536	0.00589657	-0.0437926	0.0555857	0.815961	-320.521	288.393	7.91589	-24.213	turquoise	0.440689	N
betaine	Amino Acid	Glycine, Serine and Threonine Metabolism	0.0439089	-0.00837932	0.0961972	0.0997242	0.0368754	-0.015879	0.0896299	0.170538	0.0393802	-0.00718449	0.0859449	0.0973427	0.037335	-0.00936273	0.0840327	0.117026	16.0184	-5.70441	4.65776	14.9717	grey	0.159804	N
bilirubin	Cofactors and Vitamins	Hemoglobin and Porphyrin Metabolism	0.080504	0.0286338	0.132374	0.00237264	0.0678218	0.0154497	0.120194	0.0111798	0.026795	-0.0198781	0.0734681	0.260284	0.0167929	-0.030155	0.0637409	0.483004	15.7535	50.9625	12.4243	79.1402	salmon	0.639075	N
bilirubin (E,E)*	Cofactors and Vitamins	Hemoglobin and Porphyrin Metabolism	-0.0236725	-0.0749746	0.0276297	0.365542	-0.0194543	-0.0706532	0.0317446	0.456178	0.00512207	-0.0404284	0.0506725	0.82545	0.00135398	-0.0444769	0.0471849	0.953795	17.8188	103.818	-15.9176	105.72	salmon	0.57155	N
bilirubin (E,Z or Z,E)*	Cofactors and Vitamins	Hemoglobin and Porphyrin Metabolism	0.0306015	-0.0202195	0.0814224	0.237734	0.0240399	-0.0267651	0.0748449	0.353466	0.0159683	-0.0290241	0.0609608	0.486415	0.00891925	-0.0361864	0.0540249	0.69815	21.442	26.3764	23.0351	70.8535	salmon	0.358781	N
biliverdin	Cofactors and Vitamins	Hemoglobin and Porphyrin Metabolism	0.0299396	-0.0221689	0.0820481	0.259905	0.0252541	-0.0267587	0.0772669	0.341042	0.0163548	-0.0296055	0.0623151	0.485269	0.0107191	-0.0354307	0.056869	0.648729	15.6499	29.7243	18.8234	64.1975	salmon	0.690979	N
branched chain 14:0 dicarboxylic acid	Lipid	Fatty Acid, Dicarboxylate	0.173327	0.122977	0.223677	2.08438e-11	0.162187	0.110306	0.214067	1.11181e-09	0.0648965	0.0174474	0.112346	0.00738192	0.0532713	0.00354143	0.103001	0.0357882	6.42734	56.131	6.70708	69.2655	cyan	0.61212	N
branched-chain fatty acid 18:0 (2)	Lipid	Fatty Acid, Branched	-0.0643106	-0.114393	-0.0142287	0.0118783	-0.065534	-0.11545	-0.0156176	0.0101121	-0.00564817	-0.0502224	0.0389261	0.803733	-0.00846049	-0.053067	0.036146	0.709901	-1.90233	93.1197	-4.37302	86.8443	grey	-0.0698054	N
branched-chain, straight-chain, or cyclopropyl 10:1 fatty acid (1)*	Partially Characterized Molecules	Partially Characterized Molecules	0.016713	-0.0351584	0.0685845	0.52747	0.00404431	-0.0481752	0.0562639	0.87927	-0.0271982	-0.0734478	0.0190513	0.248864	-0.0287099	-0.0756874	0.0182676	0.23079	75.8014	186.935	9.04493	271.782	blue	0.415003	N
branched-chain, straight-chain, or cyclopropyl 12:1 fatty acid*	Partially Characterized Molecules	Partially Characterized Molecules	-0.0235643	-0.0758041	0.0286756	0.376395	-0.0273933	-0.0795055	0.024719	0.302653	-0.00308149	-0.0493606	0.0431977	0.896099	-0.00406682	-0.0509065	0.0427729	0.864785	-16.2492	103.172	-4.18148	82.7416	blue	0.772824	N
bromine	Xenobiotics	Chemical	0.0660523	0.0146959	0.117409	0.0117441	0.0528405	0.000958945	0.104722	0.0459185	-0.000728964	-0.0469468	0.0454889	0.975322	-0.0104201	-0.0582085	0.0373683	0.668908	20.002	81.1016	14.672	115.776	yellow	0.14859	N
butenoylglycine	Lipid	Fatty Acid Metabolism (Acyl Glycine)	-0.0199113	-0.072334	0.0325115	0.456361	-0.0263658	-0.0787897	0.0260582	0.324028	0.00382797	-0.0427553	0.0504113	0.871962	0.00568216	-0.0412225	0.0525868	0.812195	-32.4162	151.641	9.31228	128.537	magenta	0.528483	N
butyrate (4:0)	Lipid	Short Chain Fatty Acid	0.0143448	-0.0353581	0.0640477	0.571389	0.0214172	-0.0282609	0.0710953	0.397872	0.00718341	-0.0366198	0.0509866	0.747734	0.00493117	-0.0389753	0.0488376	0.82566	-49.3028	99.2261	15.7007	65.624	grey	0.076367	N
butyrylcarnitine (C4)	Lipid	Fatty Acid Metabolism (also BCAA Metabolism)	-0.022529	-0.0724898	0.0274318	0.376549	-0.000887346	-0.0522769	0.0505022	0.972985	0.00102476	-0.0443183	0.0463678	0.964645	0.00601332	-0.0395798	0.0516064	0.795887	96.0613	8.48733	22.1428	126.691	brown	0.374953	N
C-glycosyltryptophan	Amino Acid	Tryptophan Metabolism	-0.0839338	-0.135129	-0.0327384	0.00132834	-0.06849	-0.120995	-0.0159849	0.0106037	-0.0447763	-0.0912701	0.0017174	0.0590719	-0.0323525	-0.079232	0.014527	0.176026	18.4	28.2528	14.8019	61.4547	turquoise	0.694504	Y
caffeine	Xenobiotics	Xanthine Metabolism	0.0321233	-0.0181909	0.0824375	0.210631	0.0428143	-0.00763551	0.0932642	0.0961862	0.0354545	-0.00926533	0.0801743	0.120119	0.0307553	-0.0143718	0.0758825	0.181466	-33.2812	22.9112	14.6286	4.25848	green	0.436673	N
caprate (10:0)	Lipid	Medium Chain Fatty Acid	0.0101718	-0.0417876	0.0621311	0.701029	-0.00420105	-0.056615	0.0482129	0.87509	-0.0245598	-0.0709177	0.0217982	0.298868	-0.0268121	-0.0736089	0.0199847	0.26124	141.301	200.149	22.143	363.593	blue	0.607348	N
caproate (6:0)	Lipid	Medium Chain Fatty Acid	0.00368561	-0.0542717	0.0616429	0.900746	0.000964013	-0.0568184	0.0587465	0.973898	-0.00918051	-0.0602869	0.0419259	0.724608	-0.0111369	-0.0621923	0.0399186	0.668792	73.8439	275.247	53.0806	402.171	blue	0.147188	N
caprylate (8:0)	Lipid	Medium Chain Fatty Acid	-0.00381291	-0.0551451	0.0475193	0.884175	-0.0113877	-0.0627388	0.0399634	0.663624	-0.0145733	-0.0600008	0.0308541	0.529255	-0.0130924	-0.0587923	0.0326075	0.574218	-198.662	-83.5482	38.8406	-243.369	blue	0.394965	N
carboxyethyl-GABA	Amino Acid	Glutamate Metabolism	-0.0202976	-0.0699211	0.0293259	0.422481	-0.0219065	-0.0713666	0.0275537	0.385095	-0.0258064	-0.0695471	0.0179342	0.24733	-0.0294051	-0.0731499	0.0143398	0.187515	-7.92644	-19.2138	-17.7295	-44.8697	magenta	0.213264	N
carnitine	Lipid	Carnitine Metabolism	-0.0124253	-0.06164	0.0367895	0.620504	0.000781063	-0.048839	0.0504011	0.975372	-0.0113798	-0.0553548	0.0325952	0.611794	-0.00823295	-0.0525975	0.0361316	0.71589	106.286	-97.8722	25.3264	33.7402	brown	0.209186	N
carotene diol (1)	Cofactors and Vitamins	Vitamin A Metabolism	0.180432	0.128161	0.232703	1.8423e-11	0.167947	0.112235	0.223658	4.16287e-09	0.0452827	-0.00636088	0.0969264	0.0856466	0.0253985	-0.0284555	0.0792525	0.355043	6.91963	67.9835	11.0204	85.9235	cyan	0.608514	N
carotene diol (2)	Cofactors and Vitamins	Vitamin A Metabolism	0.161622	0.109453	0.213792	1.5574e-09	0.147261	0.0910353	0.203487	3.15667e-07	0.0440915	-0.0073799	0.0955629	0.0931044	0.0251266	-0.0281488	0.0784021	0.355028	8.88582	63.8336	11.734	84.4535	cyan	0.579902	N
carotene diol (3)	Cofactors and Vitamins	Vitamin A Metabolism	0.13369	0.0830918	0.184289	2.48918e-07	0.118353	0.0661042	0.170602	9.52248e-06	0.0464171	-0.00065687	0.093491	0.0532793	0.0317262	-0.0164356	0.079888	0.196492	11.4722	53.808	10.9887	76.2689	cyan	0.544245	N
catechol sulfate	Xenobiotics	Benzoate Metabolism	0.0376882	-0.0130171	0.0883935	0.145054	0.0275455	-0.0234194	0.0785104	0.28923	-0.0288771	-0.0743289	0.0165748	0.212864	-0.0301285	-0.0769749	0.0167179	0.2073	26.9121	149.709	3.32054	179.942	green	0.760382	N
ceramide (d16:1/24:1, d18:1/22:1)*	Lipid	Ceramides	0.0252942	-0.0255185	0.0761068	0.328997	0.0315943	-0.0193151	0.0825037	0.223665	-0.000185535	-0.0454621	0.0450911	0.993587	-0.000502343	-0.0459166	0.0449119	0.982692	-24.9076	125.641	1.2525	101.986	yellow	0.47599	N
ceramide (d18:1/14:0, d16:1/16:0)*	Lipid	Ceramides	0.0336028	-0.0168713	0.0840769	0.191788	0.0376231	-0.0131238	0.0883701	0.146079	-0.00106595	-0.0460968	0.0439649	0.962971	-0.00144157	-0.0463745	0.0434914	0.949828	-11.9643	115.137	1.11782	104.29	yellow	0.49168	N
ceramide (d18:1/17:0, d17:1/18:0)*	Lipid	Ceramides	0.044581	-0.00631948	0.0954815	0.0859995	0.0544114	0.00325258	0.10557	0.0371242	-0.00130899	-0.0470454	0.0444274	0.955236	0.00648404	-0.0393979	0.052366	0.781652	-22.0506	124.987	-17.4806	85.4556	yellow	0.582955	N
ceramide (d18:1/20:0, d16:1/22:0, d20:1/18:0)*	Lipid	Ceramides	-0.0128123	-0.0639273	0.0383028	0.623018	0.00295367	-0.0488341	0.0547414	0.910936	-0.0141899	-0.0601043	0.0317244	0.544446	-0.00573177	-0.0518887	0.0404251	0.807577	123.053	-133.806	66.0161	55.2634	yellow	0.472932	N
ceramide (d18:2/24:1, d18:1/24:2)*	Lipid	Ceramides	-0.00653521	-0.0570245	0.0439541	0.799607	-0.00909751	-0.0600071	0.0418121	0.725989	-0.0118176	-0.057024	0.0333889	0.608172	-0.00434841	-0.0496803	0.0409834	0.850771	-39.2076	-41.622	114.291	33.4619	yellow	0.469131	N
cerotoylcarnitine (C26)*	Lipid	Fatty Acid Metabolism (Acyl Carnitine)	0.0308043	-0.0228117	0.0844202	0.259927	0.0217361	-0.0331898	0.076662	0.437717	-0.0115793	-0.0603802	0.0372215	0.64168	-0.0171351	-0.0658841	0.0316139	0.490618	29.4381	108.152	18.0355	155.626	yellow	0.45738	N
chenodeoxycholate	Lipid	Primary Bile Acid Metabolism	-0.0372505	-0.0882891	0.0137882	0.152455	-0.0344518	-0.0853739	0.0164703	0.184673	-0.0175573	-0.0626043	0.0274896	0.444663	-0.014435	-0.0594016	0.0305316	0.528981	7.51304	45.3537	8.38212	61.2489	grey	0.3508	N
cholate	Lipid	Primary Bile Acid Metabolism	-0.0236866	-0.0739549	0.0265817	0.355481	-0.0231027	-0.0732741	0.0270687	0.366537	-0.0312502	-0.0757354	0.013235	0.168414	-0.0297402	-0.0741102	0.0146299	0.188777	2.4652	-34.3971	6.37502	-25.5569	grey	0.387663	N
cholesterol	Lipid	Sterol	0.0180516	-0.0333542	0.0694574	0.491041	-0.0138774	-0.0728158	0.0450609	0.644245	-0.00722906	-0.0594094	0.0449513	0.785843	-0.00308693	-0.0553543	0.0491804	0.907783	176.876	-36.8298	-22.946	117.101	yellow	0.704057	N
choline	Lipid	Phospholipid Metabolism	-0.0667688	-0.119903	-0.0136342	0.0138182	-0.0500972	-0.104182	0.00398762	0.0694277	-0.00546526	-0.053498	0.0425675	0.823415	-0.00193748	-0.0502003	0.0463254	0.937244	24.9691	66.8455	5.28358	97.0982	grey	0.213082	N
cinnamoylglycine	Xenobiotics	Food Component/Plant	0.0974177	0.0452194	0.149616	0.000260239	0.0812145	0.0276728	0.134756	0.00297373	0.031075	-0.0166047	0.0787546	0.201289	0.0230838	-0.0255986	0.0717663	0.352449	16.6327	51.4686	8.20295	76.3043	green	0.356199	N
cis-4-decenoate (10:1n6)*	Lipid	Medium Chain Fatty Acid	0.029311	-0.0206389	0.079261	0.249891	0.028162	-0.0216287	0.0779528	0.267402	0.0233752	-0.0207524	0.0675028	0.29893	0.0193972	-0.0249615	0.0637558	0.391154	3.92002	16.3312	13.5718	33.823	blue	0.540643	N
cis-4-decenoylcarnitine (C10:1)	Lipid	Fatty Acid Metabolism (Acyl Carnitine)	0.0377851	-0.0124482	0.0880184	0.140297	0.0338429	-0.0163006	0.0839864	0.185738	0.0235584	-0.0207722	0.067889	0.297376	0.0218332	-0.0224889	0.0661553	0.334054	10.4331	27.2184	4.56582	42.2173	purple	0.719927	N
citramalate	Amino Acid	Glutamate Metabolism	0.0505842	0.000880939	0.100287	0.0460804	0.0631461	0.0132169	0.113075	0.0132188	0.0184902	-0.0262184	0.0631987	0.417344	0.0210032	-0.023841	0.0658474	0.358381	-24.8337	88.2805	-4.968	58.4787	brown	0.309446	N
citrate	Energy	TCA Cycle	-0.0470102	-0.0959656	0.00194531	0.0598119	-0.054857	-0.103825	-0.00588929	0.0281406	-0.047333	-0.0909208	-0.0037451	0.0333285	-0.045971	-0.0898366	-0.00210543	0.0399858	-16.6918	16.0052	2.89709	2.21045	blue	0.400008	N
citrulline	Amino Acid	Urea cycle; Arginine and Proline Metabolism	-0.0149079	-0.0666355	0.0368197	0.571936	-0.0244683	-0.0762757	0.027339	0.354367	-0.00474836	-0.0506605	0.0411637	0.83926	0.00588446	-0.0401788	0.0519477	0.802163	-64.1297	132.278	71.3232	139.472	grey	0.266508	N
corticosterone	Lipid	Corticosteroids	-0.00568999	-0.0563773	0.0449973	0.825746	-0.0208267	-0.0720237	0.0303704	0.425023	-0.00838023	-0.0536958	0.0369353	0.716834	-0.00733995	-0.0527399	0.03806	0.75118	-266.023	218.743	18.2827	-28.9976	blue	0.15133	N
cortisol	Lipid	Corticosteroids	0.00610066	-0.0447597	0.056961	0.814016	-0.00396306	-0.0550316	0.0471054	0.879031	-0.00897217	-0.0541864	0.036242	0.697142	-0.0105434	-0.0557738	0.0346869	0.647547	164.961	82.1077	25.7557	272.825	blue	0.182303	N
cortisone	Lipid	Corticosteroids	0.0248495	-0.0278775	0.0775764	0.355396	0.0162281	-0.0366564	0.0691127	0.547314	-0.0101445	-0.0573482	0.0370591	0.673394	-0.0128073	-0.0601215	0.0345068	0.595499	34.6942	106.13	10.7158	151.54	blue	0.241743	N
cortolone glucuronide (1)	Lipid	Corticosteroids	-0.0663381	-0.117241	-0.0154351	0.0106765	-0.0352003	-0.091643	0.0212425	0.221401	-0.00534557	-0.055375	0.0446839	0.834012	0.00341307	-0.0473512	0.0541774	0.895091	46.938	45.0039	13.203	105.145	red	0.356608	N
creatine	Amino Acid	Creatine Metabolism	-0.0577245	-0.114528	-0.000920603	0.0464055	-0.046141	-0.103288	0.0110057	0.113453	-0.0156881	-0.0663969	0.0350207	0.544027	-0.0137635	-0.0648233	0.0372962	0.597043	20.0669	52.7556	3.33406	76.1565	brown	0.0505621	N
creatinine	Amino Acid	Creatine Metabolism	-0.0499413	-0.109146	0.00926295	0.0982038	-0.0444323	-0.103532	0.0146672	0.140492	-0.0426638	-0.0950298	0.00970217	0.110223	-0.0424573	-0.094869	0.00995447	0.112268	11.031	3.54112	0.413545	14.9857	turquoise	0.628763	N
cys-gly, oxidized	Amino Acid	Glutathione Metabolism	-0.0279853	-0.0800595	0.024089	0.291976	-0.032879	-0.0848465	0.0190886	0.214783	-0.0187559	-0.0648319	0.0273201	0.424708	-0.0186961	-0.064912	0.0275198	0.427581	-17.4866	50.4661	0.213594	33.1931	turquoise	0.32864	N
cystathionine	Amino Acid	Methionine, Cysteine, SAM and Taurine Metabolism	-0.0547676	-0.105224	-0.00431087	0.033406	-0.0403295	-0.0914358	0.0107768	0.121852	-0.0383343	-0.083504	0.00683546	0.0961769	-0.0367996	-0.0819074	0.00830822	0.109748	26.3625	3.64299	2.80223	32.8078	turquoise	0.443237	N
cysteine	Amino Acid	Methionine, Cysteine, SAM and Taurine Metabolism	0.0210988	-0.0297223	0.0719199	0.415567	0.0326254	-0.0185025	0.0837533	0.210874	0.00212299	-0.0433527	0.0475986	0.927047	-0.0020936	-0.0476324	0.0434452	0.928153	-54.6316	144.569	19.985	109.923	brown	0.165164	N
cysteine s-sulfate	Amino Acid	Methionine, Cysteine, SAM and Taurine Metabolism	-0.0237259	-0.0746209	0.027169	0.360636	-0.00879775	-0.0604523	0.0428568	0.738356	-0.00424342	-0.0500642	0.0415774	0.855872	-0.000638117	-0.0465342	0.045258	0.978245	62.9193	19.1956	15.1956	97.3105	brown	0.212646	N
cysteine-glutathione disulfide	Amino Acid	Glutathione Metabolism	-0.000573674	-0.0528983	0.051751	0.982845	-0.0222246	-0.0756983	0.0312492	0.415053	-0.0369946	-0.0843913	0.010402	0.125963	-0.0362007	-0.0838016	0.0114002	0.135965	-3774.08	-2574.64	138.397	-6210.32	grey	0.151363	N
cysteinylglycine	Amino Acid	Glutathione Metabolism	-0.0254814	-0.0767241	0.0257612	0.329505	-0.0154825	-0.0669753	0.0360103	0.555418	-0.0296249	-0.0751743	0.0159246	0.202227	-0.027875	-0.0735149	0.0177649	0.231081	39.2399	-55.5005	6.86713	-9.39344	brown	0.299194	N
cysteinylglycine disulfide*	Amino Acid	Glutathione Metabolism	-0.0390197	-0.0909573	0.012918	0.140778	-0.0306849	-0.0826838	0.021314	0.24724	-0.014863	-0.0609498	0.0312238	0.527079	-0.0116777	-0.0580428	0.0346874	0.621332	21.3605	40.5484	8.16331	70.0722	turquoise	0.35663	N
cystine	Amino Acid	Methionine, Cysteine, SAM and Taurine Metabolism	-0.0718104	-0.122786	-0.020835	0.00579284	-0.0522017	-0.104779	0.000376053	0.0516591	-0.0478509	-0.0943173	-0.00138448	0.0435621	-0.0495362	-0.0959513	-0.00312111	0.0364776	27.3062	6.0587	-2.3469	31.018	turquoise	0.263465	N
cytidine	Nucleotide	Pyrimidine Metabolism, Cytidine containing	-0.0176675	-0.0680116	0.0326766	0.491317	-0.0127256	-0.0629776	0.0375265	0.619446	-0.0244132	-0.0687259	0.0198995	0.280005	-0.0211219	-0.0654456	0.0232017	0.350052	27.9721	-66.1532	18.629	-19.5521	turquoise	0.264007	N
decadienedioic acid (C10:2-DC)	Lipid	Fatty Acid, Dicarboxylate	-0.037881	-0.0878992	0.0121373	0.137602	-0.0245173	-0.0750119	0.0259773	0.341034	0.00153464	-0.0432045	0.0462738	0.946362	0.00976035	-0.035236	0.0547567	0.670532	35.278	68.7732	21.7146	125.766	blue	0.342808	N
decanoylcarnitine (C10)	Lipid	Fatty Acid Metabolism (Acyl Carnitine)	0.0123734	-0.0377896	0.0625365	0.628563	0.00434347	-0.0458691	0.0545561	0.865285	0.0045999	-0.0398762	0.049076	0.839259	0.0043696	-0.0401434	0.0488826	0.847329	64.8969	-2.07243	1.86123	64.6857	purple	0.778001	N
dehydroepiandrosterone sulfate (DHEA-S)	Lipid	Androgenic Steroids	0.0265645	-0.0276662	0.0807953	0.336778	0.0193689	-0.0349131	0.0736509	0.484081	0.0189524	-0.0290112	0.0669159	0.438398	0.0199661	-0.027992	0.0679242	0.414251	27.0872	1.56812	-3.81613	24.8392	red	0.856917	N
deoxycarnitine	Lipid	Carnitine Metabolism	-0.0705104	-0.124155	-0.0168657	0.0100255	-0.0731003	-0.126577	-0.0196239	0.00741336	-0.0583701	-0.105896	-0.0108444	0.0161121	-0.0565587	-0.104077	-0.00904002	0.0196916	-3.67314	20.8909	2.56899	19.7867	turquoise	0.437258	N
deoxycholate	Lipid	Secondary Bile Acid Metabolism	-0.0114049	-0.0619147	0.0391049	0.657893	-0.00452064	-0.0550451	0.0460038	0.860702	-0.00220759	-0.0468461	0.0424309	0.922731	-0.00295731	-0.0475238	0.0416092	0.896452	60.3622	20.2813	-6.57371	74.0697	grey	0.257397	N
deoxycholic acid glucuronide	Lipid	Secondary Bile Acid Metabolism	-0.038353	-0.0888526	0.0121465	0.1365	-0.0332681	-0.0837306	0.0171945	0.196146	-0.0266048	-0.0713052	0.0180955	0.243194	-0.022212	-0.0669231	0.0224991	0.329963	13.2583	17.3734	11.4536	42.0854	grey	0.298052	N
diacylglycerol (12:0/18:1, 14:0/16:1, 16:0/14:1) [2]*	Lipid	Diacylglycerol	-0.0604695	-0.110689	-0.0102497	0.0183097	-0.0417858	-0.0936351	0.0100636	0.114127	-0.0234579	-0.0693331	0.0224173	0.316002	-0.0154129	-0.0617908	0.030965	0.51456	30.8978	30.3093	13.3042	74.5113	brown	0.812373	N
diacylglycerol (14:0/18:1, 16:0/16:1) [1]*	Lipid	Diacylglycerol	-0.0426315	-0.0933755	0.00811246	0.0995704	-0.0189685	-0.0719825	0.0340456	0.482881	-0.00452331	-0.0513344	0.0422878	0.849689	0.00430387	-0.0433814	0.0519891	0.859495	55.506	33.8837	20.7058	110.096	brown	0.877767	N
diacylglycerol (14:0/18:1, 16:0/16:1) [2]*	Lipid	Diacylglycerol	-0.0427439	-0.093252	0.0077643	0.0971201	-0.0194768	-0.072247	0.0332933	0.469183	-0.0041031	-0.0507117	0.0425055	0.862922	0.00391745	-0.0436106	0.0514455	0.871576	54.4336	35.9671	18.7642	109.165	brown	0.878186	N
diacylglycerol (16:1/18:2 [2], 16:0/18:3 [1])*	Lipid	Diacylglycerol	-0.0407323	-0.0909272	0.00946267	0.111648	-0.0214309	-0.0733355	0.0304737	0.418119	-0.00448841	-0.0504508	0.0414739	0.848113	0.000611906	-0.0457992	0.047023	0.97937	47.386	41.5947	12.5216	101.502	brown	0.801842	N
dihomo-linolenoyl-choline	Lipid	Fatty Acid Metabolism (Acyl Choline)	-0.0291333	-0.0796947	0.0214282	0.258554	-0.0393009	-0.0901037	0.0115018	0.129362	-0.0207218	-0.0656515	0.0242078	0.365769	-0.0197484	-0.0646666	0.0251699	0.388593	-34.9006	63.7728	3.34149	32.2137	black	0.657866	N
dihomo-linolenoylcarnitine (C20:3n3 or 6)*	Lipid	Fatty Acid Metabolism (Acyl Carnitine)	-0.0582545	-0.111944	-0.00456543	0.0334714	-0.0506836	-0.104392	0.00302491	0.0643554	-0.0246693	-0.0727117	0.0233731	0.313968	-0.0223163	-0.0702629	0.0256304	0.361379	12.9963	44.6563	4.03917	61.6918	purple	0.460146	N
dihomo-linoleoylcarnitine (C20:2)*	Lipid	Fatty Acid Metabolism (Acyl Carnitine)	-0.0569247	-0.110197	-0.00365288	0.0362452	-0.0657733	-0.119067	-0.01248	0.0156013	-0.0261559	-0.07378	0.0214683	0.281502	-0.0264485	-0.0739632	0.0210662	0.275049	-15.5443	69.5962	-0.51412	53.5377	purple	0.607622	N
dihomolinoleate (20:2n6)	Lipid	Long Chain Polyunsaturated Fatty Acid (n3 and n6)	0.00114003	-0.0501785	0.0524585	0.965248	0.0102852	-0.0411153	0.0616858	0.694738	0.00703638	-0.0385235	0.0525963	0.761967	0.00582746	-0.0404448	0.0520997	0.804909	-802.185	284.978	106.042	-411.165	blue	0.889184	N
dihomolinolenate (20:3n3 or 3n6)	Lipid	Long Chain Polyunsaturated Fatty Acid (n3 and n6)	-0.0351105	-0.0863383	0.0161173	0.179018	-0.0263368	-0.0778107	0.025137	0.315712	-0.0223922	-0.0680926	0.0233082	0.336638	-0.0215037	-0.0675962	0.0245887	0.360257	24.9887	11.2349	2.53051	38.7542	blue	0.728896	N
dihydrocaffeate sulfate (2)	Xenobiotics	Food Component/Plant	-0.0235031	-0.0736575	0.0266514	0.358129	-0.0274685	-0.0775065	0.0225695	0.28174	-0.0221813	-0.0664449	0.0220823	0.325771	-0.0211577	-0.0656081	0.0232928	0.350615	-16.8718	22.4955	4.35546	9.97916	green	0.500365	N
dihydroorotate	Nucleotide	Pyrimidine Metabolism, Orotate containing	-0.0349909	-0.0861619	0.0161802	0.18002	-0.0195151	-0.071375	0.0323447	0.460539	0.00401978	-0.0419951	0.0500346	0.863962	0.00721466	-0.0389151	0.0533444	0.759041	44.228	67.2601	9.13062	120.619	turquoise	0.222437	N
dimethylarginine (ADMA + SDMA)	Amino Acid	Urea cycle; Arginine and Proline Metabolism	-0.0421415	-0.0934603	0.00917743	0.107441	-0.0404667	-0.0916644	0.0107311	0.121253	-0.0240577	-0.0695443	0.0214289	0.299678	-0.0209507	-0.0665398	0.0246384	0.367482	3.9742	38.9378	7.37277	50.2848	turquoise	0.488549	N
dimethylglycine	Amino Acid	Glycine, Serine and Threonine Metabolism	-0.0636193	-0.117054	-0.0101851	0.0196526	-0.0495184	-0.103543	0.00450657	0.0723898	-0.00922228	-0.0572318	0.0387873	0.706369	0.0036754	-0.0447538	0.0521046	0.881675	22.1645	63.3394	20.2732	105.777	turquoise	0.371915	N
docosadienoate (22:2n6)	Lipid	Long Chain Polyunsaturated Fatty Acid (n3 and n6)	-0.00608038	-0.0577573	0.0455965	0.817501	-0.00314855	-0.0546746	0.0483775	0.904607	-0.00290318	-0.0485329	0.0427265	0.900693	-0.00365219	-0.0498495	0.0425451	0.876781	48.2179	4.03537	-12.3184	39.9349	blue	0.865354	N
docosadioate (C22-DC)	Lipid	Fatty Acid, Dicarboxylate	-0.00942269	-0.0599819	0.0411366	0.714733	-0.00939315	-0.0599546	0.0411683	0.715599	0.0282466	-0.0165463	0.0730396	0.216287	0.0295468	-0.0151566	0.0742503	0.194998	0.313484	399.459	13.7988	413.571	tan	0.399705	N
docosahexaenoate (DHA; 22:6n3)	Lipid	Long Chain Polyunsaturated Fatty Acid (n3 and n6)	0.0816052	0.0292116	0.133999	0.00228926	0.0731095	0.0205599	0.125659	0.00642759	0.0124774	-0.0346648	0.0596196	0.603705	-0.00104755	-0.0491889	0.0470938	0.965958	10.4107	74.2993	16.5737	101.284	blue	0.595748	N
docosahexaenoylcarnitine (C22:6)*	Lipid	Fatty Acid Metabolism (Acyl Carnitine)	0.0786164	0.0284679	0.128765	0.00214302	0.0739331	0.0237996	0.124067	0.00387464	0.0154343	-0.029492	0.0603605	0.500478	0.00431507	-0.0410462	0.0496764	0.851997	5.95722	74.4104	14.1436	94.5112	yellow	0.129685	N
docosahexaenoylcholine	Lipid	Fatty Acid Metabolism (Acyl Choline)	0.0787076	0.0277641	0.129651	0.00248301	0.0606547	0.00833652	0.112973	0.0231011	0.0224621	-0.0240694	0.0689937	0.343831	0.0147921	-0.0319367	0.0615209	0.534724	22.9367	48.5246	9.74496	81.2062	black	0.591709	N
docosapentaenoate (DPA; 22:5n3)	Lipid	Long Chain Polyunsaturated Fatty Acid (n3 and n6)	0.0211603	-0.0313651	0.0736856	0.429516	0.0242075	-0.0281606	0.0765756	0.364686	0.000838714	-0.0456485	0.0473259	0.971773	-0.00611064	-0.0533877	0.0411664	0.799882	-14.4006	110.437	32.8415	128.878	blue	0.831667	N
docosapentaenoate (n6 DPA; 22:5n6)	Lipid	Long Chain Polyunsaturated Fatty Acid (n3 and n6)	-0.0315315	-0.0825075	0.0194446	0.225193	-0.0221766	-0.0732832	0.0289301	0.394806	-0.0104345	-0.0556978	0.0348288	0.651186	-0.0103128	-0.0560443	0.0354188	0.658295	29.6685	37.2392	0.386045	67.2937	blue	0.743341	N
docosatrienoate (22:3n3)	Lipid	Long Chain Polyunsaturated Fatty Acid (n3 and n6)	-0.0420007	-0.0932632	0.0092618	0.108231	-0.0289182	-0.0806416	0.0228053	0.27295	-0.0259023	-0.0717292	0.0199246	0.267726	-0.0244174	-0.0709671	0.0221324	0.303672	31.1484	7.18051	3.53541	41.8643	blue	0.734977	N
docosatrienoate (22:3n6)*	Lipid	Long Chain Polyunsaturated Fatty Acid (n3 and n6)	-0.0825897	-0.133148	-0.0320314	0.00138276	-0.0667318	-0.118638	-0.0148259	0.0117784	-0.0424555	-0.0884847	0.00357381	0.0706114	-0.0365822	-0.083926	0.0107616	0.129807	19.2008	29.394	7.11138	55.7061	blue	0.653292	Y
dodecadienoate (12:2)*	Lipid	Fatty Acid, Dicarboxylate	0.0139045	-0.0373141	0.0651231	0.594449	0.00736687	-0.0438136	0.0585474	0.777716	0.0236381	-0.0216019	0.068878	0.305558	0.0193197	-0.0265202	0.0651596	0.408517	47.0181	-117.021	31.0572	-38.9457	blue	0.629332	N
dodecanedioate (C12)	Lipid	Fatty Acid, Dicarboxylate	-0.05636	-0.107738	-0.00498159	0.0315778	-0.0648385	-0.116237	-0.0134402	0.0134539	-0.0297477	-0.0755709	0.0160756	0.203065	-0.0274375	-0.0742237	0.0193487	0.250175	-15.0435	62.262	4.0989	51.3174	blue	0.545667	N
dodecenedioate (C12:1-DC)*	Lipid	Fatty Acid, Dicarboxylate	-0.0247252	-0.075825	0.0263745	0.342709	-0.0308065	-0.0818797	0.0202667	0.236924	-0.00945042	-0.0547853	0.0358845	0.682664	-0.00692242	-0.052694	0.0388492	0.766759	-24.5953	86.3736	10.2243	72.0026	blue	0.603832	N
dopamine 3-O-sulfate	Amino Acid	Tyrosine Metabolism	-0.0287471	-0.0783859	0.0208918	0.256142	-0.0320233	-0.0815657	0.017519	0.205023	-0.0423174	-0.0860747	0.00143994	0.0580198	-0.0441668	-0.0880595	-0.000274106	0.0485883	-11.3968	-35.809	-6.43352	-53.6394	turquoise	0.281546	N
ectoine	Xenobiotics	Chemical	0.0284066	-0.0219363	0.0787496	0.268542	0.0307725	-0.019414	0.0809591	0.22926	-0.00349796	-0.0480895	0.0410936	0.877728	-0.0022878	-0.0468908	0.0423152	0.919868	-8.32869	120.643	-4.26011	108.054	turquoise	0.217444	N
EDTA	Xenobiotics	Chemical	0.0265202	-0.0262989	0.0793394	0.324836	0.0271208	-0.0255182	0.0797598	0.31235	0.0280107	-0.0187358	0.0747572	0.240025	0.0349492	-0.0118296	0.0817279	0.142987	-2.2645	-3.35548	-26.163	-31.783	salmon	0.356573	N
eicosanedioate (C20-DC)	Lipid	Fatty Acid, Dicarboxylate	-0.0392522	-0.0893398	0.0108354	0.124452	-0.0397621	-0.0896946	0.0101703	0.118493	0.0306164	-0.0141102	0.075343	0.179557	0.0347158	-0.0100496	0.0794813	0.128417	-1.29915	179.298	10.4438	188.443	tan	0.409254	N
eicosapentaenoate (EPA; 20:5n3)	Lipid	Long Chain Polyunsaturated Fatty Acid (n3 and n6)	0.0669949	0.0146048	0.119385	0.0122346	0.0595878	0.00711888	0.112057	0.02605	0.0101841	-0.0367595	0.0571277	0.670491	-0.00201177	-0.0497376	0.045714	0.93411	11.0561	73.7425	18.2042	103.003	blue	0.497397	N
eicosapentaenoylcholine	Lipid	Fatty Acid Metabolism (Acyl Choline)	0.0570993	0.00648349	0.107715	0.0270617	0.0415447	-0.009897	0.0929864	0.113366	0.0225913	-0.022891	0.0680737	0.330047	0.0169656	-0.0285207	0.0624519	0.4645	27.2414	33.1936	9.85264	70.2877	black	0.488072	N
eicosenamide (20:1)*	Lipid	Fatty Acid, Amide	0.036148	-0.0204481	0.092744	0.210455	0.0316015	-0.0248794	0.0880824	0.272594	-0.00275343	-0.0529703	0.0474634	0.914362	-0.0068307	-0.0572395	0.0435781	0.790421	12.5774	95.0397	11.2794	118.896	grey	0.0638579	N
eicosenedioate (C20:1-DC)*	Lipid	Fatty Acid, Dicarboxylate	-0.084949	-0.136403	-0.0334955	0.00122827	-0.0835938	-0.13488	-0.0323076	0.00141689	0.00352319	-0.0428852	0.0499316	0.881637	0.0102061	-0.0365781	0.0569904	0.668761	1.59534	102.552	7.867	112.014	blue	-0.00371985	N
eicosenoate (20:1n9 or 1n11)	Lipid	Long Chain Fatty Acids	0.00540888	-0.0458741	0.0566919	0.836124	0.0106751	-0.040513	0.0618633	0.682539	-0.00125534	-0.0466259	0.0441152	0.956723	-0.00420093	-0.0499311	0.0415292	0.857019	-97.363	220.572	54.4583	177.667	blue	0.857479	N
eicosenoylcarnitine (C20:1)*	Lipid	Fatty Acid Metabolism (Acyl Carnitine)	-0.011904	-0.0626057	0.0387977	0.64519	-0.0263001	-0.0774385	0.0248383	0.313224	-0.0177859	-0.0630763	0.0275044	0.44122	-0.019067	-0.0643155	0.0261815	0.408601	-120.935	71.5238	-10.7616	-60.1729	purple	0.645658	N
epiandrosterone sulfate	Lipid	Androgenic Steroids	0.0978681	0.0436586	0.152078	0.000410484	0.0905749	0.0363028	0.144847	0.00108624	0.0563208	0.00832442	0.104317	0.0214868	0.05252	0.00444633	0.100594	0.0322771	7.45204	35.0003	3.8836	46.336	red	0.676826	N
ergothioneine	Xenobiotics	Food Component/Plant	0.133653	0.0833046	0.184002	2.18985e-07	0.127914	0.0775264	0.178301	7.12213e-07	0.0443623	-0.00173172	0.0904562	0.059238	0.0275867	-0.0197169	0.0748903	0.252812	4.29443	62.5136	12.5515	79.3595	yellow	0.108192	N
erucate (22:1n9)	Lipid	Long Chain Fatty Acids	0.0144355	-0.0354192	0.0642902	0.570137	0.00109815	-0.0492856	0.0514819	0.965903	-0.0156177	-0.0603519	0.0291165	0.493551	-0.0250974	-0.0699358	0.019741	0.272395	92.3927	115.797	65.6696	273.859	blue	0.584742	N
erythritol	Xenobiotics	Food Component/Plant	-0.0476938	-0.0987088	0.0033212	0.0668745	-0.0315068	-0.0833373	0.0203237	0.233294	-0.0211778	-0.0669551	0.0245995	0.364296	-0.0206785	-0.0664798	0.0251229	0.37596	33.9394	21.6569	1.04699	56.6433	turquoise	0.603179	N
erythronate*	Carbohydrate	Aminosugar Metabolism	-0.0581279	-0.108517	-0.00773845	0.0237919	-0.0378478	-0.0898103	0.0141148	0.153289	-0.0349486	-0.0809912	0.011094	0.136715	-0.0303532	-0.0765481	0.0158417	0.197632	34.8888	4.9875	7.90573	47.7821	turquoise	0.671905	Y
ethyl alpha-glucopyranoside	Xenobiotics	Food Component/Plant	0.0188605	-0.0330492	0.0707701	0.47614	0.0149681	-0.0368354	0.0667715	0.570951	0.011317	-0.0343951	0.0570292	0.627296	0.00399215	-0.0442335	0.0522178	0.871024	20.6378	19.3582	38.8372	78.8333	grey	0.278096	N
ethylmalonate	Amino Acid	Leucine, Isoleucine and Valine Metabolism	-0.0144745	-0.0645032	0.0355541	0.570438	-0.00721563	-0.0572538	0.0428226	0.77732	-0.00552067	-0.0497741	0.0387327	0.806712	-0.00228509	-0.0464783	0.0419081	0.919223	50.1495	11.7099	22.3536	84.213	brown	0.187011	N
ethylparaben sulfate	Xenobiotics	Chemical	0.0779035	0.0242197	0.131587	0.0044809	0.0700336	0.0161648	0.123902	0.0108668	0.0631531	0.0155465	0.11076	0.00935813	0.0601557	0.0124685	0.107843	0.0134574	10.102	8.83214	3.84755	22.7817	grey	0.0209047	N
etiocholanolone glucuronide	Lipid	Androgenic Steroids	0.0259485	-0.026538	0.0784351	0.332318	0.0155958	-0.0370624	0.0682539	0.561355	0.00242275	-0.0441864	0.0490319	0.918798	0.00381536	-0.0427457	0.0503764	0.872319	39.8973	50.7659	-5.36682	85.2964	red	0.614121	N
eugenol sulfate	Xenobiotics	Food Component/Plant	-0.0413149	-0.0908065	0.00817666	0.10174	-0.0384534	-0.0878114	0.0109045	0.126675	-0.0436758	-0.087396	4.44378e-05	0.050233	-0.0418825	-0.0857145	0.00194943	0.0610815	6.92606	-12.6405	4.34047	-1.37394	grey	0.222187	N
FAD	Cofactors and Vitamins	Riboflavin Metabolism	0.0024152	-0.0484698	0.0533002	0.925834	0.00669025	-0.0441498	0.0575303	0.796341	0.00577977	-0.0391864	0.0507459	0.80097	0.00805591	-0.0371531	0.0532649	0.726728	-177.007	37.6981	-94.2428	-233.551	brown	0.351004	N
formiminoglutamate	Amino Acid	Histidine Metabolism	-0.109174	-0.165633	-0.0527147	0.000154828	-0.0809636	-0.143427	-0.0185004	0.0111063	-0.0366362	-0.0921713	0.0188989	0.19585	-0.0270923	-0.0828734	0.0286888	0.340883	25.8396	40.6026	8.74194	75.1842	turquoise	0.543669	N
fructose	Carbohydrate	Fructose, Mannose and Galactose Metabolism	-0.0173093	-0.0684515	0.0338328	0.506853	-0.0118079	-0.0628986	0.0392827	0.65036	-0.00761911	-0.0528798	0.0376416	0.741283	-0.00506518	-0.0502499	0.0401195	0.825981	31.7829	24.1997	14.7547	70.7373	black	0.22647	N
fructosyllysine	Amino Acid	Lysine Metabolism	-0.0209644	-0.0720523	0.0301235	0.420978	0.00520608	-0.0479273	0.0583395	0.847614	-0.00830188	-0.0552577	0.038654	0.728779	-0.00868933	-0.0556818	0.0383032	0.716864	124.833	-64.4329	-1.84811	58.552	turquoise	0.20388	N
fumarate	Energy	TCA Cycle	-0.0127637	-0.063198	0.0376705	0.619665	-0.012416	-0.0626782	0.0378461	0.62806	-0.0263077	-0.0708939	0.0182785	0.247284	-0.0265141	-0.0710642	0.0180359	0.243213	2.72409	-108.837	-1.61708	-107.73	blue	0.373726	N
galactonate	Carbohydrate	Fructose, Mannose and Galactose Metabolism	-0.0380055	-0.088899	0.012888	0.143179	-0.0336537	-0.0844577	0.0171502	0.194011	-0.0290228	-0.0738686	0.0158229	0.204469	-0.0283058	-0.0731618	0.0165503	0.215973	11.4504	12.1848	1.88672	25.5219	turquoise	0.198516	N
gamma-carboxyglutamate	Amino Acid	Glutamate Metabolism	-0.046045	-0.096163	0.00407304	0.0717244	-0.0315069	-0.0823221	0.0193083	0.22409	-0.00361454	-0.0486621	0.041433	0.874954	0.00622741	-0.0390558	0.0515107	0.787379	31.5737	60.5763	21.3747	113.525	turquoise	0.542091	N
gamma-CEHC	Cofactors and Vitamins	Tocopherol Metabolism	0.0176886	-0.0333249	0.068702	0.496508	0.0193119	-0.0315579	0.0701818	0.456583	0.0206616	-0.0242713	0.0655944	0.3672	0.0222022	-0.0229574	0.0673619	0.335	-9.17757	-7.63001	-8.71	-25.5176	tan	0.475992	N
gamma-glutamyl-2-aminobutyrate	Peptide	Gamma-glutamyl Amino Acid	0.0281505	-0.0210815	0.0773826	0.262209	0.0278117	-0.0212637	0.076887	0.266469	0.0273787	-0.0162344	0.0709917	0.218362	0.02177	-0.0219157	0.0654557	0.328465	1.20378	1.53814	19.9237	22.6657	magenta	0.345272	N
gamma-glutamyl-alpha-lysine	Peptide	Gamma-glutamyl Amino Acid	-0.0507516	-0.10219	0.000686846	0.0531345	-0.0437476	-0.095207	0.00771193	0.0956063	-0.0398172	-0.0853161	0.00568166	0.0862569	-0.0382198	-0.0836879	0.00724835	0.0993857	13.8006	7.74421	3.14758	24.6924	turquoise	0.325838	N
gamma-glutamylcitrulline*	Peptide	Gamma-glutamyl Amino Acid	-0.0220094	-0.0740598	0.0300411	0.406986	-0.0435014	-0.0965386	0.00953583	0.107854	-0.0155693	-0.0626362	0.0314975	0.516512	-0.00943156	-0.0564846	0.0376215	0.694229	-97.6494	126.91	27.8871	57.1476	grey	0.296347	N
gamma-glutamylglutamate	Peptide	Gamma-glutamyl Amino Acid	-0.028397	-0.0803309	0.023537	0.283639	0.00184243	-0.0529266	0.0566114	0.947397	0.00106578	-0.0472938	0.0494253	0.965523	0.0107217	-0.0377798	0.0592233	0.664616	106.488	-2.73495	34.0034	137.757	brown	0.243764	N
gamma-glutamylglutamine	Peptide	Gamma-glutamyl Amino Acid	-0.0150084	-0.0675436	0.0375268	0.575299	-0.0337595	-0.0870904	0.0195713	0.214538	-0.0210872	-0.0683361	0.0261618	0.381463	-0.0202107	-0.0674217	0.0270004	0.401183	-124.937	84.4351	5.84	-34.6623	grey	0.219345	N
gamma-glutamylglycine	Peptide	Gamma-glutamyl Amino Acid	-0.0283122	-0.0797008	0.0230763	0.279999	-0.0429056	-0.094675	0.00886366	0.104222	-0.036737	-0.0825662	0.00909226	0.116067	-0.0343232	-0.0802884	0.0116421	0.143198	-51.5446	21.788	8.52576	-21.2309	grey	0.213726	N
gamma-glutamylhistidine	Peptide	Gamma-glutamyl Amino Acid	-0.0405675	-0.0895285	0.0083934	0.104312	-0.0388721	-0.0877534	0.0100092	0.118995	-0.0245903	-0.067966	0.0187853	0.26629	-0.0251741	-0.0685275	0.0181793	0.254863	4.17927	35.2049	-1.43897	37.9452	turquoise	0.285468	N
gamma-glutamylisoleucine*	Peptide	Gamma-glutamyl Amino Acid	-0.107166	-0.162614	-0.0517176	0.000155997	-0.0822873	-0.141608	-0.0229666	0.00658478	-0.0793568	-0.131674	-0.0270394	0.00297454	-0.0730869	-0.125729	-0.0204446	0.00653906	23.215	2.73447	5.85068	31.8001	turquoise	0.734658	N
gamma-glutamylleucine	Peptide	Gamma-glutamyl Amino Acid	-0.0931964	-0.151685	-0.034708	0.00180907	-0.0674653	-0.128848	-0.0060823	0.0312496	-0.0612978	-0.115398	-0.0071973	0.0263991	-0.0610315	-0.115234	-0.00682902	0.0273486	27.6096	6.61766	0.285785	34.513	turquoise	0.660333	N
gamma-glutamylmethionine	Peptide	Gamma-glutamyl Amino Acid	-0.0689617	-0.12403	-0.0138936	0.0141454	-0.0638958	-0.118927	-0.0088643	0.0228969	-0.0489139	-0.0975523	-0.000275564	0.0487178	-0.0488662	-0.09744	-0.000292297	0.0486391	7.34585	21.725	0.069247	29.1401	turquoise	0.412775	N
gamma-glutamylphenylalanine	Peptide	Gamma-glutamyl Amino Acid	-0.129836	-0.183704	-0.0759672	2.48655e-06	-0.111031	-0.167608	-0.0544543	0.000123409	-0.0764564	-0.126491	-0.0264212	0.0027691	-0.0666502	-0.116891	-0.0164094	0.0093553	14.4835	26.6296	7.55274	48.6658	turquoise	0.738747	Y
gamma-glutamylthreonine	Peptide	Gamma-glutamyl Amino Acid	-0.0842757	-0.135427	-0.0331245	0.00125711	-0.0770869	-0.128475	-0.0256987	0.00330634	-0.0586365	-0.104388	-0.0128854	0.012043	-0.0508106	-0.0966953	-0.00492583	0.0300042	8.53009	21.8928	9.28616	39.7091	turquoise	0.344662	N
gamma-glutamyltryptophan	Peptide	Gamma-glutamyl Amino Acid	-0.0783212	-0.13056	-0.0260824	0.00332293	-0.061563	-0.114887	-0.00823936	0.0236778	-0.055109	-0.102161	-0.00805675	0.0217333	-0.0480109	-0.0952543	-0.000767483	0.0463974	21.3967	8.24048	9.0628	38.7	turquoise	0.521266	N
gamma-glutamyltyrosine	Peptide	Gamma-glutamyl Amino Acid	-0.0238468	-0.0753248	0.0276312	0.363664	-0.00489507	-0.0575583	0.0477681	0.855349	0.00735646	-0.039089	0.0538019	0.756075	0.00761475	-0.0388202	0.0540497	0.74774	79.4729	51.3759	1.08313	131.932	brown	0.258529	N
gamma-glutamylvaline	Peptide	Gamma-glutamyl Amino Acid	-0.0561203	-0.109163	-0.00307783	0.0381229	-0.0288764	-0.0847978	0.027045	0.311269	-0.0331124	-0.082453	0.0162282	0.188238	-0.0313527	-0.0806845	0.0179791	0.21271	48.5456	-7.54809	3.13564	44.1331	turquoise	0.716893	N
gamma-tocopherol/beta-tocopherol	Cofactors and Vitamins	Tocopherol Metabolism	-0.0164236	-0.067148	0.0343009	0.525448	-0.00529965	-0.0562569	0.0456576	0.838376	-0.0154235	-0.0605743	0.0297272	0.502906	-0.0203182	-0.0656838	0.0250475	0.379781	67.7315	-61.6424	-29.8023	-23.7133	tan	0.327359	N
gentisate	Amino Acid	Tyrosine Metabolism	0.0354373	-0.0154815	0.0863562	0.172407	0.0282318	-0.022932	0.0793956	0.279258	0.0116517	-0.03374	0.0570434	0.614667	0.00622557	-0.0398059	0.052257	0.790813	20.3331	46.7872	15.3119	82.4322	green	0.35773	N
gluconate	Xenobiotics	Food Component/Plant	-0.0442554	-0.0982745	0.0097636	0.108261	-0.0308817	-0.085393	0.0236296	0.266633	-0.034411	-0.0826959	0.0138738	0.162333	-0.0361979	-0.0849248	0.012529	0.145267	30.2194	-7.97491	-4.03769	18.2068	turquoise	0.394738	N
glucose	Carbohydrate	Glycolysis, Gluconeogenesis, and Pyruvate Metabolism	-0.0018236	-0.0548333	0.0511861	0.946208	0.0315378	-0.0242565	0.0873321	0.267704	0.0118191	-0.0375618	0.0612001	0.638777	0.0119698	-0.03762	0.0615597	0.635931	1829.43	-1081.31	8.26415	756.387	brown	0.22424	N
glucuronate	Carbohydrate	Aminosugar Metabolism	-0.0637899	-0.114152	-0.0134279	0.0130807	-0.05187	-0.102647	-0.00109338	0.0452728	-0.0432198	-0.0880744	0.00163479	0.0589427	-0.0393309	-0.0841379	0.00547613	0.0853066	18.6863	13.5603	6.09651	38.3431	turquoise	0.271614	N
glucuronide of C10H18O2 (7)*	Partially Characterized Molecules	Partially Characterized Molecules	0.0220688	-0.028584	0.0727216	0.392892	0.0257344	-0.0247863	0.0762552	0.317863	0.00678103	-0.0380064	0.0515685	0.766511	0.00690965	-0.0377631	0.0515823	0.761621	-16.6101	85.8834	-0.582814	68.6904	grey	0.197884	N
glucuronide of piperine metabolite C17H21NO3 (4)*	Xenobiotics	Food Component/Plant	-0.015454	-0.0659492	0.0350413	0.548373	-0.00406164	-0.054817	0.0466937	0.875288	0.00697444	-0.0379764	0.0519253	0.760897	1.99668e-05	-0.0458991	0.045939	0.99932	73.7179	71.4125	-45.0012	100.129	grey	0.314372	N
glutamate	Amino Acid	Glutamate Metabolism	-0.0529836	-0.105069	-0.000898534	0.0461815	-0.0116619	-0.070751	0.0474272	0.698709	-0.00873267	-0.0609579	0.0434926	0.742955	-0.000617042	-0.0531838	0.0519497	0.981633	77.9896	5.52854	15.3173	98.8354	brown	0.375239	N
glutamine	Amino Acid	Glutamate Metabolism	-0.0517782	-0.10263	-0.000926805	0.0459734	-0.0665927	-0.117799	-0.0153866	0.0108421	-0.0284583	-0.0739768	0.0170601	0.220245	-0.022872	-0.0684601	0.0227161	0.325198	-28.6115	73.6495	10.7888	55.8269	grey	0.21397	N
glutamine conjugate of C6H10O2 (1)*	Partially Characterized Molecules	Partially Characterized Molecules	-0.064449	-0.114956	-0.0139418	0.0124208	-0.0605258	-0.110931	-0.0101206	0.0186319	-0.0327724	-0.0774879	0.011943	0.150739	-0.0263203	-0.0713477	0.018707	0.251714	6.08739	43.0625	10.0112	59.161	magenta	0.713211	N
glutamine conjugate of C6H10O2 (2)*	Partially Characterized Molecules	Partially Characterized Molecules	-0.0566314	-0.107919	-0.00534411	0.0304734	-0.0503033	-0.101567	0.000960667	0.0544447	-0.0123062	-0.05786	0.0332476	0.596245	-0.00755524	-0.0533288	0.0382183	0.74615	11.1742	67.0955	8.3893	86.6589	magenta	0.823732	Y
glutamine conjugate of C7H12O2*	Partially Characterized Molecules	Partially Characterized Molecules	-0.0362374	-0.0873197	0.0148449	0.164276	-0.0363791	-0.0872858	0.0145277	0.16119	-0.0231897	-0.0683663	0.021987	0.314141	-0.0191431	-0.0647002	0.0264141	0.409918	-0.390947	36.3972	11.1669	47.1732	magenta	0.802542	N
glutarate (C5-DC)	Lipid	Fatty Acid, Dicarboxylate	-0.041168	-0.0916952	0.00935928	0.110206	-0.0326835	-0.083343	0.017976	0.205881	-0.0098403	-0.0546317	0.0349511	0.666569	-0.00543507	-0.0503553	0.0394852	0.812423	20.6094	55.4878	10.7006	86.7978	grey	0.151054	N
glutaroylcarnitine (C5)	Amino Acid	Lysine Metabolism	-0.0234982	-0.0756763	0.0286799	0.37717	-0.0154576	-0.0676687	0.0367535	0.561501	-0.041495	-0.0876954	0.0047054	0.0783106	-0.0456598	-0.0919063	0.00058678	0.0529745	34.2178	-110.806	-17.7238	-94.3118	turquoise	0.371795	N
glycerate	Carbohydrate	Glycolysis, Gluconeogenesis, and Pyruvate Metabolism	0.163617	0.110992	0.216243	1.36423e-09	0.154341	0.101402	0.207279	1.29691e-08	0.0792895	0.0313987	0.12718	0.00119029	0.0650971	0.0153141	0.11488	0.0104187	5.66975	45.8699	8.67415	60.2138	cyan	0.744546	Y
glycerol	Lipid	Glycerolipid Metabolism	-0.0391707	-0.0941844	0.0158429	0.16272	-0.0175623	-0.0742547	0.0391301	0.543504	-0.00865068	-0.0588389	0.0415375	0.735326	-0.00234071	-0.0533465	0.0486651	0.928282	55.1647	22.7508	16.1089	94.0243	blue	0.667169	N
glycerol 3-phosphate	Lipid	Glycerolipid Metabolism	0.0255265	-0.0250967	0.0761498	0.322769	0.0293592	-0.0211294	0.0798479	0.254197	0.00531345	-0.0393541	0.049981	0.815527	0.00670198	-0.0379915	0.0513954	0.768682	-15.0145	94.1991	-5.43955	73.7451	brown	0.257142	N
glycerophosphoethanolamine	Lipid	Phospholipid Metabolism	-0.0461529	-0.0964584	0.00415257	0.0721199	-0.0519627	-0.102182	-0.00174323	0.0425699	-0.0224635	-0.0670181	0.022091	0.322824	-0.017086	-0.0616542	0.0274822	0.452157	-12.5882	63.9162	11.6516	62.9796	black	0.410156	N
glycerophosphorylcholine (GPC)	Lipid	Phospholipid Metabolism	0.0222446	-0.0285646	0.0730537	0.390596	-0.00769387	-0.0613137	0.045926	0.778393	-0.0146813	-0.0623017	0.0329391	0.545427	-0.0207589	-0.068541	0.0270233	0.394226	134.588	31.4118	27.3216	193.321	black	0.700924	N
glycine	Amino Acid	Glycine, Serine and Threonine Metabolism	0.0117346	-0.0403722	0.0638414	0.658734	-0.00796614	-0.0610921	0.0451598	0.768696	-0.0108482	-0.0579225	0.0362262	0.6513	-0.0079299	-0.055147	0.0392872	0.741865	167.886	24.5603	-24.8692	167.577	grey	0.123013	N
glycine conjugate of C10H12O2*	Partially Characterized Molecules	Partially Characterized Molecules	-0.0357403	-0.0857011	0.0142205	0.160754	-0.0206024	-0.0712205	0.0300157	0.42477	-0.00056895	-0.0453604	0.0442225	0.980125	-0.00267129	-0.0474526	0.04211	0.906865	42.3553	56.0528	-5.88226	92.5258	tan	0.743618	N
glycine conjugate of C10H14O2 (1)*	Partially Characterized Molecules	Partially Characterized Molecules	-0.0585818	-0.108397	-0.0087661	0.0212067	-0.0458577	-0.0961721	0.0044568	0.0740102	-0.0225617	-0.0672061	0.0220828	0.321689	-0.0233892	-0.0680597	0.0212812	0.304545	21.7202	39.7666	-1.41266	60.0742	tan	0.820807	N
glyco-beta-muricholate	Lipid	Primary Bile Acid Metabolism	-0.00273294	-0.0537628	0.0482969	0.916348	-0.0122241	-0.0633971	0.0389489	0.63944	0.0104	-0.034822	0.0556219	0.651966	0.00818599	-0.037112	0.0534839	0.723019	-347.288	827.831	-81.0117	399.531	grey	0.31359	N
glycochenodeoxycholate	Lipid	Primary Bile Acid Metabolism	-0.0284719	-0.0796474	0.0227035	0.275302	-0.0297482	-0.0807528	0.0212563	0.252774	-0.0112254	-0.0565158	0.0340651	0.626904	-0.00462676	-0.0500564	0.0408029	0.841679	-4.48282	65.0567	23.1759	83.7497	grey	0.484577	N
glycochenodeoxycholate 3-sulfate	Lipid	Primary Bile Acid Metabolism	0.00312768	-0.049915	0.0561704	0.907934	0.00617497	-0.0467173	0.0590672	0.818895	0.0163755	-0.0305336	0.0632846	0.49359	0.0247819	-0.0224848	0.0720486	0.303893	-97.4299	-326.137	-268.776	-692.343	grey	0.386454	N
glycochenodeoxycholate glucuronide (1)	Lipid	Primary Bile Acid Metabolism	-0.0399973	-0.0927196	0.0127249	0.136929	-0.0277917	-0.0808795	0.0252961	0.304639	-0.0314613	-0.0785267	0.0156041	0.189978	-0.0271054	-0.0742902	0.0200795	0.259989	30.5162	-9.17459	10.8905	32.2321	grey	0.349062	N
glycocholate	Lipid	Primary Bile Acid Metabolism	-0.0324991	-0.0837013	0.0187032	0.213311	-0.0311625	-0.0822197	0.0198947	0.231406	-0.0162502	-0.0614791	0.0289788	0.481058	-0.0112798	-0.0565614	0.0340018	0.625163	4.11257	45.8855	15.2938	65.2919	grey	0.432901	N
glycocholenate sulfate*	Lipid	Secondary Bile Acid Metabolism	-0.0312049	-0.0829499	0.0205401	0.237027	-0.0306731	-0.0823451	0.0209989	0.244445	-0.00895786	-0.0549777	0.037062	0.702638	-0.000133466	-0.0462965	0.0460296	0.995476	1.70434	69.5891	28.2789	99.5723	red	0.273194	N
glycodeoxycholate 3-sulfate	Lipid	Secondary Bile Acid Metabolism	-0.0087321	-0.0590869	0.0416227	0.733785	-0.00856152	-0.0587542	0.0416312	0.73798	-0.0287165	-0.0732593	0.0158262	0.206201	-0.0271491	-0.0716721	0.017374	0.231834	1.95347	-230.815	17.9505	-210.911	grey	0.26611	N
glycolithocholate sulfate*	Lipid	Secondary Bile Acid Metabolism	0.0434053	-0.00757661	0.0943871	0.0951201	0.0434136	-0.00742798	0.0942552	0.0941485	0.0122912	-0.0327808	0.0573633	0.592776	0.00832095	-0.0366939	0.0533358	0.716953	-0.0192859	71.7019	9.14701	80.8296	grey	0.260223	N
glycosyl ceramide (d18:1/20:0, d16:1/22:0)*	Lipid	Ceramides	0.0373549	-0.0131444	0.0878543	0.146993	0.0120643	-0.0422376	0.0663661	0.663042	-0.0126673	-0.0609375	0.0356029	0.606787	-0.0132648	-0.0616118	0.0350822	0.590518	67.7037	66.2069	1.59952	135.51	greenyellow	0.679223	N
glycosyl ceramide (d18:1/23:1, d17:1/24:1)*	Lipid	Ceramides	0.0440034	-0.00713977	0.0951466	0.0916741	0.0212275	-0.0323959	0.074851	0.437569	-0.0124857	-0.0599535	0.0349821	0.605952	-0.0117578	-0.0593482	0.0358325	0.628001	51.7594	76.6149	-1.65401	126.72	greenyellow	0.62007	N
glycosyl ceramide (d18:2/24:1, d18:1/24:2)*	Lipid	Ceramides	0.0255989	-0.0254748	0.0766726	0.325684	-0.0131003	-0.0700889	0.0438883	0.652114	-0.0217073	-0.0721637	0.028749	0.398849	-0.0205718	-0.0711858	0.0300423	0.425411	151.175	33.6226	-4.43597	180.362	greenyellow	0.843321	N
glycosyl-N-(2-hydroxynervonoyl)-sphingosine (d18:1/24:1(2OH))*	Lipid	Ceramides	-0.0187895	-0.0727284	0.0351493	0.494517	-0.00981626	-0.0639345	0.044302	0.72204	-0.0144778	-0.0623503	0.0333948	0.553114	-0.0118342	-0.0596452	0.0359768	0.627364	47.7567	-24.809	14.0692	37.0169	greenyellow	0.275756	N
glycosyl-N-behenoyl-sphingadienine (d18:2/22:0)*	Lipid	Ceramides	0.042956	-0.00782573	0.0937377	0.0972708	0.0111024	-0.0460737	0.0682785	0.703334	-0.00962576	-0.0603573	0.0411058	0.709801	-0.00910929	-0.0600441	0.0418255	0.725771	74.154	48.2544	-1.20232	121.206	greenyellow	0.775569	N
glycosyl-N-nervonoyl-sphingosine (d18:1/24:1)*	Lipid	Ceramides	0.00724242	-0.0426399	0.0571247	0.775836	-0.0314622	-0.0862192	0.0232948	0.259892	-0.0275177	-0.0759848	0.0209494	0.265581	-0.0257358	-0.0742796	0.0228081	0.29853	534.416	-54.4636	-24.6042	455.348	greenyellow	0.79039	N
glycosyl-N-palmitoyl-sphingosine (d18:1/16:0)	Lipid	Ceramides	0.0355237	-0.014616	0.0856634	0.16481	0.00586141	-0.0489337	0.0606565	0.83383	-0.00127046	-0.0497925	0.0472516	0.959045	-0.000239971	-0.0489699	0.04849	0.992294	83.5	20.0764	-2.90086	100.676	greenyellow	0.656059	N
glycosyl-N-stearoyl-sphingosine (d18:1/18:0)	Lipid	Ceramides	0.0416209	-0.0101647	0.0934065	0.115114	0.0205567	-0.0339453	0.0750588	0.459506	-0.00367232	-0.0519895	0.0446449	0.881502	-0.00163444	-0.0500342	0.0467654	0.947193	50.6096	58.2136	-4.8963	103.927	greenyellow	0.628103	N
glycosyl-N-tricosanoyl-sphingadienine (d18:2/23:0)*	Lipid	Ceramides	0.071917	0.0200003	0.123834	0.00665989	0.0436065	-0.0132101	0.100423	0.132409	-0.00641183	-0.0569597	0.044136	0.803532	-0.00836366	-0.0591497	0.0424224	0.746705	39.3655	69.5501	2.71401	111.63	greenyellow	0.70009	Y
glycoursodeoxycholate	Lipid	Secondary Bile Acid Metabolism	-0.0728049	-0.123397	-0.0222129	0.00482433	-0.0712579	-0.121756	-0.0207593	0.00571166	-0.0337613	-0.0786415	0.0111189	0.140261	-0.0266526	-0.0719614	0.0186562	0.248726	2.12487	51.5028	9.76402	63.3917	grey	0.392241	N
guaiacol sulfate	Xenobiotics	Benzoate Metabolism	0.00975073	-0.0406816	0.0601831	0.704552	0.0138173	-0.0365813	0.064216	0.590805	-0.0160289	-0.0606682	0.0286104	0.481317	-0.012166	-0.0575006	0.0331686	0.598676	-41.7056	306.092	-39.6165	224.77	green	0.715456	N
guanidinoacetate	Amino Acid	Creatine Metabolism	0.00741554	-0.0492269	0.064058	0.797364	-0.00910788	-0.0663469	0.0481312	0.754988	0.0147661	-0.0357665	0.0652987	0.566597	0.0173466	-0.0331278	0.0678211	0.500323	222.822	-321.945	-34.7986	-133.922	grey	0.0826871	N
gulonate*	Cofactors and Vitamins	Ascorbate and Aldarate Metabolism	-0.0699857	-0.119886	-0.0200851	0.00601207	-0.0594109	-0.109604	-0.00921769	0.0203792	-0.0313148	-0.0759214	0.0132917	0.168694	-0.0269329	-0.071576	0.0177102	0.23683	15.1099	40.1454	6.26122	61.5166	turquoise	0.546711	N
heme	Cofactors and Vitamins	Hemoglobin and Porphyrin Metabolism	-0.0266598	-0.0775524	0.0242328	0.304324	-0.0233058	-0.0741367	0.027525	0.368597	-0.0033307	-0.0483279	0.0416665	0.884574	-0.00143372	-0.0464405	0.043573	0.950182	12.5808	74.9259	7.1155	94.6222	grey	-0.0331458	N
heneicosapentaenoate (21:5n3)	Lipid	Long Chain Polyunsaturated Fatty Acid (n3 and n6)	0.064504	0.0125875	0.11642	0.0149204	0.0566307	0.00459578	0.108666	0.0329401	-0.00665628	-0.0532962	0.0399836	0.779551	-0.0201588	-0.0675524	0.0272348	0.404203	12.2058	98.1134	20.9328	131.252	blue	0.381416	N
heptadecenamide (17:1)*	Lipid	Fatty Acid, Amide	0.0461478	-0.0179265	0.110222	0.157933	0.0546237	-0.00942156	0.118669	0.094537	0.0320372	-0.0246737	0.0887481	0.267977	0.0310784	-0.0257139	0.0878708	0.283243	-18.3667	48.9438	2.0776	32.6546	grey	0.076996	N
heptanoate (7:0)	Lipid	Medium Chain Fatty Acid	-0.0181381	-0.0768732	0.040597	0.544768	-0.0194366	-0.0779734	0.0391002	0.514939	-0.00818216	-0.059919	0.0435547	0.756431	-0.00644095	-0.0582273	0.0453454	0.807282	-7.15877	62.0485	9.59971	64.4894	blue	0.0506252	N
heptenedioate (C7:1-DC)*	Lipid	Fatty Acid, Dicarboxylate	-0.006382	-0.0575874	0.0448234	0.806892	0.000126566	-0.051035	0.0512881	0.996129	-0.0413383	-0.0865844	0.00390775	0.0733115	-0.0405721	-0.0859469	0.00480271	0.0796451	101.983	-649.716	12.006	-535.727	magenta	0.554007	N
hexadecadienoate (16:2n6)	Lipid	Long Chain Polyunsaturated Fatty Acid (n3 and n6)	-0.000661417	-0.0545653	0.0532424	0.980801	0.00894233	-0.0452116	0.0630963	0.746051	-0.00785622	-0.0558052	0.0400927	0.747952	-0.0120683	-0.0606379	0.0365013	0.626039	1451.99	-2539.78	-636.823	-1724.61	blue	0.743591	N
hexadecanedioate (C16)	Lipid	Fatty Acid, Dicarboxylate	-0.0232635	-0.075527	0.0289999	0.382729	-0.0252007	-0.0772921	0.0268908	0.342793	-0.0317873	-0.0779147	0.0143401	0.176656	-0.0247566	-0.0711504	0.0216372	0.295384	-8.32688	-28.3131	30.2218	-6.41814	blue	0.65996	N
hexadecenedioate (C16:1-DC)*	Lipid	Fatty Acid, Dicarboxylate	-0.0367185	-0.0882555	0.0148185	0.162455	-0.0340895	-0.0855364	0.0173574	0.193883	-0.00501441	-0.0507812	0.0407523	0.829857	0.0018579	-0.0440586	0.0477744	0.936747	7.15987	79.1838	18.7162	105.06	blue	0.416387	N
hexanoylcarnitine (C6)	Lipid	Fatty Acid Metabolism (Acyl Carnitine)	0.0157691	-0.0345637	0.0661019	0.538943	0.027856	-0.0227188	0.0784307	0.280135	0.021171	-0.0234985	0.0658404	0.352682	0.023375	-0.0216557	0.0684056	0.308726	-76.6489	42.393	-13.9767	-48.2326	purple	0.693955	N
hexanoylglutamine	Lipid	Fatty Acid Metabolism (Acyl Glutamine)	-0.0248154	-0.075899	0.0262682	0.340799	-0.0186154	-0.0696555	0.0324247	0.474457	-0.00372508	-0.048915	0.0414648	0.871565	-0.00522841	-0.0506235	0.0401666	0.821286	24.9844	60.0044	-6.05806	78.9308	magenta	0.756719	N
hexanoylglycine (C6)	Lipid	Fatty Acid Metabolism (Acyl Glycine)	0.0197001	-0.03117	0.0705702	0.447587	0.0128725	-0.0380059	0.0637509	0.619764	-0.00028123	-0.0455796	0.0450172	0.990285	-0.0030206	-0.0482974	0.0422562	0.895898	34.6577	66.7699	13.9053	115.333	blue	0.367886	N
hippurate	Xenobiotics	Benzoate Metabolism	0.041355	-0.00973276	0.0924427	0.112529	0.0324002	-0.0188549	0.0836554	0.215178	-0.0234249	-0.0690629	0.0222132	0.314177	-0.0266167	-0.0734414	0.020208	0.265012	21.6534	134.99	7.71815	164.362	green	0.68648	N
histidine	Amino Acid	Histidine Metabolism	0.00315124	-0.0467665	0.053069	0.901465	-0.00485892	-0.0548222	0.0451044	0.848737	0.00124655	-0.043139	0.0456321	0.956073	-0.000638748	-0.0451968	0.0439193	0.97757	254.191	-193.748	59.8271	120.27	turquoise	0.179265	N
homoarginine	Amino Acid	Urea cycle; Arginine and Proline Metabolism	-0.0343076	-0.0882237	0.0196085	0.212163	-0.0247787	-0.0788538	0.0292963	0.368878	-0.00644198	-0.0544057	0.0415217	0.79223	-0.00833102	-0.0563017	0.0396397	0.733399	27.7748	53.4481	-5.50617	75.7167	grey	0.0466921	N
homocitrulline	Amino Acid	Urea cycle; Arginine and Proline Metabolism	-0.0808898	-0.131704	-0.0300753	0.00182777	-0.0688277	-0.120147	-0.0175087	0.00860699	-0.0304731	-0.0761047	0.0151584	0.19041	-0.0264898	-0.0721918	0.0192123	0.255729	14.9117	47.4159	4.92442	67.252	turquoise	0.44779	N
homostachydrine*	Xenobiotics	Food Component/Plant	0.0416227	-0.00771998	0.0909653	0.0982035	0.037766	-0.0115012	0.0870332	0.132884	-0.0163433	-0.0602178	0.0275311	0.465078	-0.0214496	-0.0657248	0.0228256	0.342104	9.26569	130	12.2679	151.533	green	0.306877	N
homovanillate (HVA)	Amino Acid	Tyrosine Metabolism	-0.033442	-0.0843223	0.0174384	0.197503	-0.0243717	-0.0754156	0.0266722	0.349125	-0.0184657	-0.0636504	0.0267191	0.422882	-0.0170779	-0.062264	0.0281082	0.458576	27.1224	17.6605	4.14991	48.9328	turquoise	0.370172	N
hydantoin-5-propionate	Amino Acid	Histidine Metabolism	-0.0988903	-0.149445	-0.0483353	0.000129805	-0.0844198	-0.136059	-0.0327804	0.00137122	-0.0508672	-0.0968112	-0.00492316	0.0300329	-0.0470131	-0.0932621	-0.000764054	0.0463383	14.6328	33.9292	3.89735	52.4593	turquoise	0.405099	N
hydroquinone sulfate	Xenobiotics	Drug - Topical Agents	-0.0315728	-0.0815427	0.0183971	0.215396	-0.0282077	-0.0780623	0.0216468	0.26724	-0.0509821	-0.0951066	-0.00685757	0.0235702	-0.040022	-0.0844296	0.00438573	0.0772918	10.6582	-72.1329	34.7139	-26.7608	green	0.249924	N
hydroxy-CMPF*	Lipid	Fatty Acid, Dicarboxylate	0.124167	0.0715116	0.176823	4.06336e-06	0.107109	0.0527216	0.161495	0.000116832	0.00310749	-0.0468729	0.0530878	0.902946	-0.0145906	-0.0661645	0.0369834	0.579006	13.7384	83.7589	14.2534	111.751	yellow	0.234985	N
hydroxy-N6,N6,N6-trimethyllysine*	Amino Acid	Lysine Metabolism	-0.0691901	-0.118953	-0.0194269	0.00646036	-0.0594975	-0.109503	-0.00949171	0.0197346	-0.0510246	-0.0953064	-0.00674282	0.0239511	-0.0466822	-0.090921	-0.00244342	0.0386345	14.0086	12.2458	6.276	32.5304	turquoise	0.521498	N
hydroxyasparagine	Amino Acid	Alanine and Aspartate Metabolism	-0.0817519	-0.132006	-0.0314973	0.00144774	-0.0578391	-0.111986	-0.00369223	0.0363118	-0.029484	-0.0773866	0.0184186	0.227488	-0.0153081	-0.063628	0.0330119	0.534397	29.2504	34.6844	17.3401	81.2749	turquoise	0.732089	Y
hydroxypalmitoyl sphingomyelin (d18:1/16:0(OH))	Lipid	Sphingolipid Metabolism	0.0368061	-0.015643	0.0892551	0.168865	0.00611827	-0.0524892	0.0647257	0.837774	-0.0256365	-0.0775788	0.0263057	0.333121	-0.02614	-0.0787224	0.0264424	0.329638	83.377	86.2759	1.36781	171.021	greenyellow	0.695779	N
hydroxyproline	Amino Acid	Urea cycle; Arginine and Proline Metabolism	-0.0774373	-0.127525	-0.0273493	0.00246663	-0.068747	-0.118998	-0.0184964	0.00736516	-0.0359987	-0.0805096	0.00851218	0.11285	-0.0315319	-0.0765645	0.0135007	0.1698	11.2224	42.29	5.7683	59.2807	turquoise	0.23044	N
hyocholate	Lipid	Secondary Bile Acid Metabolism	-0.0480157	-0.098858	0.00282666	0.0641513	-0.0480467	-0.0987133	0.00261999	0.0630646	-0.0214108	-0.0664113	0.0235896	0.350811	-0.0148043	-0.0599673	0.0303587	0.520315	-0.0645458	55.4732	13.7591	69.1678	grey	0.375187	N
hypotaurine	Amino Acid	Methionine, Cysteine, SAM and Taurine Metabolism	-0.0124939	-0.065237	0.0402492	0.642242	-0.0307616	-0.0844199	0.0228967	0.260964	-0.00668313	-0.0544474	0.0410811	0.783764	-0.0011483	-0.0488735	0.0465769	0.962362	-146.214	192.722	44.3003	90.8091	grey	0.160649	N
hypoxanthine	Nucleotide	Purine Metabolism, (Hypo)Xanthine/Inosine containing	-0.0831782	-0.137397	-0.0289598	0.00266287	-0.0691294	-0.123979	-0.0142798	0.0135385	-0.0102741	-0.0595615	0.0390134	0.68267	-0.00187631	-0.0513033	0.0475507	0.94065	16.89	70.7581	10.0961	97.7442	blue	0.14462	N
imidazole lactate	Amino Acid	Histidine Metabolism	0.000604589	-0.0516787	0.0528879	0.981906	-0.000535304	-0.0526496	0.051579	0.983927	-0.00526957	-0.0511431	0.0406039	0.821751	-0.015403	-0.0615926	0.0307866	0.513119	188.54	783.057	1676.09	2647.68	grey	0.198442	N
imidazole propionate	Amino Acid	Histidine Metabolism	-0.14181	-0.192565	-0.0910538	4.98202e-08	-0.127545	-0.179749	-0.0753404	1.81404e-06	-0.103112	-0.149334	-0.0568906	1.29612e-05	-0.0943288	-0.14107	-0.0475872	7.90835e-05	10.0593	17.2288	6.19394	33.4821	turquoise	0.370756	N
iminodiacetate (IDA)	Xenobiotics	Chemical	0.0666586	0.0148372	0.11848	0.0117338	0.0557756	0.00366169	0.10789	0.0359513	0.0519517	0.00563265	0.0982707	0.0279544	0.0510453	0.00479035	0.0973002	0.0305698	16.3264	5.7366	1.35982	23.4228	salmon	0.181792	N
indole-3-carboxylate	Amino Acid	Tryptophan Metabolism	-0.0575108	-0.108483	-0.00653882	0.0270359	-0.0554746	-0.10629	-0.0046592	0.0324031	-0.0234925	-0.0685388	0.0215538	0.306471	-0.022966	-0.0684945	0.0225625	0.322582	3.54067	55.6105	0.915481	60.0666	pink	0.369178	N
indoleacetate	Amino Acid	Tryptophan Metabolism	-0.0320049	-0.0827019	0.018692	0.215787	-0.0301379	-0.0807488	0.0204729	0.24296	-0.0271617	-0.0718637	0.0175404	0.233493	-0.0311519	-0.0758387	0.0135349	0.171689	5.83348	9.29929	-12.4675	2.66525	pink	0.48396	N
indoleacetoylcarnitine*	Amino Acid	Tryptophan Metabolism	-0.0732012	-0.123632	-0.0227704	0.00447098	-0.0652561	-0.115779	-0.0147328	0.0113935	-0.0326734	-0.077749	0.0124022	0.155272	-0.034453	-0.0796647	0.0107588	0.135177	10.8538	44.5112	-2.43103	52.9339	pink	0.293082	N
indoleacetylglutamine	Amino Acid	Tryptophan Metabolism	-0.0650886	-0.116043	-0.0141342	0.0123284	-0.0508729	-0.102489	0.000743493	0.0533881	-0.0252031	-0.0710225	0.0206163	0.28077	-0.0268708	-0.0726343	0.0188926	0.249592	21.8406	39.4382	-2.56229	58.7165	pink	0.386088	N
indolelactate	Amino Acid	Tryptophan Metabolism	-0.00714935	-0.0619737	0.047675	0.798142	-4.03365e-05	-0.0548295	0.0547489	0.998848	-0.0285447	-0.0770595	0.0199702	0.248627	-0.0341486	-0.0827922	0.0144951	0.168699	99.4358	-398.699	-78.3832	-377.646	brown	0.323719	N
indolepropionate	Amino Acid	Tryptophan Metabolism	0.089933	0.0388637	0.141002	0.000567322	0.0765009	0.0247698	0.128232	0.0037773	0.0388614	-0.00713532	0.0848581	0.0976738	0.035085	-0.0118476	0.0820177	0.142749	14.9357	41.8528	4.1991	60.9876	green	0.255608	N
inosine	Nucleotide	Purine Metabolism, (Hypo)Xanthine/Inosine containing	-0.0935565	-0.150663	-0.0364499	0.00133921	-0.0838568	-0.141135	-0.0265784	0.00414004	-0.0083335	-0.0601313	0.0434643	0.752355	-0.000882786	-0.0529219	0.0511564	0.973458	10.3678	80.7248	7.96387	99.0564	blue	0.121675	N
isobutyrylcarnitine (C4)	Amino Acid	Leucine, Isoleucine and Valine Metabolism	0.0138239	-0.0370969	0.0647446	0.594442	0.0168952	-0.034086	0.0678764	0.515749	0.00152452	-0.0435936	0.0466426	0.947162	0.000162256	-0.0451675	0.045492	0.994399	-22.2177	111.19	9.85441	98.8263	pink	0.569674	N
isobutyrylglycine (C4)	Amino Acid	Leucine, Isoleucine and Valine Metabolism	0.0635123	0.0126143	0.11441	0.0144924	0.0579734	0.0071041	0.108843	0.0255328	0.018095	-0.0270711	0.063261	0.432063	0.0140577	-0.0316452	0.0597606	0.546354	8.72102	62.7885	6.35672	77.8662	pink	0.421169	N
isoleucine	Amino Acid	Leucine, Isoleucine and Valine Metabolism	-0.0275572	-0.0842322	0.0291179	0.340352	0.00220841	-0.0568995	0.0613163	0.941586	0.0026255	-0.0496092	0.0548602	0.921471	0.00185568	-0.0504758	0.0541871	0.944554	108.014	1.51355	-2.79356	106.734	turquoise	0.358715	N
isoleucylglycine	Peptide	Dipeptide	0.00591995	-0.0443694	0.0562093	0.817415	-0.00505248	-0.0555457	0.0454407	0.844417	-0.0227389	-0.0674375	0.0219596	0.31849	-0.0206226	-0.0652963	0.0240511	0.365328	185.347	298.76	-35.7491	448.358	grey	0.211222	N
isoursodeoxycholate	Lipid	Secondary Bile Acid Metabolism	-0.0516183	-0.101737	-0.00149931	0.0435375	-0.0418236	-0.092261	0.00861389	0.104042	-0.00728296	-0.0519449	0.0373789	0.749107	-0.00327398	-0.0482878	0.0417399	0.886567	18.9753	66.9154	7.7666	93.6573	grey	0.0927493	N
isovalerate (C5)	Amino Acid	Leucine, Isoleucine and Valine Metabolism	-0.0586293	-0.110862	-0.00639617	0.0278355	-0.0463851	-0.099021	0.00625072	0.0840846	-0.0355109	-0.0820023	0.0109806	0.134272	-0.037745	-0.084318	0.00882793	0.112101	20.8841	18.5475	-3.81067	35.6209	turquoise	0.186666	N
isovalerylcarnitine (C5)	Amino Acid	Leucine, Isoleucine and Valine Metabolism	-0.01815	-0.0716612	0.0353612	0.505944	0.00978867	-0.0458625	0.0654398	0.730122	-0.00903499	-0.0581339	0.0400639	0.718176	-0.0142937	-0.0635281	0.0349406	0.569106	153.932	-103.712	-28.9739	21.2465	turquoise	0.354403	N
isovalerylglycine	Amino Acid	Leucine, Isoleucine and Valine Metabolism	0.0203076	-0.0302503	0.0708655	0.430877	0.0170005	-0.0334291	0.0674301	0.50854	-0.0130314	-0.0577254	0.0316627	0.567449	-0.0162248	-0.0612081	0.0287584	0.479349	16.2853	147.884	15.7256	179.895	pink	0.382407	N
kynurenate	Amino Acid	Tryptophan Metabolism	-0.0784645	-0.130441	-0.0264878	0.00311341	-0.0567749	-0.111109	-0.00244067	0.0405716	-0.0247204	-0.0728922	0.0234515	0.314276	-0.0298651	-0.0781844	0.0184541	0.225544	27.6425	40.8523	-6.55679	61.938	turquoise	0.579654	N
kynurenine	Amino Acid	Tryptophan Metabolism	-0.0228715	-0.0735426	0.0277996	0.376085	-0.00223968	-0.0542803	0.049801	0.932733	-0.016706	-0.0628298	0.0294178	0.477511	-0.0150721	-0.0612279	0.0310838	0.521907	90.2075	-63.2503	7.14393	34.1012	turquoise	0.546528	N
lactate	Carbohydrate	Glycolysis, Gluconeogenesis, and Pyruvate Metabolism	-0.0581203	-0.111517	-0.00472319	0.0329187	-0.0379041	-0.092707	0.0168989	0.175081	-0.00185577	-0.0506168	0.0469053	0.940498	0.00778694	-0.0412639	0.0568378	0.75553	34.7834	62.0236	16.5909	113.398	brown	0.460335	N
lactosyl-N-nervonoyl-sphingosine (d18:1/24:1)*	Lipid	Ceramides	-0.0103645	-0.0614818	0.0407527	0.690888	-0.0559274	-0.112565	0.000709796	0.0529372	-0.0494491	-0.0996456	0.00074741	0.0535054	-0.0480885	-0.0985385	0.00236146	0.0617147	-439.606	62.5049	13.1274	-363.973	greenyellow	0.776191	N
lactosyl-N-palmitoyl-sphingosine (d18:1/16:0)	Lipid	Ceramides	0.0240604	-0.0263576	0.0744785	0.349374	-0.00893798	-0.0644508	0.0465748	0.752177	-0.0124095	-0.0614556	0.0366366	0.619741	-0.0127212	-0.0621875	0.0367451	0.614006	137.148	14.4284	1.29542	152.872	greenyellow	0.749504	N
laurate (12:0)	Lipid	Medium Chain Fatty Acid	-0.0543287	-0.106379	-0.00227895	0.0407899	-0.0553467	-0.107285	-0.00340821	0.0367625	-0.0295543	-0.0757625	0.0166538	0.209813	-0.0284945	-0.0754738	0.0184849	0.234324	-1.87373	47.4747	1.95081	47.5517	blue	0.66421	N
laurylcarnitine (C12)	Lipid	Fatty Acid Metabolism (Acyl Carnitine)	0.00404674	-0.0463221	0.0544155	0.874796	-0.00417426	-0.0545885	0.04624	0.871	0.00214283	-0.0424633	0.046749	0.924936	0.00262831	-0.0422214	0.0474781	0.908495	203.151	-156.103	-11.9968	35.051	purple	0.888974	N
leucine	Amino Acid	Leucine, Isoleucine and Valine Metabolism	-0.0091144	-0.0669048	0.048676	0.757084	0.0215135	-0.0385052	0.0815322	0.482092	0.0227692	-0.0301318	0.0756702	0.398642	0.0182954	-0.0346681	0.0712588	0.498127	336.038	13.7769	-49.085	300.73	turquoise	0.332552	N
leucylalanine	Peptide	Dipeptide	-0.0279889	-0.0785455	0.0225676	0.277674	-0.0172452	-0.0680236	0.0335333	0.505397	-0.00310861	-0.0480502	0.041833	0.892089	-0.000299559	-0.0451873	0.0445881	0.989557	38.3856	50.5078	10.0363	98.9297	magenta	0.423595	N
lignoceroyl sphingomyelin (d18:1/24:0)	Lipid	Sphingolipid Metabolism	0.00701097	-0.043098	0.0571199	0.783775	-0.0176554	-0.0706346	0.0353238	0.513408	-0.00144718	-0.0483725	0.0454781	0.951769	-0.00554971	-0.0525634	0.041464	0.816912	351.825	-231.184	58.5158	179.157	yellow	0.561507	N
lignoceroylcarnitine (C24)*	Lipid	Fatty Acid Metabolism (Acyl Carnitine)	0.0419502	-0.00853216	0.0924326	0.103306	0.0364474	-0.0145178	0.0874127	0.160885	0.0146617	-0.030452	0.0597755	0.52389	0.0112467	-0.0339373	0.0564308	0.625435	13.1175	51.9322	8.14062	73.1903	yellow	0.415113	N
linoleate (18:2n6)	Lipid	Long Chain Polyunsaturated Fatty Acid (n3 and n6)	0.00648159	-0.0449681	0.0579313	0.804851	0.0124343	-0.0390205	0.063889	0.635553	0.00911852	-0.0364988	0.0547358	0.695034	0.00827065	-0.0378647	0.054406	0.725144	-91.8395	51.1561	13.0812	-27.6022	blue	0.846187	N
linolenate (18:3n3 or 3n6)	Lipid	Long Chain Polyunsaturated Fatty Acid (n3 and n6)	-0.0382406	-0.0900639	0.0135828	0.147984	-0.0303735	-0.0822995	0.0215525	0.251401	-0.00584056	-0.0520546	0.0403735	0.804238	-0.0056653	-0.0524039	0.0410733	0.81209	20.5725	64.1543	0.458318	85.1851	blue	0.819765	N
linolenoylcarnitine (C18:3)*	Lipid	Fatty Acid Metabolism (Acyl Carnitine)	-0.065714	-0.117797	-0.0136312	0.0134369	-0.0667768	-0.118681	-0.0148721	0.0117199	-0.021441	-0.0679425	0.0250605	0.365893	-0.0226964	-0.0690931	0.0237004	0.337419	-1.61733	68.9895	-1.91026	65.4619	purple	0.641985	N
linoleoyl ethanolamide	Lipid	Endocannabinoid	-0.0414008	-0.0954498	0.0126481	0.133171	-0.0383624	-0.0924039	0.0156792	0.163993	-0.0021665	-0.0501231	0.0457902	0.929398	0.0021997	-0.0459868	0.0503862	0.928659	7.33909	87.4279	10.5462	105.313	blue	0.46763	N
linoleoyl-arachidonoyl-glycerol (18:2/20:4) [1]*	Lipid	Diacylglycerol	-0.0231751	-0.0739677	0.0276174	0.370928	-0.00511437	-0.0569889	0.0467601	0.846677	0.0197183	-0.0262931	0.0657297	0.400678	0.0178461	-0.0281487	0.0638409	0.446711	77.9317	107.152	-8.07869	177.005	brown	0.513515	N
linoleoyl-arachidonoyl-glycerol (18:2/20:4) [2]*	Lipid	Diacylglycerol	-0.039329	-0.0890056	0.0103477	0.120643	-0.0212146	-0.0722083	0.0297792	0.414596	0.00497294	-0.0402388	0.0501847	0.829202	-3.73654e-05	-0.0453743	0.0452995	0.99871	46.0586	66.5859	-12.7395	99.905	brown	0.460815	N
linoleoyl-docosahexaenoyl-glycerol (18:2/22:6) [1]*	Lipid	Diacylglycerol	0.0812418	0.0309213	0.131562	0.00157216	0.0886705	0.0383707	0.13897	0.000559844	0.0265357	-0.018669	0.0717403	0.249718	0.0126285	-0.0334226	0.0586796	0.5907	-9.14393	76.4813	17.1183	84.4557	black	0.0223523	N
linoleoyl-linolenoyl-glycerol (18:2/18:3) [1]*	Lipid	Diacylglycerol	-0.0228253	-0.0727225	0.027072	0.369698	-0.0166459	-0.0666068	0.033315	0.513499	-0.00191219	-0.0461512	0.0423268	0.93244	-0.00166387	-0.045852	0.0425242	0.941129	27.0725	64.55	1.08794	92.7104	brown	0.397071	N
linoleoylcarnitine (C18:2)*	Lipid	Fatty Acid Metabolism (Acyl Carnitine)	-0.0135159	-0.0682304	0.0411987	0.628062	-0.018154	-0.0727409	0.036433	0.51427	-0.00612118	-0.0546061	0.0423637	0.804436	-0.00946851	-0.0579194	0.0389824	0.701512	-34.3161	89.0272	-24.766	29.9451	purple	0.642948	N
linoleoylcholine*	Lipid	Fatty Acid Metabolism (Acyl Choline)	0.0238952	-0.0277198	0.0755101	0.363966	-0.00302176	-0.0570621	0.0510186	0.912674	-0.00864756	-0.0565271	0.039232	0.723173	-0.0119336	-0.0598583	0.0359912	0.625297	112.646	23.5437	13.7519	149.941	black	0.70596	N
lithocholate sulfate (1)	Lipid	Secondary Bile Acid Metabolism	-0.0137445	-0.0643834	0.0368943	0.594518	-0.00342371	-0.0542366	0.0473892	0.894869	-0.00793099	-0.0528151	0.0369532	0.72893	-0.0151023	-0.0600729	0.0298683	0.51015	75.0904	-32.7933	-52.176	-9.87882	grey	0.115904	N
lysine	Amino Acid	Lysine Metabolism	0.0116436	-0.0384087	0.0616958	0.648228	0.022007	-0.0282012	0.0722151	0.390046	0.0160253	-0.0283203	0.0603709	0.478517	0.0146956	-0.0296043	0.0589955	0.515325	-89.0051	51.3728	11.4204	-26.2119	turquoise	0.171245	N
malate	Energy	TCA Cycle	-0.0414104	-0.0937779	0.0109572	0.121082	-0.0396162	-0.0918231	0.0125906	0.136831	-0.0389672	-0.0853454	0.00741092	0.099536	-0.039248	-0.0857698	0.00727372	0.0981573	4.33262	1.56721	-0.678049	5.22178	blue	0.443655	N
maleate	Lipid	Fatty Acid, Dicarboxylate	-0.053583	-0.107881	0.000714789	0.0530891	-0.0329019	-0.0887426	0.0229388	0.247958	-0.0161027	-0.0653278	0.0331225	0.521179	-0.00530497	-0.0546942	0.0440843	0.833151	38.5963	31.3518	20.1513	90.0995	brown	0.291106	N
malonate	Lipid	Fatty Acid Synthesis	0.0102062	-0.0379836	0.0583959	0.677877	0.0113673	-0.0366605	0.0593952	0.642522	0.00353152	-0.0389573	0.0460204	0.870508	-0.000547209	-0.0432245	0.0421301	0.979937	-11.3773	76.7755	39.9634	105.362	blue	0.0884095	N
mannitol/sorbitol	Carbohydrate	Fructose, Mannose and Galactose Metabolism	-0.0780487	-0.12761	-0.0284869	0.00204564	-0.0693598	-0.119134	-0.0195857	0.00634283	-0.0633239	-0.107325	-0.0193233	0.00482205	-0.0629659	-0.106954	-0.0189777	0.00505404	11.1326	7.7335	0.458721	19.3248	turquoise	0.252388	N
mannonate*	Xenobiotics	Food Component/Plant	-0.0982725	-0.149259	-0.0472862	0.000162582	-0.0764424	-0.131157	-0.0217279	0.00620794	-0.062377	-0.110968	-0.0137863	0.0119053	-0.0579611	-0.10668	-0.00924237	0.0197471	22.2138	14.3127	4.49349	41.02	brown	0.261665	N
mannose	Carbohydrate	Fructose, Mannose and Galactose Metabolism	-0.0365865	-0.0884597	0.0152867	0.166717	-0.00454769	-0.0598563	0.0507609	0.871888	-0.0269491	-0.0758359	0.0219377	0.27972	-0.0277993	-0.0766567	0.0210582	0.264547	87.57	-61.2286	-2.32382	24.0177	brown	0.0231214	N
margarate (17:0)	Lipid	Long Chain Fatty Acids	0.00324797	-0.0479937	0.0544897	0.901067	0.0113356	-0.0399266	0.0625979	0.664523	-0.0102003	-0.0556779	0.0352772	0.660018	-0.00946998	-0.0555351	0.0365951	0.686811	-249.007	663.06	-22.4866	391.566	blue	0.846532	N
margaroylcarnitine (C17)*	Lipid	Fatty Acid Metabolism (Acyl Carnitine)	0.0241007	-0.027015	0.0752165	0.355185	0.0172395	-0.0339288	0.0684077	0.508786	-0.0281407	-0.0735004	0.0172191	0.223817	-0.0280671	-0.0736375	0.0175034	0.227179	28.4692	188.294	-0.305317	216.457	yellow	0.461506	N
metabolonic lactone sulfate	Partially Characterized Molecules	Partially Characterized Molecules	-0.0217361	-0.0722375	0.0287653	0.398653	0.00816529	-0.0461653	0.0624959	0.768185	-0.00361459	-0.051563	0.0443338	0.882461	-0.00159161	-0.0496592	0.046476	0.94822	137.566	-54.1951	9.30704	92.6776	brown	0.415473	N
methionine	Amino Acid	Methionine, Cysteine, SAM and Taurine Metabolism	-0.0192987	-0.0732602	0.0346628	0.483079	-0.0120033	-0.0661132	0.0421066	0.663524	-0.0045901	-0.052534	0.0433538	0.851057	-0.00592857	-0.0538827	0.0420256	0.808414	37.8027	38.4129	-6.93551	69.28	turquoise	0.211912	N
methionine sulfone	Amino Acid	Methionine, Cysteine, SAM and Taurine Metabolism	-0.0215787	-0.073539	0.0303815	0.415416	-0.0228299	-0.074616	0.0289562	0.38731	-0.0419214	-0.087727	0.00388421	0.0728197	-0.0419105	-0.0876887	0.00386756	0.0727218	-5.79823	-88.4736	0.0503028	-94.2216	turquoise	0.35053	N
methionine sulfoxide	Amino Acid	Methionine, Cysteine, SAM and Taurine Metabolism	0.0237761	-0.0278713	0.0754235	0.366663	0.0349008	-0.0169078	0.0867095	0.186569	0.00900661	-0.0368752	0.0548885	0.700245	0.00413512	-0.0419887	0.0502589	0.860424	-46.7896	108.909	20.4891	82.6081	turquoise	0.227916	N
methyl glucopyranoside (alpha + beta)	Xenobiotics	Food Component/Plant	0.131594	0.0799104	0.183277	6.60517e-07	0.121368	0.0693127	0.173423	5.20058e-06	0.0398852	-0.00725623	0.0870265	0.0971975	0.0275175	-0.0205989	0.0756339	0.262113	7.77088	61.9198	9.39835	79.0891	cyan	0.618366	N
methyl indole-3-acetate	Xenobiotics	Food Component/Plant	-0.0846678	-0.135411	-0.033925	0.00108873	-0.0721369	-0.123427	-0.0208466	0.00587251	-0.0483043	-0.0937705	-0.00283809	0.0373306	-0.0476026	-0.093052	-0.00215313	0.0401035	14.8	28.1484	0.828849	43.7773	pink	0.385439	N
methyl-4-hydroxybenzoate sulfate	Xenobiotics	Benzoate Metabolism	0.0329169	-0.024311	0.0901449	0.259385	0.0227455	-0.0348861	0.0803772	0.438949	0.0339327	-0.0168408	0.0847062	0.190075	0.0260271	-0.0249377	0.0769919	0.316619	30.9002	-33.9861	24.0168	20.931	grey	0.0923897	N
methylmalonate (MMA)	Lipid	Fatty Acid Metabolism (also BCAA Metabolism)	-0.0817394	-0.13242	-0.0310585	0.00158975	-0.0782542	-0.128842	-0.027666	0.00245293	-0.0336499	-0.0786656	0.0113658	0.142775	-0.0323888	-0.0773513	0.0125736	0.157855	4.26385	54.5689	1.54282	60.3756	turquoise	0.297917	N
methylsuccinate	Amino Acid	Leucine, Isoleucine and Valine Metabolism	-0.00419457	-0.054954	0.0465649	0.871251	-0.0069789	-0.0576052	0.0436474	0.786885	-0.0334639	-0.0782765	0.0113488	0.143184	-0.0352533	-0.0804397	0.00993302	0.126134	-66.3793	-631.41	-42.6617	-740.451	green	0.335621	N
myo-inositol	Lipid	Inositol Metabolism	0.0724098	0.021807	0.123013	0.00506789	0.0714854	0.0210427	0.121928	0.00550742	0.0100581	-0.034955	0.0550712	0.66122	0.00175056	-0.0433872	0.0468884	0.939368	1.27657	84.8329	11.4729	97.5824	turquoise	0.298463	N
myristate (14:0)	Lipid	Long Chain Fatty Acids	0.00559301	-0.046855	0.058041	0.834336	0.0162083	-0.0365234	0.0689399	0.546644	-0.00954783	-0.056352	0.0372563	0.689096	-0.00761658	-0.0551628	0.0399296	0.753384	-189.795	460.505	-34.5297	236.18	blue	0.86862	N
myristoleate (14:1n5)	Lipid	Long Chain Fatty Acids	-0.0226363	-0.0789398	0.0336672	0.430453	-0.0123903	-0.069122	0.0443414	0.668414	-0.0197736	-0.0700865	0.0305394	0.44087	-0.0154322	-0.0665816	0.0357172	0.55405	45.2637	-32.617	19.1786	31.8253	blue	0.792493	N
myristoleoylcarnitine (C14:1)*	Lipid	Fatty Acid Metabolism (Acyl Carnitine)	-0.0255314	-0.0762567	0.0251939	0.32365	-0.0269581	-0.0775214	0.0236052	0.295813	-0.00614961	-0.0509972	0.0386979	0.787982	-0.00505425	-0.05004	0.0399315	0.825595	-5.58794	81.5015	4.29027	80.2038	purple	0.898988	N
myristoyl dihydrosphingomyelin (d18:0/14:0)*	Lipid	Sphingolipid Metabolism	0.0686191	0.014354	0.122884	0.013233	0.0542848	-0.00238515	0.110955	0.0604396	-0.00228602	-0.052745	0.0481729	0.929198	-0.00673786	-0.0573296	0.0438538	0.793936	20.8898	82.4417	6.48775	109.819	yellow	0.717926	N
myristoyl-linoleoyl-glycerol (14:0/18:2) [1]*	Lipid	Diacylglycerol	-0.0467187	-0.096834	0.00339663	0.0676575	-0.0277189	-0.0794499	0.0240122	0.293401	-0.013399	-0.0591207	0.0323226	0.565472	-0.00600588	-0.0521299	0.0401181	0.798429	40.6686	30.6512	15.8248	87.1446	brown	0.826223	N
myristoyl-linoleoyl-glycerol (14:0/18:2) [2]*	Lipid	Diacylglycerol	-0.0434473	-0.0937108	0.00681614	0.0901785	-0.0242942	-0.0761755	0.0275872	0.358489	-0.0143496	-0.0601704	0.0314712	0.539104	-0.00711132	-0.0535159	0.0392933	0.763754	44.0837	22.8887	16.6599	83.6323	brown	0.865	N
myristoylcarnitine (C14)	Lipid	Fatty Acid Metabolism (Acyl Carnitine)	-0.00836816	-0.060508	0.0437717	0.752941	-0.00943016	-0.0614119	0.0425516	0.721999	-0.0158559	-0.0618508	0.0301389	0.499001	-0.0149149	-0.0610984	0.0312686	0.526505	-12.691	-76.7884	11.2456	-78.2338	purple	0.776006	N
N-acetyl-1-methylhistidine*	Amino Acid	Histidine Metabolism	-0.0199156	-0.0698473	0.0300161	0.434112	-0.0119437	-0.0619359	0.0380485	0.639393	0.00350132	-0.0407023	0.047705	0.876546	0.00509829	-0.0395158	0.0497124	0.82266	40.0283	77.5525	8.01872	125.599	turquoise	0.351702	N
N-acetyl-2-aminooctanoate*	Lipid	Fatty Acid, Amino	0.0231563	-0.0301929	0.0765055	0.394671	0.0263967	-0.0268722	0.0796655	0.331193	0.0305422	-0.0164347	0.077519	0.202391	0.0242959	-0.0227637	0.0713555	0.311352	-13.9935	-17.9022	26.9745	-4.92126	tan	0.509126	N
N-acetyl-beta-alanine	Nucleotide	Pyrimidine Metabolism, Uracil containing	-0.0040707	-0.0568554	0.048714	0.87978	0.00602361	-0.0468839	0.0589311	0.82331	-0.000814242	-0.047609	0.0459805	0.972776	-0.000888738	-0.0477668	0.0459893	0.970339	247.975	-167.977	-1.83006	78.1674	turquoise	0.421985	N
N-acetyl-isoputreanine	Amino Acid	Polyamine Metabolism	0.00151073	-0.048387	0.0514084	0.95265	0.00070351	-0.0490265	0.0504335	0.977866	0.00266003	-0.0413518	0.0466718	0.905642	0.00304875	-0.0408925	0.04699	0.891759	53.4323	-129.509	-25.7308	-101.807	turquoise	0.313944	N
N-acetylalanine	Amino Acid	Alanine and Aspartate Metabolism	-0.0823833	-0.13341	-0.0313568	0.00157181	-0.0648549	-0.117317	-0.0123929	0.0154301	-0.0457559	-0.0920777	0.000565886	0.0528614	-0.0405659	-0.0869667	0.00583486	0.0865707	21.2766	23.1831	6.29981	50.7596	turquoise	0.781676	Y
N-acetylarginine	Amino Acid	Urea cycle; Arginine and Proline Metabolism	-0.0392308	-0.0892167	0.0107551	0.123893	-0.0356096	-0.0854767	0.0142575	0.161501	-0.00152542	-0.0457724	0.0427216	0.946092	0.00539263	-0.0389787	0.0497639	0.8116	9.23039	86.8813	17.6342	113.746	turquoise	0.297721	N
N-acetylaspartate (NAA)	Amino Acid	Alanine and Aspartate Metabolism	0.122468	0.0713144	0.173622	2.89721e-06	0.110657	0.058938	0.162377	2.86763e-05	0.0702825	0.0237	0.116865	0.00313121	0.0617137	0.0146376	0.10879	0.0102261	9.64416	32.9676	6.99668	49.6084	cyan	0.500168	N
N-acetylcarnosine	Amino Acid	Histidine Metabolism	0.0297193	-0.0360106	0.0954491	0.375271	0.0521381	-0.0143977	0.118674	0.124481	0.0163671	-0.0425743	0.0753084	0.586038	0.00986542	-0.0494061	0.069137	0.744091	-75.4353	120.363	21.8768	66.8046	turquoise	0.479679	N
N-acetylcitrulline	Amino Acid	Urea cycle; Arginine and Proline Metabolism	-0.0669409	-0.117677	-0.0162048	0.00974602	-0.052279	-0.103754	-0.000804145	0.0465313	-0.019409	-0.0650148	0.0261967	0.403952	-0.0132451	-0.0588464	0.0323562	0.568928	21.9029	49.1029	9.20803	80.2138	turquoise	0.447072	N
N-acetylglucosamine/N-acetylgalactosamine	Carbohydrate	Aminosugar Metabolism	-0.0972193	-0.146714	-0.0477247	0.000121696	-0.0809641	-0.131844	-0.0300844	0.00183483	-0.0493081	-0.0947796	-0.00383661	0.0335798	-0.0418688	-0.0875153	0.00377774	0.0721849	16.7201	32.5614	7.6521	56.9337	turquoise	0.412062	N
N-acetylglutamate	Amino Acid	Glutamate Metabolism	-0.0923496	-0.142947	-0.0417523	0.00035443	-0.0764779	-0.128337	-0.0246185	0.00387485	-0.0508433	-0.0969473	-0.00473934	0.0306854	-0.0483178	-0.0946131	-0.00202243	0.0408094	17.1866	27.7581	2.73476	47.6795	turquoise	0.433847	N
N-acetylglutamine	Amino Acid	Glutamate Metabolism	-0.0266739	-0.0780701	0.0247222	0.308829	-0.0255465	-0.0767731	0.02568	0.328119	-0.0103973	-0.055797	0.0350024	0.653322	-0.00601557	-0.0513771	0.039346	0.794793	4.22652	56.7943	16.427	77.4478	turquoise	0.251963	N
N-acetylglycine	Amino Acid	Glycine, Serine and Threonine Metabolism	0.0472427	-0.00388057	0.098366	0.0700846	0.0238255	-0.0293073	0.0769584	0.379219	-0.0111985	-0.0587519	0.0363549	0.644188	-0.018087	-0.0657328	0.0295589	0.456597	49.5678	74.1364	14.5811	138.285	blue	0.240592	N
N-acetylhistidine	Amino Acid	Histidine Metabolism	-0.051038	-0.101629	-0.000446953	0.0480126	-0.0577964	-0.108324	-0.00726887	0.0249955	-0.0319319	-0.0768002	0.0129364	0.162915	-0.029848	-0.0748149	0.0151189	0.193095	-13.2419	50.6769	4.08307	41.5181	turquoise	0.414238	N
N-acetylleucine	Amino Acid	Leucine, Isoleucine and Valine Metabolism	-0.0430105	-0.0965955	0.0105744	0.115591	-0.0206062	-0.0757977	0.0345853	0.464058	-0.0139938	-0.0627349	0.0347472	0.573392	-0.0109337	-0.0596314	0.0377641	0.659694	52.0904	15.3738	7.11489	74.5791	turquoise	0.499245	N
N-acetylmethionine	Amino Acid	Methionine, Cysteine, SAM and Taurine Metabolism	-0.0950333	-0.14619	-0.0438767	0.000277757	-0.0853668	-0.136789	-0.0339444	0.00115394	-0.0546969	-0.100144	-0.00924997	0.0183649	-0.0509232	-0.0964844	-0.00536212	0.0285048	10.1717	32.2728	3.97089	46.4154	turquoise	0.627427	N
N-acetylneuraminate	Carbohydrate	Aminosugar Metabolism	-0.104212	-0.155544	-0.0528792	7.15961e-05	-0.0938991	-0.145556	-0.0422423	0.00037458	-0.0572324	-0.103373	-0.0110915	0.0150892	-0.047216	-0.0939027	-0.000529283	0.0474621	9.89568	35.1849	9.61159	54.6922	turquoise	0.487184	N
N-acetylphenylalanine	Amino Acid	Phenylalanine Metabolism	-0.0653239	-0.120959	-0.00968897	0.021407	-0.0468547	-0.103993	0.0102839	0.107934	-0.0196726	-0.0702427	0.0308975	0.445528	-0.0143555	-0.0657722	0.0370612	0.583992	28.2732	41.6113	8.13962	78.0241	turquoise	0.502239	N
N-acetylputrescine	Amino Acid	Polyamine Metabolism	-0.0314372	-0.0826456	0.0197712	0.228696	-0.0221146	-0.0735701	0.0293409	0.399338	-0.00352503	-0.0490447	0.0419946	0.879282	0.0021709	-0.0437017	0.0480436	0.926049	29.6546	59.1324	18.1185	106.906	turquoise	0.349892	N
N-acetylserine	Amino Acid	Glycine, Serine and Threonine Metabolism	-0.0957483	-0.146272	-0.0452242	0.000208846	-0.083963	-0.134965	-0.0329605	0.00126856	-0.0640455	-0.109129	-0.0189622	0.00539527	-0.0607917	-0.105926	-0.0156577	0.00832838	12.3086	20.8019	3.39828	36.5088	turquoise	0.684653	Y
N-acetyltaurine	Amino Acid	Methionine, Cysteine, SAM and Taurine Metabolism	-0.111133	-0.162579	-0.0596872	2.40196e-05	-0.10721	-0.15855	-0.0558699	4.42832e-05	-0.0784996	-0.124058	-0.0329416	0.000744318	-0.0702608	-0.116034	-0.0244876	0.00264937	3.53019	25.8341	7.41341	36.7777	turquoise	0.521696	N
N-acetylthreonine	Amino Acid	Glycine, Serine and Threonine Metabolism	-0.0552321	-0.106048	-0.00441666	0.0331664	-0.046906	-0.0978212	0.00400918	0.070948	-0.0440329	-0.0891581	0.00109231	0.0558015	-0.0436233	-0.0886721	0.0014255	0.0576929	15.0748	5.20185	0.74157	21.0182	turquoise	0.605926	N
N-acetyltryptophan	Amino Acid	Tryptophan Metabolism	-0.0357695	-0.0918566	0.0203177	0.211136	-0.0188041	-0.0757728	0.0381647	0.517427	-0.026064	-0.0763508	0.0242227	0.309456	-0.0240621	-0.0752284	0.0271042	0.356421	47.4298	-20.2965	5.59672	32.73	turquoise	0.439054	N
N-acetyltyrosine	Amino Acid	Tyrosine Metabolism	-0.0283851	-0.0799377	0.0231674	0.280294	-0.0134822	-0.0660152	0.0390509	0.614742	0.000428208	-0.0460048	0.0468612	0.985569	0.000990821	-0.0457081	0.0476897	0.966807	52.5028	49.0058	1.98207	103.491	turquoise	0.369508	N
N-acetylvaline	Amino Acid	Leucine, Isoleucine and Valine Metabolism	-0.0634625	-0.115845	-0.0110796	0.0176063	-0.0441878	-0.0979418	0.00956612	0.107069	-0.0446917	-0.0920305	0.00264711	0.0642415	-0.0399067	-0.0872716	0.0074582	0.0986027	30.3717	-0.793983	7.53992	37.1177	turquoise	0.758399	N
N-behenoyl-sphingadienine (d18:2/22:0)*	Lipid	Ceramides	-0.00100596	-0.0522063	0.0501944	0.969262	0.00175675	-0.0499175	0.053431	0.94684	0.00261264	-0.0432261	0.0484514	0.910993	0.0111735	-0.034835	0.057182	0.633862	274.634	85.0818	851.014	1210.73	yellow	0.506903	N
N-carbamoylvaline	Amino Acid	Leucine, Isoleucine and Valine Metabolism	-0.0579739	-0.109074	-0.0068735	0.0262036	-0.0503262	-0.101575	0.000922334	0.0542625	-0.0130757	-0.0585148	0.0323633	0.572513	-0.00842484	-0.0538297	0.03698	0.715927	13.1916	64.2539	8.02238	85.4679	turquoise	0.446245	N
N-delta-acetylornithine	Amino Acid	Urea cycle; Arginine and Proline Metabolism	0.0201852	-0.0291981	0.0695685	0.422806	0.014637	-0.0346819	0.0639558	0.560547	-0.00606519	-0.0498817	0.0377513	0.786021	-0.0126228	-0.0567788	0.0315333	0.575044	27.4867	102.561	32.4871	162.535	turquoise	0.24889	N
N-formylanthranilic acid	Amino Acid	Tryptophan Metabolism	-0.0191541	-0.069674	0.0313657	0.457168	-0.0204127	-0.0709899	0.0301645	0.428672	-0.0350844	-0.0800318	0.00986297	0.125946	-0.0394252	-0.0843976	0.00554721	0.0857092	-6.57099	-76.5979	-22.6625	-105.831	pink	0.45109	N
N-formylmethionine	Amino Acid	Methionine, Cysteine, SAM and Taurine Metabolism	-0.0831619	-0.134689	-0.0316348	0.00157788	-0.0736952	-0.125422	-0.0219683	0.00526304	-0.0562623	-0.10178	-0.0107449	0.0154445	-0.0532156	-0.0989439	-0.00748725	0.0225879	11.3835	20.9625	3.66366	36.0097	turquoise	0.622	N
N-formylphenylalanine	Amino Acid	Tyrosine Metabolism	0.0312048	-0.0193413	0.0817509	0.226095	0.0389629	-0.0116057	0.0895316	0.130904	0.038087	-0.00664038	0.0828145	0.09506	0.0347258	-0.0100871	0.0795388	0.128711	-24.8621	2.80695	10.7714	-11.2837	blue	0.136629	N
N-methylpipecolate	Xenobiotics	Bacterial/Fungal	-0.0382576	-0.0879477	0.0114324	0.13119	-0.0299385	-0.0797126	0.0198356	0.238244	-0.0358254	-0.0798117	0.00816101	0.110337	-0.0376927	-0.0816555	0.0062701	0.0928158	21.7449	-15.3873	-4.88099	1.47659	grey	0.295682	N
N-methylproline	Amino Acid	Urea cycle; Arginine and Proline Metabolism	0.128192	0.0780517	0.178332	5.94508e-07	0.121769	0.0715841	0.171954	2.13121e-06	0.0632744	0.0181112	0.108437	0.00606655	0.0561247	0.0103546	0.101895	0.0162816	5.01033	45.6306	5.5773	56.2183	cyan	0.626665	N
N-oleoylserine	Lipid	Endocannabinoid	-0.00295415	-0.0539863	0.048078	0.909608	-0.00285317	-0.0537157	0.0480094	0.912396	-0.0184874	-0.0634376	0.0264628	0.419922	-0.0135322	-0.0585794	0.031515	0.555767	3.41825	-529.23	167.737	-358.075	blue	0.469212	N
N-oleoyltaurine	Lipid	Endocannabinoid	-0.0767508	-0.128006	-0.0254959	0.00336202	-0.0720072	-0.12318	-0.0208349	0.00584774	-0.0473929	-0.0928349	-0.0019509	0.0409548	-0.0438202	-0.0894557	0.00181523	0.059822	6.18048	32.0705	4.65489	42.9058	blue	0.652496	N
N-palmitoyl-heptadecasphingosine (d17:1/16:0)*	Lipid	Ceramides	0.0242914	-0.0267426	0.0753254	0.350621	0.0171082	-0.0345783	0.0687947	0.516258	-0.0242044	-0.0701587	0.02175	0.301688	-0.0205269	-0.0666086	0.0255548	0.382373	29.571	170.071	-15.1388	184.503	yellow	0.668259	N
N-palmitoyl-sphingadienine (d18:2/16:0)*	Lipid	Ceramides	0.0219184	-0.0285199	0.0723566	0.394119	0.0258078	-0.024842	0.0764577	0.31772	0.0142943	-0.0306009	0.0591895	0.532356	0.016871	-0.0279596	0.0617017	0.460505	-17.7451	52.5291	-11.7559	23.028	yellow	0.369012	N
N-palmitoyl-sphinganine (d18:0/16:0)	Lipid	Sphingolipid Metabolism	-0.00783791	-0.0589988	0.0433229	0.763826	-0.00100115	-0.0527457	0.0507434	0.969731	-0.00777632	-0.0535515	0.0379989	0.739001	-0.00381872	-0.0498434	0.042206	0.870731	87.2268	-86.441	50.4931	51.2789	brown	0.441969	N
N-palmitoyl-sphingosine (d18:1/16:0)	Lipid	Ceramides	-0.0393112	-0.0906964	0.012074	0.133657	-0.0435814	-0.0956308	0.00846804	0.100712	-0.0392949	-0.0854173	0.00682755	0.0948927	-0.0271484	-0.0737437	0.019447	0.253259	-10.8626	10.904	30.8984	30.9398	yellow	0.396065	N
N-palmitoylglycine	Lipid	Fatty Acid Metabolism (Acyl Glycine)	-0.00190749	-0.0532068	0.0493918	0.941865	-0.00213721	-0.0532613	0.0489868	0.934656	-0.00239063	-0.0474937	0.0427125	0.917205	-0.000912217	-0.0460493	0.0442249	0.968382	-12.0428	-13.2855	77.5054	52.1771	blue	0.601969	N
N-palmitoylserine	Lipid	Endocannabinoid	0.0175798	-0.0341487	0.0693083	0.505109	0.0139602	-0.0376368	0.0655572	0.595686	0.00104775	-0.0446048	0.0467003	0.964097	0.00138525	-0.0443119	0.0470824	0.95259	20.5894	73.4506	-1.91982	92.1202	grey	0.289574	N
N-stearoyl-sphingadienine (d18:2/18:0)*	Lipid	Ceramides	-0.011204	-0.0635497	0.0411416	0.674652	0.0108322	-0.042899	0.0645635	0.692564	-0.0022968	-0.0498489	0.0452553	0.924528	0.0125154	-0.0355434	0.0605742	0.609537	196.681	-117.181	132.204	211.704	yellow	0.278947	N
N-stearoyl-sphinganine (d18:0/18:0)*	Lipid	Sphingolipid Metabolism	-0.0227864	-0.0744363	0.0288635	0.386966	0.0149257	-0.0410163	0.0708678	0.6008	-0.00656485	-0.0560945	0.0429648	0.794901	0.00160023	-0.0489026	0.052103	0.950447	165.503	-94.3133	35.8331	107.023	brown	0.51404	N
N-stearoyl-sphingosine (d18:1/18:0)*	Lipid	Ceramides	0.00129743	-0.0497586	0.0523535	0.960251	0.029672	-0.0235272	0.0828712	0.274101	0.000720902	-0.0463509	0.0477927	0.976038	0.0144824	-0.0332308	0.0621955	0.551659	-2186.98	2231.42	-1060.67	-1016.23	yellow	0.383675	N
N-stearoyltaurine	Lipid	Endocannabinoid	0.0037128	-0.0477105	0.0551361	0.887394	-0.00116813	-0.0524961	0.0501598	0.964399	-0.013271	-0.0587609	0.0322188	0.567224	-0.00966332	-0.0554643	0.0361377	0.679027	131.462	325.978	-97.1699	360.27	blue	0.45192	N
N,N-dimethylalanine	Amino Acid	Alanine and Aspartate Metabolism	-0.0316653	-0.0816997	0.0183692	0.214648	-0.0379357	-0.0879047	0.0120333	0.136649	-0.0406547	-0.0848368	0.00352744	0.0712832	-0.0345067	-0.0789124	0.00989892	0.127644	-19.8022	-8.58673	19.4154	-8.9735	grey	0.103491	N
N,N,N-trimethyl-5-aminovalerate	Amino Acid	Lysine Metabolism	-0.109132	-0.159663	-0.0586	2.41278e-05	-0.0958168	-0.14748	-0.044154	0.000284211	-0.0796381	-0.125283	-0.0339929	0.000637932	-0.0775256	-0.123397	-0.0316542	0.00093853	12.2006	14.825	1.93572	28.9613	brown	0.23678	N
N,N,N-trimethyl-alanylproline betaine (TMAP)	Amino Acid	Urea cycle; Arginine and Proline Metabolism	-0.0623161	-0.118356	-0.00627647	0.0293209	-0.0539985	-0.110106	0.00210926	0.0592446	-0.0393333	-0.0890057	0.010339	0.120568	-0.0378234	-0.0876555	0.0120087	0.136732	13.3475	23.5335	2.42297	39.304	turquoise	0.65681	N
N1-Methyl-2-pyridone-5-carboxamide	Cofactors and Vitamins	Nicotinate and Nicotinamide Metabolism	-0.0353452	-0.0846263	0.0139359	0.159676	-0.0215887	-0.071497	0.0283196	0.396289	-0.0252727	-0.0693908	0.0188454	0.261331	-0.0252894	-0.0695967	0.0190179	0.263054	38.9204	-10.4229	-0.047305	28.4503	turquoise	0.385351	N
N1-methylinosine	Nucleotide	Purine Metabolism, (Hypo)Xanthine/Inosine containing	-0.114776	-0.167261	-0.0622901	1.90682e-05	-0.0959305	-0.150816	-0.0410449	0.00062371	-0.0437509	-0.0926393	0.00513745	0.0793904	-0.0335586	-0.0829042	0.0157869	0.182398	16.4191	45.4622	8.8802	70.7616	turquoise	0.679051	Y
N2-acetyl,N6-methyllysine	Amino Acid	Lysine Metabolism	0.00324005	-0.0466247	0.0531048	0.898596	0.00333492	-0.0463576	0.0530274	0.895284	0.00268133	-0.0412297	0.0465924	0.904673	0.00269557	-0.0411697	0.0465608	0.904069	-2.92787	20.1722	-0.439505	16.8049	grey	0.199229	N
N2-acetyl,N6,N6-dimethyllysine	Amino Acid	Lysine Metabolism	-0.0238631	-0.0737177	0.0259915	0.347928	-0.022272	-0.0719661	0.0274221	0.379466	-0.00861789	-0.0527304	0.0354946	0.701609	-0.00989983	-0.0539571	0.0341574	0.659434	6.66747	57.2186	-5.37209	58.514	grey	0.224599	N
N2,N2-dimethylguanosine	Nucleotide	Purine Metabolism, Guanine containing	-0.0719535	-0.12308	-0.0208267	0.00584063	-0.0469588	-0.101163	0.00724504	0.0894574	-0.0195149	-0.0675455	0.0285157	0.425578	-0.00848646	-0.0569448	0.0399719	0.731243	34.7373	38.1412	15.3272	88.2056	turquoise	0.731173	Y
N2,N5-diacetylornithine	Amino Acid	Urea cycle; Arginine and Proline Metabolism	0.0328223	-0.0175659	0.0832105	0.201539	0.0285337	-0.0217531	0.0788205	0.265874	0.0133814	-0.031182	0.0579448	0.555934	0.00839128	-0.0367466	0.0535291	0.715408	13.0662	46.1647	15.2034	74.4342	turquoise	0.40517	N
N4-acetylcytidine	Nucleotide	Pyrimidine Metabolism, Cytidine containing	-0.097517	-0.147291	-0.0477431	0.000126655	-0.0798682	-0.131328	-0.0284081	0.0023725	-0.071802	-0.117203	-0.0264012	0.00195747	-0.0699431	-0.1154	-0.0244864	0.00258702	18.0982	8.2715	1.9063	28.276	turquoise	0.472393	N
N6-acetyllysine	Amino Acid	Lysine Metabolism	-0.0322949	-0.0838614	0.0192715	0.219458	-0.0238635	-0.0755056	0.0277787	0.364856	-0.0170422	-0.0628284	0.0287441	0.465424	-0.017992	-0.063758	0.0277741	0.440731	26.1077	21.1218	-2.94098	44.2886	turquoise	0.551578	N
N6-carbamoylthreonyladenosine	Nucleotide	Purine Metabolism, Adenine containing	-0.109231	-0.161519	-0.0569433	4.39838e-05	-0.0905807	-0.145098	-0.0360639	0.00114284	-0.0561712	-0.104407	-0.00793513	0.0224983	-0.0505809	-0.0988657	-0.00229608	0.0400696	17.0741	31.5016	5.11784	53.6936	turquoise	0.719287	Y
N6-methyllysine	Amino Acid	Lysine Metabolism	-0.00457855	-0.0541323	0.0449752	0.856203	-0.00381078	-0.0531954	0.0455739	0.879708	-0.014211	-0.0578031	0.029381	0.522608	-0.0169988	-0.0605541	0.0265566	0.444051	16.7689	-227.152	-60.8869	-271.27	grey	0.221354	N
N6-succinyladenosine	Nucleotide	Purine Metabolism, Adenine containing	-0.0735804	-0.124313	-0.0228476	0.00450302	-0.0665887	-0.11735	-0.0158271	0.0101741	-0.0494185	-0.0944267	-0.00441038	0.0314191	-0.0425848	-0.087619	0.00244935	0.0638111	9.50217	23.3352	9.28738	42.1248	turquoise	0.575218	N
N6,N6-dimethyllysine	Amino Acid	Lysine Metabolism	-0.0294583	-0.0791862	0.0202695	0.245416	-0.0258769	-0.0755058	0.0237519	0.306578	-0.0316448	-0.0755142	0.0122246	0.157286	-0.0332942	-0.0771004	0.0105119	0.136207	12.1575	-19.5799	-5.59918	-13.0216	grey	0.293224	N
N6,N6,N6-trimethyllysine	Amino Acid	Lysine Metabolism	0.007074	-0.0444836	0.0586316	0.78786	0.016333	-0.0353172	0.0679833	0.535158	-0.00113686	-0.0470042	0.0447305	0.961228	-0.00126334	-0.04709	0.0445634	0.956881	-130.888	246.959	1.78797	117.859	turquoise	0.461467	N
nervonoylcarnitine (C24:1)*	Lipid	Fatty Acid Metabolism (Acyl Carnitine)	0.0278991	-0.023383	0.0791813	0.286074	0.0218904	-0.0294082	0.073189	0.402697	-0.0132809	-0.0587303	0.0321685	0.566592	-0.0206749	-0.0663013	0.0249514	0.374216	21.5374	126.066	26.5026	174.106	yellow	0.395032	N
nicotinamide	Cofactors and Vitamins	Nicotinate and Nicotinamide Metabolism	0.00622465	-0.0477485	0.0601978	0.821057	0.0113533	-0.0425347	0.0652413	0.679467	0.0146165	-0.0330143	0.0622474	0.547295	0.0158912	-0.031771	0.0635534	0.513196	-82.3926	-52.4243	-20.4776	-155.295	brown	0.199679	N
nisinate (24:6n3)	Lipid	Long Chain Polyunsaturated Fatty Acid (n3 and n6)	0.0176198	-0.0335299	0.0687696	0.499327	0.0297102	-0.021759	0.0811793	0.25769	0.00765643	-0.0378899	0.0532028	0.741636	0.00384116	-0.0424574	0.0501398	0.870741	-68.6176	125.164	21.6533	78.1998	blue	0.540981	N
nonadecanoate (19:0)	Lipid	Long Chain Fatty Acids	0.0443727	-0.00702581	0.0957712	0.0905826	0.0340949	-0.0175184	0.0857083	0.195252	0.00067149	-0.045168	0.046511	0.97708	-0.0014556	-0.0476146	0.0447034	0.950684	23.1624	75.3243	4.79368	103.28	blue	0.765065	N
nonadecenamide (19:1)*	Lipid	Fatty Acid, Amide	0.067449	0.00688868	0.128009	0.0290678	0.0621742	0.00172031	0.122628	0.0438353	0.0195805	-0.0342488	0.0734098	0.475626	0.0159105	-0.0380686	0.0698895	0.563221	7.82056	63.1494	5.44118	76.4111	grey	0.0854546	N
nonanoylcarnitine (C9)	Lipid	Fatty Acid Metabolism (Acyl Carnitine)	0.0275689	-0.022699	0.0778369	0.28219	0.0220468	-0.0282004	0.0722939	0.389557	0.000293163	-0.0441597	0.044746	0.98968	0.00129094	-0.0431321	0.045714	0.954549	20.0304	78.9062	-3.61922	95.3174	purple	0.638048	N
O-acetylhomoserine	Amino Acid	Glycine, Serine and Threonine Metabolism	0.0109234	-0.0388398	0.0606867	0.666835	0.0117654	-0.0378277	0.0613584	0.641742	-0.00102925	-0.0448915	0.042833	0.963292	-0.00203467	-0.0458194	0.04175	0.927381	-7.70758	117.13	9.20421	118.627	grey	0.160798	N
o-cresol sulfate	Xenobiotics	Benzoate Metabolism	-0.0910236	-0.142147	-0.0399	0.000492665	-0.094771	-0.145847	-0.0436955	0.00028239	-0.0595678	-0.105113	-0.014023	0.010401	-0.0438732	-0.0932755	0.00552915	0.0817058	-4.11702	38.6748	17.2424	51.8002	green	0.295828	N
O-sulfo-L-tyrosine	Xenobiotics	Chemical	-0.0116107	-0.0621419	0.0389205	0.652259	-0.00339569	-0.0539891	0.0471977	0.895274	0.000686928	-0.0441039	0.0454777	0.976004	0.00144137	-0.0433101	0.0461928	0.949631	70.7539	35.1625	6.49776	112.414	turquoise	0.502044	N
octadecadienedioate (C18:2-DC)*	Lipid	Fatty Acid, Dicarboxylate	0.00748546	-0.0428734	0.0578444	0.770654	-0.00661084	-0.057428	0.0442063	0.798617	-0.0325734	-0.077602	0.0124551	0.156107	-0.0347969	-0.0798762	0.0102823	0.130197	188.316	346.84	29.7042	564.86	magenta	0.21589	N
octadecanedioate (C18)	Lipid	Fatty Acid, Dicarboxylate	0.0155149	-0.0354627	0.0664924	0.550599	0.00899351	-0.042002	0.059989	0.729435	-0.019684	-0.0647936	0.0254256	0.392156	-0.0173176	-0.0623388	0.0277037	0.450645	42.0329	184.839	-15.253	211.619	blue	0.462446	N
octadecanedioylcarnitine (C18-DC)*	Lipid	Fatty Acid Metabolism (Acyl Carnitine)	0.0578008	0.00639027	0.109211	0.0275803	0.0577474	0.00639172	0.109103	0.0275581	0.0107298	-0.0347231	0.0561828	0.643386	0.0153176	-0.0301414	0.0607765	0.508734	0.0923161	81.3442	-7.93711	73.4994	magenta	0.491767	N
octadecenedioate (C18:1-DC)*	Lipid	Fatty Acid, Dicarboxylate	0.00554604	-0.0454603	0.0565523	0.831132	-0.00492238	-0.0561707	0.046326	0.850582	-0.0456792	-0.0910299	-0.000328494	0.0483657	-0.0429533	-0.0883107	0.00240418	0.0634243	188.755	734.882	-49.1513	874.486	magenta	0.447035	N
octadecenedioylcarnitine (C18:1-DC)*	Lipid	Fatty Acid Metabolism (Acyl Carnitine)	-0.00215818	-0.053858	0.0495416	0.934749	-3.35888e-05	-0.051644	0.0515769	0.998982	-0.0264577	-0.0719876	0.0190722	0.254515	-0.0195975	-0.0652018	0.0260068	0.399386	98.4436	-1224.37	317.871	-808.057	magenta	0.640149	N
octanoylcarnitine (C8)	Lipid	Fatty Acid Metabolism (Acyl Carnitine)	0.0289434	-0.0211804	0.0790672	0.257529	0.0250498	-0.0250292	0.0751288	0.326659	0.0180723	-0.0261938	0.0623384	0.423344	0.0171712	-0.0271499	0.0614922	0.447388	13.4525	24.1072	3.11362	40.6733	purple	0.795467	N
oleate/vaccenate (18:1)	Lipid	Long Chain Fatty Acids	-0.0194576	-0.0710848	0.0321696	0.459846	-0.0036035	-0.0559288	0.0487218	0.89256	0.00151735	-0.0449177	0.0479524	0.9489	0.0046588	-0.0423697	0.0516873	0.845948	81.4803	26.3179	16.1451	123.943	blue	0.875223	N
oleoyl ethanolamide	Lipid	Endocannabinoid	-0.0595644	-0.11442	-0.00470884	0.0333404	-0.0509991	-0.105961	0.00396323	0.068942	-0.0154276	-0.0643452	0.03349	0.536242	-0.0093967	-0.0586304	0.039837	0.708164	14.3799	59.7194	10.125	84.2243	blue	0.648221	N
oleoyl-arachidonoyl-glycerol (18:1/20:4) [1]*	Lipid	Diacylglycerol	-0.0722724	-0.122196	-0.0223488	0.00457775	-0.0503486	-0.103235	0.0025377	0.062037	-0.00814838	-0.0552265	0.0389297	0.734266	-0.00711478	-0.0543777	0.0401481	0.767809	30.335	58.3905	1.43015	90.1556	brown	0.710643	Y
oleoyl-arachidonoyl-glycerol (18:1/20:4) [2]*	Lipid	Diacylglycerol	-0.0575931	-0.107465	-0.00772089	0.0236418	-0.0346806	-0.0872751	0.0179139	0.196056	0.0124468	-0.0343805	0.0592742	0.602166	0.0154851	-0.0317038	0.062674	0.519866	39.7834	81.8282	5.27536	126.887	brown	0.707386	N
oleoyl-linolenoyl-glycerol (18:1/18:3) [2]*	Lipid	Diacylglycerol	-0.0565864	-0.105808	-0.00736455	0.0242756	-0.0451266	-0.0947425	0.00448918	0.074614	-0.0193095	-0.0633388	0.0247198	0.389775	-0.0177657	-0.0618177	0.0262863	0.429015	20.2518	45.6243	2.72826	68.6044	brown	0.578038	N
oleoyl-linoleoyl-glycerol (18:1/18:2) [1]	Lipid	Diacylglycerol	-0.0243346	-0.0751205	0.0264513	0.347417	-0.00968443	-0.0610495	0.0416807	0.711556	0.0112438	-0.0341943	0.056682	0.627459	0.0129381	-0.032399	0.0582752	0.575701	60.203	86.0021	6.9623	153.167	brown	0.575424	N
oleoyl-linoleoyl-glycerol (18:1/18:2) [2]	Lipid	Diacylglycerol	-0.0152113	-0.0658578	0.0354352	0.555855	-0.000742519	-0.0519881	0.050503	0.977329	0.0209664	-0.0244224	0.0663551	0.365018	0.0231872	-0.0221513	0.0685257	0.315919	95.1186	142.716	14.5997	252.434	brown	0.57338	N
oleoyl-oleoyl-glycerol (18:1/18:1) [1]*	Lipid	Diacylglycerol	-0.0519062	-0.102258	-0.00155415	0.0433443	-0.030069	-0.0822311	0.0220931	0.258341	-0.00163852	-0.0478734	0.0445964	0.944587	0.00415056	-0.0425871	0.0508882	0.861728	42.0704	54.7729	11.153	107.996	brown	0.734585	N
oleoyl-oleoyl-glycerol (18:1/18:1) [2]*	Lipid	Diacylglycerol	-0.05373	-0.104045	-0.00341455	0.0363687	-0.0322001	-0.0843242	0.0199241	0.225792	-0.0010349	-0.0472682	0.0451984	0.964983	0.00543813	-0.0414017	0.052278	0.819874	40.0706	58.0033	12.0473	110.121	brown	0.757499	N
oleoylcarnitine (C18)	Lipid	Fatty Acid Metabolism (Acyl Carnitine)	-0.0490964	-0.100746	0.00255295	0.0624337	-0.0434699	-0.0950679	0.00812804	0.0986301	-0.0177583	-0.0637903	0.0282736	0.449315	-0.0158228	-0.0621619	0.0305164	0.503082	11.46	52.3697	3.94238	67.7721	purple	0.805159	N
oleoylcholine	Lipid	Fatty Acid Metabolism (Acyl Choline)	-0.00722391	-0.0578991	0.0434513	0.779801	-0.0277398	-0.0794453	0.0239657	0.292799	-0.0230353	-0.0687788	0.0227083	0.323406	-0.0223967	-0.0682393	0.0234458	0.338037	-283.999	65.1242	8.83896	-210.036	black	0.728262	N
ornithine	Amino Acid	Urea cycle; Arginine and Proline Metabolism	-0.0414902	-0.0922195	0.00923909	0.108857	-0.0394318	-0.0900187	0.0111552	0.126475	-0.00726899	-0.0520971	0.0375591	0.750469	0.00376328	-0.0415185	0.0490451	0.870519	4.96124	77.519	26.5901	109.07	turquoise	0.170055	N
orotate	Nucleotide	Pyrimidine Metabolism, Orotate containing	-0.0385788	-0.0896101	0.0124525	0.13831	-0.0321866	-0.0832031	0.0188299	0.216072	-0.016429	-0.0615723	0.0287143	0.475409	-0.0122196	-0.057366	0.0329268	0.595537	16.5691	40.8453	10.9112	68.3256	purple	0.238986	N
orotidine	Nucleotide	Pyrimidine Metabolism, Orotate containing	-0.0788181	-0.130187	-0.0274495	0.00265894	-0.0596732	-0.112636	-0.00670996	0.0272523	-0.0454476	-0.0922536	0.00135852	0.057021	-0.0418568	-0.0886625	0.0049489	0.0796075	24.29	18.0487	4.55574	46.8944	turquoise	0.568334	N
oxalate (ethanedioate)	Cofactors and Vitamins	Ascorbate and Aldarate Metabolism	0.170415	0.114003	0.226828	3.86734e-09	0.159414	0.102533	0.216294	4.53639e-08	0.0750405	0.0236904	0.126391	0.00420937	0.0583511	0.00463858	0.112064	0.0332576	6.45591	49.5103	9.79335	65.7595	cyan	0.754108	Y
p-cresol glucuronide*	Amino Acid	Tyrosine Metabolism	-0.0129015	-0.0627049	0.036902	0.611429	-0.0118586	-0.0617331	0.038016	0.640998	-0.00285333	-0.0468536	0.0411469	0.898794	-0.0025648	-0.0467569	0.0416273	0.909374	8.0838	69.7999	2.23647	80.1201	pink	0.75594	N
p-cresol sulfate	Xenobiotics	Benzoate Metabolism	0.0122007	-0.0382974	0.0626988	0.635619	0.00791219	-0.0426621	0.0584865	0.758976	-0.00645319	-0.0511162	0.0382098	0.776891	-0.00878392	-0.0538069	0.036239	0.701991	35.1498	117.742	19.1032	171.995	pink	0.829405	N
palmitate (16:0)	Lipid	Long Chain Fatty Acids	-0.0179005	-0.0695019	0.0337009	0.496314	-0.00194949	-0.0542677	0.0503687	0.941742	0.00307138	-0.0433704	0.0495132	0.896799	0.00717123	-0.0401695	0.0545119	0.766395	89.1093	28.0488	22.9036	140.062	blue	0.900836	N
palmitoleate (16:1n7)	Lipid	Long Chain Fatty Acids	-0.0111489	-0.0652551	0.0429574	0.68613	0.00718061	-0.0478965	0.0622577	0.798188	-0.00125926	-0.050094	0.0475755	0.959665	0.00349765	-0.0465164	0.0535117	0.890905	164.407	-75.7017	42.6673	131.372	blue	0.817078	N
palmitoleoyl-linoleoyl-glycerol (16:1/18:2) [1]*	Lipid	Diacylglycerol	-0.0451599	-0.0951297	0.00480989	0.0764747	-0.0265297	-0.0779862	0.0249267	0.312017	-0.00791777	-0.0536099	0.0377743	0.733965	-0.00231152	-0.0484428	0.0438198	0.921713	41.2537	41.2135	12.4142	94.8815	brown	0.74013	N
palmitoleoyl-oleoyl-glycerol (16:1/18:1) [2]*	Lipid	Diacylglycerol	-0.0490833	-0.0995044	0.00133778	0.0563877	-0.0322288	-0.0837872	0.0193296	0.220331	-0.0167853	-0.062381	0.0288103	0.470325	-0.0118801	-0.0585362	0.0347761	0.617507	34.3385	31.4638	9.9938	75.7961	brown	0.614817	N
palmitoleoylcarnitine (C16:1)*	Lipid	Fatty Acid Metabolism (Acyl Carnitine)	-0.0376475	-0.0893274	0.0140323	0.153227	-0.0317478	-0.0833893	0.0198936	0.228039	-0.0150979	-0.0609247	0.0307288	0.518209	-0.0131498	-0.0591924	0.0328928	0.5754	15.6709	44.2257	5.17469	65.0713	purple	0.845962	N
palmitoyl dihydrosphingomyelin (d18:0/16:0)*	Lipid	Sphingolipid Metabolism	0.0412678	-0.0113749	0.0939106	0.124331	0.0146671	-0.0431107	0.0724449	0.618591	0.00430311	-0.0467034	0.0553096	0.868582	5.30877e-05	-0.0510349	0.0511411	0.998374	64.4588	25.1139	10.2986	99.8714	yellow	0.655463	N
palmitoyl ethanolamide	Lipid	Endocannabinoid	-0.0256939	-0.0809925	0.0296046	0.362219	-0.0132804	-0.0690459	0.0424851	0.640466	0.0109501	-0.0385362	0.0604364	0.664313	0.0180475	-0.0319354	0.0680304	0.478877	48.3131	94.3043	27.6231	170.24	blue	0.611665	N
palmitoyl sphingomyelin (d18:1/16:0)	Lipid	Sphingolipid Metabolism	0.0198002	-0.0314548	0.0710551	0.448709	-0.0206445	-0.0782487	0.0369598	0.482166	-0.0239114	-0.0748712	0.0270483	0.3575	-0.02161	-0.0731371	0.0299171	0.41082	204.264	16.4995	-11.6232	209.141	greenyellow	0.828651	N
palmitoyl-arachidonoyl-glycerol (16:0/20:4) [1]*	Lipid	Diacylglycerol	-0.0367288	-0.087132	0.0136745	0.153102	-0.0149579	-0.0669278	0.0370121	0.572447	0.00919091	-0.0367874	0.0551693	0.695027	0.0132336	-0.0332195	0.0596867	0.576363	59.2748	65.749	11.0069	136.031	brown	0.731653	N
palmitoyl-arachidonoyl-glycerol (16:0/20:4) [2]*	Lipid	Diacylglycerol	-0.0478995	-0.0986217	0.00282269	0.0641663	-0.0235875	-0.0764931	0.029318	0.381959	0.015919	-0.0311604	0.0629984	0.507255	0.0223246	-0.0251703	0.0698194	0.356656	50.7562	82.4779	13.373	146.607	brown	0.770041	N
palmitoyl-docosahexaenoyl-glycerol (16:0/22:6) [1]*	Lipid	Diacylglycerol	0.0617649	0.0110262	0.112504	0.0170727	0.0751957	0.0241993	0.126192	0.00387935	0.0175785	-0.0279726	0.0631297	0.449172	0.00964635	-0.0360931	0.0553858	0.679153	-21.7449	93.2845	12.8425	84.3822	black	0.102338	N
palmitoyl-linoleoyl-glycerol (16:0/18:2) [1]*	Lipid	Diacylglycerol	-0.0293189	-0.0797145	0.0210768	0.253974	-0.022226	-0.0728418	0.0283899	0.389185	-0.0154374	-0.0601453	0.0292704	0.4983	-0.0140111	-0.0587592	0.0307369	0.539174	24.1923	23.1542	4.86463	52.2111	brown	0.423911	N
palmitoyl-linoleoyl-glycerol (16:0/18:2) [2]*	Lipid	Diacylglycerol	-0.0265358	-0.0768222	0.0237506	0.300786	-0.0125525	-0.0636326	0.0385276	0.629847	-0.013993	-0.0593866	0.0314006	0.545476	-0.010489	-0.0560665	0.0350885	0.651733	52.6959	-5.4283	13.2046	60.4722	brown	0.725576	N
palmitoyl-myristoyl-glycerol (16:0/14:0) [1]*	Lipid	Diacylglycerol	-0.0294018	-0.0804749	0.0216713	0.25898	-0.00972444	-0.0621806	0.0427317	0.716177	-0.0085659	-0.0549329	0.0378011	0.717112	-0.0016724	-0.0486095	0.0452647	0.944287	66.9257	3.94034	23.4459	94.3119	brown	0.805548	N
palmitoyl-myristoyl-glycerol (16:0/14:0) [2]	Lipid	Diacylglycerol	-0.0316782	-0.082243	0.0188865	0.219303	-0.012606	-0.0645412	0.0393293	0.634057	-0.0102125	-0.0561059	0.0356809	0.66253	-0.00337933	-0.0498162	0.0430575	0.886505	60.2063	7.55543	21.5706	89.3323	brown	0.788664	N
palmitoyl-oleoyl-glycerol (16:0/18:1) [1]*	Lipid	Diacylglycerol	-0.0543103	-0.104999	-0.00362206	0.0357451	-0.0303046	-0.0834731	0.022864	0.26373	-0.00721171	-0.054301	0.0398776	0.763899	0.000826901	-0.0469978	0.0486516	0.972948	44.2011	42.5202	14.8013	101.523	brown	0.866837	N
palmitoyl-oleoyl-glycerol (16:0/18:1) [2]*	Lipid	Diacylglycerol	-0.0451496	-0.0959003	0.00560109	0.0811782	-0.0204562	-0.073709	0.0327966	0.451264	0.00300046	-0.0441732	0.0501741	0.900725	0.0120353	-0.0360491	0.0601197	0.623508	54.6924	51.9532	20.0109	126.657	brown	0.884092	N
palmitoyl-palmitoyl-glycerol (16:0/16:0) [1]*	Lipid	Diacylglycerol	-0.0306447	-0.0820534	0.0207639	0.242473	-0.00776265	-0.0610968	0.0455715	0.775299	-0.000337961	-0.0475813	0.0469054	0.988806	0.00738317	-0.0405623	0.0553287	0.762639	74.6689	24.2283	25.1956	124.093	brown	0.840952	N
palmitoyl-palmitoyl-glycerol (16:0/16:0) [2]*	Lipid	Diacylglycerol	-0.0273688	-0.0780097	0.023272	0.289257	-0.00495154	-0.0575902	0.0476871	0.853632	0.00202892	-0.044493	0.0485508	0.931836	0.00892303	-0.0383174	0.0561635	0.711047	81.9081	25.5051	25.1896	132.603	brown	0.862365	N
palmitoyl-sphingosine-phosphoethanolamine (d18:1/16:0)	Lipid	Ceramide PEs	0.00660372	-0.0449536	0.0581611	0.801657	-0.0331404	-0.0895573	0.0232765	0.249397	-0.014999	-0.0650672	0.0350692	0.556862	-0.0100777	-0.0604726	0.0403172	0.694911	601.845	-274.715	-74.5231	252.606	greenyellow	0.772285	N
palmitoylcarnitine (C16)	Lipid	Fatty Acid Metabolism (Acyl Carnitine)	-0.00320239	-0.0565118	0.050107	0.906214	0.00251762	-0.0508274	0.0558626	0.926252	0.00996499	-0.037301	0.057231	0.679255	0.0119018	-0.0360333	0.0598369	0.626294	178.617	232.557	60.48	471.654	purple	0.725064	Y
palmitoylcholine	Lipid	Fatty Acid Metabolism (Acyl Choline)	0.0159257	-0.0352512	0.0671026	0.541676	-0.00468305	-0.0570725	0.0477064	0.860834	-0.00703708	-0.0534935	0.0394193	0.766401	-0.0089549	-0.0555104	0.0376006	0.70599	129.406	14.7813	12.0422	156.229	black	0.729519	N
pantoate	Cofactors and Vitamins	Pantothenate and CoA Metabolism	-0.0426029	-0.0935858	0.00837992	0.101394	-0.0378061	-0.0886995	0.0130872	0.145286	-0.0331799	-0.0782477	0.011888	0.148905	-0.0317982	-0.0769679	0.0133715	0.167516	11.2593	10.8591	3.24307	25.3614	turquoise	0.422158	N
pantothenate (Vitamin B5)	Cofactors and Vitamins	Pantothenate and CoA Metabolism	-0.0206289	-0.070431	0.0291733	0.416626	-0.00458769	-0.05513	0.0459546	0.858707	-0.00724853	-0.0518887	0.0373916	0.750135	-0.00773855	-0.0526296	0.0371525	0.735295	77.7608	-12.8986	-2.37538	62.4868	brown	0.252294	N
paraxanthine	Xenobiotics	Xanthine Metabolism	0.0300365	-0.0202022	0.0802751	0.241074	0.0365301	-0.0136523	0.0867125	0.153526	0.028906	-0.0154294	0.0732413	0.201123	0.0274061	-0.0169378	0.07175	0.225575	-21.6191	25.3829	4.99345	8.75718	green	0.622324	N
pelargonate (9:0)	Lipid	Medium Chain Fatty Acid	0.0355967	-0.0173145	0.088508	0.187148	0.0345639	-0.0181806	0.0873084	0.198841	0.0339332	-0.012756	0.0806223	0.154176	0.0356825	-0.0109313	0.0822964	0.133417	2.90144	1.77194	-4.91439	-0.241014	blue	0.126415	N
pentadecanoate (15:0)	Lipid	Long Chain Fatty Acids	0.0303777	-0.0211861	0.0819414	0.248024	0.0377905	-0.0138293	0.0894103	0.151199	-0.0101037	-0.0561335	0.0359262	0.666838	-0.00754017	-0.0540145	0.0389341	0.750332	-24.4023	157.662	-8.43874	124.821	blue	0.801503	N
pentose acid*	Partially Characterized Molecules	Partially Characterized Molecules	0.0546516	0.00378523	0.105518	0.0352389	0.0480513	-0.00295027	0.0990529	0.0647874	-0.0210518	-0.0668919	0.0247883	0.367812	-0.0333578	-0.0799057	0.0131901	0.160008	12.0771	126.443	22.5172	161.037	grey	0.396658	N
perfluorooctanesulfonate (PFOS)	Xenobiotics	Chemical	0.0425899	-0.0083778	0.0935575	0.101397	0.0352004	-0.016049	0.0864499	0.178091	0.00651035	-0.0389372	0.0519579	0.77875	0.00276117	-0.0430338	0.0485561	0.905866	17.3502	67.3637	8.80298	93.5168	grey	0.0783515	N
perfluorooctanoate (PFOA)	Xenobiotics	Chemical	0.107484	0.0557316	0.159236	4.86808e-05	0.101454	0.04955	0.153359	0.000131312	0.0403379	-0.00636334	0.0870391	0.0904184	0.0364456	-0.0103087	0.0831999	0.126456	5.60959	56.8611	3.62124	66.092	grey	0.0785712	N
phenol sulfate	Amino Acid	Tyrosine Metabolism	0.0197236	-0.0312583	0.0707054	0.448043	0.0256644	-0.0252819	0.0766106	0.32324	-0.00286667	-0.0478493	0.042116	0.900533	-0.00171899	-0.0466996	0.0432616	0.940252	-30.1203	144.655	-5.8188	108.715	turquoise	0.231086	N
phenylacetate	Amino Acid	Phenylalanine Metabolism	0.0527299	0.00288366	0.102576	0.0381547	0.0450697	-0.00514203	0.0952815	0.0784971	0.0216915	-0.0228105	0.0661935	0.339159	0.0227533	-0.0220422	0.0675488	0.319231	14.5271	44.3359	-2.01374	56.8492	pink	0.646357	N
phenylacetylcarnitine	Peptide	Acetylated Peptides	0.0172116	-0.0329686	0.0673917	0.501172	0.0234448	-0.026746	0.0736356	0.35967	0.00849455	-0.0359684	0.0529575	0.70789	0.00987183	-0.0346692	0.0544129	0.663797	-36.2155	86.8618	-8.0021	42.6442	pink	0.684364	N
phenylacetylglutamate	Peptide	Acetylated Peptides	-0.0479641	-0.0983886	0.0024603	0.0622586	-0.045964	-0.0965364	0.00460827	0.0748194	-0.0307877	-0.0755614	0.013986	0.177591	-0.0302262	-0.0753333	0.0148808	0.18889	4.16998	31.641	1.17058	36.9816	pink	0.774656	N
phenylacetylglutamine	Peptide	Acetylated Peptides	-0.00928343	-0.0606368	0.0420699	0.722936	-0.0073163	-0.0586663	0.0440337	0.779913	-0.0183651	-0.0637716	0.0270413	0.427675	-0.0178026	-0.0636727	0.0280676	0.446587	21.1897	-119.017	6.05985	-91.7673	pink	0.891374	N
phenylalanine	Amino Acid	Phenylalanine Metabolism	-0.0239669	-0.0751626	0.0272287	0.358612	-0.00627236	-0.0583625	0.0458178	0.81331	0.00373268	-0.0423424	0.0498078	0.873757	0.00727403	-0.0388482	0.0533963	0.757082	73.8291	41.7452	14.776	130.35	turquoise	0.419535	N
phenyllactate (PLA)	Amino Acid	Phenylalanine Metabolism	-0.0298494	-0.0870268	0.027328	0.305985	-0.0187663	-0.0761162	0.0385836	0.521052	-0.0291354	-0.079768	0.0214972	0.259184	-0.0350515	-0.0857551	0.0156521	0.175288	37.1299	-34.738	-19.8198	-17.428	brown	0.270434	N
phenylpyruvate	Amino Acid	Phenylalanine Metabolism	0.0118206	-0.0408736	0.0645148	0.65998	0.0198737	-0.0329489	0.0726962	0.460623	-0.0176879	-0.0646903	0.0293145	0.460515	-0.0150817	-0.0623861	0.0322227	0.531797	-68.1275	317.764	-22.0479	227.588	turquoise	0.210919	N
phosphate	Energy	Oxidative Phosphorylation	-0.0121244	-0.061747	0.0374982	0.631813	-0.0126764	-0.0622863	0.0369335	0.616287	-0.0212233	-0.0652061	0.0227596	0.344026	-0.0189082	-0.0630445	0.0252281	0.400839	-4.5526	-70.4933	19.0945	-55.9514	grey	0.182459	N
phosphocholine	Lipid	Phospholipid Metabolism	0.0674806	0.0149118	0.120049	0.0119077	0.0554168	0.00242771	0.108406	0.0404001	0.0295379	-0.0176263	0.0767021	0.219453	0.0274397	-0.0196648	0.0745442	0.253351	17.8773	38.3502	3.1094	59.3369	grey	0.246723	N
phosphoethanolamine (PE)	Lipid	Phospholipid Metabolism	0.0480205	-0.00754231	0.103583	0.090229	0.0383186	-0.0174546	0.0940918	0.177966	0.0179351	-0.0317218	0.0675921	0.47875	0.0172953	-0.0322778	0.0668685	0.493842	20.2036	42.4475	1.3323	63.9834	grey	0.201989	N
phytanate	Xenobiotics	Food Component/Plant	0.0409304	-0.00997588	0.0918366	0.11497	0.0266131	-0.0248784	0.0781046	0.31083	-0.0424243	-0.0886168	0.00376818	0.0718183	-0.0458744	-0.0923562	0.000607484	0.0530661	34.9796	168.67	8.42901	212.079	blue	0.408596	N
picolinate	Amino Acid	Tryptophan Metabolism	0.00555724	-0.0482523	0.0593668	0.839488	0.00993888	-0.0439574	0.0638352	0.717606	-0.0141389	-0.0618786	0.0336007	0.561353	-0.0140896	-0.0617738	0.0335946	0.562264	-78.8455	433.269	-0.887989	353.536	grey	0.26561	N
picolinoylglycine	Lipid	Fatty Acid Metabolism (Acyl Glycine)	-0.0734328	-0.126704	-0.0201613	0.00693073	-0.046175	-0.102846	0.0104958	0.110195	-0.0477008	-0.0978179	0.00241633	0.0620995	-0.0486835	-0.0988547	0.00148779	0.0571819	37.1194	-2.07785	-1.33822	33.7034	turquoise	0.626062	N
pimeloylcarnitine/3-methyladipoylcarnitine (C7-DC)	Lipid	Fatty Acid Metabolism (Acyl Carnitine)	0.00271781	-0.0469679	0.0524035	0.914567	-0.00811452	-0.0580079	0.0417788	0.749752	-0.0412253	-0.0856106	0.00316008	0.0686691	-0.045189	-0.0898788	-0.000499212	0.0474985	398.568	1218.29	145.843	1762.7	grey	0.0857406	N
pipecolate	Amino Acid	Lysine Metabolism	0.0362199	-0.0155658	0.0880057	0.170284	0.030693	-0.0210677	0.0824538	0.244947	0.0237807	-0.022161	0.0697225	0.31009	0.0171804	-0.0288453	0.0632061	0.464143	15.2592	19.0842	18.2229	52.5664	grey	0.200494	N
piperine	Xenobiotics	Food Component/Plant	0.0214129	-0.0293799	0.0722057	0.4084	0.0273087	-0.0234167	0.078034	0.291122	0.0162123	-0.0288306	0.0612552	0.480272	0.00584514	-0.0397379	0.0514281	0.80143	-27.5337	51.821	48.4154	72.7027	grey	0.30237	N
pregnanediol-3-glucuronide	Lipid	Progestin Steroids	0.00399104	-0.0462873	0.0542694	0.876285	-0.00666343	-0.0572147	0.0438878	0.796006	-0.00765423	-0.0522945	0.0369861	0.736657	-0.00794552	-0.0524779	0.0365869	0.726393	266.96	24.8257	7.29844	299.084	red	0.639106	N
pregnen-diol disulfate*	Lipid	Pregnenolone Steroids	-0.0079732	-0.0675155	0.0515691	0.792841	-0.0116952	-0.0713847	0.0479942	0.700781	-0.00209978	-0.0549891	0.0507895	0.937935	-0.000143563	-0.0535824	0.0532953	0.995796	-46.6816	120.346	24.535	98.1994	red	0.805844	N
pregnenediol sulfate (C21H34O5S)*	Lipid	Pregnenolone Steroids	-0.0129122	-0.0701606	0.0443362	0.658245	-0.0265853	-0.0843652	0.0311947	0.366914	-0.00506632	-0.0562823	0.0461497	0.846168	-0.00614553	-0.0574339	0.0451428	0.814204	-105.893	166.656	-8.35809	52.4051	red	0.795271	N
pregnenetriol disulfate*	Lipid	Pregnenolone Steroids	0.0173006	-0.0404741	0.0750754	0.557029	0.0217137	-0.0363825	0.0798099	0.463585	0.0212565	-0.0303226	0.0728356	0.418987	0.0250916	-0.027024	0.0772072	0.3451	-25.5082	2.64282	-22.1675	-45.0329	red	0.792731	N
pregnenetriol sulfate*	Lipid	Pregnenolone Steroids	0.0133771	-0.0458468	0.0726011	0.657781	0.0119553	-0.0477962	0.0717067	0.694761	0.0153485	-0.0377657	0.0684627	0.570901	0.018453	-0.0349483	0.0718542	0.497975	10.6291	-25.3659	-23.2074	-37.9442	red	0.811601	N
pregnenolone sulfate	Lipid	Pregnenolone Steroids	-0.0107587	-0.0641731	0.0426556	0.692825	-0.0234569	-0.0771638	0.0302501	0.391731	-0.0215369	-0.0689709	0.0258971	0.373265	-0.0156918	-0.0633098	0.0319261	0.518106	-118.027	17.846	54.3287	-45.8519	red	0.711107	N
pristanate	Lipid	Fatty Acid, Branched	0.0546316	0.00346641	0.105797	0.0363885	0.0379597	-0.014121	0.0900405	0.153009	-0.0155845	-0.0621364	0.0309674	0.511473	-0.0184425	-0.0653447	0.0284598	0.440633	30.5168	98.0098	5.23134	133.758	blue	0.503075	N
proline	Amino Acid	Urea cycle; Arginine and Proline Metabolism	-0.0755344	-0.129386	-0.0216829	0.00600713	-0.0564708	-0.111702	-0.00123992	0.0450802	-0.0271547	-0.0761055	0.0217961	0.276698	-0.0202971	-0.069347	0.0287528	0.417078	25.2384	38.8115	9.07882	73.1287	brown	0.330581	N
prolylhydroxyproline	Amino Acid	Urea cycle; Arginine and Proline Metabolism	-0.0706877	-0.120917	-0.0204581	0.00584279	-0.0709656	-0.121038	-0.0208934	0.00550392	-0.0525029	-0.0967904	-0.00821531	0.0201842	-0.0497122	-0.094099	-0.00532536	0.0281826	-0.393229	26.1188	3.94791	29.6735	grey	0.294567	N
propionylcarnitine (C3)	Lipid	Fatty Acid Metabolism (also BCAA Metabolism)	-0.0377087	-0.0901697	0.0147523	0.158759	-0.0107905	-0.0656161	0.044035	0.699501	-0.0160412	-0.0645847	0.0325023	0.516947	-0.012833	-0.0613276	0.0356615	0.603768	71.3845	-13.9243	8.50775	65.9679	turquoise	0.46836	N
propionylglycine (C3)	Lipid	Fatty Acid Metabolism (also BCAA Metabolism)	0.0267455	-0.0251616	0.0786526	0.312318	0.0153958	-0.0367941	0.0675858	0.562908	-0.0215444	-0.0678834	0.0247946	0.361914	-0.0232962	-0.070045	0.0234525	0.328467	42.4358	138.118	6.5499	187.103	pink	0.260572	N
pseudouridine	Nucleotide	Pyrimidine Metabolism, Uracil containing	-0.0963276	-0.147088	-0.0455676	0.000204704	-0.0847615	-0.136049	-0.0334741	0.00121419	-0.0552181	-0.100709	-0.00972735	0.0173922	-0.0501651	-0.0956353	-0.00469494	0.0306167	12.007	30.6698	5.24562	47.9224	turquoise	0.672854	Y
pyridoxate	Cofactors and Vitamins	Vitamin B6 Metabolism	0.0167699	-0.0332624	0.0668022	0.510972	0.018	-0.0318645	0.0678644	0.479003	0.00342659	-0.0406481	0.0475013	0.87881	-0.00072265	-0.0450502	0.0436049	0.974493	-7.33496	86.902	24.7422	104.309	turquoise	0.285167	N
pyroglutamine*	Amino Acid	Glutamate Metabolism	-0.051375	-0.113253	0.0105029	0.103606	-0.0547089	-0.116436	0.00701852	0.0823243	-0.0377601	-0.0923563	0.0168361	0.175089	-0.0314624	-0.0864286	0.0235038	0.261697	-6.48928	32.9903	12.2582	38.7592	turquoise	0.320853	N
pyrraline	Xenobiotics	Food Component/Plant	-0.0725889	-0.122557	-0.0226204	0.00443882	-0.0682653	-0.11815	-0.0183806	0.00734891	-0.0372475	-0.0814184	0.00692342	0.0983153	-0.0364238	-0.0806616	0.00781405	0.106503	5.95634	42.7307	1.13475	49.8218	turquoise	0.169778	N
pyruvate	Carbohydrate	Glycolysis, Gluconeogenesis, and Pyruvate Metabolism	0.0562464	0.000394376	0.112098	0.0484062	0.0818595	0.0248835	0.138835	0.00489297	0.0230287	-0.0277984	0.0738558	0.374276	0.0257678	-0.0250773	0.0766129	0.320326	-45.5373	104.595	-4.86978	54.1877	brown	0.40087	N
quinate	Xenobiotics	Food Component/Plant	0.0462022	-0.00370436	0.0961087	0.0695772	0.0454226	-0.00434335	0.0951886	0.0735983	-0.00829554	-0.0527315	0.0361404	0.714266	-0.00707436	-0.0518875	0.0377387	0.756856	1.68726	116.268	-2.64312	115.312	green	0.602381	N
quinolinate	Cofactors and Vitamins	Nicotinate and Nicotinamide Metabolism	-0.0661537	-0.116305	-0.0160025	0.00976302	-0.0443367	-0.096857	0.00818353	0.0979488	-0.0425734	-0.0891118	0.00396501	0.072945	-0.0413656	-0.0880257	0.00529452	0.0822428	32.9792	2.66556	1.82574	37.4705	turquoise	0.584613	N
retinal	Cofactors and Vitamins	Vitamin A Metabolism	-0.0106327	-0.0615524	0.0402869	0.682155	-0.00848082	-0.0592692	0.0423075	0.743297	-0.0153271	-0.0602404	0.0295862	0.503334	-0.0204335	-0.0655978	0.0247308	0.374962	20.2387	-64.3887	-48.0253	-92.1753	brown	0.378718	N
retinol (Vitamin A)	Cofactors and Vitamins	Vitamin A Metabolism	-0.00270605	-0.0545547	0.0491426	0.918471	7.03438e-07	-0.0517694	0.0517708	0.999979	-0.0122616	-0.0581449	0.0336217	0.600211	-0.0178666	-0.0639681	0.0282349	0.447243	100.026	-453.144	-207.128	-560.246	brown	0.372904	N
ribitol	Carbohydrate	Pentose Metabolism	-0.0998955	-0.150526	-0.0492651	0.000113479	-0.0810079	-0.133661	-0.0283554	0.00258861	-0.0391167	-0.0860039	0.00777054	0.101949	-0.0287212	-0.0759778	0.0185355	0.233371	18.9073	41.9351	10.4064	71.2488	brown	0.450316	N
ribulonate/xylulonate/lyxonate*	Carbohydrate	Pentose Metabolism	0.0246049	-0.0263044	0.0755142	0.34326	0.0235889	-0.0271565	0.0743342	0.362004	-0.0107012	-0.0555559	0.0341534	0.63986	-0.0145288	-0.0595059	0.0304482	0.526404	4.12941	139.363	15.5562	159.049	grey	0.297613	N
S-1-pyrroline-5-carboxylate	Amino Acid	Glutamate Metabolism	0.0311234	-0.0199939	0.0822406	0.232541	0.0267077	-0.0244153	0.0778306	0.30564	0.00555821	-0.0398619	0.0509783	0.810325	0.00549864	-0.0399989	0.0509962	0.812632	14.1877	67.9537	0.191382	82.3328	grey	0.185912	N
S-adenosylhomocysteine (SAH)	Amino Acid	Methionine, Cysteine, SAM and Taurine Metabolism	-0.10567	-0.159407	-0.0519322	0.000119619	-0.0863182	-0.141972	-0.0306648	0.00238861	-0.0452323	-0.0945807	0.00411615	0.0723871	-0.0396632	-0.0890901	0.00976376	0.115679	18.3131	38.8815	5.27032	62.4649	turquoise	0.597956	N
S-methylcysteine	Amino Acid	Methionine, Cysteine, SAM and Taurine Metabolism	-0.0415028	-0.0916566	0.00865097	0.104755	-0.0569419	-0.107515	-0.00636905	0.0273552	-0.0351893	-0.0798799	0.00950136	0.122671	-0.0371677	-0.0819299	0.00759439	0.103573	-37.2002	52.4126	-4.76709	10.4453	grey	0.168867	N
S-methylcysteine sulfoxide	Amino Acid	Methionine, Cysteine, SAM and Taurine Metabolism	0.0120602	-0.0383313	0.0624517	0.638807	-0.00288609	-0.0538224	0.0480502	0.911517	-0.00324659	-0.0481755	0.0416823	0.887299	-0.0082753	-0.0534106	0.03686	0.719159	123.931	2.98916	41.6967	168.617	grey	0.159682	N
salicylate	Xenobiotics	Drug - Topical Agents	0.00944268	-0.0409506	0.0598359	0.713254	0.0245529	-0.0274715	0.0765773	0.354719	0.00735675	-0.0387235	0.053437	0.754193	0.00795222	-0.0380869	0.0539913	0.734788	-160.02	182.111	-6.3062	15.7842	grey	0.123483	N
sarcosine	Amino Acid	Glycine, Serine and Threonine Metabolism	-0.00769685	-0.0598175	0.0444238	0.772107	-0.0120783	-0.064104	0.0399474	0.648888	-0.00557281	-0.0517221	0.0405764	0.812784	-0.00660301	-0.0526208	0.0394148	0.77839	-56.9255	84.5217	-13.3846	14.2116	grey	0.259553	N
sebacate (C10-DC)	Lipid	Fatty Acid, Dicarboxylate	-0.0246792	-0.0766912	0.0273327	0.352134	-0.0241434	-0.0760172	0.0277305	0.361409	-0.00547432	-0.0514256	0.040477	0.815256	0.00223294	-0.044135	0.0486009	0.924752	2.17138	75.6467	31.2297	109.048	blue	0.405759	N
serine	Amino Acid	Glycine, Serine and Threonine Metabolism	0.069725	0.0188267	0.120623	0.00728784	0.0579764	0.0065462	0.109407	0.0271716	0.036365	-0.00923241	0.0819625	0.117936	0.0367606	-0.00891642	0.0824376	0.114625	16.8499	30.9952	-0.567333	47.2778	grey	0.12299	N
spermidine	Amino Acid	Polyamine Metabolism	-0.0238991	-0.0777306	0.0299324	0.38397	-0.0333708	-0.0872557	0.0205141	0.224637	-0.0253856	-0.0729931	0.0222219	0.295742	-0.0270138	-0.0748071	0.0207795	0.267721	-39.6321	33.4122	-6.81287	-13.0328	blue	0.0574455	N
sphingadienine	Lipid	Sphingolipid Metabolism	0.0300231	-0.0263153	0.0863615	0.296039	0.0335726	-0.0226382	0.0897835	0.241556	0.0349911	-0.0147447	0.084727	0.167778	0.0351863	-0.0145485	0.0849212	0.165411	-11.8228	-4.72465	-0.650209	-17.1977	grey	0.269296	N
sphinganine	Lipid	Sphingolipid Metabolism	-0.0483871	-0.101406	0.00463197	0.0736263	-0.0426034	-0.0959814	0.0107745	0.117651	-0.0128581	-0.0602144	0.0344981	0.594381	-0.00181212	-0.0496102	0.045986	0.940727	11.9528	61.4737	22.8285	96.255	brown	0.321855	N
sphinganine-1-phosphate	Lipid	Sphingolipid Metabolism	-0.0371927	-0.0909062	0.0165209	0.174593	-0.0391308	-0.0926792	0.0144175	0.151945	-0.0181244	-0.0655536	0.0293047	0.453614	-0.0109515	-0.0586494	0.0367463	0.652491	-5.21111	56.48	19.2857	70.5546	purple	0.233764	N
sphingomyelin (d17:1/14:0, d16:1/15:0)*	Lipid	Sphingolipid Metabolism	0.0705671	0.0138635	0.127271	0.0147572	0.0516678	-0.00726148	0.110597	0.0856672	-0.0330003	-0.0858161	0.0198154	0.220529	-0.0388546	-0.0917977	0.0140885	0.150192	26.782	119.982	8.29599	155.06	yellow	0.758286	Y
sphingomyelin (d17:1/16:0, d18:1/15:0, d16:1/17:0)*	Lipid	Sphingolipid Metabolism	0.0715063	0.0177357	0.125277	0.00918394	0.0513149	-0.00664006	0.10927	0.0826256	-0.0169767	-0.0687658	0.0348124	0.52031	-0.0177329	-0.0698299	0.034364	0.504429	28.2372	95.5043	1.0576	124.799	yellow	0.869213	Y
sphingomyelin (d17:2/16:0, d18:2/15:0)*	Lipid	Sphingolipid Metabolism	0.051586	-0.00844169	0.111614	0.0920615	0.0481057	-0.0132489	0.10946	0.124265	-0.0203574	-0.075233	0.0345182	0.466909	-0.0217038	-0.0767141	0.0333066	0.439093	6.74654	132.717	2.60993	142.073	yellow	0.726238	N
sphingomyelin (d18:0/18:0, d19:0/17:0)*	Lipid	Sphingolipid Metabolism	0.0230459	-0.0295203	0.0756121	0.389935	0.0491344	-0.00551324	0.103782	0.0779933	0.0222314	-0.0263207	0.0707834	0.369229	0.0242707	-0.0249343	0.0734757	0.333411	-113.202	116.737	-8.84901	-5.3144	brown	0.345457	N
sphingomyelin (d18:0/20:0, d16:0/22:0)*	Lipid	Sphingolipid Metabolism	0.04476	-0.00762799	0.097148	0.0939583	0.0539705	0.000535636	0.107405	0.0477502	0.0358736	-0.0115185	0.0832657	0.137803	0.0341336	-0.0136496	0.0819168	0.161347	-20.5776	40.4311	3.88733	23.7408	brown	0.325369	N
sphingomyelin (d18:1/14:0, d16:1/16:0)*	Lipid	Sphingolipid Metabolism	0.0502362	-0.0030018	0.103474	0.0643734	0.0347851	-0.0214684	0.0910387	0.225336	-0.0189356	-0.0690584	0.0311873	0.458775	-0.0216266	-0.071678	0.0284247	0.396804	30.7569	106.936	5.3568	143.05	yellow	0.831426	N
sphingomyelin (d18:1/17:0, d17:1/18:0, d19:1/16:0)	Lipid	Sphingolipid Metabolism	0.0996113	0.0448491	0.154373	0.000371167	0.0861088	0.0295373	0.14268	0.00287552	0.000326138	-0.050534	0.0511863	0.989966	0.000579715	-0.0505589	0.0517184	0.982262	13.5552	86.1174	-0.254566	99.418	yellow	0.856104	Y
sphingomyelin (d18:1/18:1, d18:2/18:0)	Lipid	Sphingolipid Metabolism	0.030889	-0.0258411	0.087619	0.285668	0.0464848	-0.0108519	0.103822	0.111978	0.00274497	-0.0482497	0.0537396	0.915921	0.00883972	-0.0426224	0.0603018	0.736201	-50.49	141.603	-19.7312	71.3823	yellow	0.512421	N
sphingomyelin (d18:1/19:0, d19:1/18:0)*	Lipid	Sphingolipid Metabolism	0.0903359	0.0336383	0.147034	0.00181055	0.0855921	0.0284877	0.142697	0.00333183	0.00328866	-0.0480507	0.054628	0.900022	0.00399715	-0.0474814	0.0554757	0.87896	5.25129	91.1082	-0.784284	95.5752	yellow	0.842978	Y
sphingomyelin (d18:1/20:0, d16:1/22:0)*	Lipid	Sphingolipid Metabolism	0.0616949	0.00929019	0.1141	0.0210637	0.052719	-0.000363308	0.105801	0.0515867	0.0175611	-0.0295331	0.0646553	0.464609	0.0160128	-0.0313209	0.0633465	0.507044	14.5488	56.9867	2.50958	74.0451	yellow	0.770965	N
sphingomyelin (d18:1/20:1, d18:2/20:0)*	Lipid	Sphingolipid Metabolism	0.0458603	-0.0121661	0.103887	0.121283	0.0394322	-0.0185975	0.0974618	0.182762	0.00866575	-0.0429768	0.0603083	0.742077	0.0104142	-0.0425609	0.0633892	0.699824	14.0168	67.0873	-3.81251	77.2915	yellow	0.507359	N
sphingomyelin (d18:1/20:2, d18:2/20:1, d16:1/22:2)*	Lipid	Sphingolipid Metabolism	0.0414041	-0.0154514	0.0982597	0.153364	0.0392398	-0.0177858	0.0962655	0.177295	-0.00417934	-0.0548	0.0464413	0.871364	-0.00452717	-0.0554111	0.0463567	0.861475	5.22725	104.867	0.840096	110.934	yellow	0.475145	N
sphingomyelin (d18:1/21:0, d17:1/22:0, d16:1/23:0)*	Lipid	Sphingolipid Metabolism	0.0747905	0.0197117	0.129869	0.00781561	0.0607624	0.00344824	0.118077	0.0377357	0.00228667	-0.0489508	0.0535241	0.930251	-0.00374638	-0.055132	0.0476392	0.886297	18.7566	78.186	8.0666	105.009	yellow	0.867656	Y
sphingomyelin (d18:1/22:1, d18:2/22:0, d16:1/24:1)*	Lipid	Sphingolipid Metabolism	0.0556457	0.000479423	0.110812	0.0480445	0.0414115	-0.015653	0.098476	0.1548	0.0207674	-0.0297488	0.0712837	0.420129	0.0182354	-0.0322968	0.0687676	0.479131	25.58	37.0991	4.55033	67.2295	yellow	0.732545	N
sphingomyelin (d18:1/22:2, d18:2/22:1, d16:1/24:2)*	Lipid	Sphingolipid Metabolism	0.0736801	0.015747	0.131613	0.0127131	0.058068	-0.00267709	0.118813	0.0609729	0.00339757	-0.0507585	0.0575536	0.902072	-0.000937426	-0.0553845	0.0535097	0.973062	21.189	74.1997	5.88354	101.272	yellow	0.67024	N
sphingomyelin (d18:1/24:1, d18:2/24:0)*	Lipid	Sphingolipid Metabolism	0.0118278	-0.0406508	0.0643064	0.658477	-0.0195732	-0.0763753	0.037229	0.49919	-0.00630507	-0.0566149	0.0440047	0.805841	-0.00603749	-0.0563537	0.0442787	0.813948	265.485	-112.178	-2.26228	151.045	greenyellow	0.751376	N
sphingomyelin (d18:1/25:0, d19:0/24:1, d20:1/23:0, d19:1/24:0)*	Lipid	Sphingolipid Metabolism	0.107408	0.0562218	0.158593	4.06651e-05	0.0964216	0.0443841	0.148459	0.000287948	0.0124595	-0.0344385	0.0593575	0.602344	0.00684203	-0.0402263	0.0539104	0.77557	10.2283	78.1715	5.23006	93.6298	yellow	0.661956	Y
sphingomyelin (d18:2/14:0, d18:1/14:1)*	Lipid	Sphingolipid Metabolism	0.0327997	-0.035013	0.100612	0.342889	0.0315155	-0.0394994	0.10253	0.384156	-0.0292841	-0.092453	0.0338847	0.363303	-0.0296561	-0.0927983	0.033486	0.357036	3.91526	185.366	1.13413	190.416	yellow	0.755121	N
sphingomyelin (d18:2/16:0, d18:1/16:1)*	Lipid	Sphingolipid Metabolism	-0.0173504	-0.0722344	0.0375336	0.53528	-0.0361877	-0.0947735	0.022398	0.225843	-0.021609	-0.0735756	0.0303575	0.414811	-0.0141283	-0.0664994	0.0382428	0.59675	-108.57	84.0249	43.1155	18.5708	yellow	0.653998	N
sphingomyelin (d18:2/18:1)*	Lipid	Sphingolipid Metabolism	0.012985	-0.0436851	0.0696552	0.653163	0.00108573	-0.0570063	0.0591777	0.97076	-0.0170198	-0.068389	0.0343494	0.515841	-0.00947864	-0.0614775	0.0425202	0.720712	91.6386	139.434	-58.0756	172.997	yellow	0.627316	N
sphingomyelin (d18:2/21:0, d16:2/23:0)*	Lipid	Sphingolipid Metabolism	0.0855372	0.0219922	0.149082	0.00836702	0.0758041	0.0109689	0.140639	0.0219633	-0.00292263	-0.0610833	0.0552381	0.921491	-0.00149377	-0.0599666	0.056979	0.96004	11.3788	92.038	-1.67045	101.746	yellow	0.839572	Y
sphingomyelin (d18:2/23:0, d18:1/23:1, d17:1/24:1)*	Lipid	Sphingolipid Metabolism	0.073099	0.0155554	0.130643	0.0128178	0.0492103	-0.0130032	0.111424	0.120975	-0.00426934	-0.0598	0.0512613	0.880143	-0.00824896	-0.0639598	0.0474619	0.771511	32.6799	73.1606	5.44415	111.285	yellow	0.886513	N
sphingomyelin (d18:2/23:1)*	Lipid	Sphingolipid Metabolism	0.0743122	0.0137423	0.134882	0.0162233	0.0562656	-0.00753882	0.12007	0.0838743	-0.021328	-0.0784108	0.0357549	0.463725	-0.0201843	-0.0773315	0.0369628	0.488519	24.2847	104.416	-1.53897	127.162	yellow	0.846254	N
sphingomyelin (d18:2/24:1, d18:1/24:2)*	Lipid	Sphingolipid Metabolism	0.0219212	-0.0339623	0.0778046	0.441743	-0.00788143	-0.0675038	0.0517409	0.79544	-0.000759145	-0.0536724	0.0521541	0.977552	-0.000923333	-0.0540255	0.0521788	0.972795	135.954	-32.4904	0.74899	104.212	greenyellow	0.770098	N
sphingomyelin (d18:2/24:2)*	Lipid	Sphingolipid Metabolism	0.0538214	-0.00293415	0.110577	0.0630612	0.0305645	-0.0302089	0.0913379	0.324036	0.00374043	-0.0502347	0.0577155	0.891889	0.00193464	-0.0528283	0.0566975	0.94476	43.2112	49.8391	3.35515	96.4054	greenyellow	0.674129	N
sphingosine	Lipid	Sphingolipid Metabolism	-0.0432237	-0.0955121	0.00906467	0.10512	-0.0378954	-0.0901166	0.0143257	0.154814	-0.0108043	-0.05718	0.0355713	0.647735	-0.000170517	-0.0469809	0.0466399	0.9943	12.3273	62.6764	24.6018	99.6055	grey	0.220729	N
sphingosine 1-phosphate	Lipid	Sphingolipid Metabolism	-0.0610201	-0.115103	-0.00693757	0.0270366	-0.0645492	-0.118486	-0.0106121	0.0190309	-0.034095	-0.0820278	0.0138377	0.163134	-0.0263375	-0.0746035	0.0219285	0.284612	-5.78346	49.9083	12.7131	56.838	purple	0.227949	N
stachydrine	Xenobiotics	Food Component/Plant	0.161793	0.111245	0.21234	4.48655e-10	0.15695	0.106375	0.207525	1.46266e-09	0.0692614	0.022918	0.115605	0.00342502	0.0564036	0.00879165	0.104015	0.0202745	2.99327	54.198	7.94712	65.1384	cyan	0.671513	Y
stearamide (18:0)	Lipid	Fatty Acid, Amide	0.0247635	-0.0330069	0.082534	0.400575	0.020076	-0.0375639	0.077716	0.494576	0.00424989	-0.0468143	0.055314	0.870338	0.00370046	-0.0473086	0.0547095	0.886858	18.929	63.9091	2.21868	85.0568	grey	0.191724	N
stearate (18:0)	Lipid	Long Chain Fatty Acids	-0.00107096	-0.0525035	0.0503616	0.967425	0.0045451	-0.0468075	0.0558977	0.862192	0.00720267	-0.0382937	0.052699	0.756188	0.00860932	-0.0375445	0.0547631	0.714484	524.394	248.148	131.345	903.886	blue	0.852889	N
stearidonate (18:4n3)	Lipid	Long Chain Polyunsaturated Fatty Acid (n3 and n6)	-0.0121644	-0.0650107	0.0406819	0.651677	-0.00807129	-0.060801	0.0446584	0.764023	-0.0137429	-0.0604917	0.0330059	0.564255	-0.0222456	-0.0695626	0.0250715	0.356559	33.6484	-46.6247	-69.8976	-82.8739	blue	0.636704	N
stearoyl sphingomyelin (d18:1/18:0)	Lipid	Sphingolipid Metabolism	0.0593185	0.00635677	0.11228	0.0281747	0.0628734	0.00996105	0.115786	0.0198956	0.00696179	-0.0403513	0.0542749	0.772899	0.00642623	-0.0412348	0.0540872	0.791439	-5.99279	94.2565	0.902864	89.1666	yellow	0.549895	N
stearoyl-arachidonoyl-glycerol (18:0/20:4) [1]*	Lipid	Diacylglycerol	-0.0889998	-0.139191	-0.0388086	0.000519322	-0.0758595	-0.128509	-0.0232104	0.00477206	-0.024021	-0.0710929	0.0230509	0.316982	-0.021407	-0.0691634	0.0263494	0.379375	14.7644	58.2457	2.93704	75.9471	brown	0.588087	N
stearoyl-arachidonoyl-glycerol (18:0/20:4) [2]*	Lipid	Diacylglycerol	0.00921519	-0.0436032	0.0620336	0.732223	0.0160708	-0.0367904	0.068932	0.551028	0.0182299	-0.0285921	0.0650518	0.445143	0.0159107	-0.0310929	0.0629143	0.506786	-74.3947	-23.4295	25.1664	-72.6577	brown	0.463093	N
stearoylcarnitine (C18)	Lipid	Fatty Acid Metabolism (Acyl Carnitine)	0.0230268	-0.0293088	0.0753625	0.388244	0.00771905	-0.045355	0.0607931	0.775461	-0.000578965	-0.0475657	0.0464077	0.98072	0.00217777	-0.0451961	0.0495516	0.92816	66.478	36.0363	-11.9718	90.5425	yellow	0.508645	N
stearoylcholine*	Lipid	Fatty Acid Metabolism (Acyl Choline)	0.0347608	-0.0163862	0.0859078	0.182693	0.0185296	-0.0334249	0.0704841	0.484289	0.0105401	-0.0354682	0.0565484	0.653218	0.00768539	-0.0383629	0.0537337	0.743418	46.694	22.9842	8.21243	77.8906	black	0.655893	N
succinate	Energy	TCA Cycle	-0.0473755	-0.0977225	0.00297161	0.0651219	-0.0496651	-0.0999007	0.000570455	0.0526554	-0.0200203	-0.0647257	0.0246851	0.379832	-0.0164673	-0.0611167	0.0281822	0.469501	-4.83306	62.5743	7.49971	65.241	purple	0.334469	N
succinimide	Xenobiotics	Chemical	0.0313639	-0.021771	0.0844988	0.24711	0.0254141	-0.0276553	0.0784836	0.347695	0.00794357	-0.0389337	0.0548208	0.739632	0.00329864	-0.0435847	0.0501819	0.890246	18.9701	55.7028	14.8098	89.4827	salmon	0.870845	N
succinylcarnitine (C4)	Energy	TCA Cycle	-0.0886333	-0.139696	-0.0375705	0.000679829	-0.0677072	-0.121054	-0.0143602	0.0128984	-0.0219778	-0.0696322	0.0256767	0.365784	-0.0124296	-0.0601307	0.0352715	0.609325	23.6098	51.5939	10.7727	85.9764	turquoise	0.500077	N
sulfate of piperine metabolite C16H19NO3 (2)*	Xenobiotics	Food Component/Plant	-0.0215556	-0.0720294	0.0289182	0.402323	-0.0187428	-0.0691901	0.0317044	0.466245	-0.0136595	-0.0584758	0.0311568	0.550011	-0.0203464	-0.06542	0.0247273	0.376038	13.049	23.5824	-31.0216	5.60981	grey	0.347861	N
sulfate of piperine metabolite C16H19NO3 (3)*	Xenobiotics	Food Component/Plant	-0.0480472	-0.0993851	0.00329058	0.066582	-0.0443896	-0.0956953	0.00691609	0.089879	-0.0251073	-0.0707055	0.020491	0.280275	-0.0300827	-0.0759821	0.0158167	0.198767	7.61255	40.1321	-10.3553	37.3893	grey	0.332538	N
sulfate of piperine metabolite C18H21NO3 (1)*	Xenobiotics	Food Component/Plant	-0.0612064	-0.112616	-0.00979635	0.0196583	-0.0575892	-0.108907	-0.00627128	0.0278703	-0.0274576	-0.0731132	0.0181981	0.238303	-0.0314456	-0.0772854	0.0143941	0.178625	5.90985	49.2295	-6.51579	48.6236	grey	0.269389	N
sulfate*	Xenobiotics	Chemical	-0.0588219	-0.109062	-0.00858218	0.0217779	-0.0441735	-0.0952508	0.0069037	0.0900127	-0.063622	-0.108862	-0.0183823	0.00587721	-0.0586435	-0.103986	-0.0133012	0.0112844	24.9029	-33.0634	8.46375	0.303241	turquoise	0.614174	N
tartarate	Xenobiotics	Food Component/Plant	0.00198156	-0.0498145	0.0537776	0.94019	-0.00385009	-0.0556612	0.0479611	0.884127	-0.0102831	-0.0560242	0.0354581	0.659286	-0.0154392	-0.0614592	0.0305809	0.510578	294.295	324.642	260.202	879.14	grey	0.198812	N
tartronate (hydroxymalonate)	Xenobiotics	Food Component/Plant	0.166676	0.111942	0.221411	2.91108e-09	0.152815	0.0969176	0.208712	9.5141e-08	0.074964	0.0245431	0.125385	0.00359539	0.0635448	0.01163	0.11546	0.0164754	8.31636	46.7078	6.85118	61.8754	cyan	0.672186	Y
taurine	Amino Acid	Methionine, Cysteine, SAM and Taurine Metabolism	0.0244733	-0.0291586	0.0781052	0.370877	0.0155329	-0.0381849	0.0692508	0.57066	-0.0112501	-0.0590911	0.0365909	0.644661	-0.00954626	-0.0573274	0.0382348	0.695176	36.531	109.438	-6.96206	139.007	grey	0.288198	N
taurochenodeoxycholate	Lipid	Primary Bile Acid Metabolism	-0.0243398	-0.075776	0.0270963	0.353441	-0.0185708	-0.0699555	0.0328139	0.478481	-0.00573397	-0.0513978	0.0399299	0.805469	0.00288026	-0.0429706	0.0487311	0.901945	23.7022	52.7399	35.3915	111.834	grey	0.368016	N
taurocholate	Lipid	Primary Bile Acid Metabolism	-0.0614975	-0.112105	-0.01089	0.0172666	-0.0565978	-0.107136	-0.00605927	0.0281932	-0.0374101	-0.0822287	0.0074086	0.101774	-0.0325694	-0.0774073	0.0122686	0.154408	7.96719	31.2009	7.87138	47.0395	grey	0.252261	N
taurocholenate sulfate*	Lipid	Secondary Bile Acid Metabolism	-0.00863469	-0.0596556	0.0423863	0.739956	-0.00136464	-0.0523978	0.0496686	0.958175	-0.00611282	-0.0512591	0.0390334	0.790582	0.00322818	-0.0422049	0.0486613	0.889169	84.1958	-54.9896	108.18	137.386	blue	0.193537	N
taurolithocholate 3-sulfate	Lipid	Secondary Bile Acid Metabolism	0.0408824	-0.00955669	0.0913215	0.112068	0.0414869	-0.00886341	0.0918373	0.10625	0.0062059	-0.0385411	0.0509529	0.785619	0.00706224	-0.0375947	0.0517192	0.756438	-1.47869	86.2988	-2.09464	82.7255	grey	0.205595	N
tetradecadienedioate (C14:2-DC)*	Lipid	Fatty Acid, Dicarboxylate	-0.0397902	-0.0910063	0.0114259	0.127732	-0.0340253	-0.0852068	0.0171563	0.192421	0.00187506	-0.0436972	0.0474474	0.935684	0.00831777	-0.0374385	0.054074	0.721449	14.4884	90.224	16.1917	120.904	blue	0.576082	N
tetradecadienoate (14:2)*	Lipid	Long Chain Polyunsaturated Fatty Acid (n3 and n6)	-0.0227917	-0.074981	0.0293976	0.39178	-0.026256	-0.0783048	0.0257927	0.322571	0.00215291	-0.0441145	0.0484203	0.927284	0.00126526	-0.0452951	0.0478256	0.957495	-15.1999	124.646	-3.89462	105.551	blue	0.766707	N
tetradecanedioate (C14)	Lipid	Fatty Acid, Dicarboxylate	-0.0302196	-0.0826086	0.0221695	0.25803	-0.0348612	-0.0871261	0.0174038	0.190945	-0.0318246	-0.0782044	0.0145552	0.178512	-0.0275079	-0.0744551	0.0194393	0.25059	-15.3596	10.0484	14.2845	8.9734	blue	0.676297	N
theobromine	Xenobiotics	Xanthine Metabolism	0.0715221	0.0214704	0.121574	0.00512906	0.0761266	0.0261313	0.126122	0.00286538	0.0461846	0.00185446	0.0905148	0.0411675	0.0459763	0.00161079	0.0903417	0.0422526	-6.43796	41.864	0.291311	35.7174	green	0.421089	N
theophylline	Xenobiotics	Xanthine Metabolism	0.0316137	-0.0178055	0.081033	0.209739	0.0392565	-0.0101529	0.088666	0.119329	0.0309889	-0.0127992	0.074777	0.165278	0.0292176	-0.014681	0.0731163	0.191897	-24.1756	26.1521	5.60289	7.57937	green	0.549423	N
thioproline	Xenobiotics	Chemical	0.0084532	-0.0435197	0.060426	0.749739	0.022785	-0.0297165	0.0752865	0.394741	0.00578275	-0.040691	0.0522565	0.807199	0.00697321	-0.0393774	0.0533238	0.767946	-169.543	201.134	-14.083	17.508	brown	0.0619175	N
threonate	Cofactors and Vitamins	Ascorbate and Aldarate Metabolism	0.126728	0.0705478	0.182909	1.03642e-05	0.117994	0.06168	0.174308	4.17397e-05	0.0604628	0.0103164	0.110609	0.018154	0.0475811	-0.0040881	0.0992503	0.0710625	6.89222	45.3971	10.1648	62.4542	cyan	0.624151	N
threonine	Amino Acid	Glycine, Serine and Threonine Metabolism	-0.0329765	-0.0837732	0.0178201	0.203066	-0.0335044	-0.0845539	0.0175451	0.198155	-0.0269561	-0.0724016	0.0184893	0.244804	-0.0255515	-0.0709936	0.0198907	0.270214	-1.60079	19.8573	4.25958	22.5161	turquoise	0.106531	N
thymol sulfate	Xenobiotics	Food Component/Plant	0.0428022	-0.00730967	0.092914	0.0940588	0.0358674	-0.0142622	0.0859971	0.16068	-0.0152544	-0.0598532	0.0293445	0.502366	-0.0190386	-0.0638689	0.0257917	0.404945	16.2018	119.437	8.84121	144.48	grey	0.223861	N
thyroxine	Amino Acid	Tyrosine Metabolism	-0.0748089	-0.128246	-0.0213719	0.00610433	-0.0680801	-0.121506	-0.0146546	0.0125403	-0.0485073	-0.095748	-0.00126667	0.0441732	-0.03501	-0.0829843	0.0129644	0.152497	8.99461	26.1637	18.0425	53.2008	blue	0.23369	N
tiglyl carnitine (C5)	Amino Acid	Leucine, Isoleucine and Valine Metabolism	0.00421504	-0.0463268	0.0547568	0.870076	0.00987099	-0.0406427	0.0603847	0.70154	-0.017446	-0.0621784	0.0272865	0.444371	-0.0223849	-0.0670726	0.0223029	0.325963	-134.185	648.083	117.173	631.071	turquoise	0.434049	N
trans-2-hexenoylglycine	Lipid	Fatty Acid Metabolism (Acyl Glycine)	-0.0445609	-0.0973212	0.00819935	0.0977865	-0.0518914	-0.104603	0.000819945	0.053667	-0.0157647	-0.0626023	0.0310729	0.509202	-0.0151895	-0.0623442	0.0319652	0.527564	-16.4504	81.0726	1.2908	65.913	magenta	0.639759	N
trans-urocanate	Amino Acid	Histidine Metabolism	-0.0281456	-0.0786749	0.0223838	0.274737	-0.0258593	-0.0762384	0.0245198	0.314164	-0.0115332	-0.0562117	0.0331453	0.612675	-0.0122514	-0.0567516	0.0322487	0.589239	8.12297	50.9001	-2.55192	56.4711	grey	0.0164201	N
tricosanoyl sphingomyelin (d18:1/23:0)*	Lipid	Sphingolipid Metabolism	0.0659307	0.0120597	0.119802	0.0164873	0.0465049	-0.0107976	0.103807	0.111609	0.00931429	-0.0415166	0.0601452	0.719312	0.00472855	-0.0463742	0.0558313	0.855992	29.464	56.4086	6.9554	92.828	yellow	0.803754	N
tridecenedioate (C13:1-DC)*	Lipid	Fatty Acid, Dicarboxylate	0.0310537	-0.0199862	0.0820935	0.23288	0.0275627	-0.0233464	0.0784717	0.288402	-0.0222455	-0.0675514	0.0230605	0.335626	-0.0211897	-0.0668468	0.0244673	0.362761	11.2419	160.394	-3.39968	168.236	blue	0.4829	N
trigonelline (N'-methylnicotinate)	Cofactors and Vitamins	Nicotinate and Nicotinamide Metabolism	0.0435316	-0.00686646	0.0939296	0.0904154	0.0408941	-0.00944248	0.0912306	0.111238	-0.0031174	-0.048024	0.0417892	0.891702	0.000342037	-0.0449562	0.0456402	0.988184	6.05876	101.102	-7.94696	99.2143	green	0.672203	N
trimethylamine N-oxide	Lipid	Phospholipid Metabolism	0.0277954	-0.0224155	0.0780063	0.277711	0.0364147	-0.0138285	0.0866579	0.155328	0.0123024	-0.0320811	0.0566859	0.586712	0.0101686	-0.034173	0.0545102	0.652887	-31.0095	86.749	7.6767	63.4162	pink	0.317924	N
tryptophan	Amino Acid	Tryptophan Metabolism	0.049694	-0.00133542	0.100723	0.0562961	0.0528693	0.00194244	0.103796	0.0418894	0.0145438	-0.030826	0.0599135	0.529569	0.0142218	-0.0311643	0.0596079	0.538863	-6.38971	77.1231	0.647855	71.3812	brown	0.255712	N
tryptophan betaine	Amino Acid	Tryptophan Metabolism	0.0755909	0.0245092	0.126673	0.00375418	0.0707471	0.0197227	0.121771	0.00660919	0.0141738	-0.0314873	0.0598348	0.542679	0.00596993	-0.0402312	0.052171	0.799936	6.408	74.8414	10.8529	92.1023	grey	0.0408697	N
tyramine O-sulfate	Amino Acid	Tyrosine Metabolism	-0.0625946	-0.113485	-0.0117043	0.0159555	-0.0546057	-0.105571	-0.00363987	0.0357519	-0.0508092	-0.0958218	-0.00579649	0.0269699	-0.0462084	-0.0912394	-0.00117743	0.0443107	12.763	6.06525	7.35006	26.1783	turquoise	0.283287	N
tyrosine	Amino Acid	Tyrosine Metabolism	0.00146052	-0.0501577	0.0530787	0.955746	0.0277533	-0.0257554	0.081262	0.309126	0.0203937	-0.0268804	0.0676677	0.397568	0.0184679	-0.0289966	0.0659324	0.445441	-1800.24	503.904	131.853	-1164.48	brown	0.341797	N
undecanedioate (C11-DC)	Lipid	Fatty Acid, Dicarboxylate	-0.0451866	-0.0952031	0.00482995	0.0765759	-0.0444127	-0.0942911	0.00546566	0.0809104	-0.0290972	-0.0732148	0.0150205	0.195957	-0.0257449	-0.0697833	0.0182935	0.251668	1.71261	33.894	7.41863	43.0253	grey	0.3261	N
undecenoylcarnitine (C11:1)	Lipid	Fatty Acid Metabolism (Acyl Carnitine)	0.00658193	-0.0438145	0.0569783	0.797841	0.00500862	-0.0452882	0.0553054	0.845156	-0.0304204	-0.0748282	0.0139874	0.17924	-0.0310326	-0.075476	0.0134108	0.170994	23.9035	538.277	9.30045	571.481	purple	0.447379	N
uracil	Nucleotide	Pyrimidine Metabolism, Uracil containing	-0.0358452	-0.0855485	0.0138581	0.157381	-0.0385328	-0.0881492	0.0110836	0.127876	-0.0374627	-0.0812473	0.00632181	0.0934889	-0.0418383	-0.0857545	0.00207787	0.0618534	-7.49783	2.98519	-12.2069	-16.7196	grey	0.0697497	N
urate	Nucleotide	Purine Metabolism, (Hypo)Xanthine/Inosine containing	-0.00816316	-0.0631059	0.0467796	0.770753	0.0221665	-0.0353557	0.0796887	0.449827	-0.00358227	-0.0544684	0.0473039	0.890186	-0.00552859	-0.0564908	0.0454337	0.831509	371.543	-315.426	-23.8427	32.274	turquoise	0.567074	N
urea	Amino Acid	Urea cycle; Arginine and Proline Metabolism	-0.0292041	-0.0783813	0.0199731	0.244251	-0.0239526	-0.0730761	0.0251709	0.338994	-0.0333685	-0.0768271	0.0100901	0.132243	-0.0312055	-0.0748659	0.012455	0.161122	17.982	-32.2416	7.40652	-6.85302	turquoise	0.47722	N
uridine	Nucleotide	Pyrimidine Metabolism, Uracil containing	-0.0163906	-0.0671455	0.0343642	0.526527	-0.0150848	-0.0656909	0.0355212	0.558829	-0.0167294	-0.0614266	0.0279677	0.462945	-0.0220707	-0.0671938	0.0230525	0.337481	7.96683	-10.0339	-32.5871	-34.6542	grey	-0.0524871	N
ursodeoxycholate	Lipid	Secondary Bile Acid Metabolism	-0.0459277	-0.0968469	0.00499149	0.0770528	-0.0445415	-0.0953797	0.00629678	0.0858941	-0.0135116	-0.0585301	0.0315069	0.556123	-0.0108711	-0.0559386	0.0341964	0.636156	3.01826	67.5624	5.74922	76.3299	grey	0.2585	N
valine	Amino Acid	Leucine, Isoleucine and Valine Metabolism	0.00539903	-0.0486868	0.0594849	0.844785	0.0368804	-0.0195296	0.0932903	0.199882	0.0115866	-0.0383746	0.0615478	0.649235	0.00981127	-0.0402944	0.0599169	0.700954	-583.093	468.488	32.8822	-81.7229	turquoise	0.399315	N
vanillactate	Amino Acid	Tyrosine Metabolism	-0.0877751	-0.13768	-0.0378706	0.000576136	-0.0755183	-0.125963	-0.0250739	0.00336999	-0.0500819	-0.0947839	-0.00537991	0.0281298	-0.0438152	-0.088724	0.00109366	0.0558383	13.9639	28.9791	7.1395	50.0825	turquoise	0.626982	N
vanillylmandelate (VMA)	Amino Acid	Tyrosine Metabolism	-0.0484683	-0.099539	0.00260241	0.0628557	-0.0487222	-0.0996235	0.00217915	0.0606336	-0.0346305	-0.0796496	0.0103887	0.13153	-0.0308603	-0.076162	0.0144414	0.181665	-0.523766	29.0741	7.77863	36.3289	turquoise	0.464809	N
X - 10458	Unknown	Unknown	-0.0525809	-0.103313	-0.00184848	0.0422267	-0.0460145	-0.0968411	0.00481213	0.0759624	-0.0468341	-0.0917952	-0.00187295	0.0412018	-0.042963	-0.0879751	0.00204911	0.0613656	12.4882	-1.55876	7.3622	18.2916	brown	0.234866	N
X - 11261	Unknown	Unknown	-0.0468357	-0.097297	0.00362556	0.0688644	-0.0276837	-0.0794083	0.0240409	0.293953	0.0185469	-0.0274918	0.0645857	0.429511	0.0203723	-0.025758	0.0665027	0.386466	40.892	98.708	3.89742	143.497	tan	0.808621	N
X - 11299	Unknown	Unknown	0.075795	0.0244115	0.127179	0.00386599	0.0731313	0.0218911	0.124371	0.00518326	0.0106068	-0.0353456	0.0565592	0.650771	0.00570038	-0.0404353	0.051836	0.808523	3.51443	82.4915	6.47327	92.4792	grey	0.163577	N
X - 11308	Unknown	Unknown	-0.0789238	-0.131244	-0.0266033	0.003136	-0.073881	-0.12619	-0.0215724	0.00566672	-0.00871912	-0.0557303	0.038292	0.716047	-0.00346354	-0.0515033	0.0445762	0.88755	6.38955	82.5629	6.65905	95.6115	blue	0.082218	N
X - 11315	Unknown	Unknown	0.12817	0.0778939	0.178447	6.39938e-07	0.113894	0.0624271	0.165361	1.51616e-05	0.0159649	-0.0308897	0.0628195	0.503994	0.00536623	-0.0426677	0.0534001	0.826564	11.1385	76.4055	8.2692	95.8132	cyan	0.448573	N
X - 11372	Unknown	Unknown	-0.143364	-0.194803	-0.0919254	5.36809e-08	-0.134472	-0.186152	-0.0827918	3.75957e-07	-0.0207261	-0.0682195	0.0267673	0.392114	-0.0139653	-0.062433	0.0345023	0.57201	6.20253	79.3405	4.7158	90.2588	blue	0.164911	N
X - 11381	Unknown	Unknown	-0.101506	-0.151886	-0.0511262	8.11067e-05	-0.0962585	-0.146623	-0.045894	0.000184401	-0.0403541	-0.0853077	0.00459949	0.0784661	-0.033385	-0.0787367	0.0119668	0.148951	5.16984	55.0748	6.86576	67.1104	turquoise	0.186824	N
X - 11441	Unknown	Unknown	0.0230611	-0.0288241	0.0749462	0.383432	0.0226351	-0.0290719	0.0743422	0.390648	0.0184967	-0.0271177	0.0641111	0.42649	0.018936	-0.0266816	0.0645537	0.415621	1.84688	17.9457	-1.90515	17.8875	salmon	0.910481	N
X - 11442	Unknown	Unknown	0.0221969	-0.0296706	0.0740644	0.401346	0.0219434	-0.0297456	0.0736323	0.405124	0.0177599	-0.02783	0.0633498	0.444895	0.0181896	-0.0274064	0.0637856	0.43402	1.142	18.8471	-1.9358	18.0533	salmon	0.913131	N
X - 11444	Unknown	Unknown	-0.0443921	-0.0970619	0.00827772	0.0984849	-0.0286244	-0.0820771	0.0248283	0.293687	-0.00849746	-0.056091	0.0390961	0.726213	-0.00701672	-0.055086	0.0410526	0.774656	35.5192	45.3389	3.33561	84.1938	red	0.283723	N
X - 11470	Unknown	Unknown	-0.00425894	-0.0566064	0.0480885	0.873224	-0.00732132	-0.0595207	0.0448781	0.783259	0.0116639	-0.0346295	0.0579573	0.621206	0.0108617	-0.0355635	0.057287	0.646339	-71.9048	445.774	-18.8359	355.034	red	0.321843	N
X - 11478	Unknown	Unknown	-0.0157982	-0.0663158	0.0347195	0.539683	-0.00891432	-0.0595614	0.0417328	0.729952	0.0122236	-0.0327075	0.0571547	0.593656	0.0133431	-0.03161	0.0582962	0.560482	43.5737	133.8	7.08649	184.46	tan	0.824156	N
X - 11483	Unknown	Unknown	0.0402386	-0.0107813	0.0912586	0.122063	0.040368	-0.0104781	0.091214	0.119603	0.000234749	-0.0450373	0.0455068	0.991886	-0.00281584	-0.0481606	0.0425289	0.903062	-0.321478	99.7381	7.58125	106.998	grey	0.158482	N
X - 11522	Unknown	Unknown	0.0274044	-0.0253072	0.080116	0.307986	0.0232427	-0.0293515	0.0758369	0.386153	0.0177201	-0.0288567	0.064297	0.455608	0.0145873	-0.0320055	0.0611801	0.539213	15.1861	20.1522	11.4318	46.7702	salmon	0.931097	N
X - 11530	Unknown	Unknown	0.0237768	-0.0291113	0.076665	0.377995	0.0193261	-0.0334513	0.0721034	0.47269	0.0151242	-0.031593	0.0618414	0.525494	0.0127263	-0.0340109	0.0594635	0.593326	18.7188	17.6723	10.085	46.4761	salmon	0.939839	N
X - 11632	Unknown	Unknown	-0.0391486	-0.0893904	0.0110932	0.126611	-0.0332459	-0.0835559	0.017064	0.195091	-0.0296897	-0.0741115	0.0147321	0.190046	-0.0274199	-0.0719877	0.0171479	0.227682	15.0776	9.08395	5.79796	29.9595	salmon	0.415977	N
X - 11787	Unknown	Unknown	-0.0284193	-0.0806555	0.0238169	0.286055	-0.0166175	-0.0691659	0.035931	0.535147	-0.00526566	-0.0519265	0.0413952	0.824836	-0.00156796	-0.0486665	0.0455305	0.94794	41.5275	39.9441	13.0112	94.4828	turquoise	0.286746	N
X - 11795	Unknown	Unknown	0.00354525	-0.0486663	0.0557568	0.894058	0.00657954	-0.0455324	0.0586915	0.804428	0.00857287	-0.0374547	0.0546004	0.714895	0.0057945	-0.0413473	0.0529363	0.809498	-85.5875	-56.2254	78.3689	-63.444	grey	0.17608	N
X - 11843	Unknown	Unknown	-0.00338831	-0.0530812	0.0463046	0.893618	-0.00889261	-0.0586759	0.0408907	0.726096	0.00860544	-0.0355217	0.0527326	0.702113	0.00630298	-0.0379185	0.0505245	0.779827	-162.45	516.424	-67.953	286.021	pink	0.462672	N
X - 11850	Unknown	Unknown	-0.0146027	-0.0647135	0.0355081	0.567666	-0.0248643	-0.0753115	0.0255828	0.333792	-0.00440814	-0.0490801	0.0402638	0.846541	-0.00729961	-0.0522245	0.0376253	0.749973	-70.2718	140.085	-19.8009	50.012	pink	0.491366	N
X - 11852	Unknown	Unknown	0.0178007	-0.0323288	0.0679302	0.486197	0.020446	-0.0295321	0.0704242	0.422404	0.0168363	-0.027367	0.0610395	0.455098	0.0118765	-0.0322885	0.0560416	0.597925	-14.8609	20.2787	27.8627	33.2806	grey	0.0358323	N
X - 11880	Unknown	Unknown	-0.110416	-0.161793	-0.0590383	2.64244e-05	-0.0941747	-0.146976	-0.0413731	0.000481691	0.00341839	-0.0446615	0.0514982	0.8891	0.0138178	-0.0351948	0.0628304	0.580327	14.7089	88.387	9.41841	112.514	blue	0.173162	N
X - 12007	Unknown	Unknown	-0.0825666	-0.133817	-0.031316	0.00160888	-0.0748674	-0.1262	-0.0235349	0.00428386	-0.0594976	-0.104721	-0.014274	0.00995663	-0.0515313	-0.0968893	-0.00617326	0.0259954	9.32485	18.615	9.64841	37.5883	turquoise	0.435898	N
X - 12026	Unknown	Unknown	-0.0576267	-0.110052	-0.00520111	0.0312309	-0.0437839	-0.0969096	0.00934172	0.106168	-0.0325812	-0.0794015	0.014239	0.172452	-0.0300473	-0.0774043	0.0173096	0.213473	24.0215	19.4401	4.3971	47.8587	turquoise	0.522514	N
X - 12100	Unknown	Unknown	-0.0842122	-0.134267	-0.0341572	0.000989491	-0.0688543	-0.120044	-0.0176648	0.00841556	-0.0605496	-0.105764	-0.0153354	0.00870733	-0.0564174	-0.101731	-0.0111037	0.0147145	18.2372	9.86163	4.90686	33.0057	turquoise	0.564723	N
X - 12101	Unknown	Unknown	-0.0398663	-0.0901844	0.0104518	0.120369	-0.0331914	-0.0835309	0.0171481	0.196086	-0.00467715	-0.0493943	0.04004	0.837465	-0.000320245	-0.0450926	0.0444521	0.988807	16.7431	71.5248	10.9288	99.1967	magenta	0.624855	N
X - 12112	Unknown	Unknown	-0.0159226	-0.0662599	0.0344148	0.535038	-0.00589628	-0.0563891	0.0445965	0.818852	-0.00706803	-0.0518144	0.0376784	0.756717	-0.00573708	-0.0505654	0.0390912	0.801812	62.969	-7.35907	8.35889	63.9688	grey	0.226055	N
X - 12117	Unknown	Unknown	-0.141502	-0.191396	-0.0916071	3.14481e-08	-0.12608	-0.17903	-0.073131	3.2744e-06	-0.0875738	-0.134652	-0.040496	0.000272715	-0.075479	-0.123052	-0.0279057	0.00189351	10.8983	27.2128	8.54743	46.6585	turquoise	0.570422	N
X - 12126	Unknown	Unknown	-0.0117163	-0.0619163	0.0384837	0.647151	-0.0132314	-0.0635748	0.037112	0.606247	-0.00970134	-0.0542467	0.034844	0.669288	-0.0113885	-0.0558456	0.0330686	0.615387	-12.9318	30.1297	-14.4	2.79784	pink	0.486662	N
X - 12193	Unknown	Unknown	-0.013434	-0.0641131	0.037245	0.603158	-0.0166756	-0.067245	0.0338938	0.517834	-0.0220539	-0.0667883	0.0226804	0.333669	-0.0247197	-0.0694781	0.0200386	0.278814	-24.1293	-40.0354	-19.8437	-84.0084	tan	0.329522	N
X - 12216	Unknown	Unknown	0.0404867	-0.0107696	0.0917431	0.121495	0.0298438	-0.0216592	0.0813467	0.255869	0.000481216	-0.0450902	0.0460526	0.983477	-0.00473496	-0.0506382	0.0411683	0.839677	26.2875	72.5239	12.8837	111.695	pink	0.69599	N
X - 12283	Unknown	Unknown	0.0111254	-0.0399718	0.0622225	0.669373	0.013694	-0.0372746	0.0646626	0.598253	0.0255969	-0.0195653	0.0707591	0.26641	0.0276952	-0.0182327	0.0736231	0.237047	-23.0883	-106.989	-18.8608	-148.938	green	0.264438	N
X - 12306	Unknown	Unknown	0.038324	-0.0118724	0.0885204	0.134445	0.0246345	-0.0260743	0.0753433	0.340776	-0.00461113	-0.0495737	0.0403514	0.840591	-0.00932873	-0.0548624	0.036205	0.687824	35.7204	76.3116	12.3098	124.342	green	0.214895	N
X - 12410	Unknown	Unknown	0.00351791	-0.0467715	0.0538073	0.890876	0.00652169	-0.0436227	0.0566661	0.798666	-0.00863265	-0.0530474	0.0357821	0.703059	-0.0141276	-0.0589793	0.0307241	0.536747	-85.3854	430.777	156.199	501.59	turquoise	0.217362	N
X - 12411	Unknown	Unknown	-0.0681174	-0.117931	-0.0183037	0.00739266	-0.0617466	-0.111553	-0.0119398	0.0151422	-0.0425267	-0.0867977	0.00174437	0.0597226	-0.0379071	-0.0822303	0.0064162	0.093631	9.35261	28.2159	6.78187	44.3504	grey	0.410939	N
X - 12456	Unknown	Unknown	-0.0197082	-0.0709575	0.0315411	0.450768	0.00846681	-0.0458619	0.0627955	0.759876	0.00670428	-0.0412353	0.0546439	0.78387	0.00359344	-0.0444115	0.0515984	0.883279	142.961	-8.94309	-15.7845	118.233	brown	0.314477	N
X - 12462	Unknown	Unknown	-0.0368285	-0.086945	0.0132879	0.149661	-0.0363882	-0.0863928	0.0136164	0.153667	-0.0236509	-0.0678798	0.020578	0.294376	-0.0161916	-0.0605391	0.028156	0.47398	1.1956	34.5855	20.2541	56.0352	brown	0.0867796	N
X - 12524	Unknown	Unknown	-0.00114535	-0.0523157	0.050025	0.964985	-0.0134848	-0.0650897	0.0381201	0.608324	-0.0149841	-0.0605565	0.0305883	0.519047	-0.0142125	-0.0600607	0.0316358	0.543228	-1077.35	-130.903	67.3682	-1140.88	black	0.51186	N
X - 12544	Unknown	Unknown	0.044669	-0.00580876	0.0951467	0.0828001	0.0393991	-0.0110428	0.0898411	0.125701	-0.00107726	-0.0458849	0.0437304	0.962392	-0.00815398	-0.0533286	0.0370207	0.723336	11.7976	90.6141	15.8426	118.254	grey	0.024322	N
X - 12680	Unknown	Unknown	-0.050129	-0.100479	0.000220833	0.051012	-0.0470393	-0.0972651	0.00318657	0.0663929	-0.0373277	-0.0817966	0.0071413	0.0998593	-0.034118	-0.0787987	0.0105627	0.134383	6.16354	19.3732	6.40289	31.9396	turquoise	0.310767	N
X - 12707	Unknown	Unknown	-0.0449564	-0.0950699	0.00515699	0.0786632	-0.0540601	-0.104219	-0.00390072	0.0346727	-0.0553257	-0.0995597	-0.0110917	0.0142657	-0.052526	-0.097541	-0.00751104	0.0222288	-20.25	-2.81513	6.22754	-16.8376	turquoise	0.296345	N
X - 12718	Unknown	Unknown	-0.0128328	-0.0631663	0.0375006	0.617067	0.0125272	-0.0396197	0.0646741	0.637547	-0.00949732	-0.0556194	0.0366248	0.686323	-0.012712	-0.0588963	0.0334724	0.589329	197.618	-171.626	-25.0502	0.941867	pink	0.668114	N
X - 12729	Unknown	Unknown	-0.0021576	-0.0519813	0.0476661	0.932316	-0.00309874	-0.0527537	0.0465563	0.902589	0.00770955	-0.0360341	0.0514532	0.729603	0.00246509	-0.0412697	0.0461998	0.911976	-43.6194	500.939	-243.068	214.251	grey	0.135166	N
X - 12798	Unknown	Unknown	-0.0212111	-0.0731957	0.0307736	0.423623	-0.0132815	-0.0652948	0.0387318	0.616527	0.014233	-0.0318561	0.0603222	0.544758	0.0119522	-0.03431	0.0582143	0.612372	37.3842	129.718	-10.7532	156.349	brown	0.0899869	N
X - 12812	Unknown	Unknown	0.034032	-0.0161137	0.0841777	0.183314	0.0321362	-0.0179394	0.0822118	0.208284	0.0230568	-0.0211488	0.0672623	0.306413	0.0185319	-0.0256954	0.0627591	0.411241	5.57063	26.6791	13.296	45.5457	grey	0.139206	N
X - 12822	Unknown	Unknown	0.00971434	-0.0415452	0.0609739	0.710137	0.0151919	-0.0361051	0.0664889	0.561375	0.00203029	-0.0433121	0.0473727	0.93002	0.000950917	-0.0444997	0.0464015	0.967269	-56.3862	135.486	11.1111	90.2112	turquoise	0.440103	N
X - 12844	Unknown	Unknown	-0.0223208	-0.0728206	0.0281791	0.386078	-0.0226469	-0.0738042	0.0285103	0.38533	-0.0268177	-0.0721369	0.0185016	0.24592	-0.02424	-0.0699257	0.0214457	0.298139	-1.46127	-18.6855	11.5483	-8.59847	red	0.325953	N
X - 12847	Unknown	Unknown	0.00544606	-0.0447429	0.055635	0.831471	0.00358983	-0.0464629	0.0536426	0.888137	-0.00634554	-0.0505755	0.0378844	0.778422	-0.00632989	-0.0507163	0.0380565	0.779712	34.0838	182.432	-0.287367	216.229	grey	0.24332	N
X - 12849	Unknown	Unknown	-0.0373417	-0.0877552	0.0130719	0.14645	-0.0386074	-0.088912	0.0116973	0.132421	-0.0132843	-0.0578196	0.0312509	0.558555	-0.00645428	-0.0512689	0.0383604	0.777588	-3.38964	67.8145	18.2907	82.7156	grey	0.162292	N
X - 13431	Unknown	Unknown	0.00121914	-0.0491184	0.0515566	0.962115	-0.00394712	-0.0542381	0.0463439	0.877666	-0.0368964	-0.0815752	0.00778241	0.105467	-0.0349634	-0.0795765	0.00964968	0.124434	423.764	2702.68	-158.554	2967.89	purple	0.172175	N
X - 13507	Unknown	Unknown	-0.0213709	-0.0719978	0.0292561	0.407788	-0.0248362	-0.0754558	0.0257834	0.335988	-0.00924622	-0.0541223	0.0356299	0.686146	-0.00821544	-0.0533859	0.0369551	0.72131	-16.2154	72.9498	4.82334	61.5578	turquoise	0.254294	N
X - 13553	Unknown	Unknown	-0.0816828	-0.132427	-0.0309389	0.00162326	-0.0751637	-0.125915	-0.0244128	0.00372556	-0.0492342	-0.0940545	-0.00441396	0.0313433	-0.0412879	-0.0862784	0.00370268	0.0720422	7.98098	31.7441	9.72834	49.4534	turquoise	0.516085	N
X - 13684	Unknown	Unknown	-0.0193253	-0.072192	0.0335414	0.473457	0.00836647	-0.0467709	0.0635038	0.766014	-0.00381602	-0.0524208	0.0447887	0.877624	-0.00828194	-0.0574294	0.0408655	0.741026	143.293	-63.0392	-23.1092	57.1445	brown	0.3434	N
X - 13728	Unknown	Unknown	0.00946291	-0.0404309	0.0593567	0.70992	0.0149801	-0.0348647	0.064825	0.5556	0.0031769	-0.0408083	0.0471621	0.887352	0.00638897	-0.0377326	0.0505105	0.776412	-58.3038	124.732	-33.9438	32.4841	green	0.395613	N
X - 13729	Unknown	Unknown	-0.010004	-0.0609008	0.0408927	0.699879	-0.0112352	-0.0619613	0.039491	0.664016	-0.0158572	-0.0607505	0.0290361	0.488494	-0.0173272	-0.0628761	0.0282216	0.455651	-12.3063	-46.2018	-14.6945	-73.2026	pink	0.662215	N
X - 13835	Unknown	Unknown	0.0275036	-0.0225421	0.0775493	0.2812	0.0383101	-0.011888	0.0885082	0.134599	-0.00646351	-0.0511143	0.0381873	0.776484	-0.0121037	-0.0568497	0.0326423	0.595765	-39.2912	162.792	20.5072	144.008	turquoise	0.340582	N
X - 13844	Unknown	Unknown	-0.0162952	-0.066703	0.0341127	0.526106	-0.0148383	-0.0650806	0.0354039	0.562459	-0.0359248	-0.0807107	0.00886116	0.115823	-0.0339512	-0.0790026	0.0111002	0.139545	8.94034	-129.403	12.1114	-108.352	green	0.557525	N
X - 13866	Unknown	Unknown	0.0910627	0.0413145	0.140811	0.000340755	0.0932901	0.0436433	0.142937	0.000236136	0.0252064	-0.0193763	0.0697892	0.267585	0.0115283	-0.0336216	0.0566781	0.616537	-2.44599	74.7657	15.0206	87.3403	yellow	0.0859507	N
X - 14056	Unknown	Unknown	0.0038805	-0.0492522	0.0570132	0.886103	0.0286421	-0.0259609	0.083245	0.303672	-0.0138406	-0.0623053	0.034624	0.575428	-0.0116681	-0.0600874	0.0367512	0.636489	-638.103	1094.77	-55.986	400.686	brown	0.345628	N
X - 14939	Unknown	Unknown	0.0281459	-0.0225053	0.0787971	0.275887	0.0364858	-0.0142528	0.0872245	0.158586	0.0388634	-0.0059227	0.0836494	0.0889334	0.0375597	-0.00738066	0.0825	0.101337	-29.6312	-8.44708	4.63183	-33.4464	tan	0.698018	N
X - 15461	Unknown	Unknown	-0.0713987	-0.122305	-0.0204923	0.00601047	-0.0544775	-0.106526	-0.0024291	0.040237	-0.0153872	-0.0616386	0.0308641	0.514114	-0.010812	-0.0575776	0.0359535	0.650239	23.6996	54.7493	6.40798	84.8568	turquoise	0.356625	N
X - 15469	Unknown	Unknown	0.000473212	-0.0523597	0.0533061	0.985985	-0.00756114	-0.0604058	0.0452835	0.779005	-0.0101454	-0.0568327	0.0365419	0.669975	-0.0137633	-0.060651	0.0331244	0.564831	1697.83	546.11	764.545	3008.49	purple	0.781677	N
X - 15486	Unknown	Unknown	-0.0562563	-0.106665	-0.00584771	0.0287439	-0.0438461	-0.0946839	0.00699176	0.0908956	-0.00834738	-0.0535017	0.036807	0.716932	-0.00773519	-0.0529199	0.0374495	0.73706	22.0602	63.1017	1.08821	86.2501	tan	0.865828	N
X - 15492	Unknown	Unknown	-0.0696434	-0.121974	-0.017313	0.00913156	-0.049167	-0.103333	0.00499916	0.0751943	-0.0488397	-0.0968639	-0.000815552	0.0462394	-0.0432572	-0.0916271	0.00511263	0.0795951	29.4018	0.469851	8.01584	37.8875	red	0.365908	N
X - 15503	Unknown	Unknown	-0.0553796	-0.105859	-0.00489988	0.0315612	-0.0284185	-0.0819733	0.0251363	0.298094	-0.0321387	-0.0794925	0.0152151	0.18329	-0.0376659	-0.0855257	0.010194	0.122856	48.6842	-6.71766	-9.98052	31.9861	turquoise	0.645061	N
X - 15666	Unknown	Unknown	0.101726	0.0508154	0.152637	9.28179e-05	0.0875347	0.0355676	0.139502	0.000975649	0.0427208	-0.00393287	0.0893744	0.0726634	0.0364816	-0.0107097	0.0836729	0.129621	13.9506	44.0535	6.13327	64.1374	cyan	0.452204	N
X - 15674	Unknown	Unknown	0.0953016	0.0431151	0.147488	0.000351846	0.0930308	0.0409962	0.145065	0.000466777	0.0343292	-0.0124208	0.0810793	0.149959	0.0292844	-0.0176252	0.0761941	0.220929	2.38274	61.5956	5.29349	69.2718	cyan	0.358125	N
X - 15728	Unknown	Unknown	0.0657234	0.0164121	0.115035	0.00902861	0.0590864	0.00976467	0.108408	0.0189086	0.0176754	-0.0263439	0.0616946	0.431022	0.0163622	-0.0280825	0.0608069	0.470304	10.0984	63.0081	1.99799	75.1045	grey	0.121051	N
X - 16087	Unknown	Unknown	0.0605414	0.010624	0.110459	0.0174837	0.0876959	0.0364684	0.138923	0.000805146	0.0140596	-0.0318125	0.0599316	0.547785	0.00768578	-0.0384689	0.0538404	0.743976	-44.8526	121.63	10.528	87.3049	yellow	0.122348	N
X - 16397	Unknown	Unknown	0.0411741	-0.00927876	0.0916269	0.10963	0.0553589	0.00444786	0.10627	0.0330938	0.0293753	-0.0157778	0.0745284	0.202101	0.030296	-0.0149622	0.0755541	0.189353	-34.4507	63.1067	-2.23606	26.4198	magenta	0.614456	N
X - 16570	Unknown	Unknown	-0.00764524	-0.058498	0.0432076	0.768108	-0.00454118	-0.0552494	0.046167	0.860578	0.00765974	-0.0372341	0.0525535	0.737908	0.0049144	-0.0400173	0.0498461	0.830147	40.6012	159.589	-35.9092	164.281	tan	0.69358	N
X - 16580	Unknown	Unknown	0.000572595	-0.0496147	0.0507599	0.982148	0.0148667	-0.0357791	0.0655125	0.564834	0.00622052	-0.0385538	0.0509948	0.785254	0.00674861	-0.0382719	0.0517691	0.768761	-2496.37	1510	-92.2282	-1078.6	magenta	0.725064	N
X - 16935	Unknown	Unknown	-0.0560408	-0.107458	-0.00462394	0.0326825	-0.0465016	-0.0980818	0.00507862	0.0771946	-0.000391056	-0.0463024	0.0455203	0.986672	0.0103753	-0.0361259	0.0568764	0.661687	17.022	82.2802	19.2115	118.514	blue	0.0855963	N
X - 16938	Unknown	Unknown	0.00780783	-0.0420879	0.0577036	0.758922	0.0119323	-0.0378637	0.0617282	0.638396	0.0104	-0.033514	0.0543139	0.642314	0.0130106	-0.0308323	0.0568534	0.560575	-52.8243	19.6247	-33.4354	-66.635	salmon	0.486782	N
X - 16944	Unknown	Unknown	-0.0171802	-0.0676519	0.0332914	0.504424	-0.00731886	-0.0580046	0.0433669	0.777028	0.026225	-0.0187451	0.0711951	0.252835	0.0255405	-0.019477	0.070558	0.265928	57.3996	195.247	-3.98451	248.662	tan	0.810056	N
X - 16946	Unknown	Unknown	0.0324305	-0.0199004	0.0847615	0.224321	0.0315992	-0.0205542	0.0837526	0.234828	0.0218464	-0.0242484	0.0679413	0.352681	0.0191401	-0.026976	0.0652562	0.415689	2.5634	30.0728	8.34498	40.9812	salmon	0.971229	N
X - 16964	Unknown	Unknown	-0.0378793	-0.0884333	0.0126747	0.141836	-0.0325531	-0.0830602	0.0179539	0.206326	-0.0449331	-0.0895267	-0.00033947	0.0482836	-0.0433065	-0.0878773	0.00126427	0.0568528	14.0608	-32.6826	4.29404	-14.3278	brown	0.16799	N
X - 17010	Unknown	Unknown	-0.000604881	-0.0510754	0.0498656	0.981247	0.00199234	-0.048367	0.0523516	0.938153	0.00480226	-0.0397156	0.0493201	0.832445	0.0054986	-0.0389672	0.0499644	0.80837	429.376	464.541	115.121	1009.04	grey	0.295112	N
X - 17185	Unknown	Unknown	-0.124608	-0.175421	-0.073796	1.66088e-06	-0.124058	-0.174764	-0.0733527	1.75462e-06	-0.0874756	-0.132597	-0.0423544	0.000148993	-0.0778863	-0.125259	-0.0305135	0.00128826	0.441557	29.358	7.69554	37.4951	green	0.476739	N
X - 17325	Unknown	Unknown	0.00751537	-0.0435403	0.058571	0.772818	0.00607492	-0.0448158	0.0569656	0.814895	-0.0326753	-0.0777326	0.012382	0.155082	-0.0318512	-0.0772371	0.0135347	0.168838	19.1667	515.613	-10.9659	523.814	green	0.546445	N
X - 17328	Unknown	Unknown	-0.0125143	-0.0623323	0.0373038	0.622265	-0.0116904	-0.0613421	0.0379613	0.644256	-0.002784	-0.0466261	0.0410581	0.900886	-0.0065693	-0.050375	0.0372364	0.768666	6.58315	71.1702	-30.2479	47.5055	grey	0.231062	N
X - 17335	Unknown	Unknown	0.00238575	-0.0483755	0.053147	0.926557	0.00287746	-0.04775	0.0535049	0.911244	-0.00501872	-0.0498476	0.0398102	0.826207	-0.00907199	-0.0541709	0.0360269	0.693198	-20.6101	330.973	169.895	480.257	magenta	0.710871	N
X - 17340	Unknown	Unknown	0.00219181	-0.0502062	0.0545898	0.934616	0.0234981	-0.030541	0.0775372	0.393818	-0.000111695	-0.0480298	0.0478064	0.996352	0.00194045	-0.046247	0.0501279	0.937049	-972.085	1077.18	-93.628	11.468	red	0.369084	N
X - 17351	Unknown	Unknown	0.000397914	-0.0511581	0.0519539	0.987923	0.00389432	-0.0475632	0.0553519	0.882006	0.0175756	-0.0280071	0.0631584	0.449562	0.0192614	-0.0271952	0.065718	0.416173	-878.685	-3438.26	-423.658	-4740.6	green	0.247873	N
X - 17357	Unknown	Unknown	-0.0729698	-0.124675	-0.0212643	0.00570579	-0.0577889	-0.110303	-0.0052747	0.0310422	-0.0421078	-0.0885847	0.00436906	0.0757444	-0.0358058	-0.0826555	0.0110439	0.134039	20.8043	21.4899	8.63648	50.9307	red	0.339683	N
X - 17367	Unknown	Unknown	0.000867638	-0.0496859	0.0514212	0.973148	-0.00251944	-0.0529354	0.0478965	0.921925	-0.0397371	-0.0845942	0.00511996	0.0824742	-0.0376785	-0.0826949	0.00733797	0.100836	390.379	4289.54	-237.271	4442.65	green	0.476453	N
X - 17612	Unknown	Unknown	-0.0337419	-0.0844982	0.0170144	0.192429	-0.0317016	-0.0824028	0.0189996	0.220205	-0.021014	-0.0656771	0.0236491	0.356194	-0.0218371	-0.0665119	0.0228377	0.337799	6.0467	31.6746	-2.43944	35.2819	grey	0.229831	N
X - 17653	Unknown	Unknown	-0.0511401	-0.102631	0.000350239	0.0515768	-0.0487522	-0.100311	0.00280666	0.0638251	0.00166196	-0.0443574	0.0476813	0.943533	0.00715722	-0.0391664	0.0534808	0.761871	4.66939	98.5804	10.7455	113.995	purple	0.130553	N
X - 17654	Unknown	Unknown	-0.0505614	-0.102881	0.00175768	0.0581984	-0.0473411	-0.0996788	0.0049965	0.0762182	-0.00225024	-0.0489837	0.0444833	0.924763	0.00239014	-0.0445887	0.049369	0.920515	6.36906	89.1804	9.17771	104.727	purple	0.159942	N
X - 17676	Unknown	Unknown	-0.139493	-0.189519	-0.0894679	5.28888e-08	-0.13101	-0.181247	-0.0807724	3.54333e-07	-0.115019	-0.159343	-0.0706951	4.04712e-07	-0.105056	-0.149962	-0.0601502	4.84301e-06	6.08154	11.4636	7.14225	24.6874	turquoise	0.520978	N
X - 17685	Unknown	Unknown	-0.0235031	-0.0734948	0.0264885	0.356566	-0.0178306	-0.0677633	0.032102	0.483746	0.011933	-0.0323341	0.0562001	0.597032	0.017553	-0.026724	0.0618301	0.436898	24.135	126.637	23.9117	174.684	grey	0.0928426	N
X - 17690	Unknown	Unknown	0.0234491	-0.0274334	0.0743316	0.366149	0.0177303	-0.033095	0.0685555	0.493898	-0.00287927	-0.0478739	0.0421154	0.900124	-0.00475989	-0.049691	0.0401712	0.835406	24.3882	87.8906	8.02003	120.299	grey	0.117014	N
X - 18345	Unknown	Unknown	-0.0140669	-0.0650871	0.0369534	0.588706	-0.000862064	-0.0522779	0.0505537	0.973768	-0.00219053	-0.047661	0.04328	0.924725	0.00568697	-0.0398987	0.0512726	0.806708	93.8717	-9.44389	56.0003	140.428	turquoise	0.320251	N
X - 18886	Unknown	Unknown	-0.0135044	-0.0663358	0.0393269	0.61616	0.00117479	-0.0521327	0.0544823	0.965525	-0.0135406	-0.0607885	0.0337072	0.574083	-0.0126088	-0.0602428	0.0350252	0.603664	108.699	-108.967	6.89997	6.63196	magenta	0.757148	N
X - 18887	Unknown	Unknown	-0.0245485	-0.0757179	0.0266209	0.346825	-0.029526	-0.0806089	0.021557	0.257066	-0.0157033	-0.0608304	0.0294238	0.49497	-0.0140056	-0.0590968	0.0310856	0.542428	-20.2761	56.3077	6.91566	42.9473	grey	0.213685	N
X - 18888	Unknown	Unknown	-0.051389	-0.102344	-0.000433771	0.0480838	-0.0502773	-0.101212	0.000657708	0.0530286	-0.0284179	-0.0736248	0.0167891	0.217737	-0.0301308	-0.0755186	0.015257	0.193046	2.16326	42.5372	-3.33333	41.3672	blue	0.522551	N
X - 18899	Unknown	Unknown	-0.0383454	-0.0899595	0.0132688	0.145246	-0.0373844	-0.0888541	0.0140853	0.154436	0.017059	-0.0287526	0.0628705	0.465232	0.0180652	-0.0277256	0.063856	0.43912	2.50624	141.981	2.62413	147.112	blue	0.0203858	N
X - 18901	Unknown	Unknown	0.135406	0.0858008	0.185012	9.94574e-08	0.122769	0.0721945	0.173344	2.10934e-06	0.0236466	-0.022627	0.0699203	0.316309	0.00984093	-0.037272	0.0569539	0.682053	9.33255	73.204	10.1958	92.7323	yellow	0.135809	N
X - 18913	Unknown	Unknown	0.0104862	-0.0414897	0.0624622	0.692345	0.00928653	-0.0425257	0.0610988	0.725202	0.00554411	-0.0402077	0.0512959	0.812144	0.0060984	-0.0395725	0.0517692	0.793409	11.4408	35.6889	-5.28586	41.8438	tan	0.42081	N
X - 18921	Unknown	Unknown	0.00287668	-0.0478174	0.0535707	0.911384	-0.00148364	-0.0520827	0.0491154	0.954142	0.0220263	-0.0228336	0.0668863	0.335629	0.0215541	-0.0232987	0.0664068	0.346011	151.575	-817.259	16.4162	-649.268	tan	0.74441	N
X - 18922	Unknown	Unknown	-0.0115217	-0.0620343	0.0389909	0.654632	-0.0019042	-0.0525473	0.0487389	0.941215	0.00100413	-0.0438094	0.0458176	0.964947	0.00118204	-0.0445803	0.0469444	0.959596	83.473	25.2422	1.54414	110.259	tan	0.41036	N
X - 19141	Unknown	Unknown	-0.044235	-0.093908	0.00543811	0.0808758	-0.05475	-0.104862	-0.00463834	0.0322654	-0.0430334	-0.0874396	0.00137267	0.0575045	-0.0375269	-0.0821049	0.00705102	0.0988855	-23.7709	26.4871	12.4483	15.1645	grey	0.182732	N
X - 19438	Unknown	Unknown	0.00216084	-0.0509568	0.0552785	0.936409	0.0274925	-0.027167	0.0821519	0.323986	-0.0113956	-0.0598972	0.037106	0.644947	-0.00960895	-0.0579547	0.0387368	0.696681	-1172.3	1799.67	-82.6839	544.686	brown	0.413965	N
X - 21258	Unknown	Unknown	0.00607254	-0.0440723	0.0562174	0.812265	-0.00518314	-0.0555768	0.0452105	0.840136	-0.00431893	-0.0489675	0.0403296	0.849531	-0.00747871	-0.0522407	0.0372832	0.743152	185.354	-14.2314	52.0338	223.156	grey	0.170362	N
X - 21286	Unknown	Unknown	0.0243276	-0.026151	0.0748062	0.344629	0.0332422	-0.0173538	0.0838383	0.197676	0.0174673	-0.0274572	0.0623918	0.445761	0.0139058	-0.0312197	0.0590313	0.54561	-36.6439	64.8436	14.6398	42.8395	pink	0.705118	N
X - 21310	Unknown	Unknown	0.0124251	-0.0408792	0.0657293	0.647567	0.0231485	-0.0303172	0.0766141	0.395861	0.000176107	-0.0471766	0.0475288	0.99418	0.000845019	-0.0465684	0.0482584	0.972116	-86.3045	184.887	-5.38356	93.1991	pink	0.638847	N
X - 21319	Unknown	Unknown	0.00157655	-0.0492608	0.0524139	0.951502	0.0037819	-0.0470172	0.054581	0.883913	0.0272436	-0.0177318	0.072219	0.234934	0.0260423	-0.0190341	0.0711186	0.257275	-139.885	-1488.17	76.1999	-1551.86	tan	0.787871	N
X - 21339	Unknown	Unknown	-0.0455058	-0.096583	0.0055714	0.0807397	-0.0302169	-0.0819884	0.0215547	0.25244	0.00487833	-0.0410348	0.0507915	0.834928	0.00671519	-0.0396505	0.0530809	0.776371	33.5978	77.1225	4.03654	114.757	blue	0.0990761	N
X - 21342	Unknown	Unknown	0.0120115	-0.0393401	0.0633632	0.646426	0.0122823	-0.0388948	0.0634594	0.637875	0.00181983	-0.0434224	0.047062	0.93712	0.00280153	-0.0425727	0.0481758	0.903616	-2.25405	87.1033	-8.17292	76.6763	blue	0.225299	N
X - 21353	Unknown	Unknown	0.0106974	-0.04014	0.0615348	0.679841	0.00494256	-0.0458298	0.055715	0.848587	0.0142596	-0.0307677	0.0592869	0.534551	0.00811439	-0.0373948	0.0536236	0.726566	53.7966	-87.0964	57.4459	24.1461	blue	0.690156	N
X - 21364	Unknown	Unknown	-0.0366085	-0.0921122	0.0188952	0.195939	-0.020135	-0.0764065	0.0361364	0.482857	-0.0196265	-0.0694068	0.0301538	0.439417	-0.015192	-0.0650824	0.0346984	0.550382	44.999	1.38904	12.1135	58.5015	red	0.797876	N
X - 21383	Unknown	Unknown	-0.0502007	-0.101752	0.0013509	0.0563049	-0.0401595	-0.0919066	0.0115876	0.128142	-0.0180768	-0.0641129	0.0279592	0.441269	-0.0217703	-0.0682258	0.0246852	0.358104	20.0022	43.9887	-7.35745	56.6335	turquoise	0.22616	N
X - 21441	Unknown	Unknown	-0.0550898	-0.107322	-0.00285782	0.0387295	-0.0554822	-0.107586	-0.00337798	0.0369019	-0.0269854	-0.073266	0.0192953	0.252904	-0.0214166	-0.0680225	0.0251892	0.367514	-0.712389	51.728	10.1085	61.1241	red	0.578125	N
X - 21442	Unknown	Unknown	0.10372	0.0536875	0.153752	5.02628e-05	0.0972713	0.0472189	0.147324	0.000143483	0.0302787	-0.0147984	0.0753558	0.187836	0.021847	-0.0235831	0.0672771	0.34567	6.21735	64.5899	8.12931	78.9366	green	0.319259	N
X - 21448	Unknown	Unknown	0.0310055	-0.0217963	0.0838074	0.24957	0.0294515	-0.0231773	0.0820804	0.272508	0.017759	-0.0287769	0.0642949	0.454226	0.0152892	-0.031247	0.0618254	0.519366	5.01205	37.7112	7.96564	50.6889	salmon	0.968089	N
X - 21467	Unknown	Unknown	-0.0479811	-0.0978467	0.00188449	0.0592969	-0.0192475	-0.0746417	0.0361466	0.495612	-0.00298594	-0.0520739	0.0461021	0.905037	-0.00395007	-0.0530838	0.0451837	0.874712	59.8852	33.8916	-2.00939	91.7675	red	0.149134	N
X - 21470	Unknown	Unknown	-0.0424211	-0.0966569	0.0118146	0.125178	-0.033668	-0.0880783	0.0207423	0.225025	-0.0173778	-0.0657255	0.0309699	0.480877	-0.0124407	-0.0612398	0.0363583	0.617082	20.634	38.4011	11.6382	70.6732	red	0.760052	Y
X - 21471	Unknown	Unknown	-0.038171	-0.0903923	0.0140502	0.151838	-0.00553414	-0.0646767	0.0536085	0.854391	0.00265926	-0.0497088	0.0550274	0.920667	0.0071967	-0.0452859	0.0596793	0.787977	85.5017	21.465	11.8871	118.854	red	0.219099	N
X - 21607	Unknown	Unknown	0.0429067	-0.00695608	0.0927696	0.0916367	0.0383965	-0.0113726	0.0881657	0.130407	0.0160195	-0.028092	0.060131	0.476346	0.013149	-0.030923	0.0572211	0.558466	10.5116	52.1528	6.68996	69.3544	blue	0.380102	N
X - 21733	Unknown	Unknown	0.0983131	0.0468169	0.149809	0.000187424	0.0999499	0.0484089	0.151491	0.000148246	0.0487792	0.0026255	0.0949329	0.0383312	0.037468	-0.00995549	0.0848915	0.121402	-1.66482	52.0487	11.5053	61.8891	pink	0.564904	N
X - 21736	Unknown	Unknown	0.0648241	0.0148559	0.114792	0.0110365	0.0838211	0.033233	0.134409	0.00117934	0.0452371	0.000251996	0.0902223	0.0487321	0.0443638	-0.00134689	0.0900745	0.0571335	-29.3054	59.521	1.3472	31.5628	magenta	0.644361	N
X - 21740	Unknown	Unknown	-0.0432731	-0.0942718	0.00772565	0.0962406	-0.0358121	-0.086845	0.0152208	0.168867	-0.0394645	-0.0845784	0.00564939	0.0863822	-0.0365196	-0.081629	0.00858982	0.112486	17.2416	-8.44033	6.80545	15.6067	brown	0.149198	N
X - 21785	Unknown	Unknown	0.0220962	-0.0293662	0.0735586	0.399793	0.048097	-0.00490263	0.101097	0.0752616	0.0328626	-0.014061	0.0797861	0.169716	0.0301841	-0.0168213	0.0771895	0.208002	-117.671	68.9459	12.1218	-36.6031	turquoise	0.468638	N
X - 21796	Unknown	Unknown	-0.0341446	-0.088654	0.0203648	0.219369	-0.027287	-0.0817811	0.0272071	0.326149	-0.0214724	-0.0697143	0.0267695	0.382744	-0.0200598	-0.0682634	0.0281438	0.414448	20.084	17.0293	4.13719	41.2506	salmon	0.745172	N
X - 21821	Unknown	Unknown	0.0253753	-0.0257053	0.0764559	0.329991	0.0275736	-0.0233629	0.07851	0.28847	0.0288508	-0.0161556	0.0738572	0.208788	0.0272524	-0.0183998	0.0729045	0.241791	-8.663	-5.03336	6.29917	-7.39719	green	0.276782	N
X - 21829	Unknown	Unknown	0.0323996	-0.018946	0.0837452	0.215997	0.0555167	0.00305377	0.10798	0.0380898	0.0261105	-0.0204897	0.0727107	0.271902	0.0249329	-0.0221325	0.0719982	0.298896	-71.3502	90.7613	3.63462	23.0457	magenta	0.76866	N
X - 21834	Unknown	Unknown	-0.0522229	-0.102249	-0.00219728	0.0407631	-0.0589324	-0.108896	-0.00896879	0.0208218	-0.0391058	-0.0834505	0.00523887	0.0838678	-0.0361357	-0.0807139	0.00844241	0.112027	-12.8478	37.9653	5.68732	30.8048	grey	0.160493	N
X - 22162	Unknown	Unknown	0.0124852	-0.0376021	0.0625724	0.624943	0.0227669	-0.0274619	0.0729957	0.374087	0.0074673	-0.0370201	0.0519548	0.742006	0.00673319	-0.0379789	0.0514453	0.76773	-82.3516	122.542	5.87992	46.0705	green	0.254415	N
X - 22519	Unknown	Unknown	0.0164245	-0.0354696	0.0683186	0.5348	0.0095904	-0.0422765	0.0614573	0.716878	-0.00875033	-0.0545959	0.0370952	0.708158	-0.0136419	-0.059589	0.0323051	0.560376	41.6092	111.667	29.7823	183.058	purple	0.688737	N
X - 22771	Unknown	Unknown	-0.0293856	-0.0806827	0.0219116	0.261328	-0.0258506	-0.0770307	0.0253295	0.321958	-0.0367262	-0.0819627	0.00851019	0.111473	-0.0354909	-0.0806759	0.00969414	0.123593	12.0297	-37.0101	4.20398	-20.7765	brown	0.135739	N
X - 22775	Unknown	Unknown	-0.00948162	-0.0588364	0.0398731	0.706345	-0.00389935	-0.0532096	0.0454109	0.87675	-0.0151124	-0.0587126	0.0284877	0.496661	-0.01445	-0.0579619	0.0290619	0.514864	58.8747	-118.261	6.9867	-52.3999	salmon	0.422854	N
X - 22776	Unknown	Unknown	-0.00123299	-0.0520936	0.0496276	0.962078	-0.00298994	-0.0536844	0.0477045	0.907911	0.00620091	-0.0386234	0.0510252	0.786147	0.000391846	-0.0444929	0.0452766	0.986339	-142.494	745.409	-471.134	131.78	grey	-0.0127552	N
X - 23314	Unknown	Unknown	0.10382	0.0537532	0.153886	5.00206e-05	0.0948707	0.0445854	0.145156	0.000222849	0.0362929	-0.00879793	0.0813837	0.114585	0.0253127	-0.0207838	0.0714091	0.281577	8.61982	56.4226	10.5762	75.6187	cyan	0.465653	N
X - 23587	Unknown	Unknown	0.0174483	-0.0328318	0.0677283	0.496162	0.0278989	-0.0226681	0.0784659	0.279321	0.00969329	-0.0350653	0.0544519	0.671028	0.00593481	-0.0393134	0.051183	0.796991	-59.8949	104.34	21.5407	65.9863	grey	0.0725883	N
X - 23590	Unknown	Unknown	-0.0782756	-0.128343	-0.0282079	0.0022037	-0.0567175	-0.109195	-0.00423991	0.0341678	-0.0156653	-0.0622506	0.0309201	0.509596	-0.00683204	-0.0539157	0.0402516	0.77596	27.5413	52.4458	11.2848	91.2718	turquoise	0.44706	N
X - 23593	Unknown	Unknown	-0.0457844	-0.0962816	0.00471285	0.0755272	-0.0375218	-0.0880951	0.0130516	0.145786	-0.0313737	-0.0761629	0.0134154	0.169635	-0.0245002	-0.0694428	0.0204425	0.285084	18.0468	13.4282	15.0129	46.4879	turquoise	0.523116	N
X - 23636	Unknown	Unknown	0.0243735	-0.0276692	0.0764163	0.358414	0.0242626	-0.0277965	0.0763218	0.360755	0.0296273	-0.016469	0.0757237	0.207592	0.0338692	-0.01225	0.0799884	0.149919	0.455071	-22.0104	-17.4036	-38.9589	grey	-0.0225483	N
X - 23639	Unknown	Unknown	0.011424	-0.0386663	0.0615143	0.654671	-0.00230291	-0.052919	0.0483132	0.928898	-0.00498981	-0.0496898	0.0397102	0.826703	0.00637854	-0.0389857	0.0517428	0.782726	120.158	23.5197	-99.5128	44.1655	green	0.492303	N
X - 23641	Unknown	Unknown	-0.0276412	-0.0806038	0.0253214	0.306122	-0.0156611	-0.0689159	0.0375937	0.564123	-0.0136799	-0.0607353	0.0333755	0.568575	-0.0184309	-0.0656113	0.0287496	0.443621	43.3416	7.1674	-17.1878	33.3212	turquoise	0.285018	N
X - 23644	Unknown	Unknown	0.0834317	0.0336314	0.133232	0.00103914	0.0777901	0.0280168	0.127563	0.002211	0.0175226	-0.0269916	0.0620368	0.440138	0.0102135	-0.0347096	0.0551366	0.655673	6.76193	72.2357	8.76061	87.7583	grey	0.0791616	N
X - 23659	Unknown	Unknown	-0.00659882	-0.057266	0.0440684	0.798394	-0.00207383	-0.0526687	0.048521	0.935928	-0.000897035	-0.0456166	0.0438226	0.968618	-0.00436859	-0.049337	0.0405998	0.84889	68.5727	17.8334	-52.6088	33.7973	turquoise	0.39236	N
X - 23665	Unknown	Unknown	0.00674632	-0.0434658	0.0569585	0.792163	0.0187534	-0.0317242	0.0692311	0.466261	-0.00439461	-0.0490493	0.0402601	0.846948	-0.00759156	-0.0522102	0.0370271	0.73861	-177.98	343.121	47.388	212.529	magenta	0.498695	N
X - 23678	Unknown	Unknown	-0.0197297	-0.0704974	0.031038	0.44599	-0.0196896	-0.0703054	0.0309263	0.445553	-0.0280721	-0.0729424	0.0167983	0.219933	-0.030833	-0.0758355	0.0141696	0.179165	0.203401	-42.4867	-13.9937	-56.277	magenta	0.744365	N
X - 23680	Unknown	Unknown	-0.0815858	-0.132018	-0.0311535	0.00153835	-0.0701091	-0.120943	-0.0192756	0.00690128	-0.0249799	-0.0702596	0.0202998	0.279349	-0.0229841	-0.0683628	0.0223945	0.320603	14.0671	55.3149	2.44624	71.8283	tan	0.730836	Y
X - 23739	Unknown	Unknown	-0.0149453	-0.0662487	0.0363581	0.567794	-0.0125966	-0.0637527	0.0385596	0.629157	-0.00292524	-0.0483583	0.0425078	0.899512	0.00303735	-0.0424915	0.0485662	0.895899	15.7155	64.7115	39.896	120.323	turquoise	0.373735	N
X - 23782	Unknown	Unknown	0.0875987	0.0350234	0.140174	0.00110695	0.0768488	0.0239398	0.129758	0.0044449	0.0115913	-0.0357957	0.0589783	0.631422	-0.00345248	-0.051606	0.0447011	0.888171	12.2718	74.4959	17.1735	103.941	blue	0.480188	N
X - 23787	Unknown	Unknown	-0.0280193	-0.0791162	0.0230777	0.282264	-0.0215877	-0.0727615	0.0295861	0.408091	-0.0262363	-0.0716286	0.019156	0.257069	-0.0208884	-0.0665649	0.024788	0.369826	22.954	-16.5907	19.0864	25.4497	red	0.676444	N
X - 23974	Unknown	Unknown	0.0418289	-0.00866008	0.092318	0.104351	0.0314761	-0.0194737	0.0824259	0.225769	-0.0143549	-0.0596371	0.0309273	0.534138	-0.0166712	-0.0619824	0.0286401	0.470575	24.7504	109.568	5.53745	139.856	salmon	0.392407	N
X - 23984	Unknown	Unknown	-0.0199279	-0.0764069	0.036551	0.488971	-0.0193595	-0.0756613	0.0369422	0.500103	0.00611967	-0.0436565	0.0558959	0.80946	0.00382201	-0.0460214	0.0536654	0.880455	2.85235	127.857	-11.5298	119.179	blue	0.0308325	N
X - 23997	Unknown	Unknown	0.0149091	-0.0360309	0.0658491	0.565978	0.00945603	-0.0414685	0.0603806	0.715731	0.0026542	-0.0422164	0.0475248	0.907642	0.00113427	-0.0440534	0.046322	0.960735	36.5756	45.6219	10.1946	92.3921	pink	0.747037	N
X - 24243	Unknown	Unknown	-0.0223572	-0.0721975	0.027483	0.379046	-0.0227778	-0.0724457	0.0268901	0.368489	-0.02179	-0.0656655	0.0220854	0.330119	-0.0180555	-0.0622297	0.0261187	0.42281	-1.88097	4.418	16.7039	19.2409	turquoise	0.209898	N
X - 24295	Unknown	Unknown	0.0520114	-0.00185551	0.105878	0.0584198	0.075128	0.0203149	0.129941	0.00725675	0.0273965	-0.0215543	0.0763473	0.272446	0.0272813	-0.0215361	0.0760987	0.273157	-44.4452	91.7711	0.221466	47.5474	brown	0.379875	N
X - 24306	Unknown	Unknown	-0.00922122	-0.0597397	0.0412972	0.720357	-0.0107383	-0.0611269	0.0396503	0.675986	-0.0037292	-0.0481916	0.0407332	0.869339	-0.00220678	-0.0465965	0.042183	0.922327	-16.4516	76.0101	16.5099	76.0684	salmon	0.195272	N
X - 24307	Unknown	Unknown	0.00298679	-0.0490378	0.0550114	0.91035	0.0019112	-0.0499391	0.0537615	0.94237	0.0117325	-0.0342195	0.0576845	0.616559	0.017904	-0.0279932	0.0638013	0.444272	36.0117	-328.823	-206.628	-499.439	salmon	0.409086	N
X - 24328	Unknown	Unknown	0.0034879	-0.0558493	0.0628251	0.90822	0.00255662	-0.0576659	0.0627791	0.933644	-0.0171867	-0.0705013	0.036128	0.527256	-0.0156632	-0.068879	0.0375526	0.563776	26.7003	566.051	-43.6776	549.074	red	0.331447	N
X - 24334	Unknown	Unknown	-0.0139979	-0.0673325	0.0393366	0.606752	0.00989036	-0.0449472	0.0647279	0.72355	-0.00104728	-0.0494214	0.0473268	0.966131	0.000907314	-0.0474299	0.0492445	0.970633	170.656	-78.1376	13.9635	106.482	turquoise	0.468038	N
X - 24337	Unknown	Unknown	-0.115677	-0.166847	-0.0645062	9.92054e-06	-0.101846	-0.154028	-0.049663	0.000134378	-0.065571	-0.111974	-0.0191681	0.00564486	-0.0570343	-0.103919	-0.0101499	0.0171491	11.9567	31.3586	7.37978	50.695	turquoise	0.430428	N
X - 24418	Unknown	Unknown	-0.0721368	-0.122841	-0.0214326	0.00532679	-0.0773755	-0.128017	-0.0267339	0.00277131	-0.061215	-0.106239	-0.0161914	0.00773821	-0.0578199	-0.103025	-0.0126145	0.0122174	-7.26225	22.4026	4.70641	19.8468	blue	0.140624	N
X - 24455	Unknown	Unknown	-0.0304836	-0.0814176	0.0204503	0.240588	-0.0373271	-0.0882151	0.0135609	0.150407	-0.0360946	-0.0813293	0.00914007	0.117743	-0.0339563	-0.0792347	0.0113222	0.14148	-22.4494	4.04294	7.01475	-11.3917	grey	0.0591573	N
X - 24475	Unknown	Unknown	0.0300048	-0.0206116	0.0806212	0.245099	0.0220372	-0.0286467	0.0727212	0.393859	-0.0357832	-0.0808861	0.00931966	0.11986	-0.0462956	-0.092555	-3.62371e-05	0.0498211	26.5544	192.704	35.0358	254.294	cyan	0.336264	N
X - 24494	Unknown	Unknown	-0.0495075	-0.0997511	0.000736183	0.0534481	-0.0619745	-0.112477	-0.0114721	0.0161994	-0.0566193	-0.101152	-0.0120864	0.0127425	-0.0548278	-0.0994164	-0.0102393	0.0159867	-25.1821	10.817	3.61848	-10.7466	red	0.296601	N
X - 24544	Unknown	Unknown	-0.0491042	-0.10488	0.0066717	0.0843881	-0.0515024	-0.107334	0.00432962	0.0705831	-0.0233787	-0.0728525	0.026095	0.354103	-0.0187871	-0.0685142	0.0309401	0.458748	-4.88378	57.2733	9.35084	61.7404	red	0.820765	N
X - 24546	Unknown	Unknown	-0.00359223	-0.0587512	0.0515668	0.898366	-0.00442689	-0.0595569	0.0507032	0.874862	-0.00297051	-0.0518165	0.0458755	0.905059	0.00224678	-0.0468365	0.05133	0.928464	-23.2353	40.5425	145.238	162.546	red	0.664921	N
X - 24549	Unknown	Unknown	0.03846	-0.0118736	0.0887936	0.134128	0.0392905	-0.0108803	0.0894613	0.124709	0.0103283	-0.0341721	0.0548287	0.648974	0.00514863	-0.0395792	0.0498764	0.821385	-2.15939	75.3047	13.4677	86.613	brown	0.0468361	N
X - 24556	Unknown	Unknown	0.0228049	-0.029009	0.0746188	0.388085	0.015162	-0.0366649	0.0669888	0.566149	-0.0365426	-0.0826969	0.00961167	0.120617	-0.0428677	-0.0890664	0.00333108	0.0689396	33.5144	226.726	27.7355	287.976	yellow	0.250983	N
X - 24585	Unknown	Unknown	-0.0221446	-0.0726419	0.0283528	0.389814	-0.0232757	-0.073605	0.0270537	0.364468	-0.0235428	-0.068048	0.0209624	0.299595	-0.0237084	-0.0681967	0.0207798	0.296023	-5.10783	-1.20651	-0.747691	-7.06203	brown	0.13502	N
X - 24588	Unknown	Unknown	-0.0453816	-0.0982249	0.00746159	0.0922782	-0.023582	-0.0781209	0.0309568	0.396483	-0.0189899	-0.0671113	0.0291315	0.438998	-0.0175387	-0.0663316	0.0312542	0.480854	48.0362	10.119	3.19772	61.3529	turquoise	0.405114	N
X - 24699	Unknown	Unknown	-0.0781056	-0.133037	-0.0231746	0.00535293	-0.0745083	-0.129329	-0.0196876	0.00775937	-0.0376447	-0.0864075	0.0111181	0.130154	-0.0357991	-0.0847117	0.0131135	0.151302	4.60569	47.1971	2.36296	54.1658	turquoise	0.637087	N
X - 24748	Unknown	Unknown	-0.0299665	-0.0802984	0.0203654	0.243045	-0.0250832	-0.0754196	0.0252531	0.328492	0.00641748	-0.038324	0.0511589	0.778468	0.0104316	-0.03451	0.0553731	0.648941	16.2956	105.12	13.3952	134.811	blue	0.0721859	N
X - 24757	Unknown	Unknown	0.0121788	-0.0384682	0.0628257	0.637219	0.00778258	-0.0427532	0.0583184	0.762629	-0.0245223	-0.0693881	0.0203435	0.283828	-0.0249194	-0.0701491	0.0203103	0.279984	36.0971	265.256	3.26078	304.614	green	0.513345	N
X - 24812	Unknown	Unknown	-0.0318907	-0.0851672	0.0213859	0.240514	-0.0281086	-0.0813082	0.025091	0.300176	0.00567716	-0.0417087	0.053063	0.814229	0.0172467	-0.0310001	0.0654936	0.483276	11.8595	105.942	36.2788	154.081	grey	0.283688	N
X - 24813	Unknown	Unknown	0.0401334	-0.00981033	0.0900771	0.115179	0.0408711	-0.00890137	0.0906436	0.107445	0.0212711	-0.022796	0.0653383	0.343865	0.0214564	-0.0225417	0.0654544	0.338921	-1.83818	48.8371	-0.461565	46.5374	blue	0.0907171	N
X - 24849	Unknown	Unknown	0.0277189	-0.0248195	0.0802573	0.300879	0.0231539	-0.0292813	0.0755892	0.386533	0.0177302	-0.0286879	0.0641483	0.453811	0.0145486	-0.0318963	0.0609935	0.539001	16.4688	19.5669	11.4781	47.5137	salmon	0.915229	N
X - 24947	Unknown	Unknown	0.0274292	-0.0246776	0.0795359	0.301969	0.0270949	-0.0248324	0.0790223	0.306228	0.0267303	-0.0191186	0.0725792	0.252964	0.0246795	-0.021281	0.07064	0.292362	1.21859	1.32939	7.47658	10.0246	red	0.568391	N
X - 24949	Unknown	Unknown	0.0396815	-0.0104975	0.0898606	0.121066	0.0457115	-0.00439999	0.0958229	0.0737651	0.0182202	-0.0261479	0.0625882	0.420631	0.0162264	-0.0282711	0.0607238	0.474524	-15.1959	69.2799	5.02455	59.1085	tan	0.351994	N
X - 24951	Unknown	Unknown	-0.134059	-0.185352	-0.0827669	3.33842e-07	-0.123715	-0.175499	-0.0719314	3.03867e-06	-0.035603	-0.0826747	0.0114688	0.138113	-0.02926	-0.0771684	0.0186483	0.231086	7.71632	65.7261	4.73142	78.1738	blue	0.0591549	N
X - 24953	Unknown	Unknown	-0.160727	-0.214056	-0.107399	4.19521e-09	-0.149568	-0.203439	-0.0956961	6.02888e-08	-0.0489034	-0.0981614	0.0003545	0.0516695	-0.0400427	-0.0898961	0.00981067	0.115338	6.94321	62.6305	5.5129	75.0866	blue	0.0961917	N
X - 25172	Unknown	Unknown	-0.0395031	-0.0912011	0.0121949	0.134123	-0.0412114	-0.0928387	0.0104159	0.117604	-0.000865555	-0.046694	0.0449629	0.970451	0.00854138	-0.0374942	0.0545769	0.715943	-4.32451	102.133	23.8132	121.622	grey	-0.0481101	N
X - 25265	Unknown	Unknown	-0.0118672	-0.062185	0.0384506	0.643699	-0.00706835	-0.0572922	0.0431556	0.782536	-0.0158242	-0.06017	0.0285215	0.484054	-0.0119467	-0.0562287	0.0323353	0.596734	40.438	-73.7821	32.6743	-0.669834	brown	0.0723308	N
X - 25267	Unknown	Unknown	-0.0112222	-0.0638134	0.041369	0.67559	-0.00945015	-0.0618769	0.0429766	0.723702	0.0188563	-0.0276668	0.0653795	0.426708	0.0219904	-0.0245325	0.0685132	0.353968	15.7905	252.237	27.9272	295.954	grey	0.0352522	N
X - 25271	Unknown	Unknown	0.0834977	0.0323621	0.134633	0.00138919	0.0829344	0.0319723	0.133896	0.00144173	0.0117711	-0.0338365	0.0573787	0.612735	0.00270548	-0.0434747	0.0488856	0.908522	0.674721	85.2278	10.8573	96.7598	grey	0.060487	N
X - 25343	Unknown	Unknown	0.0480258	-0.0050968	0.101148	0.0763732	0.0653008	0.0116483	0.118953	0.0170916	0.0172975	-0.0304137	0.0650088	0.477089	0.0213422	-0.0264665	0.0691509	0.381345	-35.9703	99.9531	-8.42182	55.561	brown	0.346791	N
X - 25371	Unknown	Unknown	-0.0547006	-0.106129	-0.00327254	0.0371143	-0.0370304	-0.089907	0.0158462	0.169735	-0.014625	-0.0614741	0.0322242	0.540395	-0.00983565	-0.0570131	0.0373418	0.682627	32.3035	40.9601	8.75551	82.0191	turquoise	0.581749	N
X - 25419	Unknown	Unknown	0.0824445	0.0329725	0.131917	0.00110445	0.0842393	0.0349169	0.133562	0.000827885	0.0427531	-0.00125544	0.0867616	0.0568941	0.0361551	-0.00796683	0.080277	0.108181	-2.17698	50.3202	8.00296	56.1462	grey	0.09528	N
X - 25420	Unknown	Unknown	-0.0812921	-0.134822	-0.0277622	0.00294019	-0.0851615	-0.138657	-0.0316661	0.00182687	-0.0498972	-0.0975513	-0.00224305	0.0401614	-0.0383087	-0.0872081	0.0105907	0.124567	-4.75982	43.3797	14.2553	52.8753	turquoise	0.224367	N
X - 25422	Unknown	Unknown	-0.106722	-0.157614	-0.05583	4.11309e-05	-0.0935934	-0.145201	-0.0419859	0.000386381	-0.0487339	-0.0947411	-0.00272666	0.0378983	-0.0418411	-0.0882482	0.00456605	0.0771705	12.3016	42.034	6.45864	60.7943	turquoise	0.433233	N
X - 25519	Unknown	Unknown	-0.028494	-0.0800569	0.0230689	0.27855	-0.0103156	-0.062837	0.0422059	0.700094	-0.0014156	-0.0479588	0.0451276	0.952433	0.00409246	-0.0425726	0.0507575	0.863435	63.7973	31.2346	19.3306	114.363	turquoise	0.295533	N
X - 25520	Unknown	Unknown	0.0516826	0.00172354	0.101642	0.0426125	0.0425857	-0.00756262	0.0927341	0.0959736	0.0164232	-0.0282443	0.0610907	0.470877	0.00938489	-0.0359624	0.0547322	0.684821	17.6015	50.6215	13.6183	81.8413	green	0.202556	N
X - 25617	Unknown	Unknown	0.0578245	0.0073264	0.108323	0.0248411	0.0524315	0.00180224	0.103061	0.0423935	0.0125988	-0.0324686	0.0576663	0.583514	0.0107396	-0.034271	0.0557501	0.639821	9.32654	68.8854	3.21537	81.4273	grey	0.0773842	N
X - 25790	Unknown	Unknown	-0.0226165	-0.0753994	0.0301664	0.400765	-0.0251313	-0.0778276	0.027565	0.349688	-0.0377508	-0.0843251	0.00882346	0.112057	-0.0380659	-0.0849785	0.00884679	0.111672	-11.1193	-55.7981	-1.39287	-68.3102	turquoise	0.394448	N
X - 25793	Unknown	Unknown	-0.00488606	-0.0541646	0.0443925	0.845816	-0.00656594	-0.0556861	0.0425542	0.793199	-0.00954658	-0.052986	0.0338928	0.666459	-0.00704856	-0.0503925	0.0362953	0.749774	-34.3811	-61.0028	51.1254	-44.2585	salmon	0.231476	N
X - 25810	Unknown	Unknown	0.00951675	-0.0391956	0.0582291	0.701607	0.0158155	-0.0329478	0.0645788	0.524743	-0.018659	-0.0618615	0.0245435	0.397016	-0.0261771	-0.0695988	0.0172446	0.237171	-66.1859	362.251	78.9989	375.064	grey	0.228782	N
X - 25828	Unknown	Unknown	0.0125778	-0.0382967	0.0634523	0.627774	0.000407821	-0.0507811	0.0515967	0.987533	-0.00211912	-0.0474088	0.0431706	0.926882	-0.0042899	-0.0497448	0.041165	0.85315	96.7576	20.0905	17.2589	134.107	grey	0.0218805	N
xanthine	Nucleotide	Purine Metabolism, (Hypo)Xanthine/Inosine containing	0.00769864	-0.0432127	0.0586099	0.766796	0.0293668	-0.0226653	0.081399	0.268427	0.0291285	-0.0167956	0.0750527	0.213627	0.0320832	-0.0137631	0.0779295	0.170047	-281.455	3.09556	-38.3798	-316.739	blue	0.155623	N
xanthurenate	Amino Acid	Tryptophan Metabolism	-0.0404661	-0.0926509	0.0117187	0.128454	-0.0235155	-0.0765367	0.0295058	0.384453	-0.0113353	-0.0582792	0.0356087	0.635813	-0.0121883	-0.0593533	0.0349767	0.612287	41.8885	30.0998	-2.10803	69.8802	turquoise	0.427435	N
ximenoylcarnitine (C26:1)*	Lipid	Fatty Acid Metabolism (Acyl Carnitine)	-0.00771913	-0.0599374	0.0444991	0.771881	-0.0147238	-0.0676893	0.0382416	0.585631	-0.0347729	-0.0817494	0.0122035	0.146711	-0.039339	-0.0863156	0.0076375	0.100664	-90.7449	-259.733	-59.1529	-409.631	yellow	0.358919	N

### Sheet: Delayed memory 60-64
Metabolite	Family	Pathway	Model 1				Model 2				Model 3				Model 4				Beta change				Module	kME	Hub
			beta	L95	U95	p	beta	L95	U95	p	beta	L95	U95	p	beta	L95	U95	p	Model 1-2	Model 2-3	Model 3-4	Overall
(12 or 13)-methylmyristate (a15:0 or i15:0)	Lipid	Fatty Acid, Branched	0.00761282	-0.039316	0.0545417	0.750395	0.00916012	-0.037869	0.0561893	0.702493	-0.0291088	-0.0710403	0.0128227	0.173511	-0.0216939	-0.0641341	0.0207464	0.316206	-20.325	502.691	-97.4013	384.965	blue	0.745843	N
(14 or 15)-methylpalmitate (a17:0 or i17:0)	Lipid	Fatty Acid, Branched	0.00723239	-0.0392269	0.0536917	0.760156	0.00974328	-0.0367031	0.0561896	0.680801	-0.0250525	-0.0664107	0.0163057	0.234965	-0.0183272	-0.0601085	0.023454	0.389716	-34.7173	481.11	-92.9878	353.405	blue	0.779221	N
(16 or 17)-methylstearate (a19:0 or i19:0)	Lipid	Fatty Acid, Branched	0.00306283	-0.0429896	0.0491153	0.896231	0.00228023	-0.0436994	0.0482598	0.922526	-0.0220176	-0.0628069	0.0187716	0.289875	-0.0158019	-0.0571937	0.0255898	0.454091	25.5517	793.314	-202.94	615.926	blue	0.746018	N
(2 or 3)-decenoate (10:1n7 or n8)	Lipid	Medium Chain Fatty Acid	-0.0150103	-0.0613052	0.0312846	0.524906	-0.019472	-0.0657961	0.026852	0.409805	-0.000320201	-0.041412	0.0407716	0.987808	0.00329705	-0.0382475	0.0448416	0.876321	-29.7242	127.591	24.0984	121.965	blue	0.672985	N
(N(1) + N(8))-acetylspermidine	Amino Acid	Polyamine Metabolism	0.0198507	-0.0274364	0.0671377	0.410422	0.0210822	-0.0261494	0.0683137	0.381447	0.0145438	-0.0272601	0.0563476	0.495099	0.0121434	-0.0297904	0.0540772	0.57012	-6.20376	32.9379	12.092	38.8261	turquoise	0.272882	N
(R)-3-hydroxybutyrylcarnitine	Lipid	Fatty Acid Metabolism (Acyl Carnitine)	0.0374005	-0.00877304	0.083574	0.112315	0.0546091	0.00737189	0.101846	0.0234873	0.0487336	0.00684019	0.0906271	0.022636	0.0512445	0.0088089	0.0936802	0.017972	-46.0119	15.7097	-6.71353	-37.0158	magenta	0.802554	N
(S)-3-hydroxybutyrylcarnitine	Lipid	Fatty Acid Metabolism (Acyl Carnitine)	-0.049781	-0.0960648	-0.00349721	0.0350417	-0.0372283	-0.0847553	0.0102988	0.12464	5.13292e-05	-0.0422441	0.0423467	0.998101	0.00529816	-0.0372241	0.0478205	0.806964	25.2159	74.8872	10.5398	110.643	magenta	0.751235	Y
1-(1-enyl-oleoyl)-GPE (P-18:1)*	Lipid	Lysoplasmalogen	0.00432277	-0.0427739	0.0514194	0.857157	-0.00620704	-0.0538047	0.0413906	0.798158	0.00234474	-0.0401936	0.0448831	0.913919	-3.64782e-05	-0.0426675	0.0425945	0.998661	243.59	-197.831	55.0855	100.844	black	0.597349	N
1-(1-enyl-palmitoyl)-2-arachidonoyl-GPC (P-16:0/20:4)*	Lipid	Plasmalogen	-0.00912462	-0.0552956	0.0370464	0.698351	-0.0135409	-0.0597352	0.0326533	0.565416	0.0200971	-0.0211153	0.0613095	0.338976	0.0192068	-0.0224658	0.0608793	0.366125	-48.3998	368.652	-9.75786	310.494	greenyellow	0.38784	N
1-(1-enyl-palmitoyl)-2-arachidonoyl-GPE (P-16:0/20:4)*	Lipid	Plasmalogen	-0.00576321	-0.0518643	0.0403379	0.806337	-0.00469293	-0.0507388	0.041353	0.841585	0.00610503	-0.0347568	0.0469669	0.769526	0.00528432	-0.0359974	0.046566	0.801791	18.5708	187.36	-14.2405	191.691	greenyellow	0.297166	N
1-(1-enyl-palmitoyl)-2-linoleoyl-GPC (P-16:0/18:2)*	Lipid	Plasmalogen	0.0421741	-0.00409648	0.0884448	0.0740005	0.0167433	-0.0357898	0.0692764	0.531978	0.0230199	-0.0235881	0.069628	0.332818	0.0171116	-0.0297719	0.0639951	0.474173	60.2996	-14.8827	14.0094	59.4264	greenyellow	0.750583	N
1-(1-enyl-palmitoyl)-2-linoleoyl-GPE (P-16:0/18:2)*	Lipid	Plasmalogen	-0.0313075	-0.0771995	0.0145844	0.181064	-0.0408754	-0.0872978	0.00554694	0.0843499	-0.0192556	-0.0604636	0.0219524	0.359533	-0.0224606	-0.0639242	0.019003	0.288175	-30.561	69.0563	-10.2372	28.2581	greenyellow	0.413862	N
1-(1-enyl-palmitoyl)-2-oleoyl-GPC (P-16:0/18:1)*	Lipid	Plasmalogen	0.0450084	-0.00300283	0.0930196	0.0661357	0.0168749	-0.0377707	0.0715205	0.54481	0.00902932	-0.0393138	0.0573724	0.71416	0.00564209	-0.0427751	0.0540593	0.819238	62.5071	17.4315	7.52576	87.4643	greenyellow	0.785767	N
1-(1-enyl-palmitoyl)-2-oleoyl-GPE (P-16:0/18:1)*	Lipid	Plasmalogen	-0.0755033	-0.12138	-0.0296264	0.00127028	-0.0785581	-0.124394	-0.0327226	0.000791949	-0.0319	-0.0728675	0.00906761	0.126886	-0.0302032	-0.0715588	0.0111524	0.1522	-4.04589	61.7962	2.24724	59.9975	greenyellow	0.358878	N
1-(1-enyl-palmitoyl)-2-palmitoleoyl-GPC (P-16:0/16:1)*	Lipid	Plasmalogen	0.0295646	-0.0183922	0.0775215	0.226777	0.0118325	-0.0384731	0.0621381	0.64462	0.00835522	-0.0361238	0.0528342	0.712594	0.00683838	-0.0378582	0.051535	0.764151	59.9776	11.7615	5.13059	76.8697	greenyellow	0.617168	N
1-(1-enyl-palmitoyl)-2-palmitoyl-GPC (P-16:0/16:0)*	Lipid	Plasmalogen	0.0576458	0.0117422	0.103549	0.0138728	0.0391753	-0.0127249	0.0910754	0.138933	0.0270857	-0.0188661	0.0730376	0.247802	0.0235556	-0.0224319	0.069543	0.315209	32.0414	20.9721	6.12391	59.1374	greenyellow	0.838085	N
1-(1-enyl-palmitoyl)-GPC (P-16:0)*	Lipid	Lysoplasmalogen	0.00272241	-0.0436262	0.0490711	0.908296	-0.0183345	-0.0667992	0.0301302	0.458195	-0.0150105	-0.0581427	0.0281217	0.494965	-0.018398	-0.061608	0.024812	0.403768	773.466	-122.099	124.43	775.797	black	0.722378	N
1-(1-enyl-palmitoyl)-GPE (P-16:0)*	Lipid	Lysoplasmalogen	-0.00435739	-0.0509115	0.0421967	0.854366	-0.0172174	-0.0645154	0.0300806	0.475345	-0.00774919	-0.0499411	0.0344427	0.718714	-0.0101238	-0.052336	0.0320883	0.638127	-295.131	217.291	-54.4966	-132.337	black	0.66644	N
1-(1-enyl-stearoyl)-2-arachidonoyl-GPE (P-18:0/20:4)*	Lipid	Plasmalogen	0.000706179	-0.0454392	0.0468516	0.976059	-0.00187731	-0.0480098	0.0442552	0.936394	0.0194489	-0.0216367	0.0605345	0.353299	0.0207137	-0.0212521	0.0626796	0.333127	365.841	-3019.94	-179.114	-2833.22	greenyellow	0.372474	N
1-(1-enyl-stearoyl)-2-linoleoyl-GPE (P-18:0/18:2)*	Lipid	Plasmalogen	-0.0265544	-0.072506	0.0193973	0.257199	-0.0451259	-0.0927259	0.00247405	0.0631409	-0.0177754	-0.0600319	0.024481	0.409452	-0.0164865	-0.0590217	0.0260487	0.447228	-69.9379	102.998	4.85402	37.9142	greenyellow	0.540866	N
1-(1-enyl-stearoyl)-2-oleoyl-GPE (P-18:0/18:1)	Lipid	Plasmalogen	-0.0589832	-0.104896	-0.0130702	0.0118358	-0.0629198	-0.108831	-0.0170091	0.00725764	-0.0285935	-0.0695127	0.0123256	0.170691	-0.0252586	-0.066943	0.0164258	0.234805	-6.67425	58.1968	5.65403	57.1766	greenyellow	0.371213	N
1-(1-enyl-stearoyl)-GPE (P-18:0)*	Lipid	Lysoplasmalogen	0.0496901	0.00290913	0.096471	0.03737	0.0332668	-0.015597	0.0821305	0.181957	0.0104452	-0.0330098	0.0539002	0.63738	0.00732734	-0.0363918	0.0510465	0.742403	33.0515	45.9278	6.27462	85.2539	black	0.541817	N
1-arachidonoyl-GPC* (20:4)*	Lipid	Lysophospholipid	0.0200589	-0.0261534	0.0662712	0.3947	0.0177138	-0.0291969	0.0646244	0.459028	0.0276227	-0.0139659	0.0692113	0.192847	0.0273283	-0.0144562	0.0691127	0.199739	11.6913	-49.3993	1.46782	-36.2402	black	0.497824	N
1-arachidonoyl-GPE (20:4n6)*	Lipid	Lysophospholipid	-0.0712008	-0.117878	-0.0245234	0.00281278	-0.0699468	-0.117116	-0.0227778	0.00367849	-0.00548602	-0.0479497	0.0369776	0.799993	0.00474529	-0.0386428	0.0481334	0.830172	1.76127	90.5337	14.3696	106.665	brown	0.387335	N
1-arachidonoyl-GPI* (20:4)*	Lipid	Lysophospholipid	-0.0321916	-0.0782132	0.01383	0.170262	-0.0301761	-0.0761846	0.0158325	0.198475	-0.013815	-0.0546026	0.0269727	0.506573	-0.0111231	-0.0521266	0.0298804	0.59475	6.2611	50.8241	8.36209	65.4473	black	0.633253	N
1-arachidonylglycerol (20:4)	Lipid	Monoacylglycerol	-0.0453273	-0.0943289	0.0036744	0.0698101	-0.0391951	-0.0883427	0.00995252	0.117963	-0.0131076	-0.0567137	0.0304985	0.555558	-0.00811443	-0.0519882	0.0357593	0.716832	13.5287	57.5537	11.0158	82.0981	black	0.566254	N
1-carboxyethylisoleucine	Amino Acid	Leucine, Isoleucine and Valine Metabolism	-0.0201771	-0.0687441	0.0283898	0.415278	0.00576715	-0.0463624	0.0578967	0.828246	0.0104669	-0.0356109	0.0565448	0.655987	0.0184094	-0.0278811	0.0646999	0.435487	128.583	23.2927	39.3634	191.239	brown	0.56032	N
1-carboxyethylleucine	Amino Acid	Leucine, Isoleucine and Valine Metabolism	-0.0202473	-0.0693657	0.028871	0.418918	0.00973402	-0.0439613	0.0634293	0.722216	0.00761287	-0.0398367	0.0550624	0.75304	0.014772	-0.032964	0.0625081	0.543964	148.076	-10.4762	35.3586	172.958	brown	0.590214	N
1-carboxyethylphenylalanine	Amino Acid	Phenylalanine Metabolism	-0.0583215	-0.106815	-0.00982843	0.0184421	-0.0363202	-0.0893717	0.0167314	0.179523	-0.0122436	-0.0591851	0.0346978	0.609013	-0.00238227	-0.049771	0.0450065	0.921468	37.7242	41.2824	16.9086	95.9153	brown	0.594485	N
1-carboxyethylvaline	Amino Acid	Leucine, Isoleucine and Valine Metabolism	-0.0177159	-0.0652229	0.0297911	0.464631	0.0106493	-0.0410088	0.0623074	0.686021	0.00604231	-0.0396302	0.0517148	0.795295	0.0133404	-0.0325753	0.059256	0.568849	160.111	-26.0047	41.1948	175.302	brown	0.599499	N
1-dihomo-linolenylglycerol (20:3)	Lipid	Monoacylglycerol	-0.0469907	-0.0951773	0.00119596	0.0559569	-0.0429314	-0.0915015	0.00563864	0.0831602	-0.0275287	-0.0705113	0.015454	0.209225	-0.0237964	-0.066878	0.0192851	0.278795	8.63838	32.7784	7.94252	49.3593	black	0.545655	N
1-linolenoyl-GPC (18:3)*	Lipid	Lysophospholipid	-0.00446686	-0.050515	0.0415813	0.849129	-0.0191116	-0.0661665	0.0279434	0.425789	-0.00919571	-0.0508783	0.0324869	0.665285	-0.00479644	-0.0466594	0.0370665	0.82222	-327.853	221.987	98.4869	-7.37819	black	0.513848	N
1-linoleoyl-2-arachidonoyl-GPC (18:2/20:4n6)*	Lipid	Phosphatidylcholine (PC)	0.0205362	-0.0261343	0.0672068	0.388236	0.00960263	-0.0377376	0.0569428	0.690794	0.00660136	-0.0354317	0.0486344	0.758092	0.00762248	-0.0349622	0.0502072	0.725572	53.2406	14.6145	-4.9723	62.8828	black	0.436781	N
1-linoleoyl-2-linolenoyl-GPC (18:2/18:3)*	Lipid	Phosphatidylcholine (PC)	0.0235832	-0.0229736	0.0701401	0.320601	0.000934798	-0.0495819	0.0514515	0.971052	-0.00884288	-0.0535572	0.0358715	0.698148	-0.00843501	-0.0532152	0.0363452	0.711836	96.0362	41.4603	-1.72952	135.767	yellow	0.33739	N
1-linoleoyl-GPC (18:2)	Lipid	Lysophospholipid	0.0533057	0.00708348	0.0995279	0.0238268	0.0319454	-0.0187296	0.0826204	0.21647	-0.00180796	-0.0468298	0.0432139	0.93723	-0.0049126	-0.0502069	0.0403817	0.831562	40.0713	63.3203	5.82424	109.216	black	0.593451	N
1-linoleoyl-GPE (18:2)*	Lipid	Lysophospholipid	-0.0222135	-0.0686998	0.0242727	0.348772	-0.0411909	-0.089306	0.00692414	0.093316	-0.0231228	-0.0656921	0.0194464	0.286858	-0.01652	-0.0592957	0.0262558	0.448867	-85.4318	81.3383	29.7245	25.631	black	0.459528	N
1-linoleoyl-GPG (18:2)*	Lipid	Lysophospholipid	-0.00212684	-0.0483934	0.0441398	0.92817	-9.1912e-05	-0.0463279	0.0461441	0.99689	-0.00521053	-0.0460642	0.0356432	0.802498	-0.00216381	-0.0432104	0.0388828	0.917662	95.6785	-240.668	143.251	-1.73807	blue	0.356527	N
1-linoleoyl-GPI* (18:2)*	Lipid	Lysophospholipid	-0.00746725	-0.0539812	0.0390467	0.752899	-0.0203269	-0.0681781	0.0275244	0.404868	-0.0138264	-0.0561896	0.0285368	0.522165	-0.0127227	-0.0553299	0.0298844	0.55817	-172.213	87.053	14.7801	-70.3802	black	0.568785	N
1-linoleoylglycerol (18:2)	Lipid	Monoacylglycerol	-0.0353123	-0.0842514	0.0136269	0.157187	-0.0337157	-0.0827089	0.0152776	0.177278	-0.0192419	-0.0626695	0.0241857	0.384948	-0.0183737	-0.0617975	0.0250502	0.40671	4.52137	40.988	2.45862	47.968	black	0.576983	N
1-methyl-4-imidazoleacetate	Amino Acid	Histidine Metabolism	-0.0175439	-0.0635055	0.0284178	0.454167	-0.00837166	-0.0547424	0.0379991	0.723311	0.00129938	-0.0399519	0.0425507	0.950744	0.00732307	-0.0343612	0.0490073	0.730455	52.2815	55.1249	34.335	141.741	turquoise	0.480096	N
1-methyl-5-imidazoleacetate	Amino Acid	Histidine Metabolism	0.0357179	-0.0101973	0.081633	0.127257	0.0371975	-0.00866858	0.0830635	0.111871	-0.00205992	-0.0428748	0.0387549	0.921158	-0.00631555	-0.0472873	0.0346562	0.762435	-4.14243	109.91	11.9146	117.682	turquoise	0.31197	N
1-methyladenosine	Nucleotide	Purine Metabolism, Adenine containing	-0.0912736	-0.137607	-0.0449404	0.000115798	-0.0816871	-0.128854	-0.0345205	0.000697235	-0.0624912	-0.104323	-0.0206593	0.00343492	-0.0581485	-0.100202	-0.0160951	0.00675507	10.5031	21.0311	4.75787	36.2921	turquoise	0.545451	N
1-methylhistidine	Amino Acid	Histidine Metabolism	-0.0485667	-0.0945119	-0.00262146	0.0382974	-0.0402613	-0.086606	0.00608328	0.0885816	-0.047195	-0.0883958	-0.00599424	0.0247862	-0.0497488	-0.0911506	-0.00834704	0.0185468	17.1009	-14.2766	-5.25828	-2.43398	turquoise	0.639762	N
1-methylnicotinamide	Cofactors and Vitamins	Nicotinate and Nicotinamide Metabolism	-0.0437838	-0.089665	0.00209734	0.0614197	-0.0479562	-0.0938381	-0.00207425	0.0405144	-0.0298584	-0.0705983	0.0108815	0.150763	-0.0319312	-0.0727778	0.00891546	0.125397	-9.52946	41.3343	-4.73407	27.0708	turquoise	0.056022	N
1-methylurate	Xenobiotics	Xanthine Metabolism	-0.0398212	-0.0858904	0.00624805	0.090192	-0.0386957	-0.0847011	0.00730979	0.0991857	-0.0258908	-0.066645	0.0148633	0.212922	-0.0224174	-0.0634785	0.0186437	0.284404	2.82646	32.1558	8.72247	43.7048	green	0.7331	N
1-methylxanthine	Xenobiotics	Xanthine Metabolism	-0.0163636	-0.0625648	0.0298376	0.487355	-0.0196849	-0.0658854	0.0265157	0.403452	-0.0200099	-0.0607929	0.0207731	0.336022	-0.0203167	-0.0612688	0.0206355	0.330667	-20.2965	-1.98602	-1.87491	-24.1575	green	0.621185	N
1-myristoyl-2-arachidonoyl-GPC (14:0/20:4)*	Lipid	Phosphatidylcholine (PC)	-0.00939383	-0.0566516	0.0378639	0.696679	-0.00474313	-0.0520391	0.0425528	0.844089	0.00512446	-0.0367468	0.0469957	0.810325	0.0142082	-0.0284757	0.0568921	0.513921	49.508	105.043	96.6989	251.25	brown	0.564204	N
1-myristoyl-2-palmitoyl-GPC (14:0/16:0)	Lipid	Phosphatidylcholine (PC)	0.0242257	-0.0220578	0.0705091	0.304751	0.0205706	-0.0260125	0.0671538	0.386552	-0.00277196	-0.0441397	0.0385958	0.895453	0.00656397	-0.0352594	0.0483873	0.758251	15.0875	96.3547	-38.5373	72.9049	brown	0.428564	N
1-oleoyl-2-docosahexaenoyl-GPC (18:1/22:6)*	Lipid	Phosphatidylcholine (PC)	0.0573336	0.00912514	0.105542	0.019784	0.0444879	-0.00530934	0.0942851	0.0799131	-0.014977	-0.0593865	0.0294326	0.508404	-0.0237294	-0.0688488	0.02139	0.302435	22.4052	103.717	15.2658	141.388	yellow	0.337885	N
1-oleoyl-2-docosahexaenoyl-GPE (18:1/22:6)*	Lipid	Phosphatidylethanolamine (PE)	0.0421591	-0.00465581	0.0889741	0.0775254	0.0537021	0.00507304	0.102331	0.0304516	0.0171982	-0.0261687	0.0605651	0.436779	0.0140341	-0.0300509	0.058119	0.532455	-27.3795	86.586	7.50522	66.7117	brown	0.360696	N
1-oleoyl-2-linoleoyl-GPE (18:1/18:2)*	Lipid	Phosphatidylethanolamine (PE)	-0.00524751	-0.0514639	0.0409689	0.823799	-0.00970475	-0.0559491	0.0365396	0.680682	-0.00349521	-0.0443928	0.0374024	0.8669	-0.00092631	-0.0421963	0.0403437	0.964891	-84.94	118.333	48.9546	82.3476	brown	0.303481	N
1-oleoyl-GPC (18:1)	Lipid	Lysophospholipid	0.0101472	-0.0359153	0.0562096	0.665747	-0.0109322	-0.0592599	0.0373955	0.657333	-0.0166872	-0.0594946	0.0261203	0.444629	-0.0147571	-0.0578335	0.0283193	0.50172	207.737	56.7147	-19.0203	245.431	black	0.675134	N
1-oleoyl-GPE (18:1)	Lipid	Lysophospholipid	-0.0469465	-0.0937965	-9.63886e-05	0.049531	-0.0510741	-0.0981185	-0.00402967	0.0333672	-0.0130657	-0.0548662	0.0287348	0.539914	-0.00594772	-0.0481532	0.0362578	0.782273	-8.79224	80.9612	15.1619	87.3308	black	0.441245	N
1-oleoyl-GPG (18:1)*	Lipid	Lysophospholipid	-0.0360997	-0.0821699	0.00997051	0.124509	-0.0314192	-0.0775478	0.0147093	0.181753	-0.0133827	-0.054252	0.0274866	0.520798	-0.00664049	-0.0479934	0.0347124	0.752831	12.9653	49.9632	18.6766	81.6051	blue	0.173912	N
1-oleoyl-GPI (18:1)	Lipid	Lysophospholipid	-0.0224086	-0.0684916	0.0236744	0.340353	-0.0336947	-0.0804544	0.013065	0.15774	-0.0211877	-0.0625368	0.0201614	0.315029	-0.0192765	-0.0609786	0.0224255	0.364729	-50.365	55.8134	8.5287	13.977	black	0.61585	N
1-oleoylglycerol (18:1)	Lipid	Monoacylglycerol	-0.0388585	-0.0867538	0.00903666	0.111729	-0.0308069	-0.0790285	0.0174147	0.210367	-0.00990489	-0.0526775	0.0328677	0.649746	-0.00463216	-0.0476612	0.0383969	0.832798	20.7204	53.79	13.569	88.0794	black	0.381036	N
1-palmitoleoyl-2-linolenoyl-GPC (16:1/18:3)*	Lipid	Phosphatidylcholine (PC)	-0.0373974	-0.0852656	0.0104708	0.125629	-0.0498719	-0.0987773	-0.000966569	0.0456455	-0.0402608	-0.0836294	0.00310772	0.0688109	-0.0340758	-0.0779416	0.00978993	0.127786	-33.3567	25.6999	16.5386	8.8818	yellow	0.261083	N
1-palmitoleoyl-GPC* (16:1)*	Lipid	Lysophospholipid	0.00915813	-0.0373839	0.0557001	0.699592	0.00530567	-0.041381	0.0519923	0.823644	0.000540625	-0.0408034	0.0418847	0.979542	0.0073794	-0.0349435	0.0497024	0.732404	42.066	52.0307	-74.6744	19.4224	black	0.556578	N
1-palmitoleoylglycerol (16:1)*	Lipid	Monoacylglycerol	-0.0643876	-0.111424	-0.0173515	0.00732515	-0.054183	-0.102033	-0.00633261	0.0264867	-0.0245279	-0.0670104	0.0179547	0.257618	-0.0157151	-0.0589913	0.0275612	0.476413	15.8487	46.0572	13.6871	75.593	brown	0.619504	N
1-palmitoyl-2-arachidonoyl-GPC (16:0/20:4n6)	Lipid	Phosphatidylcholine (PC)	-0.0257579	-0.0718471	0.0203314	0.273174	-0.014215	-0.0613799	0.0329498	0.554512	0.0275257	-0.0144602	0.0695117	0.198667	0.033812	-0.00903032	0.0766543	0.12182	44.8128	162.051	24.4052	231.269	brown	0.450375	N
1-palmitoyl-2-arachidonoyl-GPE (16:0/20:4)*	Lipid	Phosphatidylethanolamine (PE)	-0.0347619	-0.0811726	0.0116489	0.142001	-0.0225348	-0.0703389	0.0252692	0.355316	0.0241149	-0.0186022	0.066832	0.268345	0.0342313	-0.00953652	0.0779992	0.125213	35.1737	134.198	29.1021	198.474	brown	0.658659	N
1-palmitoyl-2-arachidonoyl-GPI (16:0/20:4)*	Lipid	Phosphatidylinositol (PI)	-0.0228061	-0.0691577	0.0235455	0.334667	-0.0171623	-0.0642541	0.0299296	0.474832	0.00678158	-0.0349719	0.0485351	0.750097	0.0137852	-0.0284501	0.0560206	0.522146	24.747	104.989	30.7096	160.445	brown	0.577629	N
1-palmitoyl-2-dihomo-linolenoyl-GPC (16:0/20:3n3 or 6)*	Lipid	Phosphatidylcholine (PC)	-0.0868334	-0.13294	-0.0407263	0.000227815	-0.0812099	-0.128365	-0.0340552	0.00074686	-0.0260376	-0.0682953	0.0162201	0.227016	-0.0190202	-0.0617145	0.023674	0.382358	6.4762	63.5381	8.08145	78.0957	brown	0.498514	N
1-palmitoyl-2-docosahexaenoyl-GPC (16:0/22:6)	Lipid	Phosphatidylcholine (PC)	0.100564	0.0541333	0.146995	2.27127e-05	0.0925779	0.0456243	0.139532	0.000114202	0.0176636	-0.0246609	0.059988	0.413157	0.0106638	-0.0323058	0.0536334	0.626491	7.9414	74.4941	6.96049	89.396	yellow	0.377938	N
1-palmitoyl-2-docosahexaenoyl-GPE (16:0/22:6)*	Lipid	Phosphatidylethanolamine (PE)	0.0622547	0.0150631	0.109446	0.00975199	0.0718042	0.0239385	0.11967	0.00330192	0.0292422	-0.0133876	0.0718721	0.178672	0.0285245	-0.0145291	0.0715782	0.193957	-15.3393	68.3674	1.15288	54.181	brown	0.498872	N
1-palmitoyl-2-linoleoyl-GPC (16:0/18:2)	Lipid	Phosphatidylcholine (PC)	0.0230338	-0.0228465	0.0689142	0.324922	0.00793753	-0.0412332	0.0571082	0.751574	0.00410787	-0.0394298	0.0476456	0.853205	0.00867345	-0.0351629	0.0525098	0.698008	65.5397	16.6262	-19.8212	62.3447	yellow	0.490724	N
1-palmitoyl-2-linoleoyl-GPE (16:0/18:2)	Lipid	Phosphatidylethanolamine (PE)	-0.0130153	-0.05929	0.0332595	0.581261	-0.0100007	-0.0564377	0.0364363	0.67279	0.00612093	-0.0350608	0.0473027	0.770688	0.0135831	-0.0282304	0.0553967	0.52411	23.1619	123.867	57.3343	204.363	brown	0.571547	N
1-palmitoyl-2-linoleoyl-GPI (16:0/18:2)	Lipid	Phosphatidylinositol (PI)	-0.038942	-0.0853926	0.00750848	0.100297	-0.0480694	-0.0971568	0.00101787	0.054938	-0.0147976	-0.0582824	0.0286873	0.504584	-0.00823085	-0.0519563	0.0354946	0.71202	-23.4384	85.4395	16.8628	78.8638	yellow	0.0946125	N
1-palmitoyl-2-oleoyl-GPC (16:0/18:1)	Lipid	Phosphatidylcholine (PC)	-0.0299413	-0.0760824	0.0161998	0.203287	-0.0313743	-0.0776388	0.0148903	0.183667	-0.00714316	-0.048194	0.0339077	0.732925	0.00241923	-0.0401924	0.0450309	0.911347	-4.78597	80.9287	31.9372	108.08	brown	0.5275	N
1-palmitoyl-2-oleoyl-GPE (16:0/18:1)	Lipid	Phosphatidylethanolamine (PE)	-0.0566416	-0.103275	-0.0100083	0.0173137	-0.0409684	-0.0897825	0.00784579	0.0999257	0.0128565	-0.0308352	0.0565482	0.563919	0.0258878	-0.0191607	0.0709363	0.259845	27.6709	95.0271	23.0065	145.705	brown	0.779369	Y
1-palmitoyl-2-oleoyl-GPI (16:0/18:1)*	Lipid	Phosphatidylinositol (PI)	-0.0350441	-0.0815695	0.0114812	0.139769	-0.0438796	-0.0925668	0.00480766	0.0772935	-0.0143643	-0.0575172	0.0287886	0.513923	-0.00622599	-0.0503	0.037848	0.781762	-25.2122	84.223	23.223	82.2339	yellow	0.339304	N
1-palmitoyl-2-palmitoleoyl-GPC (16:0/16:1)*	Lipid	Phosphatidylcholine (PC)	-0.0299306	-0.0766461	0.016785	0.209059	-0.0202368	-0.0679148	0.0274411	0.405249	-3.66935e-05	-0.0423931	0.0423197	0.998644	0.0151114	-0.0296148	0.0598377	0.507623	32.3875	67.4899	50.6108	150.488	brown	0.670549	N
1-palmitoyl-2-stearoyl-GPC (16:0/18:0)	Lipid	Phosphatidylcholine (PC)	0.0409256	-0.00507432	0.0869256	0.0811662	0.0205981	-0.0292833	0.0704796	0.418099	0.00162267	-0.0425936	0.0458389	0.942627	-0.0005541	-0.0449649	0.0438567	0.980479	49.6694	46.3657	5.31884	101.354	greenyellow	0.582125	N
1-palmitoyl-GPC (16:0)	Lipid	Lysophospholipid	0.0201446	-0.0266039	0.0668931	0.398134	0.000199127	-0.0490597	0.0494579	0.993675	-0.0180997	-0.0617096	0.0255102	0.415737	-0.0177049	-0.0614767	0.0260669	0.42769	99.0115	90.8375	-1.95969	187.889	black	0.715361	N
1-palmitoyl-GPE (16:0)	Lipid	Lysophospholipid	0.0358059	-0.0104095	0.0820214	0.128803	0.020545	-0.0271842	0.0682742	0.398643	-0.00504159	-0.0474176	0.0373344	0.815518	-0.00400073	-0.0464113	0.0384099	0.853233	42.6213	71.4591	-2.90694	111.173	black	0.583163	N
1-palmitoyl-GPG (16:0)*	Lipid	Lysophospholipid	-0.0198572	-0.0664651	0.0267506	0.403481	-0.0132093	-0.0600131	0.0335945	0.579963	-0.00550487	-0.0469721	0.0359624	0.794606	0.00332914	-0.038635	0.0452933	0.876365	33.4786	38.7991	44.4877	116.765	brown	0.477008	N
1-palmitoyl-GPI* (16:0)	Lipid	Lysophospholipid	-0.0323105	-0.0793114	0.0146904	0.177735	-0.0448776	-0.093152	0.00339672	0.0684257	-0.0246202	-0.0674173	0.0181769	0.25934	-0.0216772	-0.0646587	0.0213042	0.322706	-38.8948	62.696	9.10838	32.9097	black	0.759758	N
1-palmitoylglycerol (16:0)	Lipid	Monoacylglycerol	-0.0234879	-0.0698024	0.0228266	0.320036	-0.0175714	-0.0640519	0.0289091	0.458514	-0.00914228	-0.0502665	0.0319819	0.66287	-0.00393458	-0.0452499	0.0373807	0.851849	25.1894	35.8872	22.1719	83.2485	brown	0.292006	N
1-ribosyl-imidazoleacetate*	Amino Acid	Histidine Metabolism	0.0132472	-0.0335841	0.0600784	0.5791	0.0221029	-0.0250303	0.069236	0.357826	0.0157978	-0.0259062	0.0575018	0.457596	0.0134288	-0.0283113	0.0551689	0.528111	-66.8496	47.5954	17.8829	-1.37126	turquoise	0.542356	N
1-stearoyl-2-arachidonoyl-GPC (18:0/20:4)	Lipid	Phosphatidylcholine (PC)	-0.014788	-0.060804	0.031228	0.528577	-0.00142863	-0.0488856	0.0460283	0.952924	0.0420042	-0.000187495	0.0841959	0.0510257	0.0473028	0.00478423	0.0898213	0.0292423	90.3392	293.704	35.8302	419.873	brown	0.37446	N
1-stearoyl-2-arachidonoyl-GPE (18:0/20:4)	Lipid	Phosphatidylethanolamine (PE)	-0.0349288	-0.0815812	0.0117236	0.142162	-0.0194415	-0.0682136	0.0293306	0.434424	0.0260839	-0.017481	0.0696488	0.240422	0.0350756	-0.00937042	0.0795215	0.121842	44.3397	130.338	25.7429	200.42	brown	0.720853	N
1-stearoyl-2-arachidonoyl-GPI (18:0/20:4)	Lipid	Phosphatidylinositol (PI)	-0.0188867	-0.0650107	0.0272373	0.422014	-0.0163035	-0.0624524	0.0298454	0.488464	0.0106099	-0.0303072	0.0515269	0.611108	0.0141448	-0.0271963	0.0554859	0.502258	13.6775	142.499	18.7167	174.893	brown	0.512052	N
1-stearoyl-2-docosahexaenoyl-GPC (18:0/22:6)	Lipid	Phosphatidylcholine (PC)	0.0879654	0.0412141	0.134717	0.000230864	0.0862938	0.0395329	0.133055	0.00030368	0.0150966	-0.0270541	0.0572473	0.482476	0.00871881	-0.0340022	0.0514398	0.68899	1.90028	80.9378	7.25033	90.0884	yellow	0.199353	N
1-stearoyl-2-docosahexaenoyl-GPE (18:0/22:6)*	Lipid	Phosphatidylethanolamine (PE)	0.0545861	0.00758358	0.101589	0.0228609	0.0771219	0.0283982	0.125846	0.00193705	0.0313762	-0.0120311	0.0747834	0.15645	0.030723	-0.0130072	0.0744532	0.168392	-41.2848	83.8046	1.19669	43.7165	brown	0.60577	N
1-stearoyl-2-linoleoyl-GPC (18:0/18:2)*	Lipid	Phosphatidylcholine (PC)	0.036993	-0.0094363	0.0834223	0.118303	0.0216421	-0.0278601	0.0711443	0.391294	0.0131897	-0.0307363	0.0571157	0.555979	0.0127159	-0.0313843	0.056816	0.571776	41.4967	22.8488	1.28083	65.6264	yellow	0.504771	N
1-stearoyl-2-linoleoyl-GPE (18:0/18:2)*	Lipid	Phosphatidylethanolamine (PE)	-0.0226016	-0.0689747	0.0237714	0.33924	-0.0161093	-0.0627961	0.0305775	0.498648	0.00486357	-0.0365545	0.0462816	0.817874	0.0126712	-0.0294392	0.0547815	0.555144	28.7251	92.7935	34.5444	156.063	brown	0.710177	N
1-stearoyl-2-linoleoyl-GPI (18:0/18:2)	Lipid	Phosphatidylinositol (PI)	0.00471613	-0.0420042	0.0514364	0.84308	-0.0166871	-0.06808	0.0347058	0.524313	-0.0017299	-0.0472709	0.043811	0.940618	-0.00111322	-0.04683	0.0446036	0.961913	453.831	-317.15	-13.076	123.605	yellow	0.401269	N
1-stearoyl-2-oleoyl-GPC (18:0/18:1)	Lipid	Phosphatidylcholine (PC)	-0.0310359	-0.0775992	0.0155273	0.191286	-0.0329048	-0.0796682	0.0138587	0.16774	-0.0157427	-0.0570603	0.0255749	0.45498	-0.00588764	-0.0485592	0.0367839	0.786715	-6.02162	55.2975	31.7537	81.0296	brown	0.539397	N
1-stearoyl-2-oleoyl-GPE (18:0/18:1)	Lipid	Phosphatidylethanolamine (PE)	-0.0327299	-0.0792298	0.01377	0.167603	-0.0198017	-0.0672913	0.0276879	0.413574	0.0144414	-0.0276869	0.0565696	0.501454	0.0231647	-0.0196982	0.0660275	0.289297	39.4996	104.623	26.6524	170.775	brown	0.756674	N
1-stearoyl-2-oleoyl-GPG (18:0/18:1)	Lipid	Phosphatidylglycerol (PG)	0.101866	0.0545438	0.149189	2.54773e-05	0.0928519	0.0447786	0.140925	0.000156908	0.020293	-0.0230989	0.0636848	0.359132	0.0138539	-0.0299814	0.0576891	0.535417	8.84941	71.2294	6.32112	86.4	yellow	0.213764	N
1-stearoyl-2-oleoyl-GPI (18:0/18:1)*	Lipid	Phosphatidylinositol (PI)	-0.00675497	-0.0529935	0.0394835	0.774506	-0.0220177	-0.0706553	0.0266198	0.37473	-0.0108137	-0.0538118	0.0321845	0.621887	-0.00492833	-0.0482663	0.0384097	0.823528	-225.949	165.864	87.1265	27.0415	yellow	0.406192	N
1-stearoyl-GPC (18:0)	Lipid	Lysophospholipid	0.0417012	-0.00604877	0.0894512	0.0869133	0.0219516	-0.0290054	0.0729087	0.398273	-0.00308851	-0.048335	0.042158	0.893512	-0.00478259	-0.0502517	0.0406865	0.836578	47.3597	60.0465	4.06243	111.469	black	0.710693	N
1-stearoyl-GPE (18:0)	Lipid	Lysophospholipid	0.0252792	-0.0215062	0.0720645	0.289404	0.00962868	-0.0385772	0.0578345	0.695284	-0.00039029	-0.0431921	0.0424116	0.985733	0.00168744	-0.0411366	0.0445114	0.938405	61.9106	39.6333	-8.21914	93.3248	black	0.679236	N
1-stearoyl-GPG (18:0)	Lipid	Lysophospholipid	-0.0030351	-0.0494256	0.0433554	0.89791	-4.28847e-05	-0.0464513	0.0463655	0.998554	0.000256087	-0.0408872	0.0413994	0.990261	0.00723923	-0.0342265	0.048705	0.732074	98.587	9.85047	230.08	338.517	brown	0.466945	N
1-stearoyl-GPI (18:0)	Lipid	Lysophospholipid	-0.0236241	-0.0704073	0.0231591	0.322109	-0.0340189	-0.0813412	0.0133034	0.158731	-0.0195257	-0.0614939	0.0224425	0.36162	-0.0204527	-0.0624823	0.0215769	0.339988	-44.0008	61.3492	-3.92376	13.4246	black	0.770501	N
1,2-dilinoleoyl-GPC (18:2/18:2)	Lipid	Phosphatidylcholine (PC)	0.0249042	-0.0210262	0.0708345	0.287718	-0.00175921	-0.0533903	0.0498719	0.946726	-0.0127878	-0.0584515	0.0328759	0.582895	-0.011281	-0.0570673	0.0345052	0.628978	107.064	44.284	-6.0501	145.298	yellow	0.451845	N
1,2-dipalmitoyl-GPC (16:0/16:0)	Lipid	Phosphatidylcholine (PC)	0.0536217	0.00778105	0.0994623	0.0218952	0.0404171	-0.00783549	0.0886696	0.100597	0.0338564	-0.00913446	0.0768474	0.122623	0.0336471	-0.00963636	0.0769305	0.127519	24.6255	12.235	0.390501	37.251	greenyellow	0.530526	N
1,2,3-benzenetriol sulfate (2)	Xenobiotics	Chemical	-0.0785919	-0.124568	-0.0326159	0.000817454	-0.0815112	-0.127457	-0.0355658	0.000514665	-0.0430345	-0.0839342	-0.00213489	0.0391939	-0.0390684	-0.0801551	0.00201829	0.0623515	-3.71452	48.9576	5.04646	50.2895	grey	0.129238	N
1,3-dimethylurate	Xenobiotics	Xanthine Metabolism	-0.0221179	-0.0680157	0.02378	0.344711	-0.0184227	-0.0643244	0.027479	0.431281	-0.0107063	-0.0513382	0.0299256	0.605357	-0.00798581	-0.0487731	0.0328014	0.701011	16.7068	34.8877	12.2998	63.8943	green	0.602695	N
1,3,7-trimethylurate	Xenobiotics	Xanthine Metabolism	0.0228404	-0.0231997	0.0688805	0.330682	0.0310465	-0.0152377	0.0773307	0.188474	0.0260067	-0.0150631	0.0670765	0.214408	0.0293435	-0.0119222	0.0706091	0.163287	-35.9282	22.0654	-14.6091	-28.4719	green	0.483619	N
1,5-anhydroglucitol (1,5-AG)	Carbohydrate	Glycolysis, Gluconeogenesis, and Pyruvate Metabolism	-0.0446416	-0.0910539	0.0017706	0.0593933	-0.0505929	-0.0972606	-0.00392521	0.0336193	0.00206826	-0.0396267	0.0437633	0.922505	-0.000254052	-0.0423498	0.0418417	0.990557	-13.3311	117.964	-5.20211	99.4309	turquoise	0.218663	N
1,7-dimethylurate	Xenobiotics	Xanthine Metabolism	-0.0105872	-0.0565768	0.0354024	0.651673	-0.00379007	-0.0499638	0.0423837	0.872118	-0.0126727	-0.0535554	0.02821	0.543283	-0.0128927	-0.053885	0.0280995	0.537394	64.2015	-83.8993	-2.07831	-21.7761	green	0.621932	N
10-heptadecenoate (17:1n7)	Lipid	Long Chain Fatty Acids	-0.0302204	-0.0773418	0.0169011	0.208611	-0.0190844	-0.0670168	0.0288479	0.434961	-0.0284649	-0.0711965	0.0142668	0.191549	-0.0190199	-0.0625063	0.0244664	0.391089	36.8492	-31.0402	31.2536	37.0625	blue	0.877561	N
10-nonadecenoate (19:1n9)	Lipid	Long Chain Fatty Acids	-0.0246815	-0.071003	0.0216399	0.29614	-0.0174962	-0.0640974	0.0291049	0.461601	-0.0319312	-0.0734677	0.00960533	0.131792	-0.0238359	-0.0659247	0.0182528	0.266821	29.112	-58.485	32.7989	3.42597	blue	0.883076	N
10-undecenoate (11:1n1)	Lipid	Medium Chain Fatty Acid	0.0585825	0.0121724	0.104993	0.0133907	0.05477	0.00832133	0.101219	0.0208554	-0.00302619	-0.0445357	0.0384833	0.886314	-0.00125273	-0.0428725	0.040367	0.95293	6.50787	98.6578	-3.02729	102.138	blue	0.480441	N
11beta-hydroxyandrosterone glucuronide	Lipid	Androgenic Steroids	-0.0524572	-0.100382	-0.00453287	0.0319441	-0.0413155	-0.0900391	0.00740809	0.0964677	-0.0233505	-0.0664801	0.0197791	0.288438	-0.0204747	-0.0637547	0.0228053	0.353603	21.2396	34.247	5.48209	60.9687	red	0.565229	N
13-HODE + 9-HODE	Lipid	Fatty Acid, Monohydroxy	0.00627967	-0.0402185	0.0527779	0.791132	0.0057479	-0.0406904	0.0521862	0.808217	-0.0055068	-0.0466533	0.0356397	0.792969	-0.00319827	-0.0445325	0.0381359	0.879391	8.46824	179.224	-36.7618	150.931	blue	0.15203	N
16-hydroxypalmitate	Lipid	Fatty Acid, Monohydroxy	-0.0842955	-0.130363	-0.0382275	0.000341383	-0.0816312	-0.127759	-0.0355029	0.000531493	-0.0345985	-0.0759954	0.00679836	0.101344	-0.0231935	-0.0656752	0.0192882	0.284393	3.16067	55.795	13.5298	72.4855	blue	0.726181	Y
16a-hydroxy DHEA 3-sulfate	Lipid	Androgenic Steroids	-0.0529483	-0.102134	-0.00376238	0.0348841	-0.0474656	-0.0970333	0.00210219	0.060528	-0.0236172	-0.0676842	0.0204498	0.293328	-0.0216528	-0.0657211	0.0224155	0.335327	10.3549	45.0408	3.71015	59.1059	red	0.644483	N
1H-indole-7-acetic acid	Xenobiotics	Bacterial/Fungal	-0.00272011	-0.0486066	0.0431664	0.907455	-0.00240605	-0.0482608	0.0434487	0.918044	-0.0118882	-0.0524037	0.0286273	0.565024	-0.0124536	-0.053189	0.0282818	0.548833	11.5458	-348.593	-20.7871	-357.834	pink	0.340299	N
2-acetamidophenol sulfate	Xenobiotics	Drug - Analgesics, Anesthetics	0.0406753	-0.00521584	0.0865665	0.0823152	0.0321679	-0.0142198	0.0785556	0.173974	0.00987497	-0.0312868	0.0510368	0.638026	0.00574656	-0.0360979	0.047591	0.787685	20.9154	54.807	10.1497	85.8721	green	0.273894	N
2-aminoadipate	Amino Acid	Lysine Metabolism	-0.0352712	-0.0846626	0.0141202	0.161506	-0.0124523	-0.06529	0.0403855	0.643976	-0.012726	-0.0593858	0.0339338	0.592761	-0.0103987	-0.0572653	0.0364679	0.663484	64.6957	-0.776067	6.59829	70.5179	turquoise	0.365645	N
2-aminobutyrate	Amino Acid	Glutathione Metabolism	0.0686219	0.0228577	0.114386	0.00331546	0.070189	0.0244636	0.115914	0.00264448	0.0366006	-0.00410392	0.077305	0.0779768	0.0319111	-0.00962588	0.0734481	0.132038	-2.28358	48.9471	6.83377	53.4972	magenta	0.36119	N
2-aminoheptanoate	Lipid	Fatty Acid, Amino	-0.0626425	-0.110097	-0.0151876	0.00970484	-0.0530735	-0.101123	-0.00502387	0.0304164	-0.0214331	-0.0640915	0.0212254	0.324541	-0.0167536	-0.0595043	0.0259972	0.442214	15.2756	50.5095	7.47018	73.2553	tan	0.344579	N
2-aminooctanoate	Lipid	Fatty Acid, Amino	-0.00810476	-0.0557771	0.0395676	0.738838	-0.0122639	-0.0600055	0.0354777	0.614445	-0.0200066	-0.0622187	0.0222055	0.352712	-0.0241349	-0.0664055	0.0181356	0.262927	-51.3175	-95.5324	-50.9373	-197.787	tan	0.526818	N
2-aminophenol sulfate	Xenobiotics	Chemical	-0.0154837	-0.0616165	0.0306492	0.51044	-0.0208547	-0.0670658	0.0253564	0.376207	-0.0486875	-0.0895941	-0.00778097	0.0196888	-0.0564901	-0.0983327	-0.0146475	0.00817333	-34.6882	-179.756	-50.3921	-264.836	green	0.325304	N
2-hydroxy-3-methylvalerate	Amino Acid	Leucine, Isoleucine and Valine Metabolism	-0.0152532	-0.066629	0.0361226	0.560432	-0.00161078	-0.0538517	0.0506301	0.951784	-0.00311956	-0.049429	0.0431898	0.894901	0.000679357	-0.0469589	0.0483176	0.977689	89.4397	-9.89152	24.9056	104.454	brown	0.393326	N
2-hydroxyarachidate*	Lipid	Fatty Acid, Monohydroxy	-0.0467634	-0.0933021	-0.000224793	0.0489048	-0.0432103	-0.0897684	0.00334776	0.068885	-0.0223116	-0.0636077	0.0189845	0.289435	-0.0169376	-0.0588979	0.0250226	0.428629	7.59802	44.6903	11.4918	63.7802	blue	0.334152	N
2-hydroxybehenate	Lipid	Fatty Acid, Monohydroxy	0.00078229	-0.0450678	0.0466324	0.973308	2.73434e-05	-0.0457527	0.0458074	0.999065	0.00155634	-0.038965	0.0420777	0.93996	0.00353321	-0.0371887	0.0442552	0.864891	96.5047	-195.451	-252.703	-351.649	blue	0.267966	N
2-hydroxybutyrate/2-hydroxyisobutyrate	Amino Acid	Glutathione Metabolism	0.0133482	-0.0329652	0.0596616	0.571953	0.0327162	-0.0151597	0.080592	0.180328	0.0247434	-0.0177602	0.067247	0.253695	0.0283931	-0.0147418	0.071528	0.196859	-145.098	59.7293	-27.3426	-112.712	blue	0.451972	N
2-hydroxydecanoate	Lipid	Fatty Acid, Monohydroxy	-0.0140224	-0.0607346	0.0326899	0.556095	-0.0195628	-0.0663763	0.0272507	0.412545	-0.0287208	-0.0702011	0.0127596	0.174631	-0.0280965	-0.0696034	0.0134105	0.184465	-39.5118	-65.3096	4.45223	-100.369	tan	0.282637	N
2-hydroxyglutarate	Lipid	Fatty Acid, Dicarboxylate	-0.00221405	-0.0482903	0.0438622	0.924925	-0.000600875	-0.046726	0.0455243	0.979619	-0.0104341	-0.0513305	0.0304624	0.616849	-0.00610548	-0.0472897	0.0350787	0.771261	72.8608	-444.127	195.505	-175.761	brown	0.168942	N
2-hydroxyhippurate (salicylurate)	Xenobiotics	Benzoate Metabolism	-0.0239359	-0.0698063	0.0219345	0.306234	-0.0136886	-0.0611934	0.0338161	0.572034	-0.025762	-0.0678466	0.0163225	0.230054	-0.0261809	-0.0683247	0.0159628	0.223217	42.8113	-50.4403	-1.75026	-9.3793	grey	0.197693	N
2-hydroxylaurate	Lipid	Fatty Acid, Monohydroxy	-0.0677379	-0.114769	-0.0207067	0.00478433	-0.0618354	-0.109063	-0.0146081	0.0103119	0.00802435	-0.0343177	0.0503664	0.710159	0.0112206	-0.031783	0.0542242	0.608878	8.7138	103.132	4.71853	116.565	blue	0.176391	N
2-hydroxynervonate*	Lipid	Fatty Acid, Monohydroxy	-0.0754796	-0.121132	-0.0298274	0.00120619	-0.0795948	-0.125386	-0.0338034	0.000666507	-0.0416663	-0.0823215	-0.00101119	0.0445737	-0.042516	-0.083451	-0.00158096	0.0417937	-5.45206	50.25	-1.1257	43.6722	blue	0.368917	N
2-hydroxyoctanoate	Lipid	Fatty Acid, Monohydroxy	-0.0159411	-0.062256	0.0303737	0.49972	-0.0149058	-0.061169	0.0313574	0.527514	-0.0163081	-0.0572804	0.0246642	0.4351	-0.0174506	-0.0585882	0.023687	0.405515	6.49475	-8.79692	-7.16702	-9.46918	tan	0.555631	N
2-hydroxypalmitate	Lipid	Fatty Acid, Monohydroxy	-0.00700218	-0.0529574	0.0389531	0.765092	-0.0142743	-0.0604728	0.0319243	0.544589	-0.0108423	-0.0518505	0.030166	0.604128	-0.010485	-0.0515322	0.0305622	0.61643	-103.855	49.0135	5.10208	-49.7391	black	0.530819	N
2-hydroxyphenylacetate	Amino Acid	Phenylalanine Metabolism	-0.0607612	-0.108555	-0.0129671	0.0127429	-0.0502852	-0.0988363	-0.0017342	0.0423677	-0.0481543	-0.0911865	-0.00512221	0.028311	-0.0453186	-0.0884943	-0.00214292	0.0396744	17.2412	3.50703	4.66703	25.4152	turquoise	0.443187	N
2-hydroxyphytanate*	Lipid	Fatty Acid, Branched	0.0281462	-0.0181104	0.0744027	0.232863	0.0228714	-0.0234747	0.0692175	0.333228	-0.0221506	-0.0633976	0.0190964	0.292355	-0.0157317	-0.0573734	0.0259101	0.45881	18.7406	159.958	-22.8057	155.893	blue	0.401271	N
2-hydroxysebacate	Lipid	Fatty Acid, Dicarboxylate	-0.0425261	-0.0908722	0.00582004	0.0846654	-0.0411507	-0.0894665	0.00716513	0.0950064	-0.0148462	-0.0578198	0.0281274	0.498117	-0.00845823	-0.0515638	0.0346473	0.700387	3.23433	61.8548	15.0214	80.1105	grey	0.415154	N
2-hydroxystearate	Lipid	Fatty Acid, Monohydroxy	-0.00936121	-0.0555626	0.0368402	0.691121	-0.0174215	-0.0638725	0.0290296	0.462073	-0.0114236	-0.052729	0.0298818	0.587582	-0.0103047	-0.0516313	0.031022	0.62486	-86.103	64.0716	11.9531	-10.0782	black	0.551549	N
2-keto-3-deoxy-gluconate	Xenobiotics	Food Component/Plant	-0.0411127	-0.0883326	0.00610715	0.0878773	-0.03519	-0.0827472	0.0123672	0.14688	-0.0322158	-0.0743695	0.00993782	0.134067	-0.0315798	-0.074031	0.0108713	0.144726	14.4061	7.23416	1.54694	23.1872	turquoise	0.310536	N
2-ketocaprylate	Amino Acid	Leucine, Isoleucine and Valine Metabolism	-0.00417278	-0.0504519	0.0421063	0.859651	-0.00847608	-0.0548527	0.0379006	0.720038	-0.0203516	-0.0613151	0.0206118	0.329971	-0.0253799	-0.0665071	0.0157472	0.226302	-103.128	-284.596	-120.503	-508.227	tan	0.542841	N
2-linoleoylglycerol (18:2)	Lipid	Monoacylglycerol	-0.0164913	-0.0635236	0.030541	0.491721	-0.0236597	-0.0709555	0.0236361	0.326652	-0.0103504	-0.0522621	0.0315612	0.628181	-0.0103854	-0.0523457	0.0315749	0.627419	-43.4675	80.7045	-0.211936	37.025	black	0.616512	N
2-methylbutyrylcarnitine (C5)	Amino Acid	Leucine, Isoleucine and Valine Metabolism	-0.00706555	-0.0550069	0.0408758	0.77257	0.00982164	-0.0395101	0.0591534	0.696222	-0.00681542	-0.0505454	0.0369145	0.759883	-0.00488495	-0.0487576	0.0389878	0.827154	239.008	-235.467	27.3224	30.8624	turquoise	0.632892	N
2-methylmalonylcarnitine (C4-DC)	Lipid	Fatty Acid Synthesis	-0.102778	-0.150156	-0.0553993	2.20531e-05	-0.0955974	-0.143342	-0.0478523	8.93664e-05	-0.0576985	-0.100287	-0.0151101	0.0079524	-0.0591785	-0.101878	-0.0164786	0.00662921	6.98637	36.8746	-1.44007	42.4209	turquoise	0.441467	N
2-methylserine	Amino Acid	Glycine, Serine and Threonine Metabolism	-0.0197036	-0.0655694	0.0261622	0.399582	-0.0216592	-0.0674971	0.0241787	0.354177	-0.0189086	-0.0596458	0.0218285	0.362743	-0.021736	-0.0626019	0.0191299	0.29699	-9.92513	13.9599	-14.3496	-10.3148	grey	0.130363	N
2-naphthol sulfate	Xenobiotics	Chemical	-0.129837	-0.175355	-0.0843197	2.56574e-08	-0.129889	-0.175333	-0.0844455	2.4063e-08	-0.0544664	-0.0955665	-0.0133662	0.00942457	-0.0514909	-0.0951455	-0.00783637	0.0208186	-0.0398786	58.0901	2.29168	60.3419	green	0.126413	N
2-oleoylglycerol (18:1)	Lipid	Monoacylglycerol	0.00267805	-0.043609	0.048965	0.909665	0.00720599	-0.0391543	0.0535663	0.76051	0.0207167	-0.0202964	0.0617297	0.321958	0.0223822	-0.0187215	0.063486	0.285661	-169.076	-504.497	-62.1938	-735.766	brown	0.257336	N
2-oxoarginine*	Amino Acid	Urea cycle; Arginine and Proline Metabolism	-0.0117538	-0.0587498	0.0352421	0.623817	-0.000641854	-0.0482869	0.0470032	0.978924	-0.000919084	-0.0431498	0.0413116	0.965957	0.00111475	-0.0414052	0.0436347	0.958996	94.5392	-2.35864	17.3036	109.484	pink	0.354221	N
2-palmitoyl-GPC* (16:0)*	Lipid	Lysophospholipid	-0.00179214	-0.0482724	0.0446881	0.939727	-0.0193226	-0.0672694	0.0286242	0.429391	-0.0266448	-0.0691071	0.0158175	0.218589	-0.0258806	-0.0683564	0.0165952	0.232227	-978.182	-408.571	42.6404	-1344.11	black	0.773148	N
2-piperidinone	Xenobiotics	Food Component/Plant	-0.0471581	-0.0931124	-0.0012038	0.0442994	-0.0418114	-0.0879974	0.00437467	0.0759809	-0.00482656	-0.0458579	0.0362047	0.817561	-0.00152746	-0.042574	0.039519	0.941824	11.3379	78.4273	6.99584	96.761	grey	0.110752	N
2-stearoyl-GPE (18:0)*	Lipid	Lysophospholipid	0.0141384	-0.032064	0.0603408	0.548459	0.00364513	-0.0430997	0.0503899	0.87846	0.00300666	-0.0384908	0.0445042	0.887011	0.00667423	-0.0348673	0.0482157	0.752707	74.2182	4.51589	-25.9406	52.7935	black	0.641586	N
2,2'-Methylenebis(6-tert-butyl-p-cresol)	Xenobiotics	Chemical	-0.0515711	-0.101484	-0.00165785	0.0428687	-0.0520615	-0.101892	-0.0022312	0.0405973	-0.0140791	-0.0585095	0.0303513	0.534342	-0.0128283	-0.0574277	0.031771	0.572721	-0.950842	73.6505	2.42539	75.125	blue	0.215818	N
2,3-dihydroxy-2-methylbutyrate	Amino Acid	Leucine, Isoleucine and Valine Metabolism	-0.0136785	-0.0602247	0.0328678	0.564437	-0.0105263	-0.0571967	0.0361441	0.658276	-0.0507952	-0.0921646	-0.00942572	0.0161358	-0.0510117	-0.0926845	-0.00933878	0.0164624	23.0446	-294.396	-1.58276	-272.934	turquoise	0.381117	N
2,3-dihydroxy-5-methylthio-4-pentenoate (DMTPA)*	Amino Acid	Methionine, Cysteine, SAM and Taurine Metabolism	-0.0698665	-0.117833	-0.0219001	0.00433018	-0.0539711	-0.104535	-0.00340666	0.0364519	-0.037213	-0.0820233	0.00759729	0.103535	-0.0336206	-0.0785863	0.0113451	0.142697	22.7511	23.9859	5.14183	51.8788	turquoise	0.831522	Y
2,3-dihydroxyisovalerate	Xenobiotics	Food Component/Plant	0.0391834	-0.00685307	0.0852199	0.0952252	0.0347185	-0.011466	0.0809029	0.140554	0.0114627	-0.0293923	0.0523178	0.582185	0.00578833	-0.03571	0.0472867	0.784441	11.395	59.3509	14.4817	85.2276	grey	0.325364	N
2,4-dihydroxybutyrate	Lipid	Fatty Acid, Dihydroxy	-0.0675964	-0.113654	-0.0215384	0.00404449	-0.0634823	-0.109599	-0.0173657	0.00700375	-0.0660298	-0.106843	-0.025217	0.00153468	-0.0646191	-0.105599	-0.0236391	0.00201569	6.08622	-3.76864	2.08688	4.40447	turquoise	0.41718	N
2,6-dihydroxybenzoic acid	Xenobiotics	Drug - Topical Agents	0.0499432	0.00411053	0.0957758	0.0327184	0.0441854	-0.00183782	0.0902086	0.059866	-0.00387629	-0.0448637	0.0371111	0.852866	-0.0125254	-0.0548002	0.0297495	0.561233	11.5287	96.2327	17.3178	125.079	green	0.33238	N
2'-deoxyuridine	Nucleotide	Pyrimidine Metabolism, Uracil containing	-0.0100946	-0.057357	0.0371678	0.67533	-0.0119713	-0.0592093	0.0352668	0.619216	-0.0344731	-0.0764369	0.00749065	0.10731	-0.038638	-0.0807088	0.00343284	0.0718291	-18.5909	-222.909	-41.2582	-282.758	grey	0.0357304	N
2'-O-methyluridine	Nucleotide	Pyrimidine Metabolism, Uracil containing	-0.0286128	-0.0748878	0.0176622	0.225396	-0.0320296	-0.0782936	0.0142344	0.174679	-0.017912	-0.0587656	0.0229417	0.389942	-0.0203048	-0.0613969	0.0207874	0.3326	-11.9415	49.3403	-8.36272	29.0361	grey	0.184522	N
21-hydroxypregnenolone disulfate	Lipid	Pregnenolone Steroids	-0.0443332	-0.0930902	0.00442391	0.0747002	-0.0478471	-0.0965867	0.000892536	0.0543406	-0.0231044	-0.0663557	0.0201468	0.294906	-0.0188975	-0.0622414	0.0244464	0.392596	-7.92614	55.8107	9.48938	57.3739	red	0.875842	N
2R,3R-dihydroxybutyrate	Lipid	Fatty Acid, Dihydroxy	-0.0394199	-0.0854604	0.00662072	0.0932755	-0.0250412	-0.0724855	0.0224032	0.300723	-0.0578524	-0.10021	-0.0154947	0.00745924	-0.0562281	-0.0986711	-0.0137852	0.00944745	36.4758	-83.2353	4.12039	-42.6391	turquoise	0.428829	N
2S,3R-dihydroxybutyrate	Lipid	Fatty Acid, Dihydroxy	0.0764149	0.0231457	0.129684	0.00495528	0.0883116	0.0346177	0.142006	0.00127947	0.0142256	-0.0339687	0.06242	0.562706	0.00731814	-0.0412416	0.0558778	0.767581	-15.5685	96.9523	9.03942	90.4231	magenta	0.560164	N
3-(3-amino-3-carboxypropyl)uridine*	Nucleotide	Pyrimidine Metabolism, Uracil containing	-0.0573287	-0.10385	-0.0108077	0.0157524	-0.0450358	-0.0927979	0.00272633	0.0645733	-0.0230244	-0.0653379	0.019289	0.286007	-0.0187509	-0.0611787	0.0236769	0.38616	21.4428	38.3951	7.45444	67.2924	turquoise	0.717436	Y
3-(3-hydroxyphenyl)propionate	Xenobiotics	Benzoate Metabolism	-0.0149429	-0.0608032	0.0309175	0.522861	-0.0142006	-0.0600021	0.0316009	0.543196	-0.0130749	-0.0537533	0.0276035	0.5285	-0.0114044	-0.0523297	0.0295208	0.584746	4.96728	7.53332	11.1792	23.6798	green	0.336142	N
3-(3-hydroxyphenyl)propionate sulfate	Xenobiotics	Benzoate Metabolism	0.0114167	-0.034539	0.0573725	0.626141	0.00931947	-0.036586	0.0552249	0.690547	0.00393733	-0.0368134	0.044688	0.849718	0.00396718	-0.036979	0.0449134	0.849305	18.3701	47.1426	-0.261482	65.2512	green	0.447684	N
3-(4-hydroxyphenyl)lactate (HPLA)	Amino Acid	Tyrosine Metabolism	0.0396187	-0.0122621	0.0914995	0.134375	0.0553498	0.00260197	0.108098	0.0397314	0.0257138	-0.0209858	0.0724134	0.28031	0.0291132	-0.018096	0.0763225	0.226622	-39.7063	74.8031	-8.5803	26.5165	brown	0.346068	N
3-amino-2-piperidone	Amino Acid	Urea cycle; Arginine and Proline Metabolism	-0.0987189	-0.145322	-0.0521163	3.41586e-05	-0.0960883	-0.142671	-0.0495054	5.4464e-05	-0.0514647	-0.0930571	-0.0098723	0.0153317	-0.0436357	-0.0857193	-0.00155209	0.0421373	2.66471	45.2028	7.93056	55.798	turquoise	0.319831	N
3-aminoisobutyrate	Nucleotide	Pyrimidine Metabolism, Thymine containing	0.0170125	-0.0292872	0.0633122	0.471204	0.0138979	-0.0323962	0.0601919	0.556065	-0.00668665	-0.0476779	0.0343046	0.749049	-0.00987888	-0.0509296	0.0311718	0.636983	18.3079	120.996	18.764	158.068	magenta	0.410888	N
3-bromo-5-chloro-2,6-dihydroxybenzoic acid*	Xenobiotics	Chemical	-0.0778443	-0.125162	-0.0305263	0.00127589	-0.0738082	-0.121164	-0.0264522	0.00227063	-0.038841	-0.0810127	0.00333073	0.0710244	-0.0379549	-0.0803048	0.00439503	0.0789587	5.18492	44.9194	1.13829	51.2426	blue	0.231369	N
3-carboxy-4-methyl-5-pentyl-2-furanpropionate (3-CMPFP)	Lipid	Fatty Acid, Dicarboxylate	0.09982	0.0534885	0.146152	2.50683e-05	0.0991223	0.0528576	0.145387	2.77876e-05	-6.52426e-05	-0.0422887	0.0421582	0.997582	-0.00296418	-0.0455749	0.0396465	0.891488	0.69901	99.3663	2.90416	102.97	yellow	0.292956	N
3-carboxy-4-methyl-5-propyl-2-furanpropanoate (CMPF)	Lipid	Fatty Acid, Dicarboxylate	0.135182	0.0888443	0.181521	1.23976e-08	0.130347	0.0838671	0.176827	4.35914e-08	0.0168306	-0.0261914	0.0598526	0.443007	0.00703074	-0.0368861	0.0509475	0.753558	3.57685	83.9729	7.24935	94.7991	yellow	0.180132	N
3-decenoylcarnitine	Lipid	Fatty Acid Metabolism (Acyl Carnitine)	0.0287955	-0.0186054	0.0761965	0.233625	0.0260406	-0.0213267	0.0734078	0.281066	0.0212072	-0.020801	0.0632154	0.322232	0.0205892	-0.0214761	0.0626546	0.337186	9.56728	16.7851	2.1462	28.4986	purple	0.748004	N
3-formylindole	Xenobiotics	Food Component/Plant	-0.0168752	-0.0651876	0.0314372	0.493383	-0.0179276	-0.0662101	0.0303549	0.466554	-0.0374092	-0.0801453	0.00532689	0.0861823	-0.0412897	-0.0842688	0.00168951	0.0597002	-6.23636	-115.445	-22.9951	-144.676	turquoise	0.321482	N
3-hydroxy-2-ethylpropionate	Amino Acid	Leucine, Isoleucine and Valine Metabolism	0.0433374	-0.00415302	0.0908278	0.073658	0.0520729	0.00433641	0.0998094	0.0325344	-0.000142861	-0.0427069	0.0424212	0.994748	0.0013896	-0.0414618	0.044241	0.949293	-20.157	120.487	-3.53611	96.7935	magenta	0.546563	N
3-hydroxy-3-methylglutarate	Lipid	Mevalonate Metabolism	-0.0693428	-0.115256	-0.0234298	0.00309597	-0.0583462	-0.111392	-0.00530016	0.0311192	-0.0236672	-0.0709091	0.0235747	0.325942	-0.0216623	-0.0689877	0.025663	0.369427	15.8583	50.011	2.89123	68.7605	turquoise	0.474416	N
3-hydroxybutyrate (BHBA)	Lipid	Ketone Bodies	0.0156888	-0.0305281	0.0619056	0.50563	0.0137797	-0.0323816	0.0599409	0.558299	0.0090063	-0.0320437	0.0500563	0.667017	0.0089074	-0.0323234	0.0501382	0.671815	12.1684	30.4256	0.630369	43.2244	magenta	0.764988	N
3-hydroxydecanoate	Lipid	Fatty Acid, Monohydroxy	-0.0158695	-0.0619861	0.0302472	0.499812	-0.0152816	-0.0613249	0.0307617	0.515158	-0.00419881	-0.0450356	0.036638	0.840201	-0.000194423	-0.0414609	0.0410721	0.992628	3.7044	69.8372	25.2333	98.7749	blue	0.756728	N
3-hydroxydecanoylcarnitine	Lipid	Fatty Acid Metabolism (Acyl Carnitine)	0.00603572	-0.0412976	0.0533691	0.802539	-0.000948147	-0.0484658	0.0465695	0.968787	-0.00216904	-0.0442806	0.0399426	0.919543	-0.00101345	-0.0433306	0.0413037	0.96254	115.709	20.2278	-19.1458	116.791	purple	0.81527	N
3-hydroxydodecanedioate*	Lipid	Fatty Acid, Dicarboxylate	-0.0367184	-0.0827205	0.0092837	0.117644	-0.0356913	-0.0816387	0.0102562	0.127808	-0.00747483	-0.0483258	0.0333761	0.719724	-0.0023729	-0.0435195	0.0387737	0.909956	2.79736	76.8455	13.8947	93.5376	blue	0.619273	N
3-hydroxyhexanoate	Lipid	Fatty Acid, Monohydroxy	0.00235624	-0.043985	0.0486975	0.920574	0.00708422	-0.0393192	0.0534876	0.764648	0.0097073	-0.0314574	0.050872	0.643765	0.0124617	-0.0288164	0.0537399	0.553839	-200.657	-111.325	-116.9	-428.882	magenta	0.815029	N
3-hydroxyhippurate	Xenobiotics	Benzoate Metabolism	-0.00468074	-0.0505333	0.0411719	0.841334	-0.00529537	-0.0510764	0.0404856	0.820557	-0.0245229	-0.0651808	0.0161351	0.236975	-0.0253411	-0.0663	0.0156178	0.225109	-13.131	-410.778	-17.4815	-441.391	green	0.590258	N
3-hydroxyisobutyrate	Amino Acid	Leucine, Isoleucine and Valine Metabolism	0.0399906	-0.00661473	0.0865959	0.0925628	0.0495179	0.00260074	0.0964351	0.038595	0.0150122	-0.0267078	0.0567321	0.480433	0.0147188	-0.0272175	0.056655	0.491294	-23.824	86.2847	0.733688	63.1944	blue	0.409262	N
3-hydroxylaurate	Lipid	Fatty Acid, Monohydroxy	-0.0317228	-0.0778878	0.0144422	0.177914	-0.0310768	-0.0772151	0.0150616	0.186653	-0.012164	-0.0531828	0.0288549	0.560888	-0.00764933	-0.0492184	0.0339198	0.718202	2.03643	59.6189	14.2316	75.8869	blue	0.776954	N
3-hydroxymyristate	Lipid	Fatty Acid, Monohydroxy	-0.0304124	-0.0764405	0.0156157	0.195174	-0.0275245	-0.0735551	0.0185061	0.241036	-0.0166521	-0.0574947	0.0241905	0.42401	-0.0112776	-0.0527524	0.0301972	0.593878	9.4959	35.7499	17.6721	62.9178	blue	0.762474	N
3-hydroxyoctanoate	Lipid	Fatty Acid, Monohydroxy	-0.0166986	-0.0633865	0.0299892	0.483083	-0.0143084	-0.0610401	0.0324234	0.548236	-0.0105596	-0.0520292	0.03091	0.617538	-0.00717165	-0.0488521	0.0345088	0.735797	14.3143	22.4495	20.2887	57.0525	blue	0.651495	N
3-hydroxyoleate*	Lipid	Fatty Acid, Monohydroxy	-0.0350971	-0.0809991	0.010805	0.133887	-0.0311872	-0.0771181	0.0147436	0.183116	-0.019006	-0.0597338	0.0217219	0.36017	-0.0138691	-0.0550229	0.0272848	0.508705	11.14	34.7074	14.6363	60.4837	blue	0.683739	N
3-hydroxyoleoylcarnitine	Lipid	Fatty Acid Metabolism (Acyl Carnitine)	-0.0401389	-0.0867391	0.00646129	0.0913249	-0.0368674	-0.0834843	0.00974958	0.121051	-0.0109243	-0.0523528	0.0305042	0.605087	-0.00775615	-0.049379	0.0338667	0.714791	8.15058	64.6331	7.893	80.6767	purple	0.692993	N
3-hydroxypyridine sulfate	Xenobiotics	Chemical	-0.0262522	-0.0723514	0.019847	0.26418	-0.028249	-0.0743278	0.0178299	0.229368	-0.0389403	-0.0797708	0.0018903	0.0615781	-0.0392461	-0.0808791	0.00238685	0.0646431	-7.60607	-40.7252	-1.16516	-49.4965	green	0.665395	N
3-hydroxysebacate	Lipid	Fatty Acid, Monohydroxy	-0.0538708	-0.10023	-0.00751113	0.0227819	-0.0505138	-0.0969982	-0.00402946	0.0332007	-0.0089382	-0.0504397	0.0325633	0.672771	-0.00361207	-0.0453399	0.0381158	0.865202	6.23149	77.1766	9.88686	93.2949	blue	0.567203	N
3-hydroxystachydrine*	Xenobiotics	Food Component/Plant	0.0443938	-0.00164027	0.0904278	0.0587311	0.0405128	-0.00557987	0.0866056	0.0849042	-0.00659189	-0.0476847	0.0345009	0.75308	-0.0145743	-0.0562507	0.0271021	0.492872	8.74206	106.107	17.981	132.83	cyan	0.559398	N
3-hydroxystearate	Lipid	Fatty Acid, Monohydroxy	0.016526	-0.030048	0.0631001	0.486555	0.0135434	-0.0330806	0.0601675	0.568933	-0.00891188	-0.0501431	0.0323193	0.671665	-0.00659761	-0.048265	0.0350698	0.756171	18.0477	135.879	-14.0038	139.923	blue	0.41722	N
3-indoleglyoxylic acid	Xenobiotics	Food Component/Plant	-0.0649219	-0.112104	-0.0177399	0.00702722	-0.0697706	-0.116988	-0.0225532	0.00380089	-0.0619015	-0.103827	-0.0199764	0.00382943	-0.0627892	-0.104876	-0.0207024	0.00347811	-7.46857	12.121	-1.36736	3.28502	turquoise	0.289532	N
3-indoxyl sulfate	Amino Acid	Tryptophan Metabolism	0.0249673	-0.0208652	0.0707998	0.285471	0.0325294	-0.0135278	0.0785866	0.166152	0.0145164	-0.0263209	0.0553537	0.485768	0.0136903	-0.0273195	0.0547	0.512708	-30.288	72.1464	3.3089	45.1673	pink	0.710361	N
3-methoxycatechol sulfate (1)	Xenobiotics	Benzoate Metabolism	-0.0700048	-0.115885	-0.0241241	0.0028052	-0.0699322	-0.115739	-0.0241258	0.00278935	-0.0199737	-0.0609121	0.0209646	0.338729	-0.0182727	-0.0593434	0.0227981	0.382986	0.103577	71.3644	2.42992	73.8979	grey	0.135737	N
3-methoxytyramine sulfate	Amino Acid	Tyrosine Metabolism	-0.0488144	-0.0947482	-0.00288064	0.0372759	-0.0443639	-0.0904176	0.00168968	0.0590086	-0.0398608	-0.0806508	0.000929173	0.0554458	-0.0374599	-0.0785727	0.00365298	0.0741008	9.11715	9.22498	4.91856	23.2607	turquoise	0.46591	N
3-methoxytyrosine	Amino Acid	Tyrosine Metabolism	-0.0104673	-0.0566972	0.0357625	0.657036	-0.0140931	-0.0603134	0.0321271	0.549894	-0.00132273	-0.0423008	0.0396553	0.949526	0.000616353	-0.0405751	0.0418078	0.97659	-34.6391	122.002	18.5251	105.888	turquoise	0.293013	N
3-methyl catechol sulfate (1)	Xenobiotics	Benzoate Metabolism	-0.0364815	-0.0823628	0.00939985	0.119058	-0.0366099	-0.0824627	0.00924295	0.117538	-0.0434308	-0.0840353	-0.00282634	0.0360628	-0.0418671	-0.0836458	-8.84886e-05	0.0495173	-0.351863	-18.6971	4.28627	-14.7627	green	0.649226	N
3-methyl-2-oxobutyrate	Amino Acid	Leucine, Isoleucine and Valine Metabolism	0.096571	0.0488566	0.144285	7.49353e-05	0.120181	0.0711695	0.169193	1.64557e-06	0.0589476	0.0149923	0.102903	0.00860699	0.0629118	0.0185819	0.107242	0.00543724	-24.4485	63.4079	-4.105	34.8543	brown	0.346136	N
3-methyl-2-oxovalerate	Amino Acid	Leucine, Isoleucine and Valine Metabolism	0.0921866	0.0389376	0.145436	0.000700444	0.115433	0.0608694	0.169997	3.49674e-05	0.0718719	0.0231958	0.120548	0.00382771	0.0760831	0.0270268	0.125139	0.0023868	-25.217	47.2535	-4.56813	17.4684	brown	0.456256	N
3-methylglutaconate	Amino Acid	Leucine, Isoleucine and Valine Metabolism	-0.0293755	-0.0755341	0.0167831	0.212126	-0.0154857	-0.0669262	0.0359548	0.554971	-0.00437843	-0.049858	0.0411011	0.850252	-0.00111878	-0.0466417	0.0444042	0.96156	47.2836	37.8113	11.0965	96.1914	turquoise	0.393272	N
3-methylglutarylcarnitine (2)	Amino Acid	Leucine, Isoleucine and Valine Metabolism	-0.0322739	-0.0787478	0.0142	0.173358	-0.0190148	-0.0678107	0.0297812	0.444797	-0.0271303	-0.0702627	0.016002	0.217485	-0.0282725	-0.0716762	0.0151312	0.201562	41.0832	-25.1459	-3.5391	12.3981	turquoise	0.317109	N
3-methylhistidine	Amino Acid	Histidine Metabolism	0.0304015	-0.0153759	0.0761789	0.1929	0.0323165	-0.0134315	0.0780646	0.16608	-0.00894385	-0.0497509	0.0318632	0.667337	-0.0119011	-0.0528663	0.0290642	0.568882	-6.29912	135.718	9.72719	139.146	turquoise	0.302453	N
3-methylxanthine	Xenobiotics	Xanthine Metabolism	-0.00559573	-0.0516529	0.0404615	0.811682	-0.00494979	-0.0509435	0.041044	0.832852	-0.0246893	-0.0654712	0.0160926	0.235233	-0.0217386	-0.0626716	0.0191945	0.297727	11.5435	-352.76	52.7318	-288.485	green	0.52497	N
3-phenylpropionate (hydrocinnamate)	Xenobiotics	Benzoate Metabolism	0.109129	0.0630152	0.155243	3.7192e-06	0.0996223	0.0522379	0.147007	3.90761e-05	0.0200691	-0.022678	0.0628162	0.357269	0.0133114	-0.0302484	0.0568711	0.549003	8.7116	72.8982	6.19244	87.8022	green	0.412512	N
3,4-dihydroxybutyrate	Lipid	Fatty Acid, Dihydroxy	-0.0990391	-0.145088	-0.0529902	2.58882e-05	-0.0880885	-0.135668	-0.0405094	0.000290288	-0.0547665	-0.0971253	-0.0124076	0.0113059	-0.0493177	-0.092106	-0.00652931	0.0239072	11.0569	33.6453	5.50165	50.2038	turquoise	0.451192	N
3,4-methyleneheptanoate	Xenobiotics	Food Component/Plant	-0.0305471	-0.0763787	0.0152844	0.191302	-0.0308513	-0.0766211	0.0149185	0.186328	-0.0123658	-0.053132	0.0284005	0.551954	-0.0122905	-0.0531443	0.0285634	0.555227	-0.995636	60.5146	0.246564	59.7656	tan	0.678441	N
3,5-dichloro-2,6-dihydroxybenzoic acid	Xenobiotics	Chemical	-0.133283	-0.179509	-0.0870563	1.81964e-08	-0.128214	-0.174602	-0.0818273	6.75729e-08	-0.0594697	-0.101355	-0.0175841	0.00541621	-0.0598004	-0.102167	-0.0174337	0.00569411	3.8026	51.5782	-0.248157	55.1326	blue	0.211027	N
3,7-dimethylurate	Xenobiotics	Xanthine Metabolism	0.0178901	-0.0279859	0.0637661	0.444462	0.0206377	-0.0251999	0.0664752	0.377325	-0.00490241	-0.0454565	0.0356517	0.812607	-0.000891842	-0.0415667	0.039783	0.965702	-15.358	142.761	-22.4178	104.985	green	0.400031	N
3b-hydroxy-5-cholenoic acid	Lipid	Secondary Bile Acid Metabolism	-0.00199409	-0.0480504	0.0440622	0.932335	-0.011151	-0.057589	0.035287	0.637722	0.00872584	-0.0325481	0.0499997	0.678444	0.00920817	-0.0321954	0.0506117	0.662739	-459.202	996.786	24.1882	561.773	grey	0.19849	N
3beta-hydroxy-5-cholestenoate	Lipid	Sterol	-0.0450325	-0.0921101	0.0020451	0.0608052	-0.0663268	-0.114973	-0.0176809	0.00756123	-0.0189099	-0.0623896	0.0245698	0.393766	-0.011374	-0.0558282	0.0330801	0.615844	-47.2865	105.295	16.7343	74.7426	blue	0.36064	N
3beta,7alpha-dihydroxy-5-cholestenoate	Lipid	Sterol	-0.0543311	-0.100618	-0.0080445	0.0214415	-0.0627265	-0.10929	-0.0161632	0.00831223	-0.0176895	-0.0592038	0.0238249	0.403414	-0.0128226	-0.055128	0.0294828	0.552262	-15.4524	82.8937	8.95771	76.3991	blue	0.159684	N
4-acetamidobutanoate	Amino Acid	Polyamine Metabolism	-0.0433766	-0.0892902	0.0025369	0.0640576	-0.0376001	-0.0836738	0.00847369	0.109645	-0.0265817	-0.0674052	0.0142419	0.201736	-0.0244083	-0.0653288	0.0165121	0.242194	13.3173	25.4017	5.01034	43.7293	turquoise	0.644943	N
4-acetylcatechol sulfate (1)	Xenobiotics	Food Component/Plant	0.0485471	0.00254213	0.094552	0.0386272	0.0418075	-0.00442516	0.0880401	0.0763041	-0.0104791	-0.0517529	0.0307948	0.618566	-0.00971267	-0.0515648	0.0321394	0.649036	13.8826	107.703	-1.57865	120.007	green	0.545973	N
4-allylcatechol sulfate	Xenobiotics	Benzoate Metabolism	0.0627291	0.0167465	0.108712	0.00752906	0.0576556	0.011543	0.103768	0.0142929	0.0115918	-0.0295732	0.0527569	0.580811	0.00874611	-0.0327558	0.0502481	0.679411	8.08797	73.4329	4.53651	86.0573	green	0.230762	N
4-allylphenol sulfate	Xenobiotics	Food Component/Plant	0.116576	0.0708802	0.162272	6.19826e-07	0.111224	0.065339	0.157109	2.15738e-06	0.041286	-7.10757e-05	0.0826431	0.0503946	0.0360493	-0.00617766	0.0782763	0.0942309	4.59088	59.9935	4.49211	69.0765	green	0.186562	N
4-cholesten-3-one	Lipid	Sterol	-0.0101825	-0.0560525	0.0356875	0.663334	-0.00620861	-0.0525305	0.0401132	0.792673	0.00483886	-0.0361131	0.0457908	0.816757	0.00398777	-0.0369717	0.0449473	0.848582	39.0267	108.495	-8.35834	139.163	brown	0.267743	N
4-ethylcatechol sulfate	Xenobiotics	Benzoate Metabolism	0.00116164	-0.044918	0.0472413	0.960571	-0.00852635	-0.0552403	0.0381876	0.720396	-0.0353667	-0.0767448	0.0060115	0.0938415	-0.0359315	-0.0781154	0.00625235	0.0949725	833.992	2310.55	48.6272	3193.17	green	0.621991	N
4-ethylphenyl sulfate	Xenobiotics	Benzoate Metabolism	-0.00489628	-0.0508062	0.0410136	0.834335	-0.012462	-0.0587433	0.0338193	0.597482	-0.0214868	-0.0624516	0.0194779	0.303732	-0.0206918	-0.0621972	0.0208136	0.328306	-154.519	-184.32	16.2372	-322.603	green	0.282221	N
4-guanidinobutanoate	Amino Acid	Guanidino and Acetamido Metabolism	-0.015422	-0.0658559	0.0350119	0.548751	-0.0154517	-0.065848	0.0349447	0.547684	-0.00704444	-0.0516307	0.0375418	0.756684	-0.00631138	-0.0511244	0.0385016	0.782399	-0.192418	54.5145	4.75335	59.0755	turquoise	0.259219	N
4-hydroxy-2-oxoglutaric acid	Lipid	Fatty Acid, Dicarboxylate	0.104995	0.0570737	0.152917	1.82556e-05	0.110248	0.0622665	0.158229	7.02951e-06	0.0529181	0.00996526	0.095871	0.0157795	0.0498307	0.00654243	0.0931189	0.0240853	-5.00277	54.6022	2.94058	52.54	brown	0.187857	N
4-hydroxychlorothalonil	Xenobiotics	Chemical	0.0129751	-0.0332101	0.0591603	0.581697	0.00643497	-0.0399225	0.0527924	0.785457	-0.0205792	-0.061579	0.0204206	0.325022	-0.0228627	-0.0642182	0.0184927	0.27838	50.4053	208.2	17.5994	276.205	blue	0.111512	N
4-hydroxycoumarin	Xenobiotics	Drug - Cardiovascular	0.0722168	0.0262423	0.118191	0.00209651	0.0687874	0.0228014	0.114773	0.00339219	0.0101907	-0.0309774	0.0513588	0.627374	0.000335605	-0.041872	0.0425432	0.987559	4.74878	81.14	13.6465	99.5353	grey	0.125793	N
4-hydroxyhippurate	Xenobiotics	Benzoate Metabolism	-0.0350744	-0.0823799	0.0122311	0.146066	-0.03409	-0.0813647	0.0131846	0.157444	-0.028766	-0.0706197	0.0130876	0.177823	-0.0287554	-0.0707	0.0131893	0.178925	2.80654	15.1792	0.0304265	18.0162	green	0.320913	N
4-hydroxyphenylacetylglutamine	Peptide	Acetylated Peptides	-0.0530306	-0.0994565	-0.00660474	0.0251938	-0.0398789	-0.0875593	0.0078015	0.101099	-0.0250637	-0.0672613	0.017134	0.244195	-0.0219046	-0.0642865	0.0204773	0.310864	24.8002	27.9372	5.95707	58.6944	turquoise	0.550878	N
4-hydroxyphenylpyruvate	Amino Acid	Tyrosine Metabolism	-0.00479451	-0.0512935	0.0417045	0.839758	0.0104695	-0.0371558	0.0580948	0.666405	-0.00503579	-0.0473132	0.0372416	0.815303	-0.00499049	-0.0473329	0.0373519	0.817211	318.364	-323.397	0.94495	-4.08756	turquoise	0.383329	N
4-imidazoleacetate	Amino Acid	Histidine Metabolism	0.0388447	-0.00729528	0.0849847	0.0988739	0.0376247	-0.00848334	0.0837327	0.109676	0.0197034	-0.0211065	0.0605132	0.343791	0.0172406	-0.0236475	0.0581287	0.408343	3.14075	46.1358	6.34008	55.6166	grey	0.125717	N
4-methoxyphenol sulfate	Amino Acid	Tyrosine Metabolism	0.058267	0.0125413	0.103993	0.0125368	0.0522459	0.00632661	0.0981652	0.0257716	-0.0204021	-0.0615523	0.0207482	0.330974	-0.0279867	-0.0704497	0.0144764	0.196288	10.3337	124.681	13.017	148.032	green	0.420504	N
4-methyl-2-oxopentanoate	Amino Acid	Leucine, Isoleucine and Valine Metabolism	0.115387	0.0625392	0.168236	1.95104e-05	0.128046	0.0747805	0.181311	2.61253e-06	0.0770559	0.0293532	0.124759	0.00156094	0.0772044	0.0290603	0.125349	0.0016884	-10.9704	44.1903	-0.128692	33.0911	brown	0.377886	N
4-methylbenzenesulfonate	Xenobiotics	Chemical	-0.00962968	-0.0559282	0.0366689	0.683368	-0.013159	-0.0595386	0.0332206	0.577956	-0.0159222	-0.0569534	0.0251089	0.446695	-0.0136672	-0.0552111	0.0278767	0.518847	-36.6506	-28.695	23.4175	-41.9281	black	0.368689	N
4-methylcatechol sulfate	Xenobiotics	Benzoate Metabolism	0.0157075	-0.0301608	0.0615759	0.501891	0.01391	-0.0319246	0.0597445	0.551766	0.00569632	-0.034895	0.0462876	0.783161	0.0028116	-0.0379092	0.0435324	0.892292	11.4439	52.2912	18.3652	82.1003	pink	0.465125	N
4-methylguaiacol sulfate	Xenobiotics	Benzoate Metabolism	-0.0180905	-0.063869	0.0276881	0.438405	-0.0173124	-0.0630624	0.0284376	0.458069	0.00979005	-0.030767	0.0503472	0.635951	0.0111207	-0.0294556	0.0516971	0.590956	4.30085	149.816	7.35576	161.473	pink	0.330136	N
4-methylhexanoylglutamine	Lipid	Fatty Acid Metabolism (Acyl Glutamine)	-0.0128963	-0.0589225	0.0331299	0.582694	-0.0135396	-0.0595051	0.0324259	0.56352	-0.0333017	-0.0740072	0.00740379	0.108764	-0.0299893	-0.0709725	0.0109939	0.151407	-4.98802	-153.239	25.6853	-132.541	magenta	0.649906	N
4-methylnonanoylcarnitine	Lipid	Fatty Acid Metabolism (Acyl Carnitine)	-0.018067	-0.0643141	0.0281802	0.443651	-0.0188309	-0.0650241	0.0273623	0.42408	-0.030176	-0.0710602	0.0107082	0.147899	-0.0287503	-0.0697176	0.012217	0.168861	-4.22858	-62.7946	7.89148	-59.1317	purple	0.24043	N
4-oxo-retinoic acid	Cofactors and Vitamins	Vitamin A Metabolism	0.0559955	0.00967126	0.10232	0.0178582	0.0464701	-0.000463507	0.0934038	0.0523033	0.00863597	-0.0331884	0.0504604	0.685538	0.0075522	-0.0348199	0.0499243	0.726691	17.011	67.5664	1.93547	86.5129	yellow	0.219934	N
4-vinylphenol sulfate	Xenobiotics	Benzoate Metabolism	-0.0366747	-0.0831527	0.00980331	0.121891	-0.0420925	-0.0887392	0.00455408	0.0769278	-0.0394784	-0.080834	0.00187715	0.061332	-0.0369639	-0.0805951	0.00666741	0.0967664	-14.7727	7.12781	6.85641	-0.788447	green	0.374086	N
5-acetylamino-6-amino-3-methyluracil	Xenobiotics	Xanthine Metabolism	-0.0488671	-0.0947368	-0.00299738	0.0368085	-0.046914	-0.0927514	-0.00107652	0.0448624	-0.0335198	-0.0742073	0.00716772	0.106314	-0.0330519	-0.0741468	0.00804308	0.114869	3.99677	27.4094	0.95754	32.3637	green	0.679351	N
5-acetylamino-6-formylamino-3-methyluracil	Xenobiotics	Xanthine Metabolism	-0.0205524	-0.066323	0.0252182	0.378602	-0.0190406	-0.0647823	0.0267011	0.414365	-0.0038473	-0.0444486	0.0367539	0.85258	-0.00310603	-0.0437741	0.0375621	0.88094	7.35592	73.9246	3.60677	84.8873	green	0.496339	N
5-dodecenoate (12:1n7)	Lipid	Medium Chain Fatty Acid	-0.0670507	-0.116009	-0.0180922	0.0072976	-0.0678908	-0.116878	-0.018904	0.00662904	-0.0379876	-0.0817168	0.00574159	0.0885941	-0.0295041	-0.0739287	0.0149205	0.19288	-1.25297	44.5979	12.6524	55.9973	blue	0.771	N
5-dodecenoylcarnitine (C12:1)	Lipid	Fatty Acid Metabolism (Acyl Carnitine)	-0.0258958	-0.0723612	0.0205695	0.27451	-0.0252666	-0.0716607	0.0211274	0.285596	-0.00949056	-0.050614	0.0316329	0.65086	-0.00579604	-0.0472537	0.0356617	0.783954	2.42974	60.9213	14.2669	77.6179	purple	0.811859	N
5-hydroxyhexanoate	Lipid	Fatty Acid, Monohydroxy	0.0170282	-0.0289207	0.062977	0.467415	0.0155561	-0.0305863	0.0616985	0.508551	0.00347411	-0.0373536	0.0443018	0.867471	0.00159725	-0.0392471	0.0424416	0.93887	8.64472	70.9531	11.0221	90.6199	pink	0.406154	N
5-methylthioadenosine (MTA)	Amino Acid	Polyamine Metabolism	-0.0515211	-0.0987196	-0.00432269	0.0324162	-0.0314257	-0.0819986	0.0191471	0.223099	-0.00876159	-0.053733	0.0362098	0.702415	-0.0046495	-0.0498118	0.0405128	0.839998	39.0042	43.99	7.98136	90.9756	turquoise	0.636315	N
5-methyluridine (ribothymidine)	Nucleotide	Pyrimidine Metabolism, Uracil containing	-0.00395391	-0.0504991	0.0425912	0.867695	-0.00896507	-0.0555767	0.0376466	0.706045	-0.0176023	-0.0589058	0.0237012	0.403342	-0.018189	-0.059535	0.023157	0.388341	-126.739	-218.448	-14.8396	-360.027	grey	0.173372	N
5-oxoproline	Amino Acid	Glutathione Metabolism	-0.0540851	-0.101047	-0.00712303	0.0240184	-0.0556505	-0.102543	-0.00875753	0.0200468	-0.0294987	-0.071259	0.0122616	0.166089	-0.0264158	-0.0684253	0.0155937	0.217625	-2.89431	48.353	5.70012	51.1588	turquoise	0.28111	N
5,6-dihydrothymine	Nucleotide	Pyrimidine Metabolism, Thymine containing	-0.0165629	-0.0632433	0.0301175	0.486578	-0.0107767	-0.0576968	0.0361434	0.652417	-0.0275096	-0.0690591	0.0140399	0.194255	-0.0305312	-0.0722123	0.0111498	0.150988	34.9346	-101.026	-18.2435	-84.3352	salmon	0.325507	N
5,6-dihydrouracil	Nucleotide	Pyrimidine Metabolism, Uracil containing	-0.0735018	-0.119426	-0.0275778	0.00172308	-0.0649238	-0.111443	-0.0184043	0.0062582	-0.0510213	-0.0922745	-0.00976817	0.015379	-0.0503895	-0.0919342	-0.00884486	0.0174732	11.6704	18.9145	0.85955	31.4444	turquoise	0.313865	N
5,6-dihydrouridine	Nucleotide	Pyrimidine Metabolism, Uracil containing	-0.0988975	-0.144611	-0.0531841	2.32033e-05	-0.0902086	-0.136714	-0.043703	0.000147056	-0.0526509	-0.0940177	-0.0112841	0.012641	-0.0506531	-0.0923498	-0.00895634	0.0172983	8.78576	37.9764	2.02008	48.7822	turquoise	0.676496	Y
5alpha-androstan-3alpha,17beta-diol monosulfate (1)	Lipid	Androgenic Steroids	0.00823811	-0.0406361	0.0571123	0.740988	0.0133858	-0.0355363	0.062308	0.591578	0.00486166	-0.0384499	0.0481732	0.825772	0.00758588	-0.0358374	0.0510092	0.731909	-62.4865	103.472	-33.0685	7.91722	red	0.568643	N
5alpha-androstan-3beta,17alpha-diol disulfate	Lipid	Androgenic Steroids	0.0675798	0.0188082	0.116351	0.00663933	0.0635337	0.0147202	0.112347	0.0107714	0.0169261	-0.0265934	0.0604456	0.445665	0.0128563	-0.0308576	0.0565701	0.564121	5.98715	68.9667	6.02227	80.9762	red	0.401552	N
5alpha-androstan-3beta,17beta-diol disulfate	Lipid	Androgenic Steroids	0.0632848	0.00583344	0.120736	0.0308721	0.0675845	0.0101255	0.125044	0.0211745	0.0334329	-0.017558	0.0844237	0.19862	0.0355347	-0.0168488	0.0879183	0.183529	-6.79415	53.965	-3.32131	43.8495	red	0.662029	N
5alpha-androstan-3beta,17beta-diol monosulfate (2)	Lipid	Androgenic Steroids	0.0257212	-0.0268726	0.078315	0.337591	0.0318052	-0.0210741	0.0846846	0.238289	0.0188909	-0.0280141	0.0657959	0.429675	0.0208529	-0.0265906	0.0682964	0.388762	-23.6535	50.2087	-7.62787	18.9273	red	0.54511	N
5alpha-pregnan-3beta,20alpha-diol disulfate	Lipid	Progestin Steroids	-0.00516992	-0.052805	0.0424652	0.831455	-0.00549533	-0.0531135	0.0421229	0.820959	0.00460442	-0.0376491	0.046858	0.830781	0.0055249	-0.0368426	0.0478924	0.798158	-6.29425	195.356	17.8045	206.866	red	0.762935	N
5alpha-pregnan-3beta,20alpha-diol monosulfate (2)	Lipid	Progestin Steroids	-0.00858935	-0.0548849	0.0377062	0.715983	-0.0139569	-0.0604976	0.0325839	0.556491	0.0068003	-0.0344231	0.0480237	0.746318	0.00479628	-0.0366884	0.046281	0.820633	-62.4903	241.662	-23.3314	155.84	red	0.616495	N
5alpha-pregnan-3beta,20beta-diol monosulfate (1)	Lipid	Progestin Steroids	-0.025158	-0.0714695	0.0211536	0.286816	-0.031031	-0.0774458	0.0153839	0.189942	-0.0126908	-0.0538647	0.0284831	0.545566	-0.0118085	-0.0531623	0.0295453	0.575507	-23.3445	72.9002	3.50688	53.0625	red	0.720524	N
6-bromotryptophan	Amino Acid	Tryptophan Metabolism	0.0199344	-0.0265001	0.0663688	0.399902	0.0190842	-0.0272816	0.0654501	0.419612	-0.0114904	-0.0527996	0.0298187	0.585432	-0.0113637	-0.0528112	0.0300838	0.590818	4.26488	153.376	-0.635819	157.005	salmon	0.262853	N
6-hydroxyindole sulfate	Xenobiotics	Chemical	0.041769	-0.00403906	0.087577	0.0738867	0.0482637	0.00230854	0.0942188	0.0395609	0.0243205	-0.0165301	0.065171	0.243089	0.0232477	-0.0178283	0.0643237	0.267123	-15.5491	57.3229	2.56831	44.3422	pink	0.723069	N
6-oxopiperidine-2-carboxylate	Amino Acid	Lysine Metabolism	-0.0761041	-0.122132	-0.0300757	0.00120574	-0.0718269	-0.117925	-0.025729	0.00227718	-0.0251873	-0.0664418	0.0160673	0.231285	-0.0234367	-0.0650667	0.0181933	0.269655	5.62018	61.284	2.30019	69.2044	turquoise	0.432826	N
7-HOCA	Lipid	Sterol	-0.0335518	-0.0800604	0.0129569	0.15727	-0.029559	-0.0765096	0.0173916	0.217068	-0.0116068	-0.0531473	0.0299337	0.583747	-0.00780426	-0.0497591	0.0341506	0.715271	11.9004	53.5059	11.3334	76.7396	blue	0.23637	N
7-methylguanine	Nucleotide	Purine Metabolism, Guanine containing	-0.0625061	-0.110452	-0.0145599	0.0106446	-0.052573	-0.101178	-0.00396765	0.0340267	-0.0216012	-0.0647735	0.021571	0.326549	-0.0136667	-0.0573167	0.0299833	0.539229	15.8915	49.5499	12.694	78.1355	turquoise	0.609487	N
7-methylxanthine	Xenobiotics	Xanthine Metabolism	-0.0128746	-0.0587682	0.033019	0.582242	-0.0158858	-0.0617578	0.0299862	0.497085	-0.024948	-0.0655455	0.0156496	0.228257	-0.0209534	-0.0616994	0.0197926	0.313298	-23.3888	-70.3879	31.0267	-62.7501	green	0.479679	N
8-hydroxyoctanoate	Lipid	Fatty Acid, Monohydroxy	-0.0210696	-0.0694671	0.027328	0.393303	-0.0185523	-0.0669166	0.029812	0.451937	-0.00208291	-0.0448564	0.0406906	0.92392	0.00277019	-0.0401754	0.0457158	0.899337	11.9473	78.1668	23.0337	113.148	grey	0.26371	N
8-methoxykynurenate	Amino Acid	Tryptophan Metabolism	-0.05402	-0.100622	-0.00741823	0.0231153	-0.0407344	-0.0886309	0.00716216	0.0954867	0.00604196	-0.0366808	0.0487648	0.78152	0.013258	-0.0300492	0.0565653	0.548281	24.5939	86.5907	13.3582	124.543	blue	0.30455	N
9-hydroxystearate	Lipid	Fatty Acid, Monohydroxy	-0.0793798	-0.12762	-0.0311393	0.0012727	-0.0747583	-0.123216	-0.0263005	0.00251592	-0.0356981	-0.0789054	0.00750919	0.105313	-0.027208	-0.071373	0.016957	0.227096	5.822	49.2067	10.6956	65.7243	blue	0.570302	N
acetylcarnitine (C2)	Lipid	Fatty Acid Metabolism (Acyl Carnitine)	-0.00453234	-0.0507689	0.0417043	0.847561	0.00418874	-0.0423825	0.05076	0.859994	0.00677031	-0.0344853	0.0480259	0.747589	0.0086666	-0.0328811	0.0502143	0.682496	192.419	56.9587	41.839	291.217	magenta	0.713068	N
acisoga	Amino Acid	Polyamine Metabolism	-0.004666	-0.0505419	0.0412099	0.841906	0.00430097	-0.0419344	0.0505363	0.855251	0.00303461	-0.0379178	0.043987	0.88446	0.00296003	-0.0381081	0.0440282	0.887596	192.177	-27.1401	-1.59848	163.438	turquoise	0.283813	N
aconitate [cis or trans]	Energy	TCA Cycle	-0.0569571	-0.104911	-0.00900362	0.0199424	-0.0429169	-0.0923243	0.00649046	0.0886198	-0.0212406	-0.0651163	0.022635	0.342491	-0.0144844	-0.0586745	0.0297057	0.52038	24.6504	38.0573	11.862	74.5697	blue	0.384853	N
adenine	Nucleotide	Purine Metabolism, Adenine containing	-0.0665066	-0.112527	-0.0204866	0.00464369	-0.0571255	-0.103764	-0.0104873	0.0163939	-0.0372862	-0.0789944	0.00442207	0.0797105	-0.0331112	-0.0749937	0.00877139	0.12118	14.1056	29.8306	6.27755	50.2137	salmon	0.28592	N
adipoylcarnitine (C6-DC)	Lipid	Fatty Acid Metabolism (Acyl Carnitine)	-0.0242391	-0.0706554	0.0221772	0.305869	-0.00915213	-0.0568898	0.0385855	0.706946	0.00465796	-0.0376418	0.0469577	0.829028	0.00621899	-0.0363563	0.0487942	0.774531	62.2423	56.9744	6.44009	125.657	magenta	0.59528	N
adrenate (22:4n6)	Lipid	Long Chain Polyunsaturated Fatty Acid (n3 and n6)	-0.0455276	-0.0915054	0.000450221	0.0522834	-0.0323182	-0.079489	0.0148526	0.179197	0.000654571	-0.0414515	0.0427607	0.975679	0.00931846	-0.033358	0.0519949	0.668509	29.014	72.4237	19.03	120.468	blue	0.792712	N
alanine	Amino Acid	Alanine and Aspartate Metabolism	-0.00639844	-0.0526029	0.039806	0.785956	0.00869913	-0.0386344	0.0560327	0.718546	0.00197672	-0.0400291	0.0439826	0.926472	0.00659729	-0.0355839	0.0487785	0.759059	235.957	-105.063	72.2139	203.108	brown	0.455703	N
allantoin	Nucleotide	Purine Metabolism, (Hypo)Xanthine/Inosine containing	0.0232645	-0.0237053	0.0702342	0.331453	0.0294213	-0.0176567	0.0764993	0.220465	-0.00620275	-0.0480435	0.035638	0.771266	-0.0110009	-0.053151	0.0311492	0.608783	-26.4646	153.127	20.6244	147.286	cyan	0.364013	N
alpha-hydroxycaproate	Lipid	Fatty Acid, Monohydroxy	-0.0269201	-0.0732344	0.0193942	0.254434	-0.0167155	-0.0636071	0.0301761	0.484545	-0.0112577	-0.0528896	0.0303741	0.595919	-0.00647972	-0.0483991	0.0354397	0.761789	37.9069	20.274	17.7489	75.9298	brown	0.235007	N
alpha-hydroxyisocaproate	Amino Acid	Leucine, Isoleucine and Valine Metabolism	0.016257	-0.0378446	0.0703587	0.555695	0.0276893	-0.0268765	0.082255	0.319741	0.00670631	-0.0416388	0.0550514	0.785597	0.00555186	-0.043067	0.0541707	0.822806	-70.3217	129.07	7.10121	65.8495	brown	0.311127	N
alpha-hydroxyisovalerate	Amino Acid	Leucine, Isoleucine and Valine Metabolism	0.0126937	-0.0356617	0.061049	0.606712	0.0226222	-0.0261206	0.0713651	0.3628	0.0230747	-0.0201505	0.0662998	0.295236	0.029005	-0.0161082	0.0741183	0.207466	-78.2169	-3.56404	-46.7192	-128.5	brown	0.338669	N
alpha-ketobutyrate	Amino Acid	Methionine, Cysteine, SAM and Taurine Metabolism	0.0750415	0.0269605	0.123122	0.00223906	0.0884392	0.0398368	0.137042	0.000368218	0.0400141	-0.0035404	0.0835686	0.0717336	0.0402441	-0.0037379	0.0842261	0.0728833	-17.8537	64.5311	-0.306492	46.3709	blue	0.188803	N
alpha-ketoglutaramate*	Amino Acid	Glutamate Metabolism	-0.0592192	-0.107911	-0.0105279	0.0171671	-0.0558211	-0.104504	-0.00713789	0.0246439	-0.0669817	-0.110193	-0.0237701	0.00239982	-0.0729064	-0.116392	-0.0294209	0.00102846	5.73824	-18.8463	-10.0046	-23.1126	turquoise	0.537425	N
alpha-ketoglutarate	Energy	TCA Cycle	0.000669124	-0.045999	0.0473372	0.977568	0.018128	-0.0299626	0.0662185	0.459803	0.0128313	-0.0300525	0.0557152	0.557368	0.0134209	-0.0294933	0.0563351	0.53969	-2609.21	791.577	-88.1167	-1905.75	brown	0.335533	N
alpha-tocopherol	Cofactors and Vitamins	Tocopherol Metabolism	0.0449247	-0.00087668	0.0907261	0.0545443	0.0426916	-0.00306833	0.0884516	0.0674483	0.0223573	-0.0182613	0.062976	0.280485	0.0180984	-0.0227428	0.0589395	0.38488	4.97067	45.2631	9.48023	59.714	brown	0.157361	N
AMP	Nucleotide	Purine Metabolism, Adenine containing	-0.0129183	-0.060318	0.0344814	0.593035	-0.0146293	-0.0619643	0.0327058	0.544484	0.0125586	-0.029585	0.0547022	0.558975	0.0140429	-0.0281922	0.056278	0.514395	-13.2445	210.46	11.4898	208.705	purple	0.0761458	N
andro steroid monosulfate C19H28O6S (1)*	Lipid	Androgenic Steroids	-0.0687692	-0.117168	-0.0203704	0.00538073	-0.0648022	-0.113317	-0.0162878	0.00887472	-0.0193613	-0.062661	0.0239385	0.380601	-0.0161826	-0.0596638	0.0272986	0.465504	5.76859	66.0775	4.62219	76.4682	red	0.577045	N
androstenediol (3alpha, 17alpha) monosulfate (2)	Lipid	Androgenic Steroids	-0.0121907	-0.0616083	0.0372268	0.628562	-0.0120472	-0.0614682	0.0373738	0.632633	0.00863004	-0.0351471	0.0524071	0.69906	0.00999025	-0.0338962	0.0538767	0.655305	1.17736	169.614	11.1578	181.95	red	0.653824	N
androstenediol (3alpha, 17alpha) monosulfate (3)	Lipid	Androgenic Steroids	0.0282928	-0.0262087	0.0827943	0.30874	0.0227086	-0.0318659	0.0772832	0.414545	0.0136657	-0.0345723	0.0619038	0.578523	0.0172112	-0.0311221	0.0655445	0.485004	19.737	31.9618	-12.5312	39.1676	red	0.73042	N
androstenediol (3beta,17beta) disulfate (1)	Lipid	Androgenic Steroids	0.00383891	-0.0483235	0.0560013	0.885245	0.00766937	-0.0445222	0.059861	0.773219	-0.00382562	-0.0500536	0.0424024	0.871078	-2.05455e-05	-0.0481102	0.0480691	0.999331	-99.7801	299.434	-99.1188	100.535	red	0.768722	N
androstenediol (3beta,17beta) disulfate (2)	Lipid	Androgenic Steroids	-0.00885026	-0.0610615	0.043361	0.73958	-0.0052605	-0.0574713	0.0469503	0.84337	-0.00327242	-0.0495934	0.0430486	0.889811	-0.00181181	-0.0483623	0.0447387	0.939158	40.561	22.4635	16.5036	79.5281	red	0.894653	N
androstenediol (3beta,17beta) monosulfate (1)	Lipid	Androgenic Steroids	-0.0445843	-0.0956958	0.00652724	0.0872857	-0.0427101	-0.0937977	0.00837756	0.101248	-0.026598	-0.0718591	0.0186631	0.249233	-0.0231703	-0.0689415	0.0226009	0.320909	4.2038	36.1383	7.6883	48.0304	red	0.780278	N
androstenediol (3beta,17beta) monosulfate (2)	Lipid	Androgenic Steroids	0.0217364	-0.0243821	0.0678548	0.355402	0.0213323	-0.0247108	0.0673753	0.36363	0.0135774	-0.027132	0.0542868	0.513102	0.0175123	-0.0244924	0.059517	0.413629	1.85907	35.677	-18.103	19.433	red	0.731935	N
androsterone glucuronide	Lipid	Androgenic Steroids	-0.00794936	-0.0615312	0.0456325	0.7711	-0.00297507	-0.056595	0.0506449	0.913355	0.00700799	-0.040455	0.054471	0.772159	0.00790392	-0.0396795	0.0554873	0.744618	62.5747	125.583	11.2704	199.428	red	0.612988	N
androsterone sulfate	Lipid	Androgenic Steroids	0.0404921	-0.00719995	0.0881842	0.0960463	0.0351402	-0.0126457	0.0829261	0.149398	0.0113766	-0.030896	0.0536491	0.597673	0.0116552	-0.0306815	0.0539918	0.589296	13.2172	58.687	-0.688038	71.2162	red	0.65064	N
arabitol/xylitol	Carbohydrate	Pentose Metabolism	-0.0790816	-0.125708	-0.0324555	0.000897607	-0.0725807	-0.11949	-0.0256714	0.00244378	-0.0454278	-0.0870944	-0.0037612	0.0326257	-0.0441023	-0.0860324	-0.00217227	0.0392669	8.22057	34.3353	1.67605	44.2319	turquoise	0.54957	N
arabonate/xylonate	Carbohydrate	Pentose Metabolism	-0.0234017	-0.0700151	0.0232117	0.324926	-0.0198913	-0.066517	0.0267345	0.402856	-0.0264684	-0.0677858	0.0148489	0.209116	-0.0296148	-0.0710046	0.0117749	0.160686	15.0008	-28.1055	-13.4452	-26.55	turquoise	0.426163	N
arachidate (20:0)	Lipid	Long Chain Fatty Acids	0.00613036	-0.0406279	0.0528886	0.797096	-0.00296729	-0.0501197	0.0441851	0.901784	-0.00277771	-0.0446072	0.0390517	0.896387	-0.000155093	-0.0421101	0.0417999	0.994216	148.403	-3.09247	-42.7808	102.53	blue	0.662968	N
arachidonate (20:4n6)	Lipid	Long Chain Polyunsaturated Fatty Acid (n3 and n6)	-0.0291803	-0.0756602	0.0172995	0.218364	-0.0261648	-0.0727213	0.0203916	0.270494	-0.00365213	-0.0450889	0.0377847	0.862773	1.79389e-06	-0.0417159	0.0417195	0.999933	10.334	77.1503	12.5219	100.006	blue	0.668815	N
arachidonoyl ethanolamide	Lipid	Endocannabinoid	-0.0560564	-0.103854	-0.0082591	0.0215529	-0.0466686	-0.0949999	0.0016627	0.05841	0.00112768	-0.0420195	0.0442749	0.959123	0.00719967	-0.0363035	0.0507028	0.745522	16.747	85.2646	10.8319	112.844	grey	0.194829	N
arachidonoylcarnitine (C20:4)	Lipid	Fatty Acid Metabolism (Acyl Carnitine)	-0.0240228	-0.0740648	0.0260192	0.346556	-0.0159809	-0.0664158	0.0344541	0.534371	0.0184824	-0.0265691	0.0635339	0.421128	0.0190399	-0.0260416	0.0641214	0.40757	33.4763	143.461	2.32067	179.258	purple	0.542238	N
arachidonoylcholine	Lipid	Fatty Acid Metabolism (Acyl Choline)	-0.019374	-0.0659937	0.0272457	0.415137	-0.0269413	-0.073796	0.0199133	0.259575	-0.013375	-0.0549467	0.0281967	0.5281	-0.0154057	-0.0571202	0.0263088	0.468944	-39.0592	70.0233	-10.4815	20.4826	black	0.656177	N
arachidoylcarnitine (C20)*	Lipid	Fatty Acid Metabolism (Acyl Carnitine)	0.0828722	0.036365	0.129379	0.000486119	0.0697421	0.0204585	0.119026	0.00557075	0.0254766	-0.0184107	0.0693639	0.255041	0.0250861	-0.0190446	0.0692168	0.265033	15.8438	53.4142	0.471203	69.7292	yellow	0.554548	N
argininate*	Amino Acid	Urea cycle; Arginine and Proline Metabolism	0.00442636	-0.0423007	0.0511534	0.852628	0.00920075	-0.0376229	0.0560244	0.699989	-0.0106445	-0.0522523	0.0309634	0.615891	-0.0114094	-0.053288	0.0304692	0.593163	-107.863	448.341	17.2814	357.76	pink	0.287209	N
arginine	Amino Acid	Urea cycle; Arginine and Proline Metabolism	-0.0420435	-0.0885401	0.00445314	0.076323	-0.0553576	-0.102492	-0.00822299	0.0213685	-0.0446735	-0.0865103	-0.00283667	0.0363769	-0.041885	-0.0838806	0.000110559	0.0506055	-31.6674	25.4119	6.63238	0.376952	grey	0.141746	N
ascorbic acid 2-sulfate	Cofactors and Vitamins	Ascorbate and Aldarate Metabolism	0.0294393	-0.0172689	0.0761474	0.216554	0.0281704	-0.0184758	0.0748167	0.236384	-0.00831608	-0.0497633	0.0331311	0.693974	-0.0170242	-0.0592041	0.0251558	0.428687	4.31002	123.938	29.5798	157.828	cyan	0.42982	N
ascorbic acid 3-sulfate*	Cofactors and Vitamins	Ascorbate and Aldarate Metabolism	0.0601321	0.0129184	0.107346	0.0125824	0.0606893	0.0135518	0.107827	0.0116517	0.0122575	-0.0298111	0.0543261	0.567747	0.0072983	-0.0351959	0.0497925	0.736261	-0.926504	80.5422	8.24719	87.8629	cyan	0.405901	N
asparagine	Amino Acid	Alanine and Aspartate Metabolism	0.0296121	-0.0173899	0.0766142	0.216746	0.0178445	-0.0302064	0.0658954	0.466483	0.0152536	-0.0275048	0.0580119	0.484212	0.0155647	-0.0272375	0.058367	0.475795	39.7393	8.74953	-1.05084	47.438	grey	0.237948	N
aspartate	Amino Acid	Alanine and Aspartate Metabolism	-0.0153021	-0.0638714	0.0332672	0.536701	0.00840161	-0.04303	0.0598332	0.748708	0.0217559	-0.0238966	0.0674084	0.350077	0.0303406	-0.0158486	0.0765298	0.197789	154.905	87.2712	56.1015	298.278	brown	0.316083	N
azelate (nonanedioate; C9)	Lipid	Fatty Acid, Dicarboxylate	-0.00205843	-0.050732	0.0466152	0.933904	-7.45154e-05	-0.0487055	0.0485565	0.997602	0.00287133	-0.0402673	0.0460099	0.896147	0.00612328	-0.0370626	0.0493092	0.780969	96.38	143.112	157.982	397.474	grey	0.347253	N
behenoyl dihydrosphingomyelin (d18:0/22:0)*	Lipid	Sphingolipid Metabolism	0.011065	-0.0349689	0.057099	0.637386	0.0186376	-0.0284448	0.0657199	0.437621	0.0281693	-0.013638	0.0699766	0.186497	0.0286695	-0.0134697	0.0708087	0.182244	-68.4363	-86.143	-4.52025	-159.099	brown	0.339725	N
behenoyl sphingomyelin (d18:1/22:0)*	Lipid	Sphingolipid Metabolism	0.0274537	-0.0194519	0.0743593	0.251142	0.0153359	-0.0344173	0.0650891	0.54555	0.0171558	-0.0268189	0.0611304	0.444267	0.0167377	-0.0273867	0.0608622	0.456974	44.1391	-6.62895	1.52272	39.0328	yellow	0.733251	N
behenoylcarnitine (C22)*	Lipid	Fatty Acid Metabolism (Acyl Carnitine)	0.0586863	0.0126173	0.104755	0.0125641	0.0538188	0.00752687	0.100111	0.0227147	0.0198745	-0.0214037	0.0611527	0.345121	0.022577	-0.0189415	0.0640955	0.286319	8.29397	57.8403	-4.60496	61.5293	yellow	0.370418	N
benzoate	Xenobiotics	Benzoate Metabolism	-0.0152954	-0.0613008	0.03071	0.514433	-0.0153926	-0.0613417	0.0305565	0.511247	-0.019372	-0.0601837	0.0214397	0.351986	-0.0183228	-0.0591687	0.022523	0.379069	-0.635443	-26.0172	6.85958	-19.7931	grey	0.135171	N
beta-alanine	Nucleotide	Pyrimidine Metabolism, Uracil containing	-0.0257441	-0.0717166	0.0202284	0.272214	-0.0157969	-0.0622919	0.0306981	0.50526	-0.0115144	-0.0526703	0.0296415	0.583255	-0.0110589	-0.0523553	0.0302375	0.599482	38.6386	16.635	1.7692	57.0428	turquoise	0.291246	N
beta-citrylglutamate	Amino Acid	Glutamate Metabolism	0.0191967	-0.0277615	0.066155	0.422777	0.0345955	-0.01332	0.082511	0.156925	0.0278749	-0.0145833	0.0703331	0.19803	0.0255272	-0.0171631	0.0682176	0.241029	-80.2153	35.0088	12.2296	-32.977	brown	0.344144	N
beta-cryptoxanthin	Cofactors and Vitamins	Vitamin A Metabolism	0.179702	0.133414	0.22599	4.32987e-14	0.174911	0.126756	0.223066	1.53255e-12	0.0471005	0.00200893	0.0921921	0.0406405	0.0344859	-0.0140227	0.0829945	0.163379	2.66591	71.1238	7.01971	80.8094	cyan	0.694269	Y
beta-guanidinopropanoate	Xenobiotics	Food Component/Plant	-0.0550403	-0.100954	-0.00912618	0.0188255	-0.0452915	-0.0918397	0.00125674	0.0565071	-0.0421287	-0.0833823	-0.000875205	0.0453389	-0.0356151	-0.0771604	0.00593011	0.0928684	17.7122	5.74622	11.8342	35.2926	brown	0.320468	N
beta-hydroxyisovalerate	Amino Acid	Leucine, Isoleucine and Valine Metabolism	0.00867299	-0.0406236	0.0579696	0.730085	0.0181285	-0.0315213	0.0677783	0.474003	0.00619636	-0.0377861	0.0501789	0.782334	0.00749701	-0.0368449	0.0518389	0.740221	-109.022	137.578	-14.9965	13.5591	turquoise	0.440689	N
betaine	Amino Acid	Glycine, Serine and Threonine Metabolism	0.0302924	-0.0183305	0.0789153	0.221902	0.025233	-0.0239181	0.0743841	0.314122	0.0261378	-0.0173705	0.0696461	0.238843	0.0211135	-0.0226291	0.0648561	0.343922	16.702	-2.987	16.586	30.301	grey	0.159804	N
bilirubin	Cofactors and Vitamins	Hemoglobin and Porphyrin Metabolism	0.0972589	0.0503164	0.144201	5.04797e-05	0.0889177	0.0414131	0.136422	0.000248785	0.0476913	0.00533979	0.0900427	0.0273319	0.0414627	-0.00126638	0.0841919	0.057179	8.57631	42.3883	6.40405	57.3687	salmon	0.639075	N
bilirubin (E,E)*	Cofactors and Vitamins	Hemoglobin and Porphyrin Metabolism	-0.0153102	-0.062181	0.0315607	0.521826	-0.0124494	-0.0593095	0.0344106	0.602382	0.00799136	-0.0337674	0.0497501	0.707449	0.00929243	-0.0327522	0.051337	0.664712	18.6854	133.511	8.49808	160.694	salmon	0.57155	N
bilirubin (E,Z or Z,E)*	Cofactors and Vitamins	Hemoglobin and Porphyrin Metabolism	0.0469455	0.000509145	0.0933819	0.0475431	0.0412099	-0.00536288	0.0877827	0.0828325	0.0322397	-0.00904359	0.0735231	0.125782	0.0266432	-0.0148809	0.0681674	0.208392	12.2176	19.1076	11.9213	43.2465	salmon	0.358781	N
biliverdin	Cofactors and Vitamins	Hemoglobin and Porphyrin Metabolism	0.0296053	-0.0181749	0.0773855	0.224428	0.0261409	-0.0216385	0.0739204	0.283385	0.0166053	-0.0257049	0.0589156	0.441543	0.0133925	-0.0292662	0.0560513	0.53813	11.7018	32.2091	10.8521	54.763	salmon	0.690979	N
branched chain 14:0 dicarboxylic acid	Lipid	Fatty Acid, Dicarboxylate	0.145931	0.10024	0.191622	4.71602e-10	0.139209	0.092153	0.186265	7.76334e-09	0.0371652	-0.00600052	0.0803308	0.0914585	0.0255697	-0.019553	0.0706924	0.266529	4.60623	69.9261	7.94585	82.4782	cyan	0.61212	N
branched-chain fatty acid 18:0 (2)	Lipid	Fatty Acid, Branched	-0.0126495	-0.0585361	0.0332371	0.588799	-0.0127218	-0.0585382	0.0330946	0.586097	0.0345046	-0.00618322	0.0751924	0.0964369	0.0310006	-0.00988015	0.0718813	0.13711	-0.571689	373.347	-27.7011	345.074	grey	-0.0698054	N
branched-chain, straight-chain, or cyclopropyl 10:1 fatty acid (1)*	Partially Characterized Molecules	Partially Characterized Molecules	0.00860811	-0.0381142	0.0553304	0.717877	-0.00117537	-0.0483383	0.0459876	0.961021	-0.0236374	-0.0654245	0.0181497	0.267384	-0.0195405	-0.0620292	0.0229482	0.367166	113.654	260.94	-47.5932	327.001	blue	0.415003	N
branched-chain, straight-chain, or cyclopropyl 12:1 fatty acid*	Partially Characterized Molecules	Partially Characterized Molecules	-0.0558429	-0.102673	-0.00901248	0.0194595	-0.0574888	-0.104278	-0.0106995	0.0160633	-0.0321585	-0.0738766	0.00955954	0.130739	-0.026544	-0.0688472	0.0157592	0.218605	-2.94739	45.3599	10.0542	52.4667	blue	0.772824	N
bromine	Xenobiotics	Chemical	0.0687729	0.021888	0.115658	0.00406427	0.0600178	0.0126288	0.107407	0.0130851	0.0102632	-0.0320015	0.052528	0.633935	0.00164796	-0.0420218	0.0453177	0.941006	12.7304	72.3463	12.5271	97.6038	yellow	0.14859	N
butenoylglycine	Lipid	Fatty Acid Metabolism (Acyl Glycine)	-0.0324546	-0.0797963	0.0148871	0.178939	-0.0359165	-0.0833103	0.0114774	0.137366	0.0012708	-0.041032	0.0435736	0.953022	0.00360837	-0.0390867	0.0463035	0.868361	-10.6668	114.582	7.20257	111.118	magenta	0.528483	N
butyrate (4:0)	Lipid	Short Chain Fatty Acid	0.0222211	-0.0237281	0.0681702	0.343004	0.0288698	-0.0172167	0.0749564	0.219376	0.010881	-0.0299634	0.0517255	0.601382	0.00872288	-0.0321744	0.0496202	0.675754	-29.9208	80.9536	9.71224	60.745	grey	0.076367	N
butyrylcarnitine (C4)	Lipid	Fatty Acid Metabolism (also BCAA Metabolism)	-0.0150124	-0.0608661	0.0308414	0.520871	0.000422709	-0.046733	0.0475784	0.985975	0.0133144	-0.0284332	0.0550619	0.531708	0.0184759	-0.0235777	0.0605295	0.388968	102.816	85.8737	34.3819	223.071	brown	0.374953	N
C-glycosyltryptophan	Amino Acid	Tryptophan Metabolism	-0.0715043	-0.117269	-0.0257396	0.00221437	-0.0613422	-0.108169	-0.0145158	0.0102726	-0.0311642	-0.072674	0.0103456	0.141064	-0.0268696	-0.0689062	0.0151671	0.210125	14.2119	42.2044	6.00612	62.4224	turquoise	0.694504	Y
caffeine	Xenobiotics	Xanthine Metabolism	0.0319978	-0.0140802	0.0780758	0.173374	0.0389142	-0.00730684	0.0851352	0.098863	0.0238446	-0.0171884	0.0648776	0.254544	0.0247551	-0.0168173	0.0663275	0.242994	-21.6152	47.0957	-2.84557	22.6349	green	0.436673	N
caprate (10:0)	Lipid	Medium Chain Fatty Acid	-0.0098609	-0.0568946	0.0371728	0.680972	-0.0199256	-0.0673732	0.027522	0.410244	-0.0328086	-0.0748686	0.00925143	0.126216	-0.0264887	-0.0690339	0.0160565	0.222197	-102.067	-130.647	64.0903	-168.624	blue	0.607348	N
caproate (6:0)	Lipid	Medium Chain Fatty Acid	-0.0268956	-0.0808665	0.0270754	0.328507	-0.0298016	-0.0837173	0.0241141	0.278463	-0.0405729	-0.0883241	0.00717822	0.0957943	-0.039034	-0.0868874	0.00881937	0.10981	-10.8049	-40.0488	5.72181	-45.1319	blue	0.147188	N
caprylate (8:0)	Lipid	Medium Chain Fatty Acid	-0.0304354	-0.0772081	0.0163373	0.202035	-0.0358102	-0.0826666	0.0110462	0.134067	-0.0304192	-0.0719511	0.0111128	0.151028	-0.0250772	-0.0670044	0.0168501	0.240913	-17.6596	17.7129	17.5519	17.6053	blue	0.394965	N
carboxyethyl-GABA	Amino Acid	Glutamate Metabolism	-0.0198782	-0.0657762	0.0260198	0.395751	-0.021829	-0.0676691	0.024011	0.35044	-0.0234477	-0.0640162	0.0171209	0.257113	-0.0278856	-0.0685101	0.012739	0.178377	-9.81405	-8.14271	-22.3255	-40.2822	magenta	0.213264	N
carnitine	Lipid	Carnitine Metabolism	0.00148934	-0.044866	0.0478447	0.949762	0.0106639	-0.0360506	0.0573785	0.654403	0.00944281	-0.0319417	0.0508274	0.65455	0.011665	-0.0302573	0.0535873	0.585304	-616.016	81.9903	-149.206	-683.232	brown	0.209186	N
carotene diol (1)	Cofactors and Vitamins	Vitamin A Metabolism	0.180013	0.13318	0.226846	7.61613e-14	0.178024	0.128059	0.227988	3.96261e-12	0.0468826	0.00015136	0.0936139	0.0492634	0.0345012	-0.014165	0.0831674	0.164562	1.10518	72.8508	6.87807	80.8341	cyan	0.608514	N
carotene diol (2)	Cofactors and Vitamins	Vitamin A Metabolism	0.16439	0.117453	0.211326	8.96727e-12	0.16175	0.111151	0.212349	4.55816e-10	0.0479985	0.00125109	0.0947459	0.0441824	0.0377247	-0.0107606	0.0862101	0.127177	1.60588	69.1961	6.24965	77.0517	cyan	0.579902	N
carotene diol (3)	Cofactors and Vitamins	Vitamin A Metabolism	0.121338	0.0751797	0.167495	2.81454e-07	0.111994	0.064489	0.159499	4.0461e-06	0.033523	-0.00934692	0.0763929	0.125283	0.0244705	-0.0192991	0.0682402	0.272991	7.70032	64.6718	7.46057	79.8327	cyan	0.544245	N
catechol sulfate	Xenobiotics	Benzoate Metabolism	0.019377	-0.0266487	0.0654027	0.40907	0.0109403	-0.0354952	0.0573758	0.644071	-0.0442786	-0.0857656	-0.00279156	0.0364672	-0.0493722	-0.0920814	-0.00666297	0.023495	43.5399	284.971	26.2866	354.797	green	0.760382	N
ceramide (d16:1/24:1, d18:1/22:1)*	Lipid	Ceramides	0.0415289	-0.00448851	0.0875463	0.0768985	0.0462771	0.000143156	0.092411	0.0492941	0.0215091	-0.0194693	0.0624875	0.303393	0.0238416	-0.0173378	0.0650211	0.256296	-11.4334	59.6404	-5.61668	42.5902	yellow	0.47599	N
ceramide (d18:1/14:0, d16:1/16:0)*	Lipid	Ceramides	0.0407917	-0.00532074	0.0869041	0.0829145	0.0435953	-0.00276898	0.0899596	0.0653247	0.012047	-0.029134	0.053228	0.566198	0.013579	-0.0276236	0.0547817	0.518107	-6.87306	77.3401	-3.75571	66.7113	yellow	0.49168	N
ceramide (d18:1/17:0, d17:1/18:0)*	Lipid	Ceramides	0.0622131	0.0155988	0.108827	0.00893052	0.0695699	0.0226863	0.116454	0.00365591	0.0161336	-0.0257899	0.058057	0.450473	0.019232	-0.0229322	0.0613963	0.371114	-11.8252	85.8924	-4.98038	69.0869	yellow	0.582955	N
ceramide (d18:1/20:0, d16:1/22:0, d20:1/18:0)*	Lipid	Ceramides	0.00860815	-0.0373272	0.0545435	0.713255	0.0199917	-0.0265259	0.0665093	0.399391	0.00582283	-0.0353494	0.046995	0.781516	0.0128092	-0.0286244	0.0542428	0.544356	-132.242	164.598	-81.1604	-48.8035	yellow	0.472932	N
ceramide (d18:2/24:1, d18:1/24:2)*	Lipid	Ceramides	-0.00333044	-0.0498302	0.0431693	0.8883	-0.00464481	-0.0514613	0.0421717	0.845736	-0.00434873	-0.0459297	0.0372322	0.837496	-0.000500175	-0.0422058	0.0412055	0.981236	-39.4654	8.89026	115.557	84.9817	yellow	0.469131	N
cerotoylcarnitine (C26)*	Lipid	Fatty Acid Metabolism (Acyl Carnitine)	0.0771133	0.0288953	0.125331	0.00173744	0.073335	0.0239448	0.122725	0.00363485	0.0280313	-0.0161257	0.0721882	0.213268	0.0258617	-0.0184095	0.0701329	0.252053	4.89961	58.7496	2.81349	66.4627	yellow	0.45738	N
chenodeoxycholate	Lipid	Primary Bile Acid Metabolism	-0.0402535	-0.0868559	0.00634894	0.0904203	-0.0391423	-0.0856913	0.0074066	0.0992759	-0.0187763	-0.0601174	0.0225648	0.373154	-0.017801	-0.0591927	0.0235907	0.399059	2.76041	50.5944	2.42292	55.7777	grey	0.3508	N
cholate	Lipid	Primary Bile Acid Metabolism	-0.00866713	-0.0546976	0.0373633	0.711948	-0.00898847	-0.0550243	0.0370474	0.701804	-0.0150261	-0.0559522	0.0259	0.471547	-0.014822	-0.0557751	0.0261311	0.477878	-3.7076	-69.6614	2.35479	-71.0142	grey	0.387663	N
cholesterol	Lipid	Sterol	0.021407	-0.0255725	0.0683865	0.371598	0.000522128	-0.0528412	0.0538854	0.984691	0.00616146	-0.0410895	0.0534124	0.798167	0.00851084	-0.0389682	0.0559899	0.725192	97.5609	-26.3434	-10.9748	60.2427	yellow	0.704057	N
choline	Lipid	Phospholipid Metabolism	-0.0770125	-0.125228	-0.0287969	0.00176082	-0.0665796	-0.115651	-0.0175086	0.00785971	-0.0295149	-0.0732114	0.0141816	0.185412	-0.0260947	-0.0700148	0.0178253	0.244047	13.5471	48.1281	4.4411	66.1162	grey	0.213082	N
cinnamoylglycine	Xenobiotics	Food Component/Plant	0.0640891	0.0168	0.111378	0.00793017	0.0522646	0.00380031	0.100729	0.0345612	0.00598305	-0.0371696	0.0491357	0.785701	0.000964348	-0.0431004	0.0450291	0.965767	18.4501	72.2143	7.83082	98.4953	green	0.356199	N
cis-4-decenoate (10:1n6)*	Lipid	Medium Chain Fatty Acid	-0.0130576	-0.0592067	0.0330915	0.579003	-0.0134018	-0.0594845	0.0326809	0.568482	-0.0108491	-0.0517402	0.0300421	0.602864	-0.01178	-0.0528437	0.0292837	0.573739	-2.63629	19.5497	-7.12925	9.78418	blue	0.540643	N
cis-4-decenoylcarnitine (C10:1)	Lipid	Fatty Acid Metabolism (Acyl Carnitine)	0.0101867	-0.0358978	0.0562712	0.664676	0.00714028	-0.0389539	0.0532344	0.761298	0.00548509	-0.0353097	0.0462799	0.79203	0.00440277	-0.0364023	0.0452078	0.832423	29.9056	16.2486	10.6249	56.7791	purple	0.719927	N
citramalate	Amino Acid	Glutamate Metabolism	0.0754487	0.0294313	0.121466	0.00132508	0.0847147	0.0384588	0.130971	0.00033726	0.0327175	-0.00875242	0.0741874	0.121951	0.0354818	-0.00614188	0.0771054	0.0947179	-12.2813	68.9174	-3.66382	52.9723	brown	0.309446	N
citrate	Energy	TCA Cycle	-0.0315263	-0.077479	0.0144263	0.178609	-0.0361352	-0.0821326	0.00986207	0.123544	-0.0342588	-0.0750983	0.00658072	0.100089	-0.0328142	-0.0739657	0.00833735	0.118005	-14.6192	5.95205	4.5822	-4.08498	blue	0.400008	N
citrulline	Amino Acid	Urea cycle; Arginine and Proline Metabolism	-0.0363063	-0.0822536	0.00964108	0.121374	-0.0453795	-0.0916127	0.000853619	0.0543777	-0.0353394	-0.0762804	0.00560151	0.0906367	-0.0292634	-0.0704365	0.0119097	0.163492	-24.9909	27.654	16.7354	19.3985	grey	0.266508	N
corticosterone	Lipid	Corticosteroids	-0.000239633	-0.0470096	0.0465303	0.991983	-0.0111199	-0.0584309	0.0361911	0.644864	-0.00561315	-0.0475396	0.0363133	0.792898	-0.00517953	-0.0471902	0.0368311	0.808948	-4540.39	2297.99	180.949	-2061.44	blue	0.15133	N
cortisol	Lipid	Corticosteroids	-0.0129064	-0.060172	0.0343592	0.592328	-0.0202839	-0.0677738	0.027206	0.4023	-0.0265137	-0.0686353	0.0156078	0.21715	-0.0274918	-0.069754	0.0147705	0.202172	-57.1617	-48.2693	-7.57779	-113.009	blue	0.182303	N
cortisone	Lipid	Corticosteroids	-0.000462348	-0.0478527	0.046928	0.984736	-0.00754417	-0.0552237	0.0401354	0.756343	-0.0305124	-0.072959	0.0119342	0.158747	-0.0324731	-0.075201	0.0102548	0.136241	-1531.71	-4967.73	-424.078	-6923.51	blue	0.241743	N
cortolone glucuronide (1)	Lipid	Corticosteroids	-0.0867885	-0.132986	-0.0405905	0.000236108	-0.0732703	-0.124387	-0.022154	0.0049885	-0.0285167	-0.0739419	0.0169084	0.218384	-0.0196274	-0.0656127	0.026358	0.402628	15.576	51.5663	10.2426	77.3848	red	0.356608	N
creatine	Amino Acid	Creatine Metabolism	-0.0500272	-0.102	0.00194523	0.059203	-0.0440343	-0.0962329	0.00816438	0.0981942	-0.0145104	-0.0608631	0.0318423	0.539303	-0.0118798	-0.0587352	0.0349756	0.619048	11.9794	59.0156	5.2583	76.2533	brown	0.0505621	N
creatinine	Amino Acid	Creatine Metabolism	-0.0624449	-0.116483	-0.0084063	0.0235473	-0.0597855	-0.113779	-0.00579222	0.0300107	-0.0589857	-0.106797	-0.0111745	0.0156347	-0.0605705	-0.108546	-0.0125949	0.0133734	4.25874	1.28078	-2.53783	3.00169	turquoise	0.628763	N
cys-gly, oxidized	Amino Acid	Glutathione Metabolism	-0.0463466	-0.0931319	0.000438666	0.0521847	-0.0495592	-0.0963369	-0.00278145	0.0378603	-0.0267989	-0.0683239	0.0147262	0.205758	-0.0271727	-0.0688724	0.0145269	0.201392	-6.93153	49.1089	-0.806741	41.3706	turquoise	0.32864	N
cystathionine	Amino Acid	Methionine, Cysteine, SAM and Taurine Metabolism	-0.0198963	-0.0659881	0.0261955	0.39731	-0.00973215	-0.0563597	0.0368954	0.682317	-0.00723961	-0.0486246	0.0341454	0.731559	-0.00424259	-0.0456851	0.0372	0.840885	51.0857	12.5277	15.0632	78.6765	turquoise	0.443237	N
cysteine	Amino Acid	Methionine, Cysteine, SAM and Taurine Metabolism	0.0618444	0.0160428	0.107646	0.00816262	0.0689267	0.0229173	0.114936	0.00334414	0.0326334	-0.00844754	0.0737143	0.119409	0.0319157	-0.00940067	0.0732321	0.129933	-11.4519	58.6849	1.16044	48.3935	brown	0.165164	N
cysteine s-sulfate	Amino Acid	Methionine, Cysteine, SAM and Taurine Metabolism	-0.0620177	-0.108397	-0.015638	0.00880154	-0.0541604	-0.101166	-0.00715502	0.0239523	-0.0398966	-0.081745	0.00195177	0.0616715	-0.0356625	-0.07767	0.00634507	0.0960751	12.6694	22.9996	6.8273	42.4963	brown	0.212646	N
cysteine-glutathione disulfide	Amino Acid	Glutathione Metabolism	0.0155249	-0.0315273	0.062577	0.517625	0.00146207	-0.0466188	0.0495429	0.952448	-0.0238828	-0.0666606	0.018895	0.273658	-0.0279222	-0.0711019	0.0152575	0.204856	90.5824	163.253	26.0188	279.855	grey	0.151363	N
cysteinylglycine	Amino Acid	Glutathione Metabolism	0.00448078	-0.0419247	0.0508862	0.849816	0.0108936	-0.035726	0.0575133	0.64679	-0.00721747	-0.0485619	0.034127	0.732096	-0.00354329	-0.044978	0.0378914	0.866818	-143.119	404.195	-81.9986	179.078	brown	0.299194	N
cysteinylglycine disulfide*	Amino Acid	Glutathione Metabolism	-0.0832149	-0.130265	-0.036165	0.000535367	-0.0780017	-0.125173	-0.0308307	0.00120429	-0.0523778	-0.0942271	-0.0105285	0.0141959	-0.0508895	-0.093057	-0.00872191	0.0180426	6.26475	30.7924	1.78861	38.8458	turquoise	0.35663	N
cystine	Amino Acid	Methionine, Cysteine, SAM and Taurine Metabolism	-0.051657	-0.0979321	-0.00538194	0.0286976	-0.0368554	-0.084793	0.0110822	0.131759	-0.0279042	-0.0703957	0.0145872	0.19791	-0.0267463	-0.0693254	0.0158329	0.218103	28.6536	17.3281	2.24162	48.2233	turquoise	0.263465	N
cytidine	Nucleotide	Pyrimidine Metabolism, Cytidine containing	0.00635682	-0.0395366	0.0522503	0.785908	0.00975886	-0.0361213	0.0556391	0.676596	0.00299809	-0.0375597	0.0435559	0.884738	0.00454926	-0.0360887	0.0451873	0.826234	-53.5181	106.355	-24.4017	28.4349	turquoise	0.264007	N
decadienedioic acid (C10:2-DC)	Lipid	Fatty Acid, Dicarboxylate	-0.0400583	-0.0862148	0.00609821	0.0888967	-0.0311552	-0.0777503	0.01544	0.18989	0.000974955	-0.0403904	0.0423403	0.963134	0.00600776	-0.035735	0.0477505	0.777757	22.2255	80.2084	12.5637	114.998	blue	0.342808	N
decanoylcarnitine (C10)	Lipid	Fatty Acid Metabolism (Acyl Carnitine)	-0.00200998	-0.0480011	0.0439812	0.931701	-0.00792923	-0.0540577	0.0381992	0.736049	0.000424968	-0.0405168	0.0413668	0.98376	0.00289811	-0.0381649	0.0439611	0.889918	-294.492	415.635	123.043	244.186	purple	0.778001	N
dehydroepiandrosterone sulfate (DHEA-S)	Lipid	Androgenic Steroids	-0.00970441	-0.0588975	0.0394887	0.698865	-0.0162733	-0.0656154	0.0330689	0.517809	-0.0142412	-0.0578939	0.0294115	0.522342	-0.0132159	-0.0569395	0.0305077	0.553364	-67.6893	20.9397	10.5652	-36.1845	red	0.856917	N
deoxycarnitine	Lipid	Carnitine Metabolism	-0.0423668	-0.0927192	0.00798564	0.0990675	-0.0453687	-0.0956817	0.00494426	0.0771375	-0.0323865	-0.0771703	0.0123973	0.156254	-0.0298162	-0.0747129	0.0150804	0.1929	-7.08562	30.6424	6.06678	29.6236	turquoise	0.437258	N
deoxycholate	Lipid	Secondary Bile Acid Metabolism	-0.00658197	-0.052557	0.039393	0.778902	-0.00193471	-0.0480104	0.0441409	0.934373	0.015176	-0.0256495	0.0560015	0.466044	0.0137111	-0.0271617	0.054584	0.510653	70.606	259.963	-22.2556	308.313	grey	0.257397	N
deoxycholic acid glucuronide	Lipid	Secondary Bile Acid Metabolism	-0.0172052	-0.0634487	0.0290383	0.465654	-0.0137589	-0.0600446	0.0325268	0.559951	-0.00519297	-0.0462948	0.0359089	0.804313	-0.00271496	-0.0438932	0.0384632	0.897121	20.0309	49.7866	14.4027	84.2202	grey	0.298052	N
diacylglycerol (12:0/18:1, 14:0/16:1, 16:0/14:1) [2]*	Lipid	Diacylglycerol	-0.0521039	-0.0981292	-0.00607861	0.0265227	-0.0394358	-0.0869423	0.00807076	0.103679	-0.0168668	-0.0590244	0.0252908	0.432726	-0.00608661	-0.0487706	0.0365974	0.779752	24.3132	43.3153	20.6898	88.3183	brown	0.812373	N
diacylglycerol (14:0/18:1, 16:0/16:1) [1]*	Lipid	Diacylglycerol	-0.0422071	-0.0884236	0.00400942	0.0734384	-0.0268945	-0.0750375	0.0212485	0.273372	-0.00548053	-0.0480892	0.0371282	0.800855	0.00626164	-0.037166	0.0496893	0.777364	36.2796	50.7355	27.8204	114.836	brown	0.877767	N
diacylglycerol (14:0/18:1, 16:0/16:1) [2]*	Lipid	Diacylglycerol	-0.0488809	-0.0949929	-0.00276894	0.0377542	-0.0346732	-0.0826027	0.0132564	0.156117	-0.0135925	-0.056009	0.0288241	0.529746	-0.0023714	-0.0456374	0.0408946	0.914403	29.0661	43.1266	22.956	95.1486	brown	0.878186	N
diacylglycerol (16:1/18:2 [2], 16:0/18:3 [1])*	Lipid	Diacylglycerol	-0.051475	-0.0975602	-0.00538984	0.028605	-0.0394488	-0.0869736	0.00807605	0.103698	-0.0160042	-0.0581491	0.0261406	0.456486	-0.00813798	-0.05072	0.034444	0.707823	23.3633	45.5454	15.2817	84.1904	brown	0.801842	N
dihomo-linolenoyl-choline	Lipid	Fatty Acid Metabolism (Acyl Choline)	-0.0482105	-0.0945001	-0.00192088	0.0412309	-0.0551952	-0.101769	-0.00862125	0.0202196	-0.0339013	-0.0751461	0.00734341	0.107114	-0.0356098	-0.0769196	0.0057	0.0910712	-14.4879	44.1684	-3.5438	26.1368	black	0.657866	N
dihomo-linolenoylcarnitine (C20:3n3 or 6)*	Lipid	Fatty Acid Metabolism (Acyl Carnitine)	-0.0249816	-0.0733527	0.0233895	0.311228	-0.0191873	-0.0676698	0.0292952	0.437729	0.00745357	-0.0357922	0.0506993	0.735366	0.00991713	-0.0333239	0.0531582	0.652886	23.1943	106.642	9.86151	139.698	purple	0.460146	N
dihomo-linoleoylcarnitine (C20:2)*	Lipid	Fatty Acid Metabolism (Acyl Carnitine)	-0.0198715	-0.0680685	0.0283254	0.418824	-0.02515	-0.0734136	0.0231137	0.306903	0.00671044	-0.0364922	0.0499131	0.760668	0.00722017	-0.0359886	0.050429	0.743141	-26.5628	160.332	2.56516	136.334	purple	0.607622	N
dihomolinoleate (20:2n6)	Lipid	Long Chain Polyunsaturated Fatty Acid (n3 and n6)	-0.0228793	-0.0688902	0.0231316	0.329553	-0.0162079	-0.0624191	0.0300034	0.491603	-0.00773011	-0.0489246	0.0334643	0.712882	-0.00126281	-0.0431195	0.0405939	0.95282	29.1592	37.0543	28.2671	94.4806	blue	0.889184	N
dihomolinolenate (20:3n3 or 3n6)	Lipid	Long Chain Polyunsaturated Fatty Acid (n3 and n6)	-0.0446932	-0.0909985	0.00161203	0.0585172	-0.0385857	-0.0852521	0.00808065	0.105046	-0.0218668	-0.0634365	0.0197028	0.302342	-0.0163415	-0.0583284	0.0256453	0.445343	13.6654	37.4081	12.3627	63.4362	blue	0.728896	N
dihydrocaffeate sulfate (2)	Xenobiotics	Food Component/Plant	-0.0358903	-0.0817538	0.00997328	0.125008	-0.0394733	-0.0853211	0.00637457	0.0914691	-0.0401248	-0.0807635	0.000513914	0.052965	-0.0410465	-0.0819818	-0.000111163	0.0493818	-9.98327	-1.8153	-2.56806	-14.3666	green	0.500365	N
dihydroorotate	Nucleotide	Pyrimidine Metabolism, Orotate containing	-0.0119158	-0.0587984	0.0349668	0.618196	-0.000883009	-0.0483934	0.0466274	0.970926	0.0162885	-0.0258709	0.0584479	0.448685	0.0185648	-0.0237015	0.0608312	0.389083	92.5896	144.107	19.1031	255.8	turquoise	0.222437	N
dimethylarginine (ADMA + SDMA)	Amino Acid	Urea cycle; Arginine and Proline Metabolism	-0.0568174	-0.102946	-0.0106893	0.0158022	-0.0557111	-0.101788	-0.00963398	0.0178289	-0.0425931	-0.0834588	-0.00172742	0.0410809	-0.0446218	-0.0857015	-0.00354215	0.0332754	1.94718	23.088	-3.57066	21.4645	turquoise	0.488549	N
dimethylglycine	Amino Acid	Glycine, Serine and Threonine Metabolism	-0.0718255	-0.11965	-0.0240006	0.00326616	-0.0627414	-0.111128	-0.0143549	0.0110704	-0.0145945	-0.0577969	0.0286079	0.507688	-0.00677622	-0.0504865	0.0369341	0.761117	12.6475	67.0331	10.8851	90.5657	turquoise	0.371915	N
docosadienoate (22:2n6)	Lipid	Long Chain Polyunsaturated Fatty Acid (n3 and n6)	-0.0241646	-0.0702949	0.0219657	0.304369	-0.0217098	-0.0677996	0.0243799	0.35569	-0.00894371	-0.0499707	0.0320832	0.669018	-0.00237904	-0.0440427	0.0392846	0.910839	10.1585	52.8298	27.1665	90.1549	blue	0.865354	N
docosadioate (C22-DC)	Lipid	Fatty Acid, Dicarboxylate	-0.039737	-0.0863154	0.00684147	0.0944581	-0.03964	-0.0862587	0.00697865	0.09555	-0.00436227	-0.0457802	0.0370557	0.836365	-0.00437949	-0.0458277	0.0370687	0.835845	0.243889	88.7782	-0.0433418	88.9788	tan	0.399705	N
docosahexaenoate (DHA; 22:6n3)	Lipid	Long Chain Polyunsaturated Fatty Acid (n3 and n6)	0.0567382	0.00962344	0.103853	0.0182894	0.0511441	0.00387948	0.0984086	0.0339524	-0.00740211	-0.0497858	0.0349815	0.731984	-0.0118988	-0.0552389	0.0314413	0.590311	9.85953	103.187	7.92531	120.971	blue	0.595748	N
docosahexaenoylcarnitine (C22:6)*	Lipid	Fatty Acid Metabolism (Acyl Carnitine)	0.0743381	0.028442	0.120234	0.00151549	0.0711903	0.0252341	0.117146	0.00241492	0.00759353	-0.0336338	0.0488209	0.717951	-0.00136983	-0.0431293	0.0403896	0.948708	4.23448	85.5507	12.0576	101.843	yellow	0.129685	N
docosahexaenoylcholine	Lipid	Fatty Acid Metabolism (Acyl Choline)	0.0486633	0.00170084	0.0956257	0.0422687	0.0355518	-0.0125782	0.0836817	0.147584	-0.00538509	-0.0482296	0.0374595	0.805307	-0.0146633	-0.0577751	0.0284486	0.504794	26.9434	84.1227	19.0661	130.132	black	0.591709	N
docosapentaenoate (DPA; 22:5n3)	Lipid	Long Chain Polyunsaturated Fatty Acid (n3 and n6)	-0.00848435	-0.0553405	0.0383718	0.722525	-0.00616023	-0.0529692	0.0406488	0.796346	-0.0197857	-0.0614004	0.021829	0.351193	-0.0168235	-0.0591862	0.0255391	0.436131	27.3931	-160.595	34.9131	-98.2891	blue	0.831667	N
docosapentaenoate (n6 DPA; 22:5n6)	Lipid	Long Chain Polyunsaturated Fatty Acid (n3 and n6)	-0.0468424	-0.0929069	-0.000777752	0.0462595	-0.0403388	-0.0866047	0.00592722	0.0874329	-0.0186812	-0.0598957	0.0225333	0.374115	-0.0122244	-0.0540434	0.0295946	0.566485	13.884	46.2351	13.784	73.9031	blue	0.743341	N
docosatrienoate (22:3n3)	Lipid	Long Chain Polyunsaturated Fatty Acid (n3 and n6)	-0.0432864	-0.0892848	0.00271194	0.0651064	-0.0345464	-0.0810066	0.0119139	0.144915	-0.0186877	-0.060095	0.0227196	0.376177	-0.0116565	-0.0536287	0.0303157	0.586021	20.1913	36.6365	16.2434	73.0712	blue	0.734977	N
docosatrienoate (22:3n6)*	Lipid	Long Chain Polyunsaturated Fatty Acid (n3 and n6)	-0.0768905	-0.122944	-0.0308365	0.00107905	-0.0669179	-0.114088	-0.0197473	0.00545414	-0.0295126	-0.0715635	0.0125383	0.168835	-0.0188819	-0.0621406	0.0243768	0.392054	12.9699	48.6475	13.8258	75.4432	blue	0.653292	Y
dodecadienoate (12:2)*	Lipid	Fatty Acid, Dicarboxylate	-0.0102586	-0.0567699	0.0362527	0.665362	-0.0135501	-0.0600455	0.0329453	0.567673	0.00141786	-0.0398365	0.0426722	0.946263	0.00210841	-0.0397367	0.0439535	0.921288	-32.0851	145.906	6.73137	120.553	blue	0.629332	N
dodecanedioate (C12)	Lipid	Fatty Acid, Dicarboxylate	-0.0762839	-0.122138	-0.0304298	0.00112421	-0.0812986	-0.127185	-0.0354118	0.000523592	-0.0326768	-0.0738263	0.00847268	0.119533	-0.0245941	-0.0666478	0.0174596	0.251515	-6.57382	63.738	10.5955	67.7597	blue	0.545667	N
dodecenedioate (C12:1-DC)*	Lipid	Fatty Acid, Dicarboxylate	-0.051872	-0.0976855	-0.00605855	0.0264997	-0.0544961	-0.100292	-0.00870074	0.0197112	-0.0202526	-0.0612013	0.0206961	0.332153	-0.016073	-0.0574695	0.0253234	0.446436	-5.05883	66.0154	8.05748	69.0141	blue	0.603832	N
dopamine 3-O-sulfate	Amino Acid	Tyrosine Metabolism	-0.0197685	-0.0656719	0.0261349	0.398418	-0.0218712	-0.0677513	0.024009	0.349933	-0.031502	-0.0721296	0.00912563	0.128494	-0.0316459	-0.0724961	0.00920428	0.128839	-10.6364	-48.7181	-0.727989	-60.0825	turquoise	0.281546	N
ectoine	Xenobiotics	Chemical	0.0309218	-0.0150644	0.0769079	0.1874	0.0318559	-0.014059	0.0777708	0.17376	-0.001763	-0.0425342	0.0390082	0.932421	-0.00384932	-0.0447198	0.0370212	0.853464	-3.02081	108.722	6.74711	112.449	turquoise	0.217444	N
EDTA	Xenobiotics	Chemical	-0.0140384	-0.0622713	0.0341944	0.56817	-0.0140546	-0.0622081	0.0340988	0.567085	-0.0111207	-0.0539312	0.0316898	0.61047	-0.00746327	-0.0503763	0.0354497	0.733058	-0.11539	20.8994	26.0529	46.8369	salmon	0.356573	N
eicosanedioate (C20-DC)	Lipid	Fatty Acid, Dicarboxylate	-0.0675113	-0.113884	-0.0211386	0.00434966	-0.0683499	-0.114656	-0.0220441	0.00383871	-0.00113607	-0.0427349	0.0404627	0.957288	0.00228662	-0.0394377	0.0440109	0.914413	-1.24212	99.5593	5.06981	103.387	tan	0.409254	N
eicosapentaenoate (EPA; 20:5n3)	Lipid	Long Chain Polyunsaturated Fatty Acid (n3 and n6)	0.0495547	0.00215647	0.096953	0.0404592	0.0438689	-0.00368246	0.0914203	0.070555	-0.00369776	-0.0461799	0.0387844	0.864462	-0.00699527	-0.050266	0.0362755	0.75122	11.4738	95.9882	6.65428	114.116	blue	0.497397	N
eicosapentaenoylcholine	Lipid	Fatty Acid Metabolism (Acyl Choline)	0.0140224	-0.0328785	0.0609232	0.557685	0.00254436	-0.0450119	0.0501006	0.916439	-0.0146305	-0.0567333	0.0274724	0.495608	-0.0200779	-0.0622891	0.0221332	0.350986	81.855	122.482	38.8483	243.185	black	0.488072	N
eicosenamide (20:1)*	Lipid	Fatty Acid, Amide	0.0155133	-0.035858	0.0668846	0.553732	0.0100894	-0.0413696	0.0615484	0.700616	-0.0268175	-0.0725531	0.0189181	0.250279	-0.0245105	-0.0704788	0.0214578	0.295796	34.963	237.905	-14.8711	257.997	grey	0.0638579	N
eicosenedioate (C20:1-DC)*	Lipid	Fatty Acid, Dicarboxylate	-0.101121	-0.148086	-0.0541563	2.53605e-05	-0.100556	-0.147448	-0.0536633	2.73405e-05	-0.0122444	-0.0549539	0.030465	0.573981	-0.00711881	-0.0501889	0.0359513	0.745837	0.55915	87.3322	5.06878	92.9601	blue	-0.00371985	N
eicosenoate (20:1n9 or 1n11)	Lipid	Long Chain Fatty Acids	-0.00962033	-0.0556127	0.036372	0.681668	-0.0056939	-0.0516974	0.0403096	0.808223	-0.0113473	-0.0523201	0.0296255	0.587064	-0.00656883	-0.047956	0.0348184	0.755608	40.8138	-58.7655	49.6709	31.7192	blue	0.857479	N
eicosenoylcarnitine (C20:1)*	Lipid	Fatty Acid Metabolism (Acyl Carnitine)	0.0103461	-0.0362072	0.0568995	0.66297	0.000264227	-0.046779	0.0473075	0.991212	0.000507401	-0.0413107	0.0423255	0.981016	-0.000847985	-0.0427182	0.0410223	0.968318	97.4461	-2.35039	13.1004	108.196	purple	0.645658	N
epiandrosterone sulfate	Lipid	Androgenic Steroids	0.0570323	0.00756334	0.106501	0.0238703	0.0507408	0.00104768	0.100434	0.0453667	0.0171961	-0.0268216	0.0612138	0.443644	0.0162511	-0.0278879	0.0603901	0.47031	11.0315	58.8169	1.65702	71.5055	red	0.676826	N
ergothioneine	Xenobiotics	Food Component/Plant	0.144196	0.098542	0.18985	7.27876e-10	0.14007	0.0942917	0.185847	2.38102e-09	0.0509081	0.00888728	0.0929289	0.0176033	0.0424851	-0.000564717	0.085535	0.0530783	2.8618	61.8334	5.84134	70.5366	yellow	0.108192	N
erucate (22:1n9)	Lipid	Long Chain Fatty Acids	0.0267187	-0.0191867	0.0726241	0.25379	0.0172622	-0.0292003	0.0637247	0.466286	-0.00187138	-0.0431426	0.0393999	0.929144	-0.00393215	-0.0454069	0.0375426	0.852502	35.3926	71.6114	7.71285	114.717	blue	0.584742	N
erythritol	Xenobiotics	Food Component/Plant	-0.060379	-0.106209	-0.0145492	0.00984799	-0.0499614	-0.0965747	-0.00334813	0.0356787	-0.0436927	-0.0849347	-0.00245066	0.0378677	-0.0429155	-0.0842767	-0.00155429	0.0419993	17.2537	10.3823	1.28723	28.9232	turquoise	0.603179	N
erythronate*	Carbohydrate	Aminosugar Metabolism	-0.0804119	-0.126291	-0.0345329	0.000600748	-0.0681403	-0.115588	-0.0206928	0.00490686	-0.0544779	-0.0965423	-0.0124135	0.0111682	-0.0508201	-0.0931232	-0.00851697	0.0185741	15.261	16.9905	4.54883	36.8003	turquoise	0.671905	Y
ethyl alpha-glucopyranoside	Xenobiotics	Food Component/Plant	0.0162627	-0.0308086	0.063334	0.4981	0.0120186	-0.035102	0.0591391	0.616956	0.00873498	-0.0329369	0.0504069	0.681031	0.00701259	-0.0370457	0.0510709	0.754937	26.0973	20.191	10.5911	56.8793	grey	0.278096	N
ethylmalonate	Amino Acid	Leucine, Isoleucine and Valine Metabolism	-0.0156814	-0.061632	0.0302692	0.50337	-0.01043	-0.0564653	0.0356053	0.656831	-0.00321262	-0.0440321	0.0376069	0.87734	0.000133345	-0.0407542	0.0410209	0.994897	33.4882	46.025	21.3372	100.85	brown	0.187011	N
ethylparaben sulfate	Xenobiotics	Chemical	0.0467258	-0.00245872	0.0959104	0.0625908	0.0405034	-0.00897381	0.0899807	0.108543	0.0302593	-0.013528	0.0740467	0.175468	0.0310571	-0.0128889	0.075003	0.165892	13.3168	21.9238	-1.70725	33.5334	grey	0.0209047	N
etiocholanolone glucuronide	Lipid	Androgenic Steroids	0.00225363	-0.0455795	0.0500868	0.926385	-0.00601778	-0.0541255	0.0420899	0.80622	-0.008346	-0.0508536	0.0341616	0.700214	-0.00668841	-0.0492051	0.0358283	0.757703	367.027	103.31	-73.5524	396.784	red	0.614121	N
eugenol sulfate	Xenobiotics	Food Component/Plant	-0.0788016	-0.124577	-0.0330257	0.000750766	-0.0769055	-0.122633	-0.031178	0.000991379	-0.0789816	-0.11943	-0.0385329	0.00013292	-0.076765	-0.117409	-0.0361207	0.000218722	2.40606	-2.63456	2.81293	2.58443	grey	0.222187	N
FAD	Cofactors and Vitamins	Riboflavin Metabolism	-0.0272272	-0.0735998	0.0191453	0.249652	-0.0252653	-0.071613	0.0210824	0.28514	-0.0228608	-0.0638424	0.0181209	0.274064	-0.0179179	-0.0592422	0.0234063	0.395202	7.2058	8.83132	18.154	34.1911	brown	0.351004	N
formiminoglutamate	Amino Acid	Histidine Metabolism	-0.0837715	-0.134146	-0.0333967	0.00112929	-0.06554	-0.120802	-0.0102775	0.0201284	-0.0122232	-0.0616124	0.037166	0.627447	-0.00566221	-0.0555201	0.0441957	0.823758	21.7633	63.6455	7.83201	93.2409	turquoise	0.543669	N
fructose	Carbohydrate	Fructose, Mannose and Galactose Metabolism	-0.0225442	-0.0688753	0.0237869	0.340033	-0.0182719	-0.064646	0.0281021	0.439751	-0.0157338	-0.0570094	0.0255418	0.45477	-0.0143191	-0.0556225	0.0269844	0.496613	18.9505	11.2585	6.27546	36.4844	black	0.22647	N
fructosyllysine	Amino Acid	Lysine Metabolism	0.0116925	-0.0345398	0.0579247	0.619931	0.032569	-0.0155315	0.0806694	0.184344	0.0105919	-0.0320534	0.0532373	0.626214	0.0123092	-0.0304763	0.0550947	0.572638	-178.546	187.959	-14.6868	-5.27433	turquoise	0.20388	N
fumarate	Energy	TCA Cycle	-0.00194536	-0.0480595	0.0441687	0.934068	-0.000664364	-0.0467132	0.0453845	0.977429	-0.0150821	-0.056016	0.0258518	0.469983	-0.0127624	-0.0538061	0.0282813	0.542019	65.8487	-741.136	119.242	-556.045	blue	0.373726	N
galactonate	Carbohydrate	Fructose, Mannose and Galactose Metabolism	-0.0243814	-0.0709471	0.0221842	0.304591	-0.0201985	-0.0668072	0.0264102	0.395458	-0.00945759	-0.0507394	0.0318242	0.65324	-0.0120926	-0.0535507	0.0293656	0.567334	17.1562	44.0536	-10.8072	50.4026	turquoise	0.198516	N
gamma-carboxyglutamate	Amino Acid	Glutamate Metabolism	-0.050511	-0.0965124	-0.00450962	0.0314085	-0.0406015	-0.0872831	0.00608019	0.0882105	-0.0143332	-0.055828	0.0271617	0.498183	-0.00850245	-0.0502452	0.0332403	0.68957	19.6186	52.0051	11.5434	83.1671	turquoise	0.542091	N
gamma-CEHC	Cofactors and Vitamins	Tocopherol Metabolism	-0.0142175	-0.0603746	0.0319397	0.545832	-0.0126871	-0.058782	0.0334079	0.589381	-0.00892774	-0.0497776	0.0319221	0.668227	-0.00681835	-0.0481009	0.0344641	0.746017	10.7642	26.4416	14.8366	52.0424	tan	0.475992	N
gamma-glutamyl-2-aminobutyrate	Peptide	Gamma-glutamyl Amino Acid	0.0436335	-0.00235588	0.0896229	0.062933	0.0425265	-0.00339538	0.0884484	0.0694945	0.027792	-0.0131197	0.0687036	0.18291	0.0228765	-0.0183015	0.0640545	0.276023	2.53698	33.7689	11.2653	47.5712	magenta	0.345272	N
gamma-glutamyl-alpha-lysine	Peptide	Gamma-glutamyl Amino Acid	-0.0156164	-0.0621879	0.0309552	0.510834	-0.0105604	-0.0572509	0.0361301	0.657379	-0.016232	-0.057572	0.025108	0.441336	-0.0178675	-0.0592985	0.0235635	0.39775	32.3764	-36.3184	-10.4733	-14.4153	turquoise	0.325838	N
gamma-glutamylcitrulline*	Peptide	Gamma-glutamyl Amino Acid	-0.0268426	-0.0729772	0.0192919	0.253957	-0.0437821	-0.0910274	0.00346316	0.0693032	-0.0275424	-0.0694092	0.0143244	0.197122	-0.0242401	-0.0662502	0.0177701	0.25791	-63.1066	60.4998	12.3024	9.69564	grey	0.296347	N
gamma-glutamylglutamate	Peptide	Gamma-glutamyl Amino Acid	-0.0156047	-0.0631155	0.0319062	0.519538	0.0066303	-0.0434491	0.0567097	0.795147	0.00249755	-0.0417892	0.0467843	0.911938	0.00543329	-0.0389913	0.0498579	0.81045	142.489	-26.4841	18.8132	134.818	brown	0.243764	N
gamma-glutamylglutamine	Peptide	Gamma-glutamyl Amino Acid	-0.00520593	-0.0526113	0.0421994	0.82949	-0.0174919	-0.065589	0.0306053	0.47576	-0.0119473	-0.0546079	0.0307133	0.582876	-0.0124546	-0.055265	0.0303557	0.568335	-235.999	106.504	-9.74439	-139.239	grey	0.219345	N
gamma-glutamylglycine	Peptide	Gamma-glutamyl Amino Acid	-0.0130261	-0.060373	0.0343209	0.589541	-0.0240868	-0.0719336	0.0237599	0.3236	-0.0206944	-0.0630753	0.0216865	0.338336	-0.0216576	-0.0642787	0.0209635	0.319072	-84.9128	26.0434	-7.39451	-66.2638	grey	0.213726	N
gamma-glutamylhistidine	Peptide	Gamma-glutamyl Amino Acid	-0.0269938	-0.0730001	0.0190126	0.249976	-0.0257674	-0.071742	0.0202073	0.271803	-0.0150418	-0.0559072	0.0258235	0.470424	-0.0152825	-0.0561605	0.0255956	0.463493	4.54324	39.7333	-0.891327	43.3852	turquoise	0.285468	N
gamma-glutamylisoleucine*	Peptide	Gamma-glutamyl Amino Acid	-0.0485576	-0.0991662	0.00205099	0.0600241	-0.0274364	-0.0811493	0.0262764	0.316557	-0.0173114	-0.0648521	0.0302293	0.475197	-0.011932	-0.0597944	0.0359304	0.624928	43.4971	20.8517	11.0783	75.4271	turquoise	0.734658	N
gamma-glutamylleucine	Peptide	Gamma-glutamyl Amino Acid	-0.0371385	-0.0907426	0.0164656	0.174365	-0.0156829	-0.0718329	0.040467	0.583893	-0.00107378	-0.0507683	0.0486208	0.966201	-4.1307e-05	-0.049934	0.0498513	0.998705	57.7718	39.3369	2.78005	99.8888	turquoise	0.660333	N
gamma-glutamylmethionine	Peptide	Gamma-glutamyl Amino Acid	-0.0215711	-0.0714373	0.0282951	0.396312	-0.0175877	-0.0675718	0.0323965	0.490207	-0.00637999	-0.0506416	0.0378817	0.777428	-0.00533757	-0.049596	0.0389209	0.813041	18.4666	51.9569	4.8325	75.256	turquoise	0.412775	N
gamma-glutamylphenylalanine	Peptide	Gamma-glutamyl Amino Acid	-0.114066	-0.162776	-0.0653553	4.68785e-06	-0.102562	-0.153615	-0.0515087	8.46687e-05	-0.0610033	-0.106398	-0.0156085	0.00847161	-0.0556021	-0.101214	-0.0099902	0.0169135	10.0851	36.434	4.73518	51.2544	turquoise	0.738747	Y
gamma-glutamylthreonine	Peptide	Gamma-glutamyl Amino Acid	-0.0637546	-0.109948	-0.0175611	0.00685687	-0.0598549	-0.106254	-0.0134559	0.0114902	-0.0471324	-0.0884285	-0.00583633	0.025314	-0.0418217	-0.0832942	-0.000349214	0.048104	6.11665	19.9554	8.32995	34.402	turquoise	0.344662	N
gamma-glutamyltryptophan	Peptide	Gamma-glutamyl Amino Acid	-0.0250087	-0.0727838	0.0227664	0.304707	-0.0118076	-0.0605212	0.036906	0.634558	3.81926e-05	-0.0430256	0.043102	0.998612	0.00641926	-0.0368644	0.0497029	0.771175	52.786	47.3667	25.5154	125.668	turquoise	0.521266	N
gamma-glutamyltyrosine	Peptide	Gamma-glutamyl Amino Acid	-0.0261724	-0.0726851	0.0203404	0.269907	-0.0131613	-0.0607569	0.0344344	0.587645	-0.00129979	-0.0433857	0.0407861	0.951705	0.00172407	-0.0404685	0.0439167	0.936131	49.7132	45.3205	11.5536	106.587	brown	0.258529	N
gamma-glutamylvaline	Peptide	Gamma-glutamyl Amino Acid	-0.0270435	-0.0754678	0.0213807	0.273516	-0.00649184	-0.0573416	0.0443579	0.802309	-0.00403847	-0.0490002	0.0409232	0.860181	-0.00264297	-0.0476985	0.0424126	0.908415	75.9948	9.07194	5.1602	90.227	turquoise	0.716893	N
gamma-tocopherol/beta-tocopherol	Cofactors and Vitamins	Tocopherol Metabolism	-0.00484033	-0.0507478	0.0410671	0.836193	0.00270276	-0.0434381	0.0488436	0.908547	-0.009601	-0.0505313	0.0313293	0.645519	-0.0105853	-0.0517705	0.0305999	0.61425	155.838	-254.193	-20.3355	-118.69	tan	0.327359	N
gentisate	Amino Acid	Tyrosine Metabolism	0.0582415	0.0122363	0.104247	0.0131221	0.0526952	0.00633428	0.099056	0.0259211	0.02368	-0.0175711	0.0649311	0.260362	0.0190112	-0.0228498	0.0608722	0.373185	9.52307	49.8186	8.01632	67.358	green	0.35773	N
gluconate	Xenobiotics	Food Component/Plant	-0.0311158	-0.0796981	0.0174664	0.209216	-0.02031	-0.069524	0.0289041	0.418386	-0.0174054	-0.0611823	0.0263715	0.435597	-0.0200677	-0.0644487	0.0243134	0.375271	34.7279	9.33459	-8.55597	35.5066	turquoise	0.394738	N
glucose	Carbohydrate	Glycolysis, Gluconeogenesis, and Pyruvate Metabolism	0.00844191	-0.0385982	0.055482	0.724892	0.033057	-0.01652	0.0826341	0.191121	0.0146175	-0.0294747	0.0587097	0.515625	0.020889	-0.0234434	0.0652215	0.35552	-291.582	218.429	-74.2907	-147.444	brown	0.22424	N
glucuronate	Carbohydrate	Aminosugar Metabolism	-0.0327826	-0.0787088	0.0131437	0.161687	-0.0255179	-0.0716969	0.020661	0.2786	-0.0168894	-0.057774	0.0239953	0.417918	-0.0154468	-0.0564008	0.0255072	0.459535	22.1601	26.3205	4.40032	52.881	turquoise	0.271614	N
glucuronide of C10H18O2 (7)*	Partially Characterized Molecules	Partially Characterized Molecules	0.00681833	-0.0392333	0.0528699	0.771551	0.0101522	-0.0358857	0.0561902	0.665424	-0.0125303	-0.053424	0.0283635	0.54793	-0.0151651	-0.0561219	0.0257917	0.467791	-48.896	332.669	38.6433	322.417	grey	0.197884	N
glucuronide of piperine metabolite C17H21NO3 (4)*	Xenobiotics	Food Component/Plant	-0.00523863	-0.0517145	0.0412373	0.825059	0.00296928	-0.0437986	0.0497372	0.900914	0.0118414	-0.0296617	0.0533444	0.575821	0.0127288	-0.0297321	0.0551897	0.556624	156.68	169.359	16.9395	342.979	grey	0.314372	N
glutamate	Amino Acid	Glutamate Metabolism	-0.00869947	-0.0564449	0.0390459	0.720861	0.028477	-0.0252192	0.0821733	0.298408	0.0303346	-0.0172389	0.0779081	0.211239	0.0365145	-0.0114933	0.0845223	0.135935	427.342	21.3524	71.0381	519.733	brown	0.375239	N
glutamine	Amino Acid	Glutamate Metabolism	-0.052767	-0.0993986	-0.00613529	0.0265897	-0.0636465	-0.110678	-0.0166152	0.00802168	-0.031859	-0.0736752	0.00995715	0.135275	-0.029648	-0.0716729	0.0123769	0.166626	-20.6182	60.2413	4.19013	43.8133	grey	0.21397	N
glutamine conjugate of C6H10O2 (1)*	Partially Characterized Molecules	Partially Characterized Molecules	-0.0581897	-0.10419	-0.0121895	0.0131934	-0.0542869	-0.100326	-0.00824742	0.0208568	-0.022571	-0.0635373	0.0183952	0.280006	-0.0171147	-0.0584099	0.0241804	0.416393	6.70707	54.5042	9.37679	70.5881	magenta	0.713211	N
glutamine conjugate of C6H10O2 (2)*	Partially Characterized Molecules	Partially Characterized Molecules	-0.0609671	-0.107075	-0.014859	0.00958322	-0.0553737	-0.101623	-0.00912493	0.018971	-0.0107662	-0.0521027	0.0305704	0.609527	-0.00660058	-0.0482267	0.0350255	0.755828	9.17441	73.1666	6.83252	89.1735	magenta	0.823732	Y
glutamine conjugate of C7H12O2*	Partially Characterized Molecules	Partially Characterized Molecules	-0.0416544	-0.0877631	0.00445422	0.0765928	-0.0406216	-0.0866636	0.00542051	0.0837318	-0.0244651	-0.0654695	0.0165393	0.242066	-0.0201879	-0.0615955	0.0212196	0.339077	2.47961	38.7869	10.2682	51.5347	magenta	0.802542	N
glutarate (C5-DC)	Lipid	Fatty Acid, Dicarboxylate	-0.0581734	-0.104305	-0.0120415	0.013483	-0.0530477	-0.0993142	-0.00678122	0.0246502	-0.0223796	-0.0634036	0.0186444	0.284783	-0.0186489	-0.059794	0.0224963	0.374137	8.81105	52.7185	6.41311	67.9426	grey	0.151054	N
glutaroylcarnitine (C5)	Amino Acid	Lysine Metabolism	-0.0437272	-0.0907135	0.00325923	0.06813	-0.0385804	-0.085682	0.00852115	0.108344	-0.0489962	-0.0906475	-0.00734501	0.0211614	-0.0525707	-0.0942326	-0.0109088	0.0134236	11.7701	-23.82	-8.17447	-20.2244	turquoise	0.371795	N
glycerate	Carbohydrate	Glycolysis, Gluconeogenesis, and Pyruvate Metabolism	0.132966	0.0861616	0.17977	2.91655e-08	0.126724	0.0795919	0.173855	1.50735e-07	0.0516041	0.00893762	0.0942705	0.0177927	0.0401323	-0.00432229	0.084587	0.0767956	4.69447	56.4955	8.62757	69.8175	cyan	0.744546	Y
glycerol	Lipid	Glycerolipid Metabolism	-0.048236	-0.0982062	0.00173431	0.0584894	-0.0336773	-0.0854201	0.0180655	0.201931	-0.0212301	-0.0671869	0.0247267	0.365027	-0.0119946	-0.0586504	0.0346613	0.614155	30.1822	25.8048	19.1466	75.1336	blue	0.667169	N
glycerol 3-phosphate	Lipid	Glycerolipid Metabolism	0.0178117	-0.0283727	0.0639961	0.449501	0.0201845	-0.0259515	0.0663204	0.390965	-0.00389318	-0.0447343	0.0369479	0.851709	-0.00426822	-0.0452374	0.0367009	0.838113	-13.3213	135.179	2.10562	123.963	brown	0.257142	N
glycerophosphoethanolamine	Lipid	Phospholipid Metabolism	-0.0339586	-0.0801421	0.012225	0.149437	-0.0383199	-0.0845226	0.00788281	0.103982	-0.0151462	-0.0561268	0.0258344	0.468606	-0.0138318	-0.0548887	0.0272251	0.508846	-12.8431	68.241	3.87071	59.2686	black	0.410156	N
glycerophosphorylcholine (GPC)	Lipid	Phospholipid Metabolism	0.0203739	-0.0264267	0.0671746	0.393313	-0.000264971	-0.0495678	0.0490378	0.991591	-0.017044	-0.0608135	0.0267254	0.445111	-0.0211639	-0.0651841	0.0228563	0.345821	101.301	82.3555	20.2213	203.877	black	0.700924	N
glycine	Amino Acid	Glycine, Serine and Threonine Metabolism	0.0127686	-0.03554	0.0610773	0.60424	-0.00202838	-0.0514285	0.0473717	0.935823	-0.01003	-0.053813	0.0337531	0.653261	-0.0108966	-0.0549344	0.0331412	0.627515	115.886	62.6658	6.78698	185.338	grey	0.123013	N
glycine conjugate of C10H12O2*	Partially Characterized Molecules	Partially Characterized Molecules	-0.023489	-0.069618	0.0226399	0.31807	-0.0130359	-0.0597389	0.033667	0.584135	0.00541952	-0.0359223	0.0467613	0.79712	0.00676075	-0.0346684	0.0481899	0.748952	44.502	78.5705	5.71005	128.783	tan	0.743618	N
glycine conjugate of C10H14O2 (1)*	Partially Characterized Molecules	Partially Characterized Molecules	-0.0534379	-0.0993986	-0.00747723	0.0227039	-0.0445718	-0.0910164	0.00187274	0.0599696	-0.0202227	-0.0614794	0.0210339	0.336485	-0.018948	-0.0604266	0.0225307	0.370388	16.5914	45.5652	2.38555	64.5421	tan	0.820807	N
glyco-beta-muricholate	Lipid	Primary Bile Acid Metabolism	-0.0422533	-0.088066	0.00355941	0.0706322	-0.0476633	-0.0935584	-0.00176822	0.0418119	-0.0223336	-0.0630512	0.0183841	0.282166	-0.0231876	-0.0639942	0.0176191	0.265217	-12.8037	59.9473	-2.0211	45.1225	grey	0.31359	N
glycochenodeoxycholate	Lipid	Primary Bile Acid Metabolism	-0.0230089	-0.0698878	0.0238701	0.335857	-0.0238819	-0.0706864	0.0229225	0.317077	-0.00413515	-0.0457282	0.0374579	0.845418	0.0028563	-0.0390243	0.0447369	0.893602	-3.79458	85.8226	30.3859	112.414	grey	0.484577	N
glycochenodeoxycholate 3-sulfate	Lipid	Primary Bile Acid Metabolism	0.000587496	-0.0472611	0.0484361	0.98079	0.00211243	-0.0456901	0.0499149	0.930942	0.0150584	-0.0273274	0.0574443	0.486012	0.0227302	-0.0201726	0.0656331	0.298881	-259.564	-2203.59	-1305.85	-3769	grey	0.386454	N
glycochenodeoxycholate glucuronide (1)	Lipid	Primary Bile Acid Metabolism	-0.0430867	-0.0912441	0.00507058	0.0794665	-0.0351347	-0.0836309	0.0133615	0.155509	-0.0262208	-0.0692603	0.0168186	0.232286	-0.0236068	-0.0668845	0.0196708	0.284824	18.4559	20.6882	6.06675	45.2109	grey	0.349062	N
glycocholate	Lipid	Primary Bile Acid Metabolism	-0.00446578	-0.0513057	0.0423741	0.851685	-0.00315878	-0.0499482	0.0436307	0.894675	0.0117003	-0.0297437	0.0531442	0.57984	0.018272	-0.023361	0.0599049	0.389462	29.2669	332.731	147.157	509.155	grey	0.432901	N
glycocholenate sulfate*	Lipid	Secondary Bile Acid Metabolism	-0.0338676	-0.0811445	0.0134092	0.160189	-0.034473	-0.0817638	0.0128178	0.152974	-0.00672221	-0.0488462	0.0354017	0.754318	-0.000760991	-0.0431759	0.0416539	0.971932	-1.78741	81.9389	17.6015	97.753	red	0.273194	N
glycodeoxycholate 3-sulfate	Lipid	Secondary Bile Acid Metabolism	-0.0114665	-0.0576154	0.0346823	0.626087	-0.0112883	-0.0573649	0.0347883	0.630927	-0.0178365	-0.0587153	0.0230423	0.392229	-0.014145	-0.0551868	0.0268968	0.49914	1.55419	-57.1075	32.1941	-23.3592	grey	0.26611	N
glycolithocholate sulfate*	Lipid	Secondary Bile Acid Metabolism	0.0303156	-0.0157764	0.0764075	0.19722	0.0297028	-0.0163262	0.0757319	0.205804	0.00596038	-0.0348728	0.0467936	0.774684	0.00447836	-0.0363818	0.0453385	0.829816	2.02121	78.3177	4.88866	85.2275	grey	0.260223	N
glycosyl ceramide (d18:1/20:0, d16:1/22:0)*	Lipid	Ceramides	0.0631236	0.0172032	0.109044	0.00708347	0.050429	0.00102798	0.0998299	0.0454245	0.0166241	-0.0273534	0.0606016	0.458538	0.0184097	-0.0258256	0.0626449	0.414454	20.1108	53.5534	-2.82866	70.8355	greenyellow	0.679223	N
glycosyl ceramide (d18:1/23:1, d17:1/24:1)*	Lipid	Ceramides	0.0406232	-0.00578737	0.0870338	0.0862022	0.0256743	-0.0228438	0.0741924	0.299471	-0.0117622	-0.0548377	0.0313133	0.592325	-0.0126206	-0.0558555	0.0306144	0.567033	36.7989	92.1555	2.11296	131.067	greenyellow	0.62007	N
glycosyl ceramide (d18:2/24:1, d18:1/24:2)*	Lipid	Ceramides	0.0534591	0.00613858	0.10078	0.0268372	0.0336245	-0.0191309	0.0863799	0.211436	0.016225	-0.0304958	0.0629458	0.495878	0.0139163	-0.0331185	0.0609512	0.561776	37.1024	32.5473	4.31852	73.9682	greenyellow	0.843321	N
glycosyl-N-(2-hydroxynervonoyl)-sphingosine (d18:1/24:1(2OH))*	Lipid	Ceramides	-0.00767453	-0.0573357	0.0419866	0.761849	-0.000611389	-0.0506254	0.0494026	0.980874	-0.00525554	-0.0495576	0.0390465	0.81604	-0.00345304	-0.0478128	0.0409067	0.878671	92.0335	-60.5138	23.4868	55.0065	greenyellow	0.275756	N
glycosyl-N-behenoyl-sphingadienine (d18:2/22:0)*	Lipid	Ceramides	0.0570239	0.0106638	0.103384	0.0159476	0.04064	-0.0113135	0.0925935	0.125156	0.00614624	-0.0400055	0.052298	0.793966	0.00611309	-0.0404988	0.052725	0.797029	28.7316	60.49	0.0581409	89.2798	greenyellow	0.775569	N
glycosyl-N-nervonoyl-sphingosine (d18:1/24:1)*	Lipid	Ceramides	0.031884	-0.01404	0.0778079	0.173466	0.0091154	-0.0413254	0.0595562	0.72305	0.00453354	-0.0401024	0.0491695	0.842122	0.00324304	-0.0415647	0.0480508	0.88713	71.4107	14.3704	4.04751	89.8286	greenyellow	0.79039	N
glycosyl-N-palmitoyl-sphingosine (d18:1/16:0)	Lipid	Ceramides	0.0326883	-0.0132627	0.0786393	0.163122	0.0128074	-0.0373249	0.0629396	0.616388	0.000739913	-0.0437081	0.045188	0.973957	-0.0004321	-0.0451307	0.0442665	0.984875	60.8197	36.9167	3.58542	101.322	greenyellow	0.656059	N
glycosyl-N-stearoyl-sphingosine (d18:1/18:0)	Lipid	Ceramides	0.0480106	0.00105515	0.0949661	0.0450748	0.0333457	-0.0162915	0.0829829	0.18781	0.00146624	-0.0426214	0.0455539	0.947999	0.0046325	-0.0396563	0.0489213	0.837475	30.5451	66.4009	-6.59493	90.3511	greenyellow	0.628103	N
glycosyl-N-tricosanoyl-sphingadienine (d18:2/23:0)*	Lipid	Ceramides	0.0860964	0.0394337	0.132759	0.000304463	0.0731083	0.0223219	0.123895	0.00480625	0.00741798	-0.0379225	0.0527585	0.748333	0.00601775	-0.039712	0.0517475	0.796357	15.0856	76.2985	1.62635	93.0105	greenyellow	0.70009	Y
glycoursodeoxycholate	Lipid	Secondary Bile Acid Metabolism	-0.0563174	-0.10261	-0.0100245	0.0171373	-0.0554082	-0.101679	-0.00913741	0.0189534	-0.0105052	-0.05175	0.0307397	0.617446	-0.00273441	-0.0444285	0.0389597	0.897664	1.6144	79.7321	13.7982	95.1447	grey	0.392241	N
guaiacol sulfate	Xenobiotics	Benzoate Metabolism	-0.00796528	-0.0539321	0.0380015	0.733998	-0.00656637	-0.0526087	0.0394759	0.779727	-0.0314134	-0.0722252	0.00939841	0.131309	-0.0303657	-0.0718631	0.0111318	0.151406	17.5626	-311.941	13.1534	-281.225	green	0.715456	N
guanidinoacetate	Amino Acid	Creatine Metabolism	-0.00746046	-0.0587889	0.043868	0.775621	-0.022607	-0.0748631	0.0296491	0.396269	1.38572e-05	-0.0462149	0.0462426	0.999531	4.55258e-05	-0.0462067	0.0462978	0.99846	-203.025	303.21	0.424485	100.61	grey	0.0826871	N
gulonate*	Cofactors and Vitamins	Ascorbate and Aldarate Metabolism	-0.0772654	-0.123108	-0.0314232	0.000966572	-0.0698823	-0.116086	-0.0236784	0.00305369	-0.0416467	-0.0827589	-0.000534541	0.047098	-0.0415303	-0.0827554	-0.000305184	0.0483299	9.55559	36.5436	0.150649	46.2498	turquoise	0.546711	N
heme	Cofactors and Vitamins	Hemoglobin and Porphyrin Metabolism	-0.0365948	-0.0835957	0.0104061	0.126921	-0.0335037	-0.0805834	0.013576	0.162965	-0.013903	-0.0556235	0.0278176	0.513454	-0.0115003	-0.0533123	0.0303117	0.589632	8.44685	53.5615	6.56565	68.574	grey	-0.0331458	N
heneicosapentaenoate (21:5n3)	Lipid	Long Chain Polyunsaturated Fatty Acid (n3 and n6)	0.0759487	0.0291843	0.122713	0.00147158	0.0708363	0.0239307	0.117742	0.00309831	0.00196003	-0.0402349	0.044155	0.927416	-0.00272066	-0.0457775	0.0403362	0.901381	6.73139	90.6879	6.16297	103.582	blue	0.381416	N
heptadecenamide (17:1)*	Lipid	Fatty Acid, Amide	0.0180681	-0.0399656	0.0761018	0.541519	0.0221816	-0.0358332	0.0801965	0.453413	-0.00318153	-0.0546623	0.0482992	0.903536	-0.00011714	-0.0518548	0.0516205	0.996457	-22.7669	140.375	-16.9602	100.648	grey	0.076996	N
heptanoate (7:0)	Lipid	Medium Chain Fatty Acid	-0.0275359	-0.0813317	0.0262599	0.315553	-0.0287263	-0.0824513	0.0249988	0.294459	-0.0230498	-0.0705185	0.0244188	0.341029	-0.0234407	-0.0710495	0.0241681	0.33433	-4.32288	20.6146	-1.41957	14.8721	blue	0.0506252	N
heptenedioate (C7:1-DC)*	Lipid	Fatty Acid, Dicarboxylate	0.00210885	-0.0442646	0.0484823	0.928939	0.00695218	-0.0394697	0.0533741	0.768998	-0.0341544	-0.075311	0.00700218	0.103781	-0.03344	-0.0748799	0.00799997	0.11367	-229.667	1949.25	-33.8789	1685.7	magenta	0.554007	N
hexadecadienoate (16:2n6)	Lipid	Long Chain Polyunsaturated Fatty Acid (n3 and n6)	-0.0243638	-0.072945	0.0242173	0.325437	-0.0174885	-0.0665158	0.0315388	0.484254	-0.0283209	-0.0718619	0.0152202	0.202218	-0.0244071	-0.0685587	0.0197444	0.278404	28.2195	-44.4608	16.0636	-0.17773	blue	0.743591	N
hexadecanedioate (C16)	Lipid	Fatty Acid, Dicarboxylate	-0.0463539	-0.0924631	-0.000244772	0.0487975	-0.0475069	-0.0935444	-0.00146952	0.0431295	-0.0389885	-0.0799224	0.00194544	0.0619137	-0.0320994	-0.073285	0.00908615	0.126534	-2.48741	18.377	14.8619	30.7514	blue	0.65996	N
hexadecenedioate (C16:1-DC)*	Lipid	Fatty Acid, Dicarboxylate	-0.0645245	-0.110688	-0.018361	0.00618014	-0.0627952	-0.108938	-0.0166528	0.00767478	-0.0227428	-0.0640261	0.0185405	0.280068	-0.0167006	-0.0581733	0.0247721	0.429739	2.68016	62.073	9.36418	74.1174	blue	0.416387	N
hexanoylcarnitine (C6)	Lipid	Fatty Acid Metabolism (Acyl Carnitine)	-0.0170022	-0.0628511	0.0288466	0.467124	-0.00905975	-0.0551963	0.0370768	0.700177	0.000334453	-0.0404678	0.0411367	0.987175	0.00455289	-0.0366819	0.0457877	0.828575	46.7143	55.2528	24.8111	126.778	purple	0.693955	N
hexanoylglutamine	Lipid	Fatty Acid Metabolism (Acyl Glutamine)	-0.0448159	-0.0909836	0.00135182	0.0570881	-0.0397958	-0.0860486	0.00645702	0.0916819	-0.0134495	-0.054636	0.027737	0.521942	-0.0109462	-0.0523949	0.0305026	0.60454	11.2016	58.7879	5.58584	75.5753	magenta	0.756719	N
hexanoylglycine (C6)	Lipid	Fatty Acid Metabolism (Acyl Glycine)	-0.00306817	-0.0499945	0.0438582	0.897976	-0.00889367	-0.0559274	0.03814	0.710778	-0.0144101	-0.0562397	0.0274194	0.499332	-0.0127515	-0.0546835	0.0291804	0.55095	-189.869	-179.797	54.0586	-315.608	blue	0.367886	N
hippurate	Xenobiotics	Benzoate Metabolism	0.0511549	0.00510736	0.0972025	0.0294753	0.044806	-0.00147098	0.091083	0.0577317	-0.0117471	-0.0530857	0.0295915	0.577356	-0.0163908	-0.058675	0.0258934	0.447182	12.4111	110.553	9.07776	132.042	green	0.68648	N
histidine	Amino Acid	Histidine Metabolism	0.013814	-0.032119	0.059747	0.555362	0.00835722	-0.0376677	0.0543822	0.721779	0.0120297	-0.0289098	0.0529693	0.564465	0.00905282	-0.0320668	0.0501724	0.66593	39.502	-26.5855	21.55	34.4665	turquoise	0.179265	N
homoarginine	Amino Acid	Urea cycle; Arginine and Proline Metabolism	-0.0508479	-0.100221	-0.00147474	0.0435456	-0.045206	-0.0947333	0.00432121	0.0735947	-0.037236	-0.0811481	0.00667616	0.0964633	-0.0380079	-0.0819659	0.0059502	0.0900933	11.0956	15.6743	-1.518	25.2519	grey	0.0466921	N
homocitrulline	Amino Acid	Urea cycle; Arginine and Proline Metabolism	-0.0994193	-0.145237	-0.0536015	2.19399e-05	-0.0923224	-0.13856	-0.0460852	9.34463e-05	-0.0511166	-0.0923438	-0.00988933	0.0151252	-0.0510135	-0.0923408	-0.00968616	0.01558	7.13831	41.4465	0.103708	48.6886	turquoise	0.44779	N
homostachydrine*	Xenobiotics	Food Component/Plant	0.0546367	0.00861479	0.100659	0.0200016	0.051564	0.0054911	0.0976368	0.0282894	-0.000529675	-0.0415914	0.0405321	0.979818	-0.00465416	-0.0461244	0.0368161	0.825802	5.62396	95.3455	7.54892	108.518	green	0.306877	N
homovanillate (HVA)	Amino Acid	Tyrosine Metabolism	-0.0318176	-0.0778327	0.0141976	0.175218	-0.0270459	-0.0732089	0.0191171	0.250671	-0.0260134	-0.0669825	0.0149556	0.213164	-0.0272375	-0.0681743	0.0136993	0.192066	14.9969	3.24495	-3.84716	14.3947	turquoise	0.370172	N
hydantoin-5-propionate	Amino Acid	Histidine Metabolism	-0.0896418	-0.135552	-0.0437313	0.000132946	-0.0799374	-0.126795	-0.0330796	0.000837559	-0.038831	-0.0807098	0.00304783	0.0691453	-0.0374076	-0.0796499	0.00483471	0.0825886	10.8258	45.8563	1.58784	58.2699	turquoise	0.405099	N
hydroquinone sulfate	Xenobiotics	Drug - Topical Agents	-0.0247924	-0.0707613	0.0211764	0.29029	-0.0222309	-0.068181	0.0237191	0.3428	-0.0330268	-0.0737626	0.00770906	0.111979	-0.0303888	-0.0714398	0.0106623	0.146704	10.3317	-43.5449	10.6405	-22.5727	green	0.249924	N
hydroxy-CMPF*	Lipid	Fatty Acid, Dicarboxylate	0.120256	0.073621	0.166892	4.69682e-07	0.110392	0.062096	0.158688	7.84024e-06	-0.00553403	-0.0502545	0.0391864	0.808256	-0.0192105	-0.0653722	0.0269512	0.414475	8.20295	96.3989	11.3728	115.975	yellow	0.234985	N
hydroxy-N6,N6,N6-trimethyllysine*	Amino Acid	Lysine Metabolism	-0.0514553	-0.0978723	-0.00503836	0.029823	-0.0448746	-0.0915369	0.00178771	0.0594361	-0.0340157	-0.0754197	0.0073883	0.107285	-0.0330839	-0.0745496	0.00838171	0.117792	12.7892	21.1036	1.81078	35.7035	turquoise	0.521498	N
hydroxyasparagine	Amino Acid	Alanine and Aspartate Metabolism	-0.0802676	-0.125977	-0.0345579	0.000586493	-0.0665402	-0.115522	-0.0175586	0.00778381	-0.0335796	-0.0770139	0.00985465	0.129615	-0.0279407	-0.0718813	0.0159998	0.2125	17.102	41.0634	7.0251	65.1905	turquoise	0.732089	Y
hydroxypalmitoyl sphingomyelin (d18:1/16:0(OH))	Lipid	Sphingolipid Metabolism	0.0496413	0.00158046	0.0977022	0.0429351	0.0332842	-0.0205142	0.0870826	0.225124	-0.00216507	-0.0499665	0.0456364	0.929223	-0.00902908	-0.0577126	0.0396544	0.716077	32.9506	71.4108	13.8272	118.189	greenyellow	0.695779	N
hydroxyproline	Amino Acid	Urea cycle; Arginine and Proline Metabolism	-0.0417023	-0.0880756	0.00467108	0.0779462	-0.0354546	-0.0820004	0.0110911	0.135362	-0.000430034	-0.0417404	0.0408803	0.983713	0.0049444	-0.0368559	0.0467446	0.816563	14.9815	83.9873	12.8876	111.856	turquoise	0.23044	N
hyocholate	Lipid	Secondary Bile Acid Metabolism	-0.0438818	-0.0904371	0.00267348	0.0646709	-0.0447976	-0.0912794	0.00168418	0.0588887	-0.0121211	-0.0535444	0.0293022	0.566092	-0.00885489	-0.0505248	0.032815	0.67688	-2.08693	74.4648	7.4432	79.8211	grey	0.375187	N
hypotaurine	Amino Acid	Methionine, Cysteine, SAM and Taurine Metabolism	-0.0502395	-0.0983224	-0.00215672	0.0405823	-0.063741	-0.1126	-0.0148822	0.0105894	-0.0335953	-0.0771284	0.00993778	0.130308	-0.0317256	-0.0753458	0.0118947	0.153899	-26.8742	60.004	3.72162	36.8514	grey	0.160649	N
hypoxanthine	Nucleotide	Purine Metabolism, (Hypo)Xanthine/Inosine containing	-0.0762923	-0.12367	-0.0289148	0.00161405	-0.0677721	-0.115651	-0.0198936	0.00555792	-0.0081659	-0.0512997	0.034968	0.710447	-0.00209018	-0.0456013	0.041421	0.924945	11.1678	78.1288	7.96374	97.2603	blue	0.14462	N
imidazole lactate	Amino Acid	Histidine Metabolism	0.00728007	-0.0405578	0.055118	0.765372	0.00619842	-0.0415859	0.0539828	0.799203	0.00669087	-0.0354396	0.0488214	0.755467	0.000655047	-0.041834	0.0431441	0.975881	14.8576	-6.76427	82.9089	91.0022	grey	0.198442	N
imidazole propionate	Amino Acid	Histidine Metabolism	-0.0985786	-0.14576	-0.0513977	4.36095e-05	-0.0882002	-0.136506	-0.0398942	0.000351575	-0.0563426	-0.0993033	-0.013382	0.0101868	-0.051112	-0.0946247	-0.00759925	0.0213492	10.5281	32.3169	5.30608	48.1511	turquoise	0.370756	N
iminodiacetate (IDA)	Xenobiotics	Chemical	0.0260461	-0.0210749	0.0731671	0.278459	0.0167974	-0.0307476	0.0643424	0.488446	0.00859215	-0.0336753	0.0508596	0.690158	0.00681205	-0.0355178	0.0491419	0.752315	35.5089	31.5028	6.83444	73.8462	salmon	0.181792	N
indole-3-carboxylate	Amino Acid	Tryptophan Metabolism	-0.0590728	-0.104869	-0.0132762	0.0114972	-0.0576096	-0.103349	-0.0118701	0.0135947	-0.0234935	-0.064153	0.0171659	0.257249	-0.0246885	-0.0658451	0.0164681	0.239535	2.477	57.7526	-2.02286	58.2067	pink	0.369178	N
indoleacetate	Amino Acid	Tryptophan Metabolism	0.0168808	-0.0294973	0.0632589	0.47539	0.0174003	-0.0289588	0.0637594	0.461731	0.0220598	-0.0189188	0.0630383	0.291188	0.0172895	-0.0237744	0.0583534	0.409027	-3.07749	-27.602	28.2586	-2.42097	pink	0.48396	N
indoleacetoylcarnitine*	Amino Acid	Tryptophan Metabolism	-0.0169624	-0.0640004	0.0300755	0.479488	-0.0113713	-0.058506	0.0357634	0.636147	0.0294822	-0.0125131	0.0714775	0.168708	0.028199	-0.0140819	0.07048	0.191007	32.9616	240.847	-7.56473	266.244	pink	0.293082	N
indoleacetylglutamine	Amino Acid	Tryptophan Metabolism	-0.0339667	-0.0806139	0.0126806	0.153424	-0.0241932	-0.0713586	0.0229723	0.314531	0.00546221	-0.036419	0.0473435	0.798133	0.00565521	-0.0362759	0.0475863	0.791405	28.7738	87.3072	0.568222	116.649	pink	0.386088	N
indolelactate	Amino Acid	Tryptophan Metabolism	0.0147351	-0.0351934	0.0646636	0.562773	0.0188856	-0.0310481	0.0688193	0.458307	-0.00366863	-0.0479503	0.040613	0.870935	-0.00322604	-0.0476853	0.0412332	0.886843	-28.1671	153.064	-3.00365	121.894	brown	0.323719	N
indolepropionate	Amino Acid	Tryptophan Metabolism	0.0824459	0.036509	0.128383	0.000442507	0.0729329	0.0262468	0.119619	0.00221782	0.0173252	-0.0244502	0.0591006	0.416091	0.0122503	-0.0304639	0.0549646	0.573837	11.5385	67.4475	6.15536	85.1414	green	0.255608	N
inosine	Nucleotide	Purine Metabolism, (Hypo)Xanthine/Inosine containing	-0.110205	-0.158218	-0.0621921	7.18538e-06	-0.105069	-0.153221	-0.0569176	1.97391e-05	-0.0329785	-0.0765994	0.0106424	0.138303	-0.0263855	-0.0704279	0.0176569	0.240142	4.66027	65.4151	5.98246	76.0579	blue	0.121675	N
isobutyrylcarnitine (C4)	Amino Acid	Leucine, Isoleucine and Valine Metabolism	0.0242319	-0.0217041	0.0701679	0.300984	0.0258844	-0.0201705	0.0719392	0.270468	0.0129964	-0.0279076	0.0539005	0.533245	0.00941545	-0.0317418	0.0505727	0.653704	-6.81915	53.1857	14.7779	61.1445	pink	0.569674	N
isobutyrylglycine (C4)	Amino Acid	Leucine, Isoleucine and Valine Metabolism	0.0471251	0.000584833	0.0936653	0.0471929	0.0430071	-0.00358727	0.0896014	0.0704174	0.00322133	-0.0381599	0.0446026	0.878667	-0.00330204	-0.0451726	0.0385685	0.877092	8.73848	84.4258	13.8427	107.007	pink	0.421169	N
isoleucine	Amino Acid	Leucine, Isoleucine and Valine Metabolism	0.0155922	-0.0366672	0.0678515	0.558498	0.0395176	-0.0148145	0.0938497	0.153891	0.0390627	-0.00903347	0.0871589	0.111351	0.0420563	-0.00624051	0.0903531	0.0878312	-153.445	2.91725	-19.1993	-169.727	turquoise	0.358715	N
isoleucylglycine	Peptide	Dipeptide	0.0125205	-0.0342142	0.0592552	0.599335	0.00473993	-0.042256	0.0517359	0.843211	-0.0197499	-0.0614159	0.0219161	0.352658	-0.0181367	-0.0599364	0.023663	0.394871	62.1427	195.598	-12.8849	244.856	grey	0.211222	N
isoursodeoxycholate	Lipid	Secondary Bile Acid Metabolism	-0.0201268	-0.0662097	0.025956	0.391773	-0.0145768	-0.0608812	0.0317277	0.53703	0.0263523	-0.0147237	0.0674282	0.208452	0.0316493	-0.00978842	0.073087	0.134306	27.5755	203.355	26.3183	257.249	grey	0.0927493	N
isovalerate (C5)	Amino Acid	Leucine, Isoleucine and Valine Metabolism	-0.0204681	-0.0684984	0.0275623	0.403371	-0.0104603	-0.0589767	0.038056	0.67244	-0.00571834	-0.0486193	0.0371826	0.79379	-0.00807741	-0.0511778	0.035023	0.713232	48.8943	23.1678	-11.5256	60.5365	turquoise	0.186666	N
isovalerylcarnitine (C5)	Amino Acid	Leucine, Isoleucine and Valine Metabolism	0.0141391	-0.0345238	0.062802	0.56884	0.0348301	-0.0155252	0.0851855	0.175075	0.0195532	-0.024929	0.0640354	0.388721	0.0163495	-0.028456	0.0611549	0.474274	-146.339	108.048	22.6586	-15.633	turquoise	0.354403	N
isovalerylglycine	Amino Acid	Leucine, Isoleucine and Valine Metabolism	0.0317775	-0.01471	0.078265	0.180189	0.0293558	-0.0171091	0.0758206	0.215461	0.000281339	-0.0409734	0.0415361	0.98933	-0.00483807	-0.0464308	0.0367547	0.819559	7.62105	91.4936	16.1101	115.225	pink	0.382407	N
kynurenate	Amino Acid	Tryptophan Metabolism	-0.0743465	-0.121504	-0.0271891	0.00201878	-0.0604027	-0.109668	-0.0111375	0.0162886	-0.0298384	-0.0737083	0.0140315	0.182372	-0.0291685	-0.0732329	0.0148958	0.194349	18.7552	41.1106	0.90096	60.7668	turquoise	0.579654	N
kynurenine	Amino Acid	Tryptophan Metabolism	0.0204693	-0.0259413	0.0668799	0.387134	0.0352516	-0.0121272	0.0826303	0.144661	0.0128106	-0.0292899	0.054911	0.550709	0.0149202	-0.0272623	0.0571027	0.487932	-72.2167	109.633	-10.3065	27.1093	turquoise	0.546528	N
lactate	Carbohydrate	Glycolysis, Gluconeogenesis, and Pyruvate Metabolism	-0.0441171	-0.0920315	0.0037974	0.0711088	-0.029821	-0.0790538	0.0194117	0.234992	0.0145544	-0.0293501	0.0584589	0.515652	0.0233514	-0.0209585	0.0676613	0.301447	32.4047	100.586	19.9401	152.931	brown	0.460335	N
lactosyl-N-nervonoyl-sphingosine (d18:1/24:1)*	Lipid	Ceramides	0.0155581	-0.0307325	0.0618488	0.509856	-0.0103634	-0.0613202	0.0405934	0.690024	-0.0137753	-0.0589883	0.0314378	0.5502	-0.0171912	-0.0627274	0.0283449	0.459111	166.611	21.9299	21.9561	210.497	greenyellow	0.776191	N
lactosyl-N-palmitoyl-sphingosine (d18:1/16:0)	Lipid	Ceramides	0.0238564	-0.022303	0.0700159	0.310882	0.00227618	-0.0483566	0.052909	0.929751	-0.00479855	-0.0496568	0.0400597	0.833841	-0.00985837	-0.0551807	0.035464	0.669701	90.4588	29.6555	21.2095	141.324	greenyellow	0.749504	N
laurate (12:0)	Lipid	Medium Chain Fatty Acid	-0.0729629	-0.119926	-0.0259997	0.00234507	-0.0729782	-0.119968	-0.0259883	0.00235359	-0.042549	-0.0845129	-0.000585097	0.0468937	-0.03353	-0.0762648	0.00920485	0.124014	-0.0208802	41.705	12.3611	54.0452	blue	0.66421	N
laurylcarnitine (C12)	Lipid	Fatty Acid Metabolism (Acyl Carnitine)	-0.00999748	-0.0560989	0.0361039	0.670647	-0.0158522	-0.0620744	0.0303699	0.501256	-0.00196301	-0.0429578	0.0390317	0.925185	0.00175597	-0.0394977	0.0430096	0.933474	-58.5623	138.927	37.1992	117.564	purple	0.888974	N
leucine	Amino Acid	Leucine, Isoleucine and Valine Metabolism	0.00753665	-0.0458468	0.0609201	0.78189	0.0306384	-0.0247771	0.086054	0.278341	0.037137	-0.0117873	0.0860613	0.136722	0.035571	-0.01352	0.084662	0.155444	-306.526	-86.2264	20.7789	-371.974	turquoise	0.332552	N
leucylalanine	Peptide	Dipeptide	-0.0387347	-0.0849235	0.00745405	0.10019	-0.0314167	-0.0778731	0.0150398	0.184891	-0.0131466	-0.0544182	0.028125	0.532204	-0.0114377	-0.0527363	0.0298608	0.587059	18.8928	47.1671	4.41179	70.4717	magenta	0.423595	N
lignoceroyl sphingomyelin (d18:1/24:0)	Lipid	Sphingolipid Metabolism	0.013692	-0.032377	0.059761	0.560023	-0.00403611	-0.0529313	0.0448591	0.871403	0.00835067	-0.0349496	0.051651	0.705286	0.00524653	-0.0381461	0.0486392	0.812572	129.478	-90.4674	22.6713	61.6817	yellow	0.561507	N
lignoceroylcarnitine (C24)*	Lipid	Fatty Acid Metabolism (Acyl Carnitine)	0.0622166	0.0160887	0.108345	0.00823288	0.0589664	0.0123456	0.105587	0.0132065	0.0334998	-0.00788168	0.0748813	0.112519	0.0332499	-0.00834072	0.0748405	0.117061	5.22397	40.9322	0.401727	46.5579	yellow	0.415113	N
linoleate (18:2n6)	Lipid	Long Chain Polyunsaturated Fatty Acid (n3 and n6)	-0.0196314	-0.0663014	0.0270386	0.409473	-0.0147676	-0.061594	0.0320588	0.536296	-0.0101072	-0.0518287	0.0316142	0.634739	-0.00482538	-0.0470299	0.0373791	0.822589	24.7754	23.7396	26.9051	75.4201	blue	0.846187	N
linolenate (18:3n3 or 3n6)	Lipid	Long Chain Polyunsaturated Fatty Acid (n3 and n6)	-0.0650442	-0.111846	-0.0182425	0.00647873	-0.0594449	-0.106503	-0.0123864	0.0133223	-0.030211	-0.0722989	0.0118769	0.159347	-0.0227012	-0.0653769	0.0199746	0.296936	8.60842	44.9447	11.5458	65.0988	blue	0.819765	N
linolenoylcarnitine (C18:3)*	Lipid	Fatty Acid Metabolism (Acyl Carnitine)	-0.0392022	-0.0865501	0.00814581	0.104578	-0.0392336	-0.0865059	0.00803879	0.103748	0.00326678	-0.0390047	0.0455382	0.879538	0.00344353	-0.038857	0.045744	0.87316	-0.0801201	108.413	0.450863	108.784	purple	0.641985	N
linoleoyl ethanolamide	Lipid	Endocannabinoid	-0.0719963	-0.120511	-0.0234812	0.00365333	-0.0689582	-0.117584	-0.0203329	0.00547	-0.0181842	-0.06166	0.0252916	0.412124	-0.0138119	-0.0576361	0.0300123	0.536554	4.21972	70.5231	6.073	80.8159	blue	0.46763	N
linoleoyl-arachidonoyl-glycerol (18:2/20:4) [1]*	Lipid	Diacylglycerol	-0.00872146	-0.054686	0.0372431	0.709826	0.00460437	-0.042433	0.0516418	0.847772	0.0228582	-0.0188944	0.0646108	0.283073	0.0240134	-0.0178092	0.0658361	0.260255	152.794	209.298	13.246	375.337	brown	0.513515	N
linoleoyl-arachidonoyl-glycerol (18:2/20:4) [2]*	Lipid	Diacylglycerol	-0.0212042	-0.0670843	0.0246759	0.364817	-0.00793683	-0.0550766	0.039203	0.741269	0.0125093	-0.0292202	0.0542387	0.556637	0.0111522	-0.0307259	0.0530303	0.601517	62.5695	96.4246	-6.39979	152.594	brown	0.460815	N
linoleoyl-docosahexaenoyl-glycerol (18:2/22:6) [1]*	Lipid	Diacylglycerol	0.0701975	0.0242924	0.116103	0.00274508	0.0750953	0.029127	0.121064	0.00137956	0.00919058	-0.032153	0.0505342	0.662886	0.000437913	-0.041598	0.0424738	0.9837	-6.97717	93.8847	12.4686	99.3762	black	0.0223523	N
linoleoyl-linolenoyl-glycerol (18:2/18:3) [1]*	Lipid	Diacylglycerol	-0.0282287	-0.0743792	0.0179217	0.230426	-0.023303	-0.0696172	0.0230111	0.323854	-0.0122636	-0.0532837	0.0287565	0.557696	-0.0118844	-0.0529778	0.0292089	0.570624	17.4492	39.1071	1.34322	57.8995	brown	0.397071	N
linoleoylcarnitine (C18:2)*	Lipid	Fatty Acid Metabolism (Acyl Carnitine)	0.0119723	-0.0372882	0.0612328	0.633647	0.00937556	-0.0398399	0.058591	0.708721	0.0191357	-0.024645	0.0629164	0.39141	0.0157661	-0.0281544	0.0596867	0.481481	21.6895	-81.5228	28.1448	-31.6884	purple	0.642948	N
linoleoylcholine*	Lipid	Fatty Acid Metabolism (Acyl Choline)	0.00750684	-0.0391587	0.0541724	0.752413	-0.0115974	-0.0603249	0.0371302	0.640697	-0.0179277	-0.0611005	0.0252451	0.415491	-0.0216973	-0.0650086	0.0216139	0.325956	254.491	84.3281	50.2159	389.034	black	0.70596	N
lithocholate sulfate (1)	Lipid	Secondary Bile Acid Metabolism	0.00676415	-0.0392827	0.052811	0.773293	0.0148289	-0.0314875	0.0611452	0.530119	0.0126165	-0.0283532	0.0535863	0.545925	0.0101101	-0.031036	0.0512562	0.629915	-119.227	32.7064	37.0547	-49.4659	grey	0.115904	N
lysine	Amino Acid	Lysine Metabolism	0.00289295	-0.0434531	0.049239	0.902575	0.0102675	-0.0363043	0.0568393	0.665498	-0.00349501	-0.0446773	0.0376873	0.867819	-0.00557534	-0.0468502	0.0356996	0.791089	-254.915	475.727	71.9104	292.722	turquoise	0.171245	N
malate	Energy	TCA Cycle	-0.0165004	-0.0633231	0.0303223	0.489546	-0.0140343	-0.0608212	0.0327525	0.556389	-0.00955073	-0.0511872	0.0320858	0.652832	-0.00548779	-0.0473527	0.0363772	0.797127	14.9457	27.1725	24.6233	66.7415	blue	0.443655	N
maleate	Lipid	Fatty Acid, Dicarboxylate	-0.0280395	-0.0747874	0.0187083	0.23959	-0.014121	-0.0620622	0.0338202	0.563536	-0.00784887	-0.0502034	0.0345056	0.716301	-0.000376661	-0.0431273	0.042374	0.986214	49.639	22.3688	26.6488	98.6567	brown	0.291106	N
malonate	Lipid	Fatty Acid Synthesis	0.00533833	-0.0405013	0.051178	0.819354	0.00511846	-0.0406453	0.0508822	0.826391	0.00641024	-0.0341313	0.0469518	0.756506	0.0058088	-0.0349385	0.0465561	0.779812	4.1188	-24.1982	11.2665	-8.81297	blue	0.0884095	N
mannitol/sorbitol	Carbohydrate	Fructose, Mannose and Galactose Metabolism	-0.0408054	-0.0867845	0.00517378	0.0819248	-0.0341621	-0.0804051	0.0120809	0.147535	-0.035835	-0.076898	0.00522811	0.0871446	-0.0375478	-0.0786772	0.00358147	0.07354	16.2804	-4.09961	-4.19771	7.98306	turquoise	0.252388	N
mannonate*	Xenobiotics	Food Component/Plant	-0.0747098	-0.121081	-0.0283383	0.00160536	-0.0589455	-0.108868	-0.00902288	0.0206844	-0.0293649	-0.0738624	0.0151326	0.195718	-0.0248833	-0.0696947	0.0199282	0.276248	21.1008	39.594	5.99874	66.6934	brown	0.261665	N
mannose	Carbohydrate	Fructose, Mannose and Galactose Metabolism	-0.00602229	-0.0530032	0.0409586	0.801523	0.021027	-0.0293243	0.0713784	0.412861	0.0136974	-0.030971	0.0583659	0.54762	0.0162203	-0.0285053	0.0609459	0.476983	449.154	-121.708	41.8922	369.338	brown	0.0231214	N
margarate (17:0)	Lipid	Long Chain Fatty Acids	-0.0278963	-0.073923	0.0181305	0.234704	-0.0221923	-0.0683437	0.0239591	0.345748	-0.0339591	-0.0750452	0.00712696	0.105174	-0.0264196	-0.0680722	0.015233	0.213646	20.447	-42.1805	27.027	5.29344	blue	0.846532	N
margaroylcarnitine (C17)*	Lipid	Fatty Acid Metabolism (Acyl Carnitine)	0.0231536	-0.0232845	0.0695917	0.328259	0.0184736	-0.0280919	0.0650391	0.436612	-0.0287869	-0.0701892	0.0126155	0.172833	-0.0258893	-0.0675212	0.0157426	0.222748	20.2128	204.117	-12.5148	211.815	yellow	0.461506	N
metabolonic lactone sulfate	Partially Characterized Molecules	Partially Characterized Molecules	-0.0019429	-0.0485234	0.0446376	0.934809	0.0210155	-0.0289558	0.0709869	0.409573	0.0111139	-0.0329912	0.0552189	0.621204	0.0160685	-0.028236	0.060373	0.476962	1181.66	-509.635	255.014	927.038	brown	0.415473	N
methionine	Amino Acid	Methionine, Cysteine, SAM and Taurine Metabolism	-0.013959	-0.0636593	0.0357413	0.581796	-0.00899227	-0.0589141	0.0409295	0.723914	-0.0108381	-0.0550723	0.033396	0.630885	-0.010436	-0.0547574	0.0338854	0.644263	35.5807	-13.2235	2.88082	25.238	turquoise	0.211912	N
methionine sulfone	Amino Acid	Methionine, Cysteine, SAM and Taurine Metabolism	-0.0108866	-0.0585497	0.0367765	0.65422	-0.0115392	-0.0591253	0.0360469	0.634414	-0.0335262	-0.0757048	0.00865238	0.119179	-0.0360074	-0.0783214	0.00630659	0.0952939	-5.99426	-201.963	-22.7912	-230.749	turquoise	0.35053	N
methionine sulfoxide	Amino Acid	Methionine, Cysteine, SAM and Taurine Metabolism	0.0417444	-0.00487065	0.0883594	0.0791966	0.0486739	0.00189918	0.0954487	0.0414052	0.0203841	-0.0211384	0.0619065	0.33575	0.0166846	-0.0250474	0.0584166	0.433053	-16.6	67.7692	8.86227	60.0315	turquoise	0.227916	N
methyl glucopyranoside (alpha + beta)	Xenobiotics	Food Component/Plant	0.0908781	0.04412	0.137636	0.000142674	0.0829639	0.0357256	0.130202	0.000585432	0.00125952	-0.0414135	0.0439326	0.953842	-0.00904576	-0.0526527	0.0345612	0.684155	8.70862	89.9054	11.3397	109.954	cyan	0.618366	N
methyl indole-3-acetate	Xenobiotics	Food Component/Plant	-0.0508352	-0.0972293	-0.00444111	0.0317659	-0.0417264	-0.0886564	0.0052035	0.0813598	-0.0107344	-0.0524185	0.0309497	0.613563	-0.0120199	-0.0537416	0.0297019	0.572105	17.9183	60.9656	-2.5287	76.3552	pink	0.385439	N
methyl-4-hydroxybenzoate sulfate	Xenobiotics	Benzoate Metabolism	0.0103148	-0.0417395	0.0623692	0.697583	0.00205675	-0.0505024	0.0546159	0.93883	-0.00345705	-0.0500239	0.0431098	0.884247	-0.00766185	-0.0545255	0.0392018	0.748499	80.0602	53.455	40.7646	174.28	grey	0.0923897	N
methylmalonate (MMA)	Lipid	Fatty Acid Metabolism (also BCAA Metabolism)	-0.0849048	-0.130688	-0.0391211	0.00028364	-0.0831848	-0.128948	-0.0374214	0.000373547	-0.0396461	-0.0805487	0.00125646	0.0574564	-0.0372495	-0.0781754	0.0036764	0.0744114	2.02578	51.2794	2.82267	56.1279	turquoise	0.297917	N
methylsuccinate	Amino Acid	Leucine, Isoleucine and Valine Metabolism	0.0138527	-0.0320519	0.0597572	0.554012	0.0116031	-0.0343014	0.0575076	0.620126	-0.00907964	-0.0497739	0.0316147	0.66172	-0.0114124	-0.0524504	0.0296256	0.585518	16.239	149.305	16.8398	182.384	green	0.335621	N
myo-inositol	Lipid	Inositol Metabolism	0.0282012	-0.0176289	0.0740313	0.227638	0.0272207	-0.0185493	0.0729906	0.243588	-0.0233191	-0.064158	0.0175199	0.262896	-0.027688	-0.0686656	0.0132896	0.185258	3.47698	179.211	15.4922	198.18	turquoise	0.298463	N
myristate (14:0)	Lipid	Long Chain Fatty Acids	-0.0223626	-0.0693195	0.0245943	0.350403	-0.0152874	-0.0626384	0.0320636	0.526671	-0.0310033	-0.0731942	0.0111876	0.14969	-0.0215038	-0.0644405	0.0214329	0.326088	31.6386	-70.2775	42.4795	3.8405	blue	0.86862	N
myristoleate (14:1n5)	Lipid	Long Chain Fatty Acids	-0.0507619	-0.101109	-0.000414778	0.0481443	-0.0444919	-0.0953962	0.00641243	0.0866589	-0.0392054	-0.0845768	0.00616591	0.0902933	-0.0288206	-0.0751086	0.0174673	0.222169	12.3518	10.4142	20.4579	43.2239	blue	0.792493	N
myristoleoylcarnitine (C14:1)*	Lipid	Fatty Acid Metabolism (Acyl Carnitine)	-0.0375666	-0.0835016	0.00836845	0.108892	-0.0384909	-0.0843747	0.00739285	0.100085	-0.0108264	-0.0516842	0.0300313	0.603326	-0.00790192	-0.0489327	0.0331289	0.705676	-2.46061	73.6413	7.78486	78.9656	purple	0.898988	N
myristoyl dihydrosphingomyelin (d18:0/14:0)*	Lipid	Sphingolipid Metabolism	0.0673604	0.0188778	0.115843	0.00649438	0.0588844	0.00805894	0.10971	0.023189	0.00873222	-0.0366534	0.0541178	0.705947	0.00907117	-0.0365327	0.0546751	0.696481	12.583	74.4536	-0.503187	86.5334	yellow	0.717926	N
myristoyl-linoleoyl-glycerol (14:0/18:2) [1]*	Lipid	Diacylglycerol	-0.0401183	-0.0862251	0.00598838	0.0880765	-0.0273123	-0.0748494	0.0202247	0.259948	-0.0113576	-0.0534155	0.0307002	0.596415	-0.00154055	-0.0440565	0.0409755	0.943351	31.9206	39.7691	24.4703	96.16	brown	0.826223	N
myristoyl-linoleoyl-glycerol (14:0/18:2) [2]*	Lipid	Diacylglycerol	-0.0446339	-0.0907048	0.00143705	0.0575785	-0.0323963	-0.0798073	0.0150146	0.180357	-0.0150579	-0.0570137	0.0268979	0.481573	-0.00416349	-0.0467448	0.0384179	0.847939	27.4176	38.846	24.4083	90.6719	brown	0.865	N
myristoylcarnitine (C14)	Lipid	Fatty Acid Metabolism (Acyl Carnitine)	0.00546178	-0.0419556	0.0528791	0.821293	0.00506753	-0.042273	0.0524081	0.833732	0.0052572	-0.0367566	0.047271	0.806156	0.00899512	-0.033141	0.0511312	0.675481	7.21823	-3.47257	-68.4379	-64.6923	purple	0.776006	N
N-acetyl-1-methylhistidine*	Amino Acid	Histidine Metabolism	-0.0430477	-0.0888302	0.0027348	0.0653283	-0.0382246	-0.0840876	0.00763836	0.102298	-0.0176332	-0.0583697	0.0231033	0.396004	-0.0166957	-0.0578718	0.0244804	0.426562	11.2041	47.834	2.17768	61.2157	turquoise	0.351702	N
N-acetyl-2-aminooctanoate*	Lipid	Fatty Acid, Amino	-0.0222151	-0.0710237	0.0265934	0.372143	-0.020777	-0.0696197	0.0280656	0.404211	-0.015876	-0.0590342	0.0272823	0.470703	-0.0176795	-0.0610089	0.0256499	0.423656	6.47339	22.0619	-8.11836	20.4169	tan	0.509126	N
N-acetyl-beta-alanine	Nucleotide	Pyrimidine Metabolism, Uracil containing	0.0118016	-0.0364277	0.0600309	0.631335	0.01831	-0.0300435	0.0666636	0.457764	0.0122859	-0.0306287	0.0552005	0.574519	0.0151586	-0.0279555	0.0582727	0.490536	-55.1492	51.045	-24.3415	-28.4457	turquoise	0.421985	N
N-acetyl-isoputreanine	Amino Acid	Polyamine Metabolism	0.00737163	-0.0385467	0.05329	0.752899	0.00640219	-0.0394453	0.0522497	0.784207	0.0140344	-0.0265662	0.054635	0.497874	0.0129008	-0.0277803	0.0535819	0.534031	13.151	-103.535	15.3777	-75.0062	turquoise	0.313944	N
N-acetylalanine	Amino Acid	Alanine and Aspartate Metabolism	-0.0874088	-0.133257	-0.0415601	0.00019061	-0.0768695	-0.123908	-0.0298306	0.00137455	-0.0486059	-0.090312	-0.00689973	0.0223862	-0.0460563	-0.0879772	-0.00413533	0.0313146	12.0574	32.335	2.91687	47.3093	turquoise	0.781676	Y
N-acetylarginine	Amino Acid	Urea cycle; Arginine and Proline Metabolism	-0.0422371	-0.0881045	0.00363041	0.071077	-0.0421167	-0.0879256	0.0036921	0.0715218	-0.00861641	-0.0493777	0.0321449	0.678481	-0.00374945	-0.0446822	0.0371833	0.857439	0.284868	79.315	11.5229	91.1228	turquoise	0.297721	N
N-acetylaspartate (NAA)	Amino Acid	Alanine and Aspartate Metabolism	0.0876997	0.0411273	0.134272	0.000228189	0.0784971	0.031228	0.125766	0.00114748	0.033044	-0.00954776	0.0756358	0.128271	0.0270589	-0.0160453	0.0701631	0.21839	10.4933	51.8281	6.82459	69.146	cyan	0.500168	N
N-acetylcarnosine	Amino Acid	Histidine Metabolism	0.0223922	-0.0381534	0.0829378	0.468316	0.0393991	-0.0220703	0.100868	0.208877	0.0100405	-0.0444233	0.0645044	0.71771	0.00923381	-0.0456374	0.064105	0.741393	-75.95	131.111	3.60263	58.7633	turquoise	0.479679	N
N-acetylcitrulline	Amino Acid	Urea cycle; Arginine and Proline Metabolism	-0.0571274	-0.103241	-0.0110136	0.0152094	-0.0477377	-0.0944212	-0.0010542	0.0450516	-0.00846133	-0.0500083	0.0330856	0.689615	-0.00389853	-0.0455834	0.0377864	0.854478	16.4363	68.7523	7.98706	93.1757	turquoise	0.447072	N
N-acetylglucosamine/N-acetylgalactosamine	Carbohydrate	Aminosugar Metabolism	-0.0702036	-0.11605	-0.0243574	0.00270847	-0.0586634	-0.105662	-0.0116652	0.0144579	-0.0238211	-0.0658915	0.0182494	0.266911	-0.0192516	-0.0616024	0.0230991	0.372734	16.4382	49.6303	6.50885	72.5774	turquoise	0.412062	N
N-acetylglutamate	Amino Acid	Glutamate Metabolism	-0.0663358	-0.112335	-0.0203369	0.00473094	-0.0558396	-0.10276	-0.0089191	0.0197011	-0.0335065	-0.0753391	0.00832623	0.116373	-0.0279576	-0.0700254	0.0141103	0.192583	15.8228	33.6668	8.36487	57.8545	turquoise	0.433847	N
N-acetylglutamine	Amino Acid	Glutamate Metabolism	-0.0483339	-0.0942022	-0.00246567	0.0389044	-0.048425	-0.0942205	-0.00262953	0.0382312	-0.0244959	-0.0652956	0.0163038	0.239123	-0.0208184	-0.061733	0.0200961	0.318421	-0.188523	49.508	7.60846	56.9279	turquoise	0.251963	N
N-acetylglycine	Amino Acid	Glycine, Serine and Threonine Metabolism	0.0422465	-0.00468331	0.0891764	0.0776382	0.0253168	-0.02366	0.0742936	0.3108	-0.00645514	-0.05025	0.0373398	0.772544	-0.0126495	-0.0566234	0.0313243	0.572686	40.0737	75.206	14.6624	129.942	blue	0.240592	N
N-acetylhistidine	Amino Acid	Histidine Metabolism	-0.0445196	-0.0903548	0.00131555	0.0569402	-0.0489668	-0.094821	-0.00311272	0.0363626	-0.0233166	-0.0641064	0.0174732	0.262372	-0.0232146	-0.0641586	0.0177295	0.266267	-9.98929	57.6156	0.229173	47.8555	turquoise	0.414238	N
N-acetylleucine	Amino Acid	Leucine, Isoleucine and Valine Metabolism	-0.0450151	-0.0931517	0.00312156	0.0668038	-0.0312487	-0.0806407	0.0181432	0.214819	-0.0167498	-0.0605469	0.0270474	0.453295	-0.0138998	-0.0577843	0.0299847	0.534527	30.5816	32.2092	6.3312	69.1219	turquoise	0.499245	N
N-acetylmethionine	Amino Acid	Methionine, Cysteine, SAM and Taurine Metabolism	-0.0911147	-0.137122	-0.0451077	0.000106477	-0.0844218	-0.130751	-0.0380925	0.000361267	-0.0499183	-0.0910057	-0.00883089	0.0172856	-0.0477905	-0.0891446	-0.00643632	0.0235386	7.34552	37.8683	2.3353	47.5491	turquoise	0.627427	N
N-acetylneuraminate	Carbohydrate	Aminosugar Metabolism	-0.104907	-0.151448	-0.0583664	1.0434e-05	-0.0980432	-0.144924	-0.0511623	4.29035e-05	-0.0482328	-0.0901954	-0.00627032	0.0242954	-0.0459927	-0.0886503	-0.00333518	0.0346003	6.54283	47.4804	2.13531	56.1586	turquoise	0.487184	N
N-acetylphenylalanine	Amino Acid	Phenylalanine Metabolism	-0.0876214	-0.136912	-0.0383309	0.000501477	-0.078017	-0.128335	-0.0276992	0.00239322	-0.0415984	-0.0863736	0.00317687	0.0686004	-0.0371227	-0.0828473	0.00860201	0.111485	10.9612	41.5637	5.108	57.6329	turquoise	0.502239	N
N-acetylputrescine	Amino Acid	Polyamine Metabolism	-0.0182511	-0.0642664	0.0277641	0.436717	-0.0130898	-0.0592616	0.033082	0.578254	0.00574048	-0.0351084	0.0465894	0.782866	0.0102044	-0.0311056	0.0515144	0.628093	28.2796	103.173	24.4582	155.911	turquoise	0.349892	N
N-acetylserine	Amino Acid	Glycine, Serine and Threonine Metabolism	-0.0915386	-0.137254	-0.0458231	8.92842e-05	-0.0838959	-0.130053	-0.0377391	0.000373782	-0.0553071	-0.0962246	-0.0143897	0.00809702	-0.0542873	-0.0953726	-0.013202	0.0096352	8.34913	31.2314	1.11412	40.6946	turquoise	0.684653	Y
N-acetyltaurine	Amino Acid	Methionine, Cysteine, SAM and Taurine Metabolism	-0.0801756	-0.126269	-0.0340824	0.000660724	-0.0775906	-0.123661	-0.0315198	0.000975394	-0.0400071	-0.0810432	0.00102896	0.0560209	-0.0361212	-0.0775531	0.00531074	0.0874561	3.22422	46.8764	4.84681	54.9474	turquoise	0.521696	N
N-acetylthreonine	Amino Acid	Glycine, Serine and Threonine Metabolism	-0.0316559	-0.0779411	0.0146294	0.179961	-0.0255064	-0.0719441	0.0209313	0.281503	-0.0197241	-0.0609527	0.0215046	0.348205	-0.0214453	-0.0627672	0.0198767	0.308862	19.426	18.2662	-5.43725	32.255	turquoise	0.605926	N
N-acetyltryptophan	Amino Acid	Tryptophan Metabolism	-0.0257385	-0.0765859	0.0251089	0.320941	-0.01524	-0.0667814	0.0363014	0.562032	-0.0215878	-0.0672092	0.0240336	0.353484	-0.0177331	-0.0643631	0.0288969	0.455831	40.789	-24.6628	14.9765	31.1028	turquoise	0.439054	N
N-acetyltyrosine	Amino Acid	Tyrosine Metabolism	-0.0352365	-0.0817098	0.0112368	0.137169	-0.026849	-0.0740335	0.0203354	0.264557	-0.0143185	-0.0561668	0.0275298	0.502255	-0.0121513	-0.0544639	0.0301613	0.573327	23.8033	35.5612	6.15052	65.515	turquoise	0.369508	N
N-acetylvaline	Amino Acid	Leucine, Isoleucine and Valine Metabolism	-0.0686927	-0.115054	-0.0223314	0.00370652	-0.057249	-0.104693	-0.0098048	0.0180588	-0.049316	-0.0913571	-0.00727488	0.0215262	-0.0471674	-0.0893089	-0.0050258	0.0282793	16.6593	11.5485	3.12791	31.3357	turquoise	0.758399	N
N-behenoyl-sphingadienine (d18:2/22:0)*	Lipid	Ceramides	0.00460605	-0.0417406	0.0509527	0.845476	0.00704419	-0.0396139	0.0537023	0.76718	0.00489647	-0.0364586	0.0462515	0.816389	0.0110802	-0.0305436	0.052704	0.601657	-52.9334	46.6282	-134.252	-140.558	yellow	0.506903	N
N-carbamoylvaline	Amino Acid	Leucine, Isoleucine and Valine Metabolism	-0.0959905	-0.142333	-0.049648	5.07085e-05	-0.0910688	-0.137587	-0.0445504	0.00012763	-0.0505823	-0.0920316	-0.00913293	0.0167955	-0.0514723	-0.0930561	-0.00988848	0.0152959	5.12726	42.1776	-0.927208	46.3777	turquoise	0.446245	N
N-delta-acetylornithine	Amino Acid	Urea cycle; Arginine and Proline Metabolism	0.0363978	-0.00946387	0.0822594	0.119748	0.032988	-0.0128708	0.0788468	0.158464	0.00311442	-0.0377314	0.0439603	0.881137	-0.00296349	-0.0441816	0.0382546	0.887872	9.36811	82.0753	16.6986	108.142	turquoise	0.24889	N
N-formylanthranilic acid	Amino Acid	Tryptophan Metabolism	0.00344519	-0.0427398	0.0496302	0.883696	0.000413183	-0.0459454	0.0467717	0.986055	-0.0152398	-0.0564799	0.0260002	0.468671	-0.0181819	-0.0595648	0.023201	0.388947	88.007	454.344	85.3977	627.749	pink	0.45109	N
N-formylmethionine	Amino Acid	Methionine, Cysteine, SAM and Taurine Metabolism	-0.0999772	-0.146111	-0.0538434	2.2474e-05	-0.0940061	-0.140369	-0.0476434	7.27171e-05	-0.0662567	-0.107251	-0.0252628	0.00155118	-0.0620756	-0.103303	-0.0208485	0.00318812	5.97252	27.7557	4.18205	37.9103	turquoise	0.622	N
N-formylphenylalanine	Amino Acid	Tyrosine Metabolism	-0.0274129	-0.0736817	0.0188559	0.245381	-0.0223303	-0.0687095	0.0240489	0.345132	-0.0294506	-0.0705796	0.0116784	0.160368	-0.031225	-0.072471	0.010021	0.137771	18.5409	-25.9743	-6.47284	-13.9063	blue	0.136629	N
N-methylpipecolate	Xenobiotics	Bacterial/Fungal	-0.0203499	-0.0662785	0.0255787	0.384955	-0.0153572	-0.0613633	0.0306489	0.512742	-0.0234307	-0.0641516	0.0172903	0.259242	-0.0269664	-0.0677286	0.0137958	0.194618	24.5342	-39.6733	-17.3746	-32.5137	grey	0.295682	N
N-methylproline	Amino Acid	Urea cycle; Arginine and Proline Metabolism	0.0966918	0.0509206	0.142463	3.58839e-05	0.0916429	0.0457259	0.13756	9.41073e-05	0.0282697	-0.0130726	0.069612	0.180043	0.0216021	-0.0204143	0.0636184	0.313399	5.22169	65.5414	6.89578	77.6589	cyan	0.626665	N
N-oleoylserine	Lipid	Endocannabinoid	0.00051438	-0.0456478	0.0466766	0.982566	0.00155762	-0.0445425	0.0476577	0.947171	0.001878	-0.0389299	0.0426859	0.928089	0.00441128	-0.0365571	0.0453796	0.832763	-202.815	-62.2848	-492.491	-757.591	blue	0.469212	N
N-oleoyltaurine	Lipid	Endocannabinoid	-0.0854161	-0.131256	-0.0395763	0.000265194	-0.0813739	-0.12726	-0.035488	0.000517262	-0.0490883	-0.0899622	-0.00821452	0.0186091	-0.0420893	-0.0832754	-0.000903109	0.0451891	4.73231	37.798	8.19411	50.7245	blue	0.652496	N
N-palmitoyl-heptadecasphingosine (d17:1/16:0)*	Lipid	Ceramides	0.0440496	-0.00237942	0.0904785	0.062939	0.0400716	-0.00698906	0.0871322	0.0950894	0.00320912	-0.0386594	0.0450777	0.880519	0.00538517	-0.0367272	0.0474975	0.801989	9.03076	83.684	-4.94	87.7748	yellow	0.668259	N
N-palmitoyl-sphingadienine (d18:2/16:0)*	Lipid	Ceramides	0.0339065	-0.0125921	0.080405	0.152842	0.0371234	-0.00961385	0.0838607	0.119442	0.028217	-0.0132229	0.069657	0.181885	0.0301068	-0.0113934	0.0716069	0.15495	-9.48774	26.2675	-5.5733	11.2065	yellow	0.369012	N
N-palmitoyl-sphinganine (d18:0/16:0)	Lipid	Sphingolipid Metabolism	-0.00777946	-0.0536955	0.0381365	0.739699	-0.00370619	-0.0501376	0.0427252	0.875613	-0.00231617	-0.0434701	0.0388377	0.912116	0.00368862	-0.0378033	0.0451805	0.861599	52.3593	17.8678	77.1877	147.415	brown	0.441969	N
N-palmitoyl-sphingosine (d18:1/16:0)	Lipid	Ceramides	-0.00652288	-0.0526132	0.0395675	0.781371	-0.0086783	-0.0552411	0.0378845	0.714744	0.00529394	-0.0359922	0.0465801	0.80146	0.012005	-0.029557	0.053567	0.571106	-33.0441	214.204	102.885	284.045	yellow	0.396065	N
N-palmitoylglycine	Lipid	Fatty Acid Metabolism (Acyl Glycine)	-0.0289599	-0.0749637	0.017044	0.217117	-0.028632	-0.0745614	0.0172973	0.221616	-0.0179775	-0.0586647	0.0227097	0.386272	-0.0132265	-0.0540883	0.0276354	0.525598	1.13204	36.7908	16.4055	54.3283	blue	0.601969	N
N-palmitoylserine	Lipid	Endocannabinoid	0.0172452	-0.0296231	0.0641135	0.470591	0.0147939	-0.0320309	0.0616186	0.535558	0.0112746	-0.0302305	0.0527797	0.594245	0.0119472	-0.0296491	0.0535435	0.573273	14.2148	20.4071	-3.90025	30.7216	grey	0.289574	N
N-stearoyl-sphingadienine (d18:2/18:0)*	Lipid	Ceramides	0.00826271	-0.0383512	0.0548766	0.728135	0.0237089	-0.0240037	0.0714215	0.32989	0.00776954	-0.0344949	0.050034	0.718472	0.0147633	-0.0279042	0.0574308	0.497451	-186.938	192.907	-84.6424	-78.6738	yellow	0.278947	N
N-stearoyl-sphinganine (d18:0/18:0)*	Lipid	Sphingolipid Metabolism	-0.00395445	-0.0501816	0.0422727	0.866776	0.0227577	-0.0268679	0.0723833	0.36854	0.0106223	-0.0333634	0.054608	0.635804	0.0195546	-0.0253191	0.0644282	0.392834	675.496	-306.879	225.879	594.496	brown	0.51404	N
N-stearoyl-sphingosine (d18:1/18:0)*	Lipid	Ceramides	0.0223796	-0.0237098	0.0684691	0.341045	0.0429589	-0.00483527	0.0907531	0.078092	0.0222539	-0.0200622	0.0645699	0.302465	0.031928	-0.0109627	0.0748187	0.144461	-91.9556	92.5175	-43.2275	-42.6657	yellow	0.383675	N
N-stearoyltaurine	Lipid	Endocannabinoid	-0.0120407	-0.0582803	0.034199	0.609608	-0.0139976	-0.0601821	0.0321869	0.552293	-0.0182628	-0.0591837	0.0226581	0.381506	-0.0126196	-0.0537432	0.0285041	0.547331	-16.2529	-35.4233	46.8682	-4.80799	blue	0.45192	N
N,N-dimethylalanine	Amino Acid	Alanine and Aspartate Metabolism	-0.0118177	-0.0576377	0.0340022	0.613019	-0.016213	-0.0620558	0.0296298	0.48799	-0.00971802	-0.050297	0.030861	0.638618	-0.00892806	-0.0497747	0.0319186	0.66819	-37.1923	54.9596	6.68455	24.4519	grey	0.103491	N
N,N,N-trimethyl-5-aminovalerate	Amino Acid	Lysine Metabolism	-0.0613109	-0.107797	-0.014825	0.00976717	-0.051788	-0.0992326	-0.00434337	0.0324224	-0.028011	-0.0701053	0.0140833	0.192016	-0.0268919	-0.0692368	0.0154531	0.213082	15.5321	38.7811	1.82528	56.1385	brown	0.23678	N
N,N,N-trimethyl-alanylproline betaine (TMAP)	Amino Acid	Urea cycle; Arginine and Proline Metabolism	-0.0481498	-0.0997826	0.00348303	0.0675673	-0.0424941	-0.0942418	0.00925362	0.107448	-0.0301107	-0.0760224	0.015801	0.1985	-0.0330995	-0.0792539	0.0130549	0.159732	11.746	25.7185	-6.20731	31.2572	turquoise	0.65681	N
N1-Methyl-2-pyridone-5-carboxamide	Cofactors and Vitamins	Nicotinate and Nicotinamide Metabolism	-0.0292923	-0.0751623	0.0165778	0.210559	-0.0194057	-0.0659322	0.0271208	0.41344	-0.0193611	-0.0606319	0.0219098	0.357641	-0.0229569	-0.0645345	0.0186207	0.278978	33.7515	0.152337	-12.2757	21.6281	turquoise	0.385351	N
N1-methylinosine	Nucleotide	Purine Metabolism, (Hypo)Xanthine/Inosine containing	-0.11002	-0.157166	-0.0628746	5.05295e-06	-0.0993493	-0.148408	-0.0502902	7.42331e-05	-0.0407668	-0.0846222	0.00308872	0.0684451	-0.0327744	-0.0770792	0.0115305	0.146988	9.69914	53.247	7.26448	70.2106	turquoise	0.679051	Y
N2-acetyl,N6-methyllysine	Amino Acid	Lysine Metabolism	0.0176809	-0.0281654	0.0635272	0.449511	0.0156315	-0.0301694	0.0614324	0.503335	0.0150872	-0.0254728	0.0556472	0.46575	0.012053	-0.0285969	0.052703	0.560937	11.5908	3.07854	17.1608	31.8301	grey	0.199229	N
N2-acetyl,N6,N6-dimethyllysine	Amino Acid	Lysine Metabolism	-0.0132591	-0.0590804	0.0325623	0.57042	-0.0132227	-0.0589735	0.032528	0.570883	-0.00180415	-0.0424807	0.0388724	0.930687	-0.00394224	-0.0446302	0.0367457	0.849303	0.274127	86.119	-16.1255	70.2676	grey	0.224599	N
N2,N2-dimethylguanosine	Nucleotide	Purine Metabolism, Guanine containing	-0.070893	-0.117187	-0.0245986	0.00270731	-0.0560372	-0.104756	-0.00731866	0.0241967	-0.0303219	-0.073525	0.0128812	0.168825	-0.0216558	-0.0652812	0.0219696	0.330377	20.9552	36.2734	12.2242	69.4528	turquoise	0.731173	Y
N2,N5-diacetylornithine	Amino Acid	Urea cycle; Arginine and Proline Metabolism	0.0271908	-0.0186753	0.0730569	0.245095	0.0231015	-0.0228085	0.0690116	0.323816	0.00997271	-0.030759	0.0507044	0.631134	0.00597049	-0.035396	0.047337	0.777143	15.0392	48.284	14.719	78.0422	turquoise	0.40517	N
N4-acetylcytidine	Nucleotide	Pyrimidine Metabolism, Cytidine containing	-0.0563263	-0.10229	-0.0103623	0.0163434	-0.0430402	-0.0903709	0.00429052	0.0746734	-0.0295062	-0.0714237	0.0124114	0.167577	-0.0245654	-0.0666923	0.0175616	0.252897	23.5877	24.0279	8.77172	56.3874	turquoise	0.472393	N
N6-acetyllysine	Amino Acid	Lysine Metabolism	-0.0249037	-0.0709233	0.0211158	0.288662	-0.0198584	-0.065952	0.0262352	0.398228	-0.0122872	-0.0531451	0.0285707	0.555374	-0.0156664	-0.0566324	0.0252996	0.453313	20.2593	30.4018	-13.5689	37.0922	turquoise	0.551578	N
N6-carbamoylthreonyladenosine	Nucleotide	Purine Metabolism, Adenine containing	-0.113435	-0.160401	-0.0664691	2.34476e-06	-0.103082	-0.151873	-0.0542911	3.58155e-05	-0.0650539	-0.108376	-0.0217318	0.00327096	-0.0607957	-0.104269	-0.0173224	0.00615449	9.12692	33.524	3.75395	46.4049	turquoise	0.719287	Y
N6-methyllysine	Amino Acid	Lysine Metabolism	0.0123869	-0.0334864	0.0582601	0.596451	0.0124127	-0.0333875	0.0582129	0.595099	0.000101942	-0.040402	0.0406059	0.996062	-0.00308618	-0.0436052	0.0374328	0.881263	-0.208513	99.3855	25.7379	124.915	grey	0.221354	N
N6-succinyladenosine	Nucleotide	Purine Metabolism, Adenine containing	-0.054884	-0.100728	-0.00904026	0.0189812	-0.0505676	-0.0964912	-0.00464393	0.0309351	-0.0316112	-0.0723239	0.00910148	0.127971	-0.0287824	-0.069684	0.0121191	0.1677	7.86459	34.539	5.15408	47.5577	turquoise	0.575218	N
N6,N6-dimethyllysine	Amino Acid	Lysine Metabolism	-0.00916606	-0.0550902	0.036758	0.695501	-0.00776808	-0.053636	0.0380998	0.739803	-0.0150477	-0.05566	0.0255646	0.467494	-0.0183541	-0.0589844	0.0222761	0.375731	15.2517	-79.4191	-36.0729	-100.24	grey	0.293224	N
N6,N6,N6-trimethyllysine	Amino Acid	Lysine Metabolism	-0.00168398	-0.0486023	0.0452344	0.943887	0.00277092	-0.0441945	0.0497364	0.90789	-0.017572	-0.0592603	0.0241162	0.408502	-0.0192199	-0.0610132	0.0225734	0.367186	264.546	-1208.03	-97.8549	-1041.34	turquoise	0.461467	N
nervonoylcarnitine (C24:1)*	Lipid	Fatty Acid Metabolism (Acyl Carnitine)	0.0760934	0.0302409	0.121946	0.0011563	0.0720177	0.0260237	0.118012	0.00216616	0.0289985	-0.0120473	0.0700443	0.166024	0.0251194	-0.0161985	0.0664373	0.233261	5.35621	56.5347	5.0978	66.9887	yellow	0.395032	N
nicotinamide	Cofactors and Vitamins	Nicotinate and Nicotinamide Metabolism	0.00215937	-0.0476864	0.0520052	0.932297	0.00565694	-0.0441779	0.0554918	0.823843	0.0116587	-0.0324915	0.0558088	0.604572	0.0122448	-0.0320204	0.05651	0.587503	-161.972	-277.938	-27.1438	-467.054	brown	0.199679	N
nisinate (24:6n3)	Lipid	Long Chain Polyunsaturated Fatty Acid (n3 and n6)	-0.0101315	-0.055978	0.035715	0.664756	-0.00225127	-0.0484418	0.0439393	0.923855	-0.0164865	-0.0573859	0.024413	0.429275	-0.0117386	-0.0535237	0.0300465	0.581703	77.7795	-140.504	46.8625	-15.8623	blue	0.540981	N
nonadecanoate (19:0)	Lipid	Long Chain Fatty Acids	0.0166579	-0.0294878	0.0628036	0.479032	0.00963932	-0.0367134	0.0559921	0.683419	-0.015759	-0.0570133	0.0254953	0.453819	-0.0120694	-0.0536551	0.0295163	0.569262	42.1337	152.47	-22.1492	172.455	blue	0.765065	N
nonadecenamide (19:1)*	Lipid	Fatty Acid, Amide	0.0438247	-0.01041	0.0980595	0.113178	0.0385756	-0.0157365	0.0928876	0.163782	-0.0081999	-0.0566506	0.0402508	0.73997	-0.00681202	-0.0554913	0.0418672	0.783756	11.9777	106.733	-3.16689	115.544	grey	0.0854546	N
nonanoylcarnitine (C9)	Lipid	Fatty Acid Metabolism (Acyl Carnitine)	-0.00314019	-0.0490544	0.0427741	0.893307	-0.00785979	-0.0538867	0.0381671	0.73772	-0.0215394	-0.0622043	0.0191256	0.299003	-0.0196374	-0.0603656	0.0210909	0.344443	-150.297	-435.628	60.5683	-525.357	purple	0.638048	N
O-acetylhomoserine	Amino Acid	Glycine, Serine and Threonine Metabolism	0.0244916	-0.0215564	0.0705397	0.297011	0.024586	-0.0213854	0.0705575	0.29435	0.0204488	-0.020309	0.0612066	0.325231	0.0202941	-0.0205283	0.0611165	0.329667	-0.385477	16.8924	0.631601	17.1385	grey	0.160798	N
o-cresol sulfate	Xenobiotics	Benzoate Metabolism	-0.0967999	-0.142529	-0.0510707	3.45979e-05	-0.100115	-0.145931	-0.0542985	1.92135e-05	-0.0549189	-0.0960896	-0.0137483	0.00896719	-0.052668	-0.0978052	-0.00753074	0.0222284	-3.42432	46.6898	2.32537	45.5909	green	0.295828	N
O-sulfo-L-tyrosine	Xenobiotics	Chemical	-0.0350793	-0.0811727	0.0110141	0.135706	-0.0306246	-0.0767642	0.015515	0.193153	-0.0222953	-0.0631652	0.0185746	0.284787	-0.020964	-0.0619229	0.0199948	0.315573	12.6988	23.7441	3.79512	40.2381	turquoise	0.502044	N
octadecadienedioate (C18:2-DC)*	Lipid	Fatty Acid, Dicarboxylate	0.0323726	-0.0138111	0.0785564	0.16937	0.0235617	-0.0230369	0.0701602	0.321476	-0.00267669	-0.0440924	0.038739	0.899142	-0.00689247	-0.0484511	0.0346661	0.744998	27.2173	81.0511	13.0226	121.291	magenta	0.21589	N
octadecanedioate (C18)	Lipid	Fatty Acid, Dicarboxylate	-0.0085007	-0.0549858	0.0379844	0.719887	-0.0128746	-0.0594053	0.0336561	0.587418	-0.0353448	-0.0765245	0.0058348	0.0924707	-0.0330873	-0.0742881	0.00811348	0.115414	-51.4536	-264.334	26.5567	-289.231	blue	0.462446	N
octadecanedioylcarnitine (C18-DC)*	Lipid	Fatty Acid Metabolism (Acyl Carnitine)	0.044509	-0.00268125	0.0916992	0.0644988	0.0447638	-0.00244819	0.0919757	0.0631074	0.00356245	-0.0382749	0.0453998	0.867382	0.0043967	-0.0375228	0.0463162	0.837037	-0.572491	92.5686	-1.87433	90.1218	magenta	0.491767	N
octadecenedioate (C18:1-DC)*	Lipid	Fatty Acid, Dicarboxylate	-0.00229072	-0.0486799	0.0440985	0.922855	-0.00910553	-0.0557033	0.0374923	0.701575	-0.0373605	-0.0786399	0.00391891	0.0760507	-0.0372371	-0.0785631	0.00408896	0.0773578	-297.496	-1233.45	5.38904	-1525.56	magenta	0.447035	N
octadecenedioylcarnitine (C18:1-DC)*	Lipid	Fatty Acid Metabolism (Acyl Carnitine)	-0.00917004	-0.0561324	0.0377923	0.701783	-0.00738321	-0.0543444	0.0395779	0.757845	-0.0216533	-0.0632271	0.0199206	0.307138	-0.020175	-0.0618173	0.0214673	0.342118	19.4856	-155.616	16.1201	-120.01	magenta	0.640149	N
octanoylcarnitine (C8)	Lipid	Fatty Acid Metabolism (Acyl Carnitine)	-0.000257816	-0.0461849	0.0456693	0.991217	-0.00322429	-0.0492151	0.0427665	0.890648	0.00103766	-0.0396807	0.041756	0.960141	0.00270791	-0.0381311	0.0435469	0.89654	-1150.62	1653.1	647.844	1150.33	purple	0.795467	N
oleate/vaccenate (18:1)	Lipid	Long Chain Fatty Acids	-0.0437287	-0.0902154	0.00275804	0.0652126	-0.0333145	-0.0805488	0.0139199	0.166741	-0.0197615	-0.061943	0.0224201	0.358291	-0.0105367	-0.0533348	0.0322614	0.629239	23.8155	30.9934	21.0955	75.9044	blue	0.875223	N
oleoyl ethanolamide	Lipid	Endocannabinoid	-0.0821341	-0.131255	-0.0330135	0.00106045	-0.0763022	-0.125607	-0.026997	0.00243916	-0.0200401	-0.064244	0.0241639	0.374024	-0.0139734	-0.0585874	0.0306406	0.539088	7.1004	68.5004	7.38631	82.9871	blue	0.648221	N
oleoyl-arachidonoyl-glycerol (18:1/20:4) [1]*	Lipid	Diacylglycerol	-0.06317	-0.109059	-0.0172809	0.0070029	-0.0493515	-0.0978329	-0.000870159	0.0460318	-0.00689838	-0.0500719	0.0362751	0.754021	-0.00269474	-0.0461039	0.0407144	0.903106	21.875	67.2046	6.6545	95.7341	brown	0.710643	Y
oleoyl-arachidonoyl-glycerol (18:1/20:4) [2]*	Lipid	Diacylglycerol	-0.0406036	-0.0865155	0.00530824	0.082995	-0.0244309	-0.0728169	0.023955	0.322159	0.0232676	-0.0198621	0.0663972	0.290153	0.0299409	-0.0135521	0.073434	0.177126	39.8307	117.473	16.4354	173.74	brown	0.707386	N
oleoyl-linolenoyl-glycerol (18:1/18:3) [2]*	Lipid	Diacylglycerol	-0.0393049	-0.0852174	0.0066076	0.0933197	-0.0312026	-0.0775241	0.0151189	0.186617	-0.00604871	-0.0472101	0.0351127	0.77321	-0.0021125	-0.0434196	0.0391946	0.920112	20.614	63.9968	10.0146	94.6254	brown	0.578038	N
oleoyl-linoleoyl-glycerol (18:1/18:2) [1]	Lipid	Diacylglycerol	-0.048304	-0.0947688	-0.00183923	0.0416045	-0.0387073	-0.085734	0.00831937	0.106631	-0.0196237	-0.0613027	0.0220553	0.355893	-0.0178921	-0.0595939	0.0238097	0.400171	19.8672	39.5073	3.58485	62.9594	brown	0.575424	N
oleoyl-linoleoyl-glycerol (18:1/18:2) [2]	Lipid	Diacylglycerol	-0.0468663	-0.0931882	-0.000544421	0.0473704	-0.0375059	-0.0843899	0.00937801	0.116826	-0.0147165	-0.0563237	0.0268906	0.48794	-0.012173	-0.0538478	0.0295017	0.566781	19.9725	48.6264	5.42717	74.026	brown	0.57338	N
oleoyl-oleoyl-glycerol (18:1/18:1) [1]*	Lipid	Diacylglycerol	-0.0673305	-0.113509	-0.0211524	0.00429068	-0.0542231	-0.101912	-0.00653397	0.0258712	-0.0253811	-0.0677483	0.016986	0.240156	-0.0188109	-0.0616732	0.0240514	0.389477	19.4672	42.8365	9.75824	72.0619	brown	0.734585	N
oleoyl-oleoyl-glycerol (18:1/18:1) [2]*	Lipid	Diacylglycerol	-0.0662785	-0.112418	-0.0201387	0.00489641	-0.0532831	-0.100893	-0.00567303	0.0282931	-0.0222451	-0.0645604	0.0200701	0.302645	-0.015072	-0.0579503	0.0278063	0.490641	19.6072	46.8297	10.8227	77.2596	brown	0.757499	N
oleoylcarnitine (C18)	Lipid	Fatty Acid Metabolism (Acyl Carnitine)	-0.0205046	-0.0674418	0.0264325	0.391665	-0.0162154	-0.0631858	0.030755	0.49843	0.0114322	-0.0306073	0.0534717	0.593841	0.0144786	-0.0278243	0.0567815	0.502114	20.9184	134.836	14.8571	170.611	purple	0.805159	N
oleoylcholine	Lipid	Fatty Acid Metabolism (Acyl Choline)	-0.0174594	-0.063988	0.0290692	0.461847	-0.0319646	-0.0793969	0.0154678	0.186429	-0.0259138	-0.0678928	0.0160653	0.226158	-0.0267757	-0.0689034	0.015352	0.21271	-83.0793	34.6563	-4.93681	-53.3598	black	0.728262	N
ornithine	Amino Acid	Urea cycle; Arginine and Proline Metabolism	-0.0629602	-0.109493	-0.0164278	0.00803289	-0.0616814	-0.108165	-0.0151974	0.00933182	-0.0301019	-0.0713546	0.0111508	0.152557	-0.0248719	-0.06657	0.0168262	0.242201	2.0311	50.1579	8.30688	60.4959	turquoise	0.170055	N
orotate	Nucleotide	Pyrimidine Metabolism, Orotate containing	-0.0157936	-0.0622166	0.0306294	0.50469	-0.0114916	-0.0579702	0.034987	0.627786	0.0065853	-0.0345759	0.0477465	0.753715	0.00973383	-0.0315379	0.0510055	0.643721	27.2389	114.457	19.9355	161.631	purple	0.238986	N
orotidine	Nucleotide	Pyrimidine Metabolism, Orotate containing	-0.0449723	-0.0917718	0.00182724	0.05963	-0.0313787	-0.0794158	0.0166584	0.200302	-0.0101424	-0.0526428	0.032358	0.639798	-0.00987587	-0.0524686	0.0327169	0.649328	30.2266	47.2207	0.592751	78.0401	turquoise	0.568334	N
oxalate (ethanedioate)	Cofactors and Vitamins	Ascorbate and Aldarate Metabolism	0.132068	0.083919	0.180217	8.4782e-08	0.125279	0.0767297	0.173829	4.61279e-07	0.0422534	-0.0016332	0.0861399	0.0591464	0.0288452	-0.0172718	0.0749621	0.220068	5.14036	62.866	10.1525	78.1589	cyan	0.754108	Y
p-cresol glucuronide*	Amino Acid	Tyrosine Metabolism	-0.0141412	-0.0600108	0.0317284	0.545482	-0.0139794	-0.0600422	0.0320833	0.551761	0.00623044	-0.0344795	0.0469404	0.76408	0.00436986	-0.0366455	0.0453852	0.834497	1.14396	142.915	-13.1572	130.902	pink	0.75594	N
p-cresol sulfate	Xenobiotics	Benzoate Metabolism	0.0172471	-0.0286757	0.06317	0.461457	0.0135978	-0.032499	0.0596945	0.56296	0.00968349	-0.0310535	0.0504205	0.64111	0.00517309	-0.0359964	0.0463426	0.805361	21.1592	22.6952	26.1516	70.0061	pink	0.829405	N
palmitate (16:0)	Lipid	Long Chain Fatty Acids	-0.0457943	-0.0918897	0.000301111	0.0515138	-0.0356831	-0.0825242	0.011158	0.135325	-0.0200564	-0.0618773	0.0217646	0.347029	-0.00969333	-0.0523391	0.0329524	0.655784	22.0796	34.1238	22.6295	78.8329	blue	0.900836	N
palmitoleate (16:1n7)	Lipid	Long Chain Fatty Acids	-0.036966	-0.0853038	0.0113717	0.133817	-0.0258142	-0.0750754	0.0234469	0.304189	-0.0192719	-0.0632192	0.0246755	0.389853	-0.00941471	-0.0545967	0.0357673	0.682809	30.1677	17.6983	26.6654	74.5315	blue	0.817078	N
palmitoleoyl-linoleoyl-glycerol (16:1/18:2) [1]*	Lipid	Diacylglycerol	-0.0564705	-0.102578	-0.0103633	0.0164026	-0.0444424	-0.0919014	0.00301664	0.0664304	-0.0181494	-0.0603241	0.0240253	0.39876	-0.0110524	-0.0536568	0.031552	0.610945	21.2999	46.5606	12.5676	80.428	brown	0.74013	N
palmitoleoyl-oleoyl-glycerol (16:1/18:1) [2]*	Lipid	Diacylglycerol	-0.0576085	-0.103629	-0.0115884	0.0141776	-0.0473481	-0.0942535	-0.000442704	0.0478789	-0.0213426	-0.0629413	0.020256	0.314415	-0.0135776	-0.0562994	0.0291443	0.533136	17.8106	45.1417	13.479	76.4313	brown	0.614817	N
palmitoleoylcarnitine (C16:1)*	Lipid	Fatty Acid Metabolism (Acyl Carnitine)	-0.0337805	-0.0804925	0.0129314	0.156262	-0.0295475	-0.0762933	0.0171983	0.21524	-0.00443706	-0.0460982	0.0372241	0.834557	-0.000844654	-0.042706	0.0410167	0.968436	12.531	74.3341	10.6345	97.4996	purple	0.845962	N
palmitoyl dihydrosphingomyelin (d18:0/16:0)*	Lipid	Sphingolipid Metabolism	0.0483418	0.000669356	0.0960142	0.0468723	0.0323755	-0.0201329	0.0848838	0.226707	0.0202513	-0.0262027	0.0667053	0.392649	0.0172839	-0.029345	0.0639128	0.467314	33.028	25.0801	6.13835	64.2465	yellow	0.655463	N
palmitoyl ethanolamide	Lipid	Endocannabinoid	-0.065678	-0.115141	-0.0162153	0.0092845	-0.0578628	-0.10783	-0.00789518	0.023255	-0.0163229	-0.0609421	0.0282963	0.473152	-0.00879109	-0.0538454	0.0362633	0.701984	11.8993	63.2478	11.4677	86.6149	blue	0.611665	N
palmitoyl sphingomyelin (d18:1/16:0)	Lipid	Sphingolipid Metabolism	0.0288164	-0.0181613	0.0757941	0.229104	0.00377653	-0.0487725	0.0563256	0.887922	-0.00339542	-0.0499054	0.0431145	0.886159	-0.00805069	-0.055246	0.0391447	0.737986	86.8945	24.8884	16.1549	127.938	greenyellow	0.828651	N
palmitoyl-arachidonoyl-glycerol (16:0/20:4) [1]*	Lipid	Diacylglycerol	-0.0331543	-0.0794217	0.0131132	0.160066	-0.0181031	-0.065793	0.0295867	0.456658	0.00828984	-0.0339662	0.0505459	0.700447	0.0168083	-0.0259015	0.0595181	0.440287	45.3972	79.6066	25.6934	150.697	brown	0.731653	N
palmitoyl-arachidonoyl-glycerol (16:0/20:4) [2]*	Lipid	Diacylglycerol	-0.0332483	-0.0793639	0.0128673	0.157518	-0.0162605	-0.0642539	0.031733	0.506451	0.0232788	-0.0194382	0.0659958	0.285287	0.032441	-0.0106538	0.0755358	0.14	51.0939	118.921	27.5568	197.572	brown	0.770041	N
palmitoyl-docosahexaenoyl-glycerol (16:0/22:6) [1]*	Lipid	Diacylglycerol	0.0585209	0.012648	0.104394	0.0124371	0.0679817	0.0218248	0.114139	0.00391615	0.00829292	-0.0330157	0.0496015	0.693812	0.00659556	-0.034971	0.0481621	0.755671	-16.1665	101.996	2.90043	88.7296	black	0.102338	N
palmitoyl-linoleoyl-glycerol (16:0/18:2) [1]*	Lipid	Diacylglycerol	-0.000155114	-0.0471895	0.0468792	0.99484	0.00552724	-0.041759	0.0528135	0.818695	0.015511	-0.0262778	0.0572998	0.466706	0.0204404	-0.0215116	0.0623925	0.339387	3663.33	6436.4	3177.94	13277.7	brown	0.423911	N
palmitoyl-linoleoyl-glycerol (16:0/18:2) [2]*	Lipid	Diacylglycerol	-0.00143545	-0.0475676	0.0446967	0.951343	0.00885606	-0.0379668	0.0556789	0.710708	0.0157	-0.0259815	0.0573814	0.460139	0.0211509	-0.0207862	0.0630881	0.322694	716.954	476.777	379.74	1573.47	brown	0.725576	N
palmitoyl-myristoyl-glycerol (16:0/14:0) [1]*	Lipid	Diacylglycerol	-0.0241766	-0.0706681	0.0223148	0.307899	-0.0104639	-0.0582497	0.037322	0.667625	-0.00467099	-0.0470088	0.0376668	0.828709	0.00540255	-0.0374948	0.0482999	0.804924	56.719	23.9607	41.6664	122.346	brown	0.805548	N
palmitoyl-myristoyl-glycerol (16:0/14:0) [2]	Lipid	Diacylglycerol	-0.0326526	-0.0790053	0.0137002	0.167261	-0.019771	-0.0674097	0.0278676	0.415759	-0.0127304	-0.0549552	0.0294944	0.554375	-0.0028828	-0.045604	0.0398384	0.894721	39.4503	21.5623	30.1587	91.1713	brown	0.788664	N
palmitoyl-oleoyl-glycerol (16:0/18:1) [1]*	Lipid	Diacylglycerol	-0.0626637	-0.109219	-0.0161088	0.00836535	-0.0481936	-0.0967901	0.000402815	0.0519273	-0.0198983	-0.0630652	0.0232686	0.366062	-0.00961502	-0.0535213	0.0342912	0.667598	23.0916	45.1543	16.4103	84.6561	brown	0.866837	N
palmitoyl-oleoyl-glycerol (16:0/18:1) [2]*	Lipid	Diacylglycerol	-0.0550222	-0.101527	-0.008517	0.0204276	-0.0399647	-0.0885426	0.00861324	0.106802	-0.0118233	-0.0549735	0.031327	0.591049	-0.000637259	-0.0446203	0.0433458	0.977332	27.3662	51.1456	20.33	98.8418	brown	0.884092	N
palmitoyl-palmitoyl-glycerol (16:0/16:0) [1]*	Lipid	Diacylglycerol	-0.0331696	-0.0799254	0.0135862	0.164279	-0.0180243	-0.0665598	0.0305113	0.466488	-0.00108518	-0.0441525	0.0419822	0.960589	0.00839177	-0.035297	0.0520805	0.706412	45.6603	51.0681	28.5712	125.3	brown	0.840952	N
palmitoyl-palmitoyl-glycerol (16:0/16:0) [2]*	Lipid	Diacylglycerol	-0.0314147	-0.0780257	0.0151962	0.186377	-0.016203	-0.0646978	0.0322918	0.512349	0.000175282	-0.042802	0.0431526	0.993618	0.0102236	-0.0333853	0.0538324	0.645705	48.4222	52.1357	31.9859	132.544	brown	0.862365	N
palmitoyl-sphingosine-phosphoethanolamine (d18:1/16:0)	Lipid	Ceramide PEs	0.0113471	-0.0357767	0.0584709	0.636789	-0.015622	-0.0670396	0.0357956	0.551316	0.00477642	-0.0408965	0.0504494	0.837505	0.00354734	-0.0425149	0.0496095	0.879954	237.674	-179.768	10.8317	68.7379	greenyellow	0.772285	N
palmitoylcarnitine (C16)	Lipid	Fatty Acid Metabolism (Acyl Carnitine)	0.00263287	-0.045889	0.0511547	0.915257	0.00704863	-0.0415976	0.0556949	0.776299	0.0168389	-0.0263424	0.0600201	0.444466	0.0231572	-0.0205243	0.0668387	0.298582	-167.716	-371.846	-239.978	-779.541	purple	0.725064	Y
palmitoylcholine	Lipid	Fatty Acid Metabolism (Acyl Choline)	0.00240853	-0.0441494	0.0489665	0.919194	-0.0123458	-0.0600129	0.0353213	0.611528	-0.0152147	-0.0574708	0.0270414	0.480154	-0.0182248	-0.0606216	0.024172	0.399279	612.585	119.116	124.975	856.676	black	0.729519	N
pantoate	Cofactors and Vitamins	Pantothenate and CoA Metabolism	-0.0475787	-0.0938703	-0.00128716	0.0439677	-0.045035	-0.0912941	0.00122413	0.0563713	-0.0424529	-0.0834285	-0.00147738	0.042301	-0.0440826	-0.0853267	-0.00283845	0.0361995	5.34639	5.42684	-3.42515	7.34808	turquoise	0.422158	N
pantothenate (Vitamin B5)	Cofactors and Vitamins	Pantothenate and CoA Metabolism	0.00633199	-0.0396709	0.0523349	0.787219	0.0187548	-0.0279936	0.0655031	0.431471	0.0187714	-0.0225275	0.0600703	0.372792	0.0183781	-0.0231703	0.0599266	0.38575	-196.19	-0.263059	6.21068	-190.243	brown	0.252294	N
paraxanthine	Xenobiotics	Xanthine Metabolism	0.0229251	-0.0230902	0.0689403	0.328632	0.0267205	-0.0192931	0.0727341	0.254876	0.0120876	-0.0286654	0.0528407	0.560809	0.0120628	-0.0287901	0.0529158	0.562569	-16.5557	63.829	0.108164	47.3815	green	0.622324	N
pelargonate (9:0)	Lipid	Medium Chain Fatty Acid	0.00928994	-0.0389402	0.0575201	0.705636	0.00809087	-0.0401036	0.0562854	0.741993	0.00368261	-0.0390531	0.0464184	0.865805	0.00556354	-0.0371822	0.0483093	0.798537	12.9072	47.452	-20.2469	40.1122	blue	0.126415	N
pentadecanoate (15:0)	Lipid	Long Chain Fatty Acids	0.000112956	-0.0463908	0.0466167	0.996199	0.00553363	-0.0411773	0.0522446	0.816293	-0.0311777	-0.0729105	0.0105551	0.143026	-0.0246717	-0.066854	0.0175106	0.251472	-4798.92	32500.5	-5759.75	21941.8	blue	0.801503	N
pentose acid*	Partially Characterized Molecules	Partially Characterized Molecules	0.0755289	0.0295048	0.121553	0.00131163	0.0709826	0.0247761	0.117189	0.00262426	-0.0117728	-0.0536414	0.0300958	0.581361	-0.0213004	-0.0639812	0.0213803	0.327792	6.01933	109.568	12.6146	128.202	grey	0.396658	N
perfluorooctanesulfonate (PFOS)	Xenobiotics	Chemical	0.000502076	-0.04724	0.0482441	0.983546	-0.005177	-0.0532448	0.0428908	0.832725	-0.0292832	-0.0718725	0.0133061	0.177652	-0.0303145	-0.0733071	0.0126781	0.166852	1131.12	4801.31	205.401	6137.83	grey	0.0783515	N
perfluorooctanoate (PFOA)	Xenobiotics	Chemical	0.0332763	-0.014707	0.0812595	0.173949	0.028726	-0.0194404	0.0768924	0.242273	-0.0302749	-0.0733627	0.0128129	0.168348	-0.032415	-0.0756731	0.0108431	0.141819	13.6741	177.306	6.43143	197.412	grey	0.0785712	N
phenol sulfate	Amino Acid	Tyrosine Metabolism	0.0211636	-0.024725	0.0670523	0.365824	0.025754	-0.020179	0.071687	0.271618	0.00983111	-0.0308145	0.0504767	0.635273	0.00869167	-0.0320451	0.0494285	0.675647	-21.6898	75.237	5.38393	58.9311	turquoise	0.231086	N
phenylacetate	Amino Acid	Phenylalanine Metabolism	0.0567454	0.0107102	0.102781	0.0157241	0.0518434	0.00535274	0.098334	0.0288646	0.0332048	-0.00801322	0.0744228	0.114281	0.0297136	-0.0118354	0.0712627	0.1609	8.63866	32.846	6.15234	47.637	pink	0.646357	N
phenylacetylcarnitine	Peptide	Acetylated Peptides	0.0121107	-0.0336861	0.0579074	0.604062	0.01571	-0.030166	0.0615859	0.501897	0.0126947	-0.0279415	0.0533309	0.540136	0.00970947	-0.0310747	0.0504936	0.6406	-29.7201	24.8974	24.6498	19.8271	pink	0.684364	N
phenylacetylglutamate	Peptide	Acetylated Peptides	-0.0286028	-0.0751391	0.0179335	0.228174	-0.0260161	-0.0728161	0.0207839	0.27573	-0.00573025	-0.0472307	0.0357702	0.786562	-0.00844253	-0.0503517	0.0334666	0.692806	9.04357	70.9226	-9.48256	70.4836	pink	0.774656	N
phenylacetylglutamine	Peptide	Acetylated Peptides	0.00156305	-0.0442811	0.0474073	0.946692	0.00204347	-0.0438491	0.0479361	0.930417	0.00105593	-0.0395571	0.041669	0.959335	-0.00278497	-0.0438406	0.0382707	0.894171	-30.7362	63.1806	245.731	278.175	pink	0.891374	N
phenylalanine	Amino Acid	Phenylalanine Metabolism	-0.042698	-0.0901028	0.00470673	0.0774718	-0.0310259	-0.0792756	0.0172237	0.207408	-0.0200478	-0.0627294	0.0226339	0.357046	-0.0188214	-0.0615814	0.0239387	0.388082	27.3363	25.7112	2.87222	55.9198	turquoise	0.419535	N
phenyllactate (PLA)	Amino Acid	Phenylalanine Metabolism	-0.0322576	-0.0842196	0.0197044	0.223549	-0.0241713	-0.0763976	0.028055	0.36414	-0.0277888	-0.0740441	0.0184664	0.238829	-0.0273504	-0.0737811	0.0190803	0.248104	25.0679	-11.2145	1.35914	15.2125	brown	0.270434	N
phenylpyruvate	Amino Acid	Phenylalanine Metabolism	0.00732461	-0.0411469	0.0557962	0.766975	0.0123101	-0.0363104	0.0609306	0.619543	-0.0288599	-0.0721276	0.0144079	0.190967	-0.0309033	-0.0745301	0.0127235	0.164908	-68.0653	562.078	27.8977	521.91	turquoise	0.210919	N
phosphate	Energy	Oxidative Phosphorylation	0.00806288	-0.0387154	0.0548412	0.735357	0.00718718	-0.0396257	0.054	0.763356	-0.00128384	-0.0428007	0.0402331	0.951644	-0.00327621	-0.0450445	0.038492	0.877749	10.8608	105.062	24.7104	140.633	grey	0.182459	N
phosphocholine	Lipid	Phospholipid Metabolism	0.0410427	-0.00747183	0.0895572	0.0972433	0.0315963	-0.017422	0.0806146	0.206313	0.00863125	-0.0349137	0.0521762	0.697493	0.00527796	-0.038306	0.0488619	0.812282	23.016	55.9541	8.17023	87.1403	grey	0.246723	N
phosphoethanolamine (PE)	Lipid	Phospholipid Metabolism	0.0139951	-0.0369998	0.06499	0.590459	0.00680529	-0.0444619	0.0580725	0.794624	0.00035447	-0.0452101	0.045919	0.987828	-0.00287035	-0.048497	0.0427563	0.901813	51.3738	46.0934	23.0425	120.51	grey	0.201989	N
phytanate	Xenobiotics	Food Component/Plant	0.0313505	-0.0148008	0.0775019	0.182926	0.0213555	-0.0253429	0.0680539	0.36988	-0.0398687	-0.0817136	0.00197613	0.0618315	-0.0361605	-0.0783446	0.00602362	0.0928895	31.8817	195.289	-11.8282	215.343	blue	0.408596	N
picolinate	Amino Acid	Tryptophan Metabolism	0.00238543	-0.0456221	0.050393	0.922375	0.00391792	-0.0442164	0.0520522	0.87318	-0.0200733	-0.0628275	0.0226809	0.357248	-0.02141	-0.0642683	0.0214484	0.327318	-64.2434	1005.74	56.0359	997.529	grey	0.26561	N
picolinoylglycine	Lipid	Fatty Acid Metabolism (Acyl Glycine)	-0.0599148	-0.108325	-0.0115047	0.0153069	-0.0426165	-0.0935344	0.00830136	0.100861	-0.0436355	-0.0888376	0.00156666	0.0584767	-0.0409208	-0.0863183	0.00447657	0.0772473	28.8715	-1.70061	4.53078	31.7017	turquoise	0.626062	N
pimeloylcarnitine/3-methyladipoylcarnitine (C7-DC)	Lipid	Fatty Acid Metabolism (Acyl Carnitine)	0.00817876	-0.0382043	0.0545618	0.729502	0.000770052	-0.0458487	0.0473888	0.974159	-0.0305906	-0.0720444	0.0108631	0.147974	-0.0374555	-0.0792988	0.00438782	0.0793215	90.5847	383.441	83.9352	557.96	grey	0.0857406	N
pipecolate	Amino Acid	Lysine Metabolism	0.0175976	-0.0288759	0.064071	0.457778	0.0135247	-0.0329982	0.0600477	0.568628	-0.000694502	-0.0419701	0.0405811	0.973677	-0.00476492	-0.04621	0.0366802	0.821619	23.1444	80.8022	23.1306	127.077	grey	0.200494	N
piperine	Xenobiotics	Food Component/Plant	0.0449871	-0.00104317	0.0910173	0.0554168	0.04905	0.00302075	0.0950792	0.0367588	0.0283345	-0.0126885	0.0693574	0.175688	0.025398	-0.0162082	0.0670041	0.231355	-9.03124	46.0477	6.52737	43.5438	grey	0.30237	N
pregnanediol-3-glucuronide	Lipid	Progestin Steroids	-0.0300707	-0.0760744	0.015933	0.199999	-0.0386861	-0.085036	0.00766382	0.101805	-0.0247884	-0.0658137	0.0162368	0.236142	-0.0251818	-0.0662694	0.0159058	0.229499	-28.6506	46.2167	-1.30798	16.2581	red	0.639106	N
pregnen-diol disulfate*	Lipid	Pregnenolone Steroids	-0.0191557	-0.0732715	0.0349601	0.487609	-0.0229443	-0.0771848	0.0312961	0.406841	-0.00914488	-0.0571664	0.0388767	0.708817	-0.00562542	-0.0541951	0.0429442	0.820319	-19.7782	72.0384	18.3729	70.6332	red	0.805844	N
pregnenediol sulfate (C21H34O5S)*	Lipid	Pregnenolone Steroids	-0.0368401	-0.0890314	0.0153512	0.166402	-0.047458	-0.100124	0.00520813	0.0773407	-0.0192985	-0.066025	0.027428	0.418018	-0.0189474	-0.0657566	0.0278617	0.427351	-28.8217	76.4372	0.952941	48.5685	red	0.795271	N
pregnenetriol disulfate*	Lipid	Pregnenolone Steroids	0.012784	-0.0395635	0.0651315	0.632009	0.0146019	-0.0379771	0.0671809	0.586036	0.0169803	-0.0296464	0.063607	0.475152	0.022058	-0.0250519	0.0691679	0.35856	-14.2203	-18.6044	-39.7192	-72.5439	red	0.792731	N
pregnenetriol sulfate*	Lipid	Pregnenolone Steroids	0.000455077	-0.0531045	0.0540146	0.986706	-0.00146111	-0.0554379	0.0525157	0.957665	0.00779139	-0.0400736	0.0556564	0.749563	0.0115778	-0.0364919	0.0596475	0.636698	421.069	-2033.17	-832.038	-2444.14	red	0.811601	N
pregnenolone sulfate	Lipid	Pregnenolone Steroids	-0.0227975	-0.0717693	0.0261743	0.361345	-0.0318465	-0.0811273	0.0174343	0.20516	-0.0212109	-0.0648324	0.0224105	0.340364	-0.0163909	-0.0601429	0.0273611	0.462567	-39.6929	46.6523	21.1428	28.1021	red	0.711107	N
pristanate	Lipid	Fatty Acid, Branched	0.0349017	-0.011237	0.0810404	0.138082	0.0234737	-0.0234344	0.0703817	0.326488	-0.0215575	-0.0634738	0.0203588	0.313248	-0.0166975	-0.0589973	0.0256023	0.438898	32.7435	129.023	-13.9248	147.841	blue	0.503075	N
proline	Amino Acid	Urea cycle; Arginine and Proline Metabolism	-0.0572718	-0.106031	-0.00851256	0.0213546	-0.0439038	-0.0939229	0.00611529	0.0853307	-0.016578	-0.0610782	0.0279222	0.465072	-0.0105909	-0.0552854	0.0341036	0.642153	23.3414	47.7125	10.4538	81.5077	brown	0.330581	N
prolylhydroxyproline	Amino Acid	Urea cycle; Arginine and Proline Metabolism	-0.077382	-0.123773	-0.0309909	0.00109056	-0.0775601	-0.123885	-0.0312349	0.00104475	-0.0622884	-0.103374	-0.0212023	0.00298573	-0.0631165	-0.104395	-0.0218376	0.00274862	-0.230154	19.7355	-1.07021	18.4352	grey	0.294567	N
propionylcarnitine (C3)	Lipid	Fatty Acid Metabolism (also BCAA Metabolism)	-0.00732019	-0.0550778	0.0404374	0.763733	0.0115944	-0.0378812	0.0610701	0.645838	0.0108909	-0.0330472	0.0548291	0.626913	0.0109223	-0.0331495	0.0549941	0.626966	258.39	-9.61059	0.42929	249.208	turquoise	0.46836	N
propionylglycine (C3)	Lipid	Fatty Acid Metabolism (also BCAA Metabolism)	-0.00524779	-0.0522023	0.0417067	0.826516	-0.0145692	-0.061905	0.0327666	0.546143	-0.0427987	-0.0847267	-0.000870765	0.0454332	-0.0474165	-0.0896863	-0.00514676	0.0279289	-177.626	-537.931	-87.9951	-803.552	pink	0.260572	N
pseudouridine	Nucleotide	Pyrimidine Metabolism, Uracil containing	-0.0829346	-0.128729	-0.0371398	0.000392577	-0.0751107	-0.121378	-0.0288433	0.00147821	-0.0423937	-0.0835073	-0.00127997	0.0432891	-0.0407256	-0.0819914	0.000540271	0.0530723	9.43383	39.4492	2.01135	50.8944	turquoise	0.672854	Y
pyridoxate	Cofactors and Vitamins	Vitamin B6 Metabolism	0.0231939	-0.0227247	0.0691125	0.321976	0.0233891	-0.0224582	0.0692364	0.31717	0.0074337	-0.0332149	0.0480823	0.719873	0.00271826	-0.0381751	0.0436116	0.896285	-0.841458	68.7912	20.3305	88.2803	turquoise	0.285167	N
pyroglutamine*	Amino Acid	Glutamate Metabolism	-0.020274	-0.0767051	0.036157	0.481122	-0.0222485	-0.0786504	0.0341534	0.439228	0.00128695	-0.0486682	0.0512421	0.959707	0.00216748	-0.0482054	0.0525404	0.932752	-9.73885	116.087	4.34317	110.691	turquoise	0.320853	N
pyrraline	Xenobiotics	Food Component/Plant	-0.0540714	-0.100228	-0.00791476	0.0217001	-0.0506049	-0.0967808	-0.004429	0.0317364	-0.0280861	-0.0690698	0.0128975	0.179087	-0.0262692	-0.0673907	0.0148523	0.210392	6.411	41.6463	3.36027	51.4176	turquoise	0.169778	N
pyruvate	Carbohydrate	Glycolysis, Gluconeogenesis, and Pyruvate Metabolism	0.078825	0.0296643	0.127986	0.00169006	0.0987871	0.0485549	0.149019	0.000118914	0.0403251	-0.00465192	0.0853021	0.0788424	0.0421265	-0.00299096	0.087244	0.067225	-25.3246	74.1668	-2.28535	46.5569	brown	0.40087	N
quinate	Xenobiotics	Food Component/Plant	0.0466237	0.000592912	0.0926544	0.0471243	0.0463148	0.000326274	0.0923034	0.0483984	-0.0117069	-0.0528875	0.0294736	0.577202	-0.0134841	-0.0551006	0.0281323	0.525184	0.662429	124.447	3.81177	128.921	green	0.602381	N
quinolinate	Cofactors and Vitamins	Nicotinate and Nicotinamide Metabolism	-0.0314561	-0.0773138	0.0144016	0.178679	-0.0157861	-0.0633707	0.0317985	0.515346	-0.0141725	-0.0564202	0.0280753	0.510651	-0.0102383	-0.0526397	0.0321632	0.635849	49.8155	5.12984	12.5069	67.4522	turquoise	0.584613	N
retinal	Cofactors and Vitamins	Vitamin A Metabolism	-0.0210915	-0.0670462	0.0248632	0.36815	-0.0212895	-0.0672045	0.0246255	0.363256	-0.0314444	-0.072103	0.00921428	0.129486	-0.0319028	-0.0728212	0.00901557	0.126396	-0.938919	-48.1468	-2.17373	-51.2594	brown	0.378718	N
retinol (Vitamin A)	Cofactors and Vitamins	Vitamin A Metabolism	-0.0216671	-0.0679472	0.024613	0.358619	-0.0224156	-0.068716	0.0238848	0.342474	-0.0375046	-0.0785777	0.00356842	0.0734778	-0.0381888	-0.0795208	0.00314326	0.0701312	-3.45469	-69.6404	-3.15741	-76.2525	brown	0.372904	N
ribitol	Carbohydrate	Pentose Metabolism	-0.0726983	-0.118834	-0.026563	0.00202937	-0.0590882	-0.107073	-0.011103	0.0158317	-0.0166422	-0.0593661	0.0260818	0.44497	-0.0069513	-0.0501517	0.0362491	0.752344	18.7214	58.3865	13.3302	90.4382	brown	0.450316	N
ribulonate/xylulonate/lyxonate*	Carbohydrate	Pentose Metabolism	0.0455053	-0.000621921	0.0916325	0.0531664	0.0442193	-0.00185138	0.0902899	0.0599333	0.00648955	-0.0343626	0.0473417	0.755405	0.00258771	-0.0385087	0.0436841	0.901724	2.82604	82.9129	8.57449	94.3134	grey	0.297613	N
S-1-pyrroline-5-carboxylate	Amino Acid	Glutamate Metabolism	0.00384422	-0.0423199	0.0500083	0.870281	-0.000274295	-0.0465934	0.0460449	0.990734	-0.0263438	-0.0675591	0.0148715	0.21014	-0.0267646	-0.0680659	0.0145366	0.20389	107.135	678.147	10.948	796.23	grey	0.185912	N
S-adenosylhomocysteine (SAH)	Amino Acid	Methionine, Cysteine, SAM and Taurine Metabolism	-0.0866333	-0.135137	-0.0381293	0.000471481	-0.0736643	-0.123884	-0.023445	0.00406413	-0.0262769	-0.0710167	0.0184629	0.249498	-0.0217397	-0.0666755	0.0231962	0.342806	14.97	54.6988	5.23728	74.9061	turquoise	0.597956	N
S-methylcysteine	Amino Acid	Methionine, Cysteine, SAM and Taurine Metabolism	-0.0253257	-0.0712631	0.0206118	0.279714	-0.0356557	-0.0820037	0.0106922	0.131515	-0.0267442	-0.0677277	0.0142394	0.200754	-0.0296833	-0.0708799	0.0115134	0.157775	-40.7889	35.1879	-11.6052	-17.2062	grey	0.168867	N
S-methylcysteine sulfoxide	Amino Acid	Methionine, Cysteine, SAM and Taurine Metabolism	0.0175794	-0.0288036	0.0639623	0.457367	0.0079786	-0.0388561	0.0548133	0.738324	-0.00549996	-0.046891	0.0358911	0.794416	-0.0108345	-0.0525751	0.0309061	0.610743	54.6138	76.6726	30.3454	161.632	grey	0.159682	N
salicylate	Xenobiotics	Drug - Topical Agents	-0.00847965	-0.0543454	0.0373861	0.716939	0.000296319	-0.0469586	0.0475513	0.990189	-0.015266	-0.0571351	0.0266032	0.474622	-0.0173388	-0.0592976	0.02462	0.417762	103.494	-183.525	-24.4451	-104.476	grey	0.123483	N
sarcosine	Amino Acid	Glycine, Serine and Threonine Metabolism	-0.00145843	-0.0488732	0.0459563	0.951901	-0.00395514	-0.0513639	0.0434537	0.870044	0.00017955	-0.0419484	0.0423075	0.993331	-0.000611461	-0.0427145	0.0414915	0.977279	-171.192	283.503	-54.2372	58.074	grey	0.259553	N
sebacate (C10-DC)	Lipid	Fatty Acid, Dicarboxylate	-0.0439467	-0.0907486	0.00285525	0.0656929	-0.0432295	-0.0899769	0.00351782	0.0698906	-0.0132454	-0.0548272	0.0283363	0.532205	-0.00514065	-0.0471455	0.0368642	0.81033	1.63183	68.2284	18.4423	88.3025	blue	0.405759	N
serine	Amino Acid	Glycine, Serine and Threonine Metabolism	0.0826197	0.036861	0.128378	0.000408727	0.0755158	0.0292697	0.121762	0.00138631	0.0463696	0.00529927	0.0874399	0.0269313	0.0442685	0.0031255	0.0854116	0.0349734	8.59825	35.2776	2.54301	46.4189	grey	0.12299	N
spermidine	Amino Acid	Polyamine Metabolism	0.0070071	-0.0419255	0.0559397	0.77885	0.00145382	-0.047561	0.0504687	0.953616	0.00955807	-0.0337816	0.0528978	0.665391	0.00566674	-0.0379543	0.0492878	0.798909	79.2522	-115.658	55.5342	19.1286	blue	0.0574455	N
sphingadienine	Lipid	Sphingolipid Metabolism	-0.0164547	-0.0680689	0.0351595	0.531871	-0.01387	-0.0654428	0.0377029	0.597928	-0.0140209	-0.059708	0.0316662	0.547307	-0.00970751	-0.0555337	0.0361187	0.67784	15.7083	-0.917198	26.2136	41.0047	grey	0.269296	N
sphinganine	Lipid	Sphingolipid Metabolism	-0.0604915	-0.108482	-0.012501	0.0135224	-0.0559868	-0.104302	-0.00767151	0.0231631	-0.0149576	-0.0580258	0.0281105	0.495845	-0.0105494	-0.0540099	0.032911	0.634064	7.44679	67.8264	7.28729	82.5605	brown	0.321855	N
sphinganine-1-phosphate	Lipid	Sphingolipid Metabolism	-0.0135966	-0.0625486	0.0353554	0.585982	-0.0147904	-0.0636925	0.0341118	0.553123	0.0141019	-0.0293227	0.0575265	0.524247	0.0177909	-0.0258782	0.0614601	0.424362	-8.77944	212.495	27.1321	230.848	purple	0.233764	N
sphingomyelin (d17:1/14:0, d16:1/15:0)*	Lipid	Sphingolipid Metabolism	0.0999845	0.0485853	0.151384	0.000140805	0.090747	0.0373933	0.144101	0.000868089	0.00610002	-0.0420135	0.0542135	0.803647	0.00434242	-0.0440365	0.0527214	0.860276	9.23891	84.6601	1.75787	95.6569	yellow	0.758286	Y
sphingomyelin (d17:1/16:0, d18:1/15:0, d16:1/17:0)*	Lipid	Sphingolipid Metabolism	0.0843535	0.0352592	0.133448	0.00076834	0.0751296	0.0222004	0.128059	0.00542794	0.00413609	-0.0433309	0.0516031	0.864319	0.00216543	-0.0457011	0.050032	0.929307	10.9349	84.1618	2.33618	97.4329	yellow	0.869213	Y
sphingomyelin (d17:2/16:0, d18:2/15:0)*	Lipid	Sphingolipid Metabolism	0.0650247	0.0111533	0.118896	0.0180229	0.064328	0.00910517	0.119551	0.0224498	-0.0042638	-0.0539065	0.0453789	0.86624	-0.00783486	-0.0577328	0.0420631	0.758142	1.07145	105.486	5.49185	112.049	yellow	0.726238	N
sphingomyelin (d18:0/18:0, d19:0/17:0)*	Lipid	Sphingolipid Metabolism	0.0421185	-0.00428596	0.0885229	0.0752211	0.0604608	0.0123282	0.108593	0.0138482	0.0381435	-0.00461777	0.0809048	0.0803755	0.0427795	-0.000658808	0.0862177	0.0535732	-43.5492	52.9868	-11.0069	-1.56931	brown	0.345457	N
sphingomyelin (d18:0/20:0, d16:0/22:0)*	Lipid	Sphingolipid Metabolism	0.0487231	0.00239847	0.0950478	0.0392725	0.0550054	0.00762779	0.102383	0.0229013	0.0356908	-0.00642742	0.0778091	0.0966873	0.0386876	-0.00384689	0.0812221	0.0746061	-12.8939	39.6415	-6.15057	20.5971	brown	0.325369	N
sphingomyelin (d18:1/14:0, d16:1/16:0)*	Lipid	Sphingolipid Metabolism	0.0673937	0.0185511	0.116236	0.00687106	0.0599234	0.0083649	0.111482	0.022756	0.0132291	-0.0327839	0.0592422	0.572891	0.0126985	-0.0333505	0.0587475	0.588669	11.0846	69.2858	0.787357	81.1577	yellow	0.831426	N
sphingomyelin (d18:1/17:0, d17:1/18:0, d19:1/16:0)	Lipid	Sphingolipid Metabolism	0.119679	0.0699731	0.169385	2.51922e-06	0.113226	0.0617418	0.16471	1.69819e-05	0.0219487	-0.024567	0.0684643	0.354848	0.0193509	-0.0275928	0.0662945	0.418912	5.39213	76.2683	2.17062	83.8311	yellow	0.856104	Y
sphingomyelin (d18:1/18:1, d18:2/18:0)	Lipid	Sphingolipid Metabolism	0.0610234	0.00934982	0.112697	0.0206626	0.0740115	0.0216025	0.12642	0.00566934	0.0215631	-0.0251619	0.0682881	0.365514	0.0205162	-0.0268787	0.0679111	0.39598	-21.2838	85.9479	1.71563	66.3798	yellow	0.512421	N
sphingomyelin (d18:1/19:0, d19:1/18:0)*	Lipid	Sphingolipid Metabolism	0.118334	0.0676672	0.169	4.96391e-06	0.116452	0.0652915	0.167612	8.54784e-06	0.0299002	-0.0163238	0.0761243	0.204716	0.0282969	-0.018244	0.0748379	0.233226	1.59047	73.1418	1.35488	76.0872	yellow	0.842978	Y
sphingomyelin (d18:1/20:0, d16:1/22:0)*	Lipid	Sphingolipid Metabolism	0.0732508	0.0259361	0.120565	0.00242946	0.0681204	0.020156	0.116085	0.00540214	0.0285439	-0.0140787	0.0711665	0.189191	0.0259906	-0.0169766	0.0689578	0.235622	7.00386	54.0288	3.48569	64.5183	yellow	0.770965	N
sphingomyelin (d18:1/20:1, d18:2/20:0)*	Lipid	Sphingolipid Metabolism	0.0713339	0.0187284	0.12394	0.00789559	0.0685468	0.0158632	0.12123	0.0107992	0.028386	-0.0185746	0.0753465	0.235956	0.0229835	-0.0255843	0.0715513	0.353446	3.90715	56.2998	7.57347	67.7804	yellow	0.507359	N
sphingomyelin (d18:1/20:2, d18:2/20:1, d16:1/22:2)*	Lipid	Sphingolipid Metabolism	0.050367	-0.00132876	0.102063	0.0561796	0.0506771	-0.00133084	0.102685	0.0561507	0.00922469	-0.0369712	0.0554206	0.69536	0.00498969	-0.0415591	0.0515385	0.833502	-0.615793	82.3008	8.40828	90.0933	yellow	0.475145	N
sphingomyelin (d18:1/21:0, d17:1/22:0, d16:1/23:0)*	Lipid	Sphingolipid Metabolism	0.0961354	0.0463899	0.145881	0.000155583	0.0894032	0.0376864	0.14112	0.000713164	0.0287001	-0.0176227	0.075023	0.22446	0.0258643	-0.0207194	0.0724481	0.27631	7.00281	63.1433	2.94979	73.0959	yellow	0.867656	Y
sphingomyelin (d18:1/22:1, d18:2/22:0, d16:1/24:1)*	Lipid	Sphingolipid Metabolism	0.0774569	0.0275231	0.127391	0.00238224	0.0717006	0.0200917	0.123309	0.00649698	0.0445564	-0.0012546	0.0903674	0.0566053	0.0423628	-0.0035921	0.0883176	0.0707754	7.43164	35.0442	2.83209	45.308	yellow	0.732545	N
sphingomyelin (d18:1/22:2, d18:2/22:1, d16:1/24:2)*	Lipid	Sphingolipid Metabolism	0.0911139	0.0379844	0.144243	0.000786217	0.0848982	0.0291229	0.140674	0.0028715	0.0349255	-0.0148562	0.0847072	0.168991	0.0279771	-0.0221983	0.0781526	0.274271	6.8219	54.8464	7.62602	69.2943	yellow	0.67024	N
sphingomyelin (d18:1/24:1, d18:2/24:0)*	Lipid	Sphingolipid Metabolism	0.0163624	-0.0319114	0.0646361	0.506271	-0.00584735	-0.0582299	0.0465352	0.826723	0.0053466	-0.0410398	0.051733	0.821173	0.00229381	-0.0442024	0.04879	0.922928	135.737	-68.4128	18.6574	85.9812	greenyellow	0.751376	N
sphingomyelin (d18:1/25:0, d19:0/24:1, d20:1/23:0, d19:1/24:0)*	Lipid	Sphingolipid Metabolism	0.117522	0.0717355	0.163309	5.29859e-07	0.111317	0.0645358	0.158098	3.29119e-06	0.0237235	-0.0186815	0.0661285	0.272672	0.0194454	-0.0231812	0.0620721	0.371051	5.28018	74.5335	3.64019	83.4538	yellow	0.661956	Y
sphingomyelin (d18:2/14:0, d18:1/14:1)*	Lipid	Sphingolipid Metabolism	0.067843	0.00663859	0.129047	0.0298348	0.0724915	0.00825457	0.136728	0.0270021	0.00796882	-0.0493996	0.0653373	0.785312	0.00873794	-0.0488635	0.0663394	0.766095	-6.85181	95.1058	-1.13368	87.1203	yellow	0.755121	N
sphingomyelin (d18:2/16:0, d18:1/16:1)*	Lipid	Sphingolipid Metabolism	0.00817059	-0.0427061	0.0590473	0.752813	-0.00170367	-0.0559599	0.0525525	0.950899	0.0165667	-0.0315768	0.0647101	0.499814	0.017713	-0.0308815	0.0663075	0.474749	120.851	-223.611	-14.0299	-116.79	yellow	0.653998	N
sphingomyelin (d18:2/18:1)*	Lipid	Sphingolipid Metabolism	0.0370078	-0.0147896	0.0888053	0.161297	0.030759	-0.0224885	0.0840066	0.257376	0.00928854	-0.037852	0.0564291	0.6992	0.0103377	-0.0376117	0.0582871	0.672448	16.8851	58.0161	-2.83496	72.0662	yellow	0.627316	N
sphingomyelin (d18:2/21:0, d16:2/23:0)*	Lipid	Sphingolipid Metabolism	0.111861	0.0555504	0.168171	0.000101437	0.108855	0.0514008	0.166308	0.000208815	0.027966	-0.0237143	0.0796463	0.288677	0.0261888	-0.0260961	0.0784737	0.326031	2.68737	72.3119	1.5888	76.5881	yellow	0.839572	Y
sphingomyelin (d18:2/23:0, d18:1/23:1, d17:1/24:1)*	Lipid	Sphingolipid Metabolism	0.0852258	0.0326904	0.137761	0.00148971	0.0731714	0.0164345	0.129908	0.0115121	0.013493	-0.0372429	0.0642289	0.602006	0.00967235	-0.0414088	0.0607535	0.710392	14.1441	70.0239	4.48296	88.6509	yellow	0.886513	N
sphingomyelin (d18:2/23:1)*	Lipid	Sphingolipid Metabolism	0.0903586	0.0351613	0.145556	0.00134832	0.0820771	0.0239122	0.140242	0.0057062	0.00491417	-0.0472643	0.0570926	0.85347	0.00338635	-0.0490667	0.0558394	0.899252	9.16522	85.3963	1.69085	96.2523	yellow	0.846254	N
sphingomyelin (d18:2/24:1, d18:1/24:2)*	Lipid	Sphingolipid Metabolism	0.0267047	-0.0253078	0.0787172	0.314072	0.00668019	-0.0488407	0.0622011	0.813472	0.00946995	-0.0398434	0.0587833	0.706478	0.00347494	-0.0461915	0.0531414	0.890866	74.985	-10.4467	22.4492	86.9875	greenyellow	0.770098	N
sphingomyelin (d18:2/24:2)*	Lipid	Sphingolipid Metabolism	0.0534689	0.00124901	0.105689	0.0447721	0.0397005	-0.0160852	0.0954863	0.162952	0.0163528	-0.0331825	0.0658882	0.517399	0.00814854	-0.0423497	0.0586468	0.751665	25.7502	43.6659	15.3441	84.7602	greenyellow	0.674129	N
sphingosine	Lipid	Sphingolipid Metabolism	-0.0312814	-0.0786926	0.0161298	0.195814	-0.0270525	-0.0744977	0.0203927	0.263584	0.0115684	-0.0307486	0.0538854	0.591899	0.0188495	-0.0238972	0.0615961	0.387225	13.5189	123.463	23.276	160.258	grey	0.220729	N
sphingosine 1-phosphate	Lipid	Sphingolipid Metabolism	-0.0407375	-0.0896622	0.00818718	0.102625	-0.0429772	-0.0918702	0.00591576	0.0848817	-0.00234977	-0.0459406	0.041241	0.915811	0.00212379	-0.041788	0.0460355	0.924436	-5.49783	99.7298	10.9814	105.213	purple	0.227949	N
stachydrine	Xenobiotics	Food Component/Plant	0.140986	0.0953438	0.186629	1.6834e-09	0.13721	0.0914238	0.182997	4.98446e-09	0.0462426	0.00430616	0.0881791	0.0306991	0.036996	-0.00617285	0.0801648	0.0929644	2.67845	64.5222	6.55853	73.7592	cyan	0.671513	Y
stearamide (18:0)	Lipid	Fatty Acid, Amide	0.00740106	-0.0455287	0.0603308	0.783926	0.00325729	-0.0496829	0.0561974	0.903961	-0.0154628	-0.0624233	0.0314977	0.518481	-0.0126065	-0.059653	0.03444	0.599258	55.9889	252.938	-38.5928	270.334	grey	0.191724	N
stearate (18:0)	Lipid	Long Chain Fatty Acids	-0.0341953	-0.0804086	0.012018	0.146883	-0.0299903	-0.0762345	0.0162538	0.203555	-0.0193982	-0.0605072	0.0217109	0.354831	-0.0110193	-0.0527273	0.0306886	0.604387	12.2969	30.9754	24.503	67.7753	blue	0.852889	N
stearidonate (18:4n3)	Lipid	Long Chain Polyunsaturated Fatty Acid (n3 and n6)	-0.0141369	-0.0620636	0.0337898	0.562979	-0.0112282	-0.0591216	0.0366652	0.645705	-0.0192079	-0.0617021	0.0232864	0.375441	-0.0169114	-0.0600137	0.0261909	0.44167	20.5753	-56.4458	16.2445	-19.626	blue	0.636704	N
stearoyl sphingomyelin (d18:1/18:0)	Lipid	Sphingolipid Metabolism	0.0875467	0.0393587	0.135735	0.000376156	0.090778	0.0424872	0.139069	0.000233964	0.0301832	-0.0130755	0.0734418	0.171332	0.0263043	-0.0173688	0.0699774	0.237635	-3.69093	69.2143	4.43065	69.954	yellow	0.549895	N
stearoyl-arachidonoyl-glycerol (18:0/20:4) [1]*	Lipid	Diacylglycerol	-0.071533	-0.11764	-0.025426	0.00237821	-0.0636734	-0.112015	-0.0153317	0.00986519	-0.0146808	-0.0578704	0.0285089	0.505055	-0.00839369	-0.0522502	0.0354628	0.707417	10.9875	68.4895	8.78905	88.266	brown	0.588087	N
stearoyl-arachidonoyl-glycerol (18:0/20:4) [2]*	Lipid	Diacylglycerol	0.0161004	-0.0309173	0.063118	0.501912	0.0203599	-0.026735	0.0674549	0.3966	0.0258124	-0.0159211	0.0675459	0.225254	0.0286818	-0.0132996	0.0706632	0.18042	-26.4564	-33.8654	-17.8218	-78.1437	brown	0.463093	N
stearoylcarnitine (C18)	Lipid	Fatty Acid Metabolism (Acyl Carnitine)	0.0291678	-0.018672	0.0770075	0.23193	0.0182	-0.0303709	0.066771	0.46248	0.00208564	-0.0409558	0.0451271	0.924293	0.00685753	-0.0365763	0.0502913	0.756849	37.6023	55.2472	-16.3601	76.4894	yellow	0.508645	N
stearoylcholine*	Lipid	Fatty Acid Metabolism (Acyl Choline)	0.00335275	-0.0433626	0.0500681	0.888072	-0.00787888	-0.0552452	0.0394874	0.744276	-0.0153347	-0.0573102	0.0266408	0.473758	-0.019886	-0.0620007	0.0222288	0.354509	334.998	222.38	135.747	693.124	black	0.655893	N
succinate	Energy	TCA Cycle	-0.0562394	-0.10218	-0.010299	0.0164539	-0.0574474	-0.103355	-0.0115399	0.0142114	-0.0241525	-0.0650856	0.0167806	0.247309	-0.0249173	-0.0659032	0.0160687	0.233265	-2.14795	59.2021	-1.35985	55.6943	purple	0.334469	N
succinimide	Xenobiotics	Chemical	0.0086252	-0.0392461	0.0564965	0.723844	0.00387097	-0.0440475	0.0517894	0.874127	-0.00905436	-0.0514436	0.0333348	0.675306	-0.0120522	-0.0545655	0.030461	0.578257	55.1203	149.855	34.7572	239.733	salmon	0.870845	N
succinylcarnitine (C4)	Energy	TCA Cycle	-0.100921	-0.147912	-0.0539292	2.65877e-05	-0.0893035	-0.138169	-0.0404376	0.000347256	-0.0464427	-0.0901571	-0.00272823	0.0373304	-0.0427408	-0.0865684	0.00108677	0.0559509	11.5112	42.4698	3.66812	57.6491	turquoise	0.500077	N
sulfate of piperine metabolite C16H19NO3 (2)*	Xenobiotics	Food Component/Plant	-0.00956676	-0.0560794	0.0369458	0.686696	-0.0078618	-0.0543981	0.0386745	0.740423	-0.00496449	-0.0464028	0.0364739	0.814251	-0.0070707	-0.0488904	0.034749	0.740212	17.8218	30.2852	-22.0159	26.091	grey	0.347861	N
sulfate of piperine metabolite C16H19NO3 (3)*	Xenobiotics	Food Component/Plant	-0.0188525	-0.0656048	0.0278997	0.429112	-0.0160338	-0.062808	0.0307404	0.501463	-0.00432628	-0.0460271	0.0373746	0.83878	-0.00531808	-0.047375	0.0367388	0.80415	14.9516	62.1004	-5.26083	71.7912	grey	0.332538	N
sulfate of piperine metabolite C18H21NO3 (1)*	Xenobiotics	Food Component/Plant	-0.0642814	-0.111009	-0.0175539	0.00704061	-0.0617705	-0.108468	-0.0150735	0.0095545	-0.0389133	-0.0805639	0.00273723	0.0670573	-0.0403898	-0.0822643	0.00148474	0.058685	3.90611	35.558	-2.29687	37.1672	grey	0.269389	N
sulfate*	Xenobiotics	Chemical	-0.0332343	-0.0792481	0.0127796	0.156777	-0.0236617	-0.070318	0.0229946	0.320027	-0.0400391	-0.0813694	0.00129114	0.0575906	-0.0402877	-0.0817785	0.00120311	0.0570153	28.8034	-49.2789	-0.747809	-21.2233	turquoise	0.614174	N
tartarate	Xenobiotics	Food Component/Plant	-0.0109551	-0.0569699	0.0350598	0.640595	-0.0149839	-0.0610244	0.0310565	0.52335	-0.0343554	-0.0751921	0.00648125	0.0991131	-0.041144	-0.0823564	6.83799e-05	0.0503809	-36.7761	-176.827	-61.9675	-275.57	grey	0.198812	N
tartronate (hydroxymalonate)	Xenobiotics	Food Component/Plant	0.119953	0.0729807	0.166926	6.04141e-07	0.111305	0.0635144	0.159095	5.27318e-06	0.0388251	-0.00424127	0.0818914	0.0772063	0.0271985	-0.0174512	0.0718482	0.232339	7.20978	60.4234	9.69259	77.3257	cyan	0.672186	Y
taurine	Amino Acid	Methionine, Cysteine, SAM and Taurine Metabolism	0.00695979	-0.0424201	0.0563397	0.782244	-0.000448275	-0.05007	0.0491734	0.985866	-0.017928	-0.0619969	0.0261408	0.425027	-0.0190952	-0.0632531	0.0250628	0.396471	106.441	251.154	16.7695	374.364	grey	0.288198	N
taurochenodeoxycholate	Lipid	Primary Bile Acid Metabolism	-0.0267161	-0.0729841	0.0195519	0.257574	-0.0228417	-0.0691546	0.0234712	0.333509	-0.00476828	-0.0459092	0.0363726	0.820198	0.00332576	-0.0381158	0.0447673	0.874945	14.502	67.65	30.2965	112.449	grey	0.368016	N
taurocholate	Lipid	Primary Bile Acid Metabolism	-0.0208469	-0.0667495	0.0250557	0.373187	-0.0168632	-0.0627991	0.0290728	0.471616	-0.00415503	-0.0448752	0.0365651	0.841398	0.000377918	-0.040544	0.0412998	0.98555	19.1095	60.9593	21.744	101.813	grey	0.252261	N
taurocholenate sulfate*	Lipid	Secondary Bile Acid Metabolism	-0.00971488	-0.0559478	0.0365181	0.680292	-0.0053115	-0.0516078	0.0409848	0.821989	0.000894078	-0.0400324	0.0418205	0.965828	0.00824784	-0.0331612	0.0496568	0.696092	45.3262	63.877	75.6958	184.899	blue	0.193537	N
taurolithocholate 3-sulfate	Lipid	Secondary Bile Acid Metabolism	0.0461158	0.00015435	0.0920773	0.0492364	0.0456081	-0.000349846	0.091566	0.0517677	0.0170157	-0.0237982	0.0578297	0.413636	0.0174217	-0.0234471	0.0582906	0.403215	1.10102	62.0012	-0.880394	62.2218	grey	0.205595	N
tetradecadienedioate (C14:2-DC)*	Lipid	Fatty Acid, Dicarboxylate	-0.0480622	-0.0940505	-0.00207387	0.040536	-0.0437814	-0.0898391	0.00227631	0.0624346	0.00171893	-0.039542	0.0429799	0.934887	0.00806816	-0.0334687	0.049605	0.703265	8.90681	94.6697	13.2105	116.787	blue	0.576082	N
tetradecadienoate (14:2)*	Lipid	Long Chain Polyunsaturated Fatty Acid (n3 and n6)	-0.0562584	-0.103325	-0.00919206	0.0191711	-0.0581558	-0.105166	-0.0111452	0.0153541	-0.0232961	-0.065259	0.0186668	0.276366	-0.0186947	-0.0610291	0.0236396	0.386537	-3.37263	61.9635	8.17896	66.7699	blue	0.766707	N
tetradecanedioate (C14)	Lipid	Fatty Acid, Dicarboxylate	-0.050194	-0.0962322	-0.00415587	0.0326252	-0.0531155	-0.0991127	-0.00711836	0.0236442	-0.0354968	-0.0764781	0.00548462	0.0895266	-0.0269284	-0.0683913	0.0145345	0.202897	-5.82046	35.1014	17.0705	46.3514	blue	0.676297	N
theobromine	Xenobiotics	Xanthine Metabolism	0.0563767	0.0104961	0.102257	0.0160549	0.058797	0.0129396	0.104654	0.0120012	0.0237969	-0.0170074	0.0646013	0.252842	0.0266014	-0.0144026	0.0676054	0.203391	-4.29299	62.0824	-4.9745	52.8149	green	0.421089	N
theophylline	Xenobiotics	Xanthine Metabolism	0.0176546	-0.0282518	0.063561	0.450779	0.0219597	-0.0239629	0.0678823	0.348431	0.00731113	-0.0334336	0.0480559	0.724925	0.00752788	-0.033439	0.0484948	0.718582	-24.3852	82.9731	-1.22768	57.3603	green	0.549423	N
thioproline	Xenobiotics	Chemical	-0.00122722	-0.049159	0.0467045	0.959955	0.00894994	-0.0395398	0.0574397	0.717388	-0.00811157	-0.0510435	0.0348204	0.710996	-0.00617944	-0.0491336	0.0367748	0.777851	829.287	-1390.26	157.44	-403.533	brown	0.0619175	N
threonate	Cofactors and Vitamins	Ascorbate and Aldarate Metabolism	0.104795	0.0558879	0.153702	2.773e-05	0.0999643	0.0509522	0.148976	6.59312e-05	0.0399494	-0.00380901	0.0837078	0.0735304	0.0290105	-0.0163891	0.0744101	0.21026	4.60955	57.2689	10.4384	72.3169	cyan	0.624151	N
threonine	Amino Acid	Glycine, Serine and Threonine Metabolism	-0.0174928	-0.0639126	0.028927	0.459941	-0.0185043	-0.0652149	0.0282063	0.437278	-0.0220916	-0.0636631	0.0194798	0.297423	-0.0202365	-0.0618815	0.0214086	0.340683	-5.78222	-20.5078	10.6054	-15.6846	turquoise	0.106531	N
thymol sulfate	Xenobiotics	Food Component/Plant	0.0873173	0.0414991	0.133136	0.000191686	0.0826329	0.0367104	0.128555	0.000427685	0.0310747	-0.00989324	0.0720426	0.137011	0.0280077	-0.0132166	0.0692319	0.182859	5.36486	59.0469	3.5125	67.9243	grey	0.223861	N
thyroxine	Amino Acid	Tyrosine Metabolism	-0.0548214	-0.101503	-0.00813949	0.0213792	-0.0504833	-0.0972101	-0.00375658	0.0342312	-0.034917	-0.0763667	0.00653285	0.0986716	-0.0282164	-0.0701713	0.0137384	0.187312	7.91307	28.3947	12.2224	48.5302	blue	0.23369	N
tiglyl carnitine (C5)	Amino Acid	Leucine, Isoleucine and Valine Metabolism	0.0331842	-0.0129733	0.0793418	0.158698	0.0360572	-0.0101404	0.0822547	0.125996	0.0102058	-0.0307832	0.0511948	0.62536	0.00610902	-0.0349549	0.047173	0.770483	-8.65749	77.9026	12.3455	81.5906	turquoise	0.434049	N
trans-2-hexenoylglycine	Lipid	Fatty Acid Metabolism (Acyl Glycine)	-0.0445689	-0.0918602	0.00272238	0.0647108	-0.0490663	-0.0963665	-0.00176604	0.0420468	-0.00877814	-0.0510151	0.0334588	0.683594	-0.00679765	-0.0493838	0.0357885	0.75426	-10.0908	90.3951	4.44365	84.748	magenta	0.639759	N
trans-urocanate	Amino Acid	Histidine Metabolism	-0.0387253	-0.0847837	0.00733313	0.0993159	-0.0372891	-0.0832907	0.00871256	0.112048	-0.0301693	-0.0710208	0.0106823	0.147665	-0.0304352	-0.0712721	0.0104016	0.143985	3.70871	18.3854	-0.686824	21.4073	grey	0.0164201	N
tricosanoyl sphingomyelin (d18:1/23:0)*	Lipid	Sphingolipid Metabolism	0.0749734	0.0260107	0.123936	0.00270934	0.0644159	0.0122379	0.116594	0.0155653	0.0171034	-0.0293062	0.063513	0.469888	0.0130891	-0.0336094	0.0597876	0.582561	14.0817	63.1057	5.3543	82.5417	yellow	0.803754	N
tridecenedioate (C13:1-DC)*	Lipid	Fatty Acid, Dicarboxylate	0.0235831	-0.0227277	0.069894	0.31804	0.0213706	-0.0248942	0.0676354	0.365072	-0.0263241	-0.0676391	0.0149909	0.211582	-0.0235902	-0.0653144	0.0181341	0.267618	9.38182	202.241	-11.5929	200.03	blue	0.4829	N
trigonelline (N'-methylnicotinate)	Cofactors and Vitamins	Nicotinate and Nicotinamide Metabolism	0.0374441	-0.00877043	0.0836586	0.112216	0.0354113	-0.0108305	0.0816532	0.133289	-0.0174119	-0.0587753	0.0239516	0.409128	-0.0182732	-0.0600146	0.0234682	0.390663	5.4287	141.072	2.30033	148.801	green	0.672203	N
trimethylamine N-oxide	Lipid	Phospholipid Metabolism	0.0204091	-0.0256083	0.0664264	0.384493	0.0265956	-0.0195314	0.0727227	0.258272	0.00487678	-0.0359881	0.0457417	0.814961	0.00350334	-0.0374407	0.0444474	0.866743	-30.3129	106.418	6.72959	82.8344	pink	0.317924	N
tryptophan	Amino Acid	Tryptophan Metabolism	0.0637437	0.016315	0.111172	0.00846355	0.065203	0.017826	0.11258	0.0070161	0.0213531	-0.0209817	0.0636878	0.322665	0.0213448	-0.0210842	0.0637739	0.323925	-2.28942	68.7911	0.0129189	66.5146	brown	0.255712	N
tryptophan betaine	Amino Acid	Tryptophan Metabolism	0.0855239	0.0393539	0.131694	0.000288194	0.0824682	0.0362943	0.128642	0.00047173	0.0264748	-0.0149741	0.0679238	0.210455	0.0202064	-0.0218495	0.0622624	0.346133	3.573	65.471	7.32939	76.3734	grey	0.0408697	N
tyramine O-sulfate	Amino Acid	Tyrosine Metabolism	-0.0245304	-0.0709543	0.0218936	0.300175	-0.0206407	-0.0670821	0.0258007	0.383488	-0.0143535	-0.0555182	0.0268113	0.494133	-0.0109528	-0.0523008	0.0303953	0.603443	15.8566	25.6303	13.8634	55.3502	turquoise	0.283287	N
tyrosine	Amino Acid	Tyrosine Metabolism	0.0256688	-0.0212924	0.0726299	0.283844	0.0455927	-0.00296014	0.0941456	0.0656815	0.03834	-0.00462525	0.0813053	0.0802609	0.041738	-0.00157501	0.0850509	0.0589227	-77.6196	28.2549	-13.2375	-62.6022	brown	0.341797	N
undecanedioate (C11-DC)	Lipid	Fatty Acid, Dicarboxylate	-0.0323635	-0.0790975	0.0143704	0.174566	-0.0319356	-0.0786181	0.0147469	0.179852	-0.0131983	-0.0545701	0.0281736	0.531592	-0.00924177	-0.0506586	0.0321751	0.661687	1.32222	57.8965	12.2252	71.4439	grey	0.3261	N
undecenoylcarnitine (C11:1)	Lipid	Fatty Acid Metabolism (Acyl Carnitine)	0.0215223	-0.0245498	0.0675943	0.359675	0.0197751	-0.026295	0.0658452	0.399969	-0.0139134	-0.0547109	0.0268842	0.503655	-0.0119974	-0.052863	0.0288681	0.56481	8.11797	156.528	-8.90213	155.744	purple	0.447379	N
uracil	Nucleotide	Pyrimidine Metabolism, Uracil containing	0.0358284	-0.00998831	0.0816451	0.125273	0.0340281	-0.0117642	0.0798205	0.14517	0.0241104	-0.0164097	0.0646306	0.243352	0.0186258	-0.022126	0.0593776	0.370139	5.02474	27.6811	15.3081	48.0139	grey	0.0697497	N
urate	Nucleotide	Purine Metabolism, (Hypo)Xanthine/Inosine containing	0.0218824	-0.0278762	0.0716411	0.38851	0.0443991	-0.00736067	0.0961588	0.0926682	0.0245173	-0.021293	0.0703277	0.294002	0.023551	-0.0224279	0.0695298	0.315212	-102.898	90.857	4.41614	-7.62517	turquoise	0.567074	N
urea	Amino Acid	Urea cycle; Arginine and Proline Metabolism	-0.0432006	-0.0891713	0.00276999	0.0654774	-0.0397644	-0.0857636	0.00623486	0.0901621	-0.045532	-0.0863112	-0.00475285	0.0286628	-0.0489629	-0.0900404	-0.00788537	0.0195098	7.95418	-13.3508	-7.94178	-13.3384	turquoise	0.47722	N
uridine	Nucleotide	Pyrimidine Metabolism, Uracil containing	-0.000732472	-0.0473264	0.0458615	0.975406	1.57992e-05	-0.046506	0.0465376	0.999469	-0.012828	-0.0539442	0.0282881	0.540662	-0.0171982	-0.0587192	0.0243229	0.416671	102.157	-1753.49	-596.629	-2247.96	grey	-0.0524871	N
ursodeoxycholate	Lipid	Secondary Bile Acid Metabolism	-0.0129596	-0.0589123	0.032993	0.580239	-0.0129988	-0.0589639	0.0329663	0.579198	0.0227445	-0.0179859	0.0634749	0.273559	0.024661	-0.0161959	0.0655178	0.23663	-0.302199	275.805	14.7879	290.29	grey	0.2585	N
valine	Amino Acid	Leucine, Isoleucine and Valine Metabolism	0.0240166	-0.0255602	0.0735935	0.342176	0.0473254	-0.00419259	0.0988434	0.0717634	0.025572	-0.0200928	0.0712369	0.272207	0.0258765	-0.0200222	0.0717751	0.268983	-97.0525	90.5762	-1.26763	-7.74394	turquoise	0.399315	N
vanillactate	Amino Acid	Tyrosine Metabolism	-0.0780959	-0.124215	-0.0319763	0.000914999	-0.0696811	-0.11632	-0.0230424	0.00343018	-0.0414709	-0.0829339	-7.89132e-06	0.0499565	-0.0362949	-0.0780447	0.00545481	0.0883577	10.7749	36.1225	6.62772	53.5252	turquoise	0.626982	N
vanillylmandelate (VMA)	Amino Acid	Tyrosine Metabolism	-0.0296454	-0.075863	0.0165721	0.208538	-0.0303653	-0.0765332	0.0158025	0.197222	-0.0195567	-0.0604515	0.021338	0.348393	-0.0163337	-0.057533	0.0248656	0.436914	-2.42831	36.4595	10.872	44.9032	turquoise	0.464809	N
X - 10458	Unknown	Unknown	-0.0557934	-0.10234	-0.009247	0.0188358	-0.0518933	-0.098559	-0.00522768	0.0293138	-0.0485345	-0.0898936	-0.0071754	0.0214763	-0.0456749	-0.0871414	-0.00420847	0.0308798	6.99014	6.0201	5.1253	18.1355	brown	0.234866	N
X - 11261	Unknown	Unknown	-0.0669524	-0.112921	-0.0209834	0.00433293	-0.0548317	-0.10203	-0.00763389	0.0228143	-0.00783956	-0.0500112	0.0343321	0.715445	-0.00550829	-0.0478909	0.0368743	0.79882	18.1034	70.1874	3.48199	91.7728	tan	0.808621	N
X - 11299	Unknown	Unknown	0.0802204	0.0340065	0.126434	0.000677792	0.078558	0.0323951	0.124721	0.000862638	0.0201184	-0.0213969	0.0616337	0.341999	0.0157567	-0.0260802	0.0575937	0.460187	2.07233	72.8487	5.43715	80.3582	grey	0.163577	N
X - 11308	Unknown	Unknown	-0.105591	-0.15295	-0.0582325	1.29856e-05	-0.10174	-0.14924	-0.0542394	2.79386e-05	-0.0305461	-0.0734178	0.0123256	0.162454	-0.0267698	-0.0706892	0.0171496	0.232056	3.64748	67.4239	3.57628	74.6477	blue	0.082218	N
X - 11315	Unknown	Unknown	0.117539	0.0713961	0.163681	6.44195e-07	0.10842	0.0611681	0.155672	7.23884e-06	0.00439537	-0.0387905	0.0475813	0.841799	-0.00505014	-0.0494275	0.0393272	0.823402	7.75804	88.5025	8.03608	104.297	cyan	0.448573	N
X - 11372	Unknown	Unknown	-0.14071	-0.187953	-0.0934667	6.16171e-09	-0.134335	-0.181926	-0.0867436	3.56579e-08	-0.0190989	-0.0629349	0.0247371	0.392922	-0.011564	-0.0563004	0.0331725	0.612219	4.53071	81.896	5.35494	91.7817	blue	0.164911	N
X - 11381	Unknown	Unknown	-0.0977122	-0.14401	-0.0514146	3.64909e-05	-0.0940994	-0.140437	-0.0477622	7.08794e-05	-0.0287813	-0.0703633	0.0128007	0.174779	-0.0243482	-0.0663937	0.0176974	0.256194	3.69737	66.8475	4.53694	75.0818	turquoise	0.186824	N
X - 11441	Unknown	Unknown	-0.0287928	-0.0758057	0.0182201	0.229834	-0.0294709	-0.0764073	0.0174655	0.218302	-0.0303767	-0.0718894	0.0111359	0.151408	-0.0288525	-0.0704422	0.0127371	0.173793	-2.35502	-3.1462	5.29374	-0.207478	salmon	0.910481	N
X - 11442	Unknown	Unknown	-0.0294096	-0.0763719	0.0175526	0.219514	-0.0299489	-0.0768341	0.0169363	0.210431	-0.030672	-0.0721377	0.0107937	0.147017	-0.0291546	-0.070703	0.0123939	0.168912	-1.83361	-2.45878	5.15967	0.867279	salmon	0.913131	N
X - 11444	Unknown	Unknown	-0.0651404	-0.112911	-0.01737	0.00755452	-0.0547771	-0.103328	-0.00622585	0.0270386	-0.0337045	-0.0769337	0.00952465	0.126396	-0.0337578	-0.0774539	0.00993826	0.129889	15.9093	32.3494	-0.0817768	48.1769	red	0.283723	N
X - 11470	Unknown	Unknown	-0.0308709	-0.0780602	0.0163183	0.199631	-0.0324566	-0.0795844	0.0146712	0.176949	-0.0132718	-0.0550541	0.0285105	0.53336	-0.0146343	-0.0566401	0.0273714	0.494497	-5.13653	62.1453	-4.4137	52.595	red	0.321843	N
X - 11478	Unknown	Unknown	-0.0278534	-0.0738952	0.0181885	0.235578	-0.0221031	-0.0683304	0.0241243	0.348483	-0.00128628	-0.0425063	0.0399337	0.951203	-0.000379238	-0.0417154	0.0409569	0.985645	20.645	74.737	3.25648	98.6384	tan	0.824156	N
X - 11483	Unknown	Unknown	0.0333608	-0.0130718	0.0797934	0.158962	0.033263	-0.0130993	0.0796253	0.159554	-0.00707268	-0.0484326	0.0342872	0.737363	-0.0102267	-0.0516898	0.0312364	0.628614	0.293148	120.907	9.45417	130.655	grey	0.158482	N
X - 11522	Unknown	Unknown	-0.00216409	-0.0498661	0.0455379	0.929108	-0.00498394	-0.052659	0.0426911	0.837566	-0.00541619	-0.0476778	0.0368455	0.80156	-0.00635231	-0.0487602	0.0360556	0.768949	-130.302	-19.9737	-43.2569	-193.533	salmon	0.931097	N
X - 11530	Unknown	Unknown	-0.00901873	-0.0568916	0.0388542	0.711804	-0.0121274	-0.0599805	0.0357256	0.619207	-0.0108589	-0.053274	0.0315562	0.615634	-0.0111241	-0.0536751	0.0314269	0.608182	-34.4695	14.0659	-2.94113	-23.3448	salmon	0.939839	N
X - 11632	Unknown	Unknown	-0.0707346	-0.117144	-0.0243255	0.00283494	-0.0670433	-0.113545	-0.0205411	0.00474232	-0.0546423	-0.0958084	-0.0134762	0.00930976	-0.0520611	-0.0934321	-0.01069	0.0136789	5.2185	17.5317	3.64918	26.3994	salmon	0.415977	N
X - 11787	Unknown	Unknown	-0.0376206	-0.0848656	0.00962443	0.118521	-0.0300054	-0.0775409	0.0175301	0.21587	-0.0269297	-0.0692415	0.0153821	0.212081	-0.028676	-0.0714926	0.0141406	0.189153	20.2419	8.17565	-4.64186	23.7757	turquoise	0.286746	N
X - 11795	Unknown	Unknown	0.0247717	-0.0224739	0.0720173	0.303923	0.0261638	-0.0210645	0.073392	0.277386	0.0295468	-0.0122331	0.0713266	0.1656	0.0315106	-0.0116869	0.0747082	0.15269	-5.61963	-13.6567	-7.92791	-27.2043	grey	0.17608	N
X - 11843	Unknown	Unknown	-0.0210193	-0.066932	0.0248934	0.369353	-0.026056	-0.0721339	0.0200219	0.267545	-0.00390576	-0.0447412	0.0369297	0.851215	-0.00826706	-0.0492988	0.0327647	0.692762	-23.9622	105.38	-20.749	60.6692	pink	0.462672	N
X - 11850	Unknown	Unknown	-0.0431425	-0.0889324	0.0026473	0.0647811	-0.0519426	-0.0981314	-0.00575371	0.0275391	-0.0237274	-0.0647166	0.0172618	0.256378	-0.0273244	-0.0686389	0.0139902	0.194738	-20.3976	65.3998	-8.33738	36.6648	pink	0.491366	N
X - 11852	Unknown	Unknown	0.0143134	-0.0316734	0.0603002	0.541633	0.0155174	-0.030406	0.0614408	0.507592	0.00116732	-0.0395569	0.0418915	0.955173	-0.00163322	-0.0424271	0.0391606	0.93742	-8.41158	100.256	19.5658	111.41	grey	0.0358323	N
X - 11880	Unknown	Unknown	-0.10895	-0.156009	-0.0618913	5.98946e-06	-0.0987143	-0.147144	-0.0502849	6.66229e-05	0.000677102	-0.0434711	0.0448254	0.976006	0.01029	-0.0347319	0.0553118	0.654005	9.39485	91.2266	8.82318	109.445	blue	0.173162	N
X - 12007	Unknown	Unknown	-0.0570933	-0.104096	-0.0100904	0.0173082	-0.0508676	-0.0980504	-0.00368479	0.0346146	-0.0380641	-0.0797396	0.00361142	0.0734073	-0.0345004	-0.0763393	0.00733848	0.10599	10.9044	22.4256	6.24184	39.5719	turquoise	0.435898	N
X - 12026	Unknown	Unknown	-0.0544711	-0.100383	-0.00855967	0.0200799	-0.0460813	-0.0925618	0.000399182	0.051998	-0.0430652	-0.0840694	-0.00206108	0.0395554	-0.0444299	-0.0861083	-0.00275161	0.0366899	15.4023	5.53706	-2.50539	18.4339	turquoise	0.522514	N
X - 12100	Unknown	Unknown	-0.0415872	-0.0874068	0.00423242	0.0752244	-0.0306873	-0.077307	0.0159324	0.19686	-0.0242835	-0.065464	0.016897	0.247605	-0.0210661	-0.0624249	0.0202927	0.317926	26.2097	15.3985	7.73652	49.3447	turquoise	0.564723	N
X - 12101	Unknown	Unknown	-0.0257915	-0.0720493	0.0204662	0.274298	-0.020539	-0.0669096	0.0258316	0.385111	0.0067805	-0.0344276	0.0479886	0.746939	0.00740498	-0.033912	0.048722	0.725237	20.3655	105.924	2.42124	128.711	magenta	0.624855	N
X - 12112	Unknown	Unknown	0.00687408	-0.0389785	0.0527266	0.768764	0.0140032	-0.0320383	0.0600447	0.550901	0.0175268	-0.023312	0.0583656	0.400041	0.0179958	-0.0230571	0.0590488	0.39003	-103.71	-51.2586	-6.82365	-161.793	grey	0.226055	N
X - 12117	Unknown	Unknown	-0.127352	-0.172877	-0.0818279	4.70049e-08	-0.119072	-0.167199	-0.070945	1.32839e-06	-0.0775315	-0.120455	-0.0346079	0.000406742	-0.0709396	-0.11446	-0.027419	0.00141418	6.50187	32.6186	5.17612	44.2966	turquoise	0.570422	N
X - 12126	Unknown	Unknown	-0.0289383	-0.0747558	0.0168792	0.215595	-0.031066	-0.0771615	0.0150295	0.186395	-0.0210217	-0.0618548	0.0198114	0.312758	-0.0214239	-0.0623244	0.0194767	0.304389	-7.35242	34.7093	-1.38974	25.9671	pink	0.486662	N
X - 12193	Unknown	Unknown	-0.0230343	-0.0693203	0.0232517	0.32917	-0.0259581	-0.0722234	0.0203073	0.271291	-0.0298463	-0.0708131	0.0111205	0.153202	-0.0322459	-0.0732929	0.00880118	0.123548	-12.6931	-16.8803	-10.4172	-39.9905	tan	0.329522	N
X - 12216	Unknown	Unknown	0.0285592	-0.0174485	0.074567	0.223582	0.0207647	-0.0255631	0.0670925	0.37947	-0.00387281	-0.0448376	0.037092	0.852916	-0.00908879	-0.0504685	0.0322909	0.666667	27.2924	86.2682	18.2637	131.824	pink	0.69599	N
X - 12283	Unknown	Unknown	0.00754055	-0.0386607	0.0537418	0.748922	0.00830417	-0.0378493	0.0544577	0.724211	0.00361458	-0.0373625	0.0445917	0.862663	0.00471602	-0.0369592	0.0463913	0.824377	-10.1269	62.1917	-14.6069	37.4579	green	0.264438	N
X - 12306	Unknown	Unknown	0.0494207	0.0035201	0.0953214	0.0348509	0.0395106	-0.00701185	0.086033	0.0959493	0.00177552	-0.0395439	0.0430949	0.932843	-0.00154337	-0.0434599	0.0403731	0.942437	20.0527	76.3547	6.71558	103.123	green	0.214895	N
X - 12410	Unknown	Unknown	0.0173527	-0.028506	0.0632114	0.458091	0.0190018	-0.0267939	0.0647974	0.415866	-0.000206917	-0.0408356	0.0404218	0.992031	-0.00363938	-0.0447016	0.0374228	0.862013	-9.50339	110.696	19.7806	120.973	turquoise	0.217362	N
X - 12411	Unknown	Unknown	-0.0580699	-0.104538	-0.0116023	0.0143423	-0.0535773	-0.100102	-0.00705303	0.0240279	-0.0373806	-0.0787301	0.00396893	0.0763908	-0.0335654	-0.0751082	0.00797732	0.113213	7.73658	27.8918	6.56994	42.1983	grey	0.410939	N
X - 12456	Unknown	Unknown	0.0213944	-0.0249781	0.0677669	0.365654	0.0460913	-0.00307305	0.0952557	0.0661245	0.0416135	-0.00185477	0.0850819	0.0605973	0.0422318	-0.00139569	0.0858594	0.0577842	-115.436	20.9297	-2.89001	-97.3967	brown	0.314477	N
X - 12462	Unknown	Unknown	-0.0225434	-0.0685904	0.0235036	0.33708	-0.0221836	-0.0681979	0.0238306	0.344501	-0.0169142	-0.0576582	0.0238297	0.415627	-0.0128191	-0.0536698	0.0280316	0.538315	1.59587	23.3745	18.1654	43.1358	brown	0.0867796	N
X - 12524	Unknown	Unknown	0.0186466	-0.0276328	0.064926	0.42949	0.0102213	-0.0365578	0.0570004	0.668299	0.0153865	-0.0260731	0.0568461	0.466773	0.0195619	-0.0222858	0.0614097	0.35935	45.1839	-27.7003	-22.3923	-4.90873	black	0.51186	N
X - 12544	Unknown	Unknown	0.0238417	-0.0224536	0.0701369	0.312602	0.0209695	-0.0253293	0.0672683	0.37449	-0.00985167	-0.0509085	0.0312052	0.637962	-0.0184674	-0.0600332	0.0230984	0.383645	12.0468	129.274	36.1373	177.459	grey	0.024322	N
X - 12680	Unknown	Unknown	-0.0859776	-0.132019	-0.0399365	0.000257172	-0.0831424	-0.129168	-0.0371166	0.000406094	-0.065909	-0.106765	-0.0250529	0.00158343	-0.0652647	-0.106449	-0.0240802	0.0019141	3.29764	20.0441	0.749297	24.091	turquoise	0.310767	N
X - 12707	Unknown	Unknown	-0.0400844	-0.0860119	0.00584312	0.0871117	-0.0462023	-0.0922228	-0.000181888	0.0491024	-0.0471154	-0.087831	-0.00639985	0.0233535	-0.0482267	-0.0896459	-0.00680746	0.0225115	-15.2626	-2.2779	-2.7723	-20.3128	turquoise	0.296345	N
X - 12718	Unknown	Unknown	0.0161519	-0.0296043	0.0619081	0.488811	0.034448	-0.0126969	0.0815929	0.152005	0.0135369	-0.0282279	0.0553016	0.525043	0.0137653	-0.0282023	0.0557329	0.520099	-113.275	129.465	-1.41411	14.7761	pink	0.668114	N
X - 12729	Unknown	Unknown	-0.0216034	-0.0675339	0.0243272	0.35639	-0.0221489	-0.0680111	0.0237132	0.343659	-0.0100938	-0.0506193	0.0304316	0.625242	-0.0106485	-0.0512299	0.0299329	0.606858	-2.52541	55.8021	-2.56751	50.7091	grey	0.135166	N
X - 12798	Unknown	Unknown	0.000949125	-0.046804	0.0487023	0.968909	0.00563615	-0.0421567	0.053429	0.817111	0.0297495	-0.0125931	0.0720921	0.168375	0.029133	-0.0134712	0.0717373	0.180036	-493.826	-2540.58	64.9471	-2969.46	brown	0.0899869	N
X - 12812	Unknown	Unknown	0.0218917	-0.0245673	0.0683508	0.355515	0.0209922	-0.0254937	0.0674782	0.375899	0.00711639	-0.0340631	0.0482958	0.734688	0.00372072	-0.0375676	0.0450091	0.859726	4.10887	63.3839	15.5112	83.004	grey	0.139206	N
X - 12822	Unknown	Unknown	-0.00699107	-0.053948	0.0399659	0.770315	-0.00390591	-0.0509285	0.0431167	0.870602	-0.011412	-0.0530167	0.0301927	0.590652	-0.00940644	-0.0511328	0.0323199	0.658433	44.13	-107.367	28.6872	-34.5494	turquoise	0.440103	N
X - 12844	Unknown	Unknown	-0.0373865	-0.0831941	0.00842111	0.10961	-0.0379942	-0.0843841	0.00839561	0.108374	-0.0323781	-0.0734705	0.00871426	0.122429	-0.0299476	-0.0713065	0.0114113	0.15573	-1.62547	15.0218	6.5011	19.8974	red	0.325953	N
X - 12847	Unknown	Unknown	0.01211	-0.0340986	0.0583185	0.60731	0.01196	-0.0341987	0.0581186	0.611383	0.00741964	-0.0334245	0.0482638	0.721662	0.0101133	-0.0309606	0.0511871	0.629205	1.23865	37.4924	-22.2429	16.4881	grey	0.24332	N
X - 12849	Unknown	Unknown	-0.00492166	-0.0507856	0.0409423	0.833325	-0.00585994	-0.0517261	0.0400063	0.802166	0.00878645	-0.0319187	0.0494916	0.672077	0.0127643	-0.0281757	0.0537043	0.54094	-19.0641	297.59	80.8227	359.349	grey	0.162292	N
X - 13431	Unknown	Unknown	-0.00380982	-0.0499225	0.0423028	0.871289	-0.00753981	-0.0536971	0.0386174	0.748715	-0.0466995	-0.087862	-0.00553704	0.0261989	-0.0460594	-0.087292	-0.00482676	0.0285902	-97.905	-1027.86	16.803	-1108.97	purple	0.172175	N
X - 13507	Unknown	Unknown	-0.0315209	-0.077819	0.0147772	0.181944	-0.034541	-0.0809401	0.011858	0.144448	-0.012701	-0.0538383	0.0284363	0.544884	-0.0137696	-0.0551124	0.0275732	0.51368	-9.58119	69.2874	-3.39016	56.3161	turquoise	0.254294	N
X - 13553	Unknown	Unknown	-0.0486054	-0.0945308	-0.00268004	0.0380605	-0.0437767	-0.0897862	0.00223283	0.062189	-0.0202203	-0.0609551	0.0205145	0.330393	-0.0167731	-0.057733	0.0241869	0.421982	9.93454	48.4645	7.09235	65.4914	turquoise	0.516085	N
X - 13684	Unknown	Unknown	-0.0173771	-0.0663567	0.0316024	0.486616	0.00302808	-0.048193	0.0542491	0.907706	0.000755665	-0.0444823	0.0459937	0.973867	0.00602079	-0.0398214	0.051863	0.796746	117.426	-13.077	30.2992	134.648	brown	0.3434	N
X - 13728	Unknown	Unknown	-0.0184434	-0.0643767	0.0274898	0.43108	-0.0153329	-0.0612482	0.0305825	0.512578	-0.0284318	-0.0689985	0.0121348	0.16942	-0.0245027	-0.0653414	0.0163359	0.239441	16.8654	-71.0224	21.3036	-32.8534	green	0.395613	N
X - 13729	Unknown	Unknown	0.0055547	-0.0404239	0.0515333	0.812723	0.00419412	-0.0417211	0.0501093	0.857834	-0.00249845	-0.0432017	0.0382048	0.904186	-0.00627197	-0.0476429	0.035099	0.766234	24.4943	120.485	67.9339	212.913	pink	0.662215	N
X - 13835	Unknown	Unknown	0.0343894	-0.0114202	0.080199	0.141099	0.0406014	-0.00531453	0.0865174	0.0830391	-0.000123322	-0.0409564	0.0407097	0.995274	-0.00372664	-0.0447354	0.0372821	0.858557	-18.0637	118.422	10.478	110.837	turquoise	0.340582	N
X - 13844	Unknown	Unknown	-0.0124069	-0.0587289	0.0339151	0.599426	-0.0116191	-0.0578686	0.0346304	0.622259	-0.0302086	-0.0714468	0.0110296	0.150965	-0.031636	-0.073177	0.00990497	0.135438	6.34932	-149.832	-11.5052	-154.988	green	0.557525	N
X - 13866	Unknown	Unknown	0.0948612	0.0487391	0.140983	5.72342e-05	0.096028	0.0499461	0.14211	4.56763e-05	0.0190414	-0.0225605	0.0606433	0.369457	0.00985779	-0.032348	0.0520636	0.646932	-1.22997	81.157	9.68112	89.6082	yellow	0.0859507	N
X - 14056	Unknown	Unknown	0.0539748	0.00663639	0.101313	0.0254594	0.0750565	0.0263539	0.123759	0.00254255	0.0281489	-0.015351	0.0716488	0.204542	0.0302749	-0.013264	0.0738138	0.172797	-39.0583	86.9064	-3.9389	43.9092	brown	0.345628	N
X - 14939	Unknown	Unknown	0.0168448	-0.0294438	0.0631335	0.47548	0.0229382	-0.0234942	0.0693706	0.332717	0.0235258	-0.017619	0.0646705	0.262246	0.025942	-0.0154713	0.0673552	0.219378	-36.1736	-3.48789	-14.3438	-54.0053	tan	0.698018	N
X - 15461	Unknown	Unknown	-0.036066	-0.0823175	0.0101856	0.126346	-0.0255617	-0.0724719	0.0213484	0.285332	0.0124919	-0.0292248	0.0542086	0.557063	0.0163374	-0.0258428	0.0585175	0.447545	29.1251	105.511	10.6622	145.299	turquoise	0.356625	N
X - 15469	Unknown	Unknown	0.00934657	-0.0386326	0.0573257	0.70245	0.00354365	-0.0445397	0.051627	0.885086	0.00102327	-0.0415777	0.0436242	0.962429	0.00186329	-0.0409726	0.0446992	0.93202	62.0861	26.9658	-8.98739	80.0645	purple	0.781677	N
X - 15486	Unknown	Unknown	-0.066373	-0.112744	-0.0200019	0.00505122	-0.0577783	-0.104647	-0.0109099	0.0157136	-0.0196446	-0.0614517	0.0221626	0.356856	-0.0169105	-0.058935	0.0251141	0.430074	12.9491	57.4537	4.1193	74.5221	tan	0.865828	N
X - 15492	Unknown	Unknown	-0.0976619	-0.145567	-0.0497564	6.64435e-05	-0.0861968	-0.135848	-0.036546	0.000676792	-0.0726684	-0.11664	-0.0286966	0.0012127	-0.0672903	-0.111634	-0.0229467	0.00295879	11.7396	13.8523	5.50683	31.0987	red	0.365908	N
X - 15503	Unknown	Unknown	-0.0317296	-0.0776508	0.0141916	0.17553	-0.012404	-0.060776	0.0359679	0.615066	-0.0212336	-0.0641577	0.0216905	0.332061	-0.0225817	-0.0660224	0.020859	0.308074	60.907	-27.8276	-4.24851	28.8309	turquoise	0.645061	N
X - 15666	Unknown	Unknown	0.066704	0.0199267	0.113481	0.00521748	0.0554629	0.00757234	0.103353	0.0232417	0.0113022	-0.0316082	0.0542127	0.605494	0.00363336	-0.03975	0.0470167	0.86954	16.8523	66.2039	11.4969	94.553	cyan	0.452204	N
X - 15674	Unknown	Unknown	0.101627	0.0543285	0.148925	2.63607e-05	0.100235	0.0529954	0.147474	3.315e-05	0.0391514	-0.00335111	0.0816539	0.070983	0.0353406	-0.00745097	0.0781321	0.10545	1.36974	60.1056	3.74981	65.2252	cyan	0.358125	N
X - 15728	Unknown	Unknown	0.038763	-0.00714845	0.0846745	0.0979123	0.0330073	-0.0130386	0.0790531	0.159917	-0.00806054	-0.049117	0.0329959	0.700232	-0.00757746	-0.0489492	0.0337943	0.719462	14.8485	105.946	-1.24626	119.548	grey	0.121051	N
X - 16087	Unknown	Unknown	0.0659323	0.0200253	0.111839	0.00490407	0.0850174	0.0380284	0.132006	0.000397554	0.0156608	-0.0265039	0.0578255	0.466414	0.0166969	-0.025853	0.0592468	0.441608	-28.9465	105.194	-1.57154	74.6756	yellow	0.122348	N
X - 16397	Unknown	Unknown	0.0279733	-0.0181392	0.0740859	0.234284	0.0382894	-0.00839277	0.0849716	0.107861	0.0151117	-0.0263344	0.0565578	0.474623	0.0142118	-0.027429	0.0558526	0.503325	-36.8781	82.8563	3.21695	49.1952	magenta	0.614456	N
X - 16570	Unknown	Unknown	-0.0337055	-0.0809002	0.0134893	0.16147	-0.0318836	-0.0790213	0.0152541	0.184805	-0.0229014	-0.0647741	0.0189712	0.283544	-0.0224754	-0.0645383	0.0195875	0.29478	5.40519	26.649	1.26412	33.3183	tan	0.69358	N
X - 16580	Unknown	Unknown	0.0108966	-0.0352345	0.0570277	0.643217	0.021815	-0.0248328	0.0684627	0.359152	0.0161306	-0.0251431	0.0574043	0.443461	0.0144779	-0.0270921	0.0560478	0.494635	-100.2	52.1668	15.1671	-32.8659	magenta	0.725064	N
X - 16935	Unknown	Unknown	-0.0756257	-0.122644	-0.0286072	0.0016345	-0.0689299	-0.116209	-0.0216512	0.00429365	-0.0153197	-0.0576056	0.0269662	0.477441	-0.00773604	-0.0505892	0.0351171	0.723325	8.85393	70.8888	10.0279	89.7706	blue	0.0855963	N
X - 16938	Unknown	Unknown	-0.0494223	-0.0953156	-0.00352891	0.0348166	-0.0472677	-0.0931372	-0.00139833	0.0434203	-0.0489394	-0.0895161	-0.00836267	0.0181133	-0.0470386	-0.0876822	-0.00639513	0.0233343	4.35944	-3.38235	3.84591	4.82299	salmon	0.486782	N
X - 16944	Unknown	Unknown	-0.0533336	-0.0994048	-0.0072624	0.0232992	-0.0462715	-0.0926339	9.08066e-05	0.0504499	-0.011771	-0.053105	0.0295629	0.576536	-0.0122283	-0.0536897	0.0292331	0.563018	13.2413	64.6881	-0.857434	77.072	tan	0.810056	N
X - 16946	Unknown	Unknown	-0.00336388	-0.05067	0.0439422	0.889096	-0.00423574	-0.0514677	0.0429962	0.860399	-0.0109945	-0.0528049	0.0308159	0.606085	-0.011966	-0.0539083	0.0299762	0.575842	-25.9181	-200.922	-28.8798	-255.72	salmon	0.971229	N
X - 16964	Unknown	Unknown	-0.0396359	-0.0863358	0.00706398	0.096162	-0.036156	-0.0828889	0.0105768	0.129339	-0.0440254	-0.0853447	-0.00270603	0.0367831	-0.0420958	-0.0834205	-0.000771036	0.0458806	8.77963	-19.854	4.8683	-6.20607	brown	0.16799	N
X - 17010	Unknown	Unknown	-0.0398097	-0.0865237	0.00690429	0.0948132	-0.0378455	-0.0845201	0.00882907	0.111944	-0.0357027	-0.0770168	0.00561146	0.0902657	-0.0321793	-0.0735822	0.00922353	0.127589	4.93384	5.38274	8.85047	19.1671	grey	0.295112	N
X - 17185	Unknown	Unknown	-0.0991864	-0.145016	-0.0533568	2.30399e-05	-0.09962	-0.145443	-0.0537967	2.11705e-05	-0.0581108	-0.0991237	-0.0170978	0.00551245	-0.0542714	-0.0977058	-0.0108371	0.0143591	-0.437151	41.8497	3.87083	45.2834	green	0.476739	N
X - 17325	Unknown	Unknown	0.0199388	-0.0273016	0.0671792	0.407885	0.0182205	-0.0289637	0.0654047	0.448922	-0.0161103	-0.0578899	0.0256693	0.44957	-0.0166181	-0.0587095	0.0254732	0.438819	8.61771	172.181	2.54678	183.346	green	0.546445	N
X - 17328	Unknown	Unknown	-0.0477437	-0.09356	-0.00192736	0.0411201	-0.0471822	-0.0929303	-0.00143413	0.0432452	-0.0439753	-0.0844048	-0.00354577	0.0330368	-0.0452453	-0.0857025	-0.00478815	0.0284074	1.17599	6.7169	-2.66008	5.23281	grey	0.231062	N
X - 17335	Unknown	Unknown	0.0094191	-0.0367045	0.0555427	0.688813	0.0101228	-0.0359718	0.0562174	0.666721	0.0065648	-0.0343048	0.0474344	0.752761	0.00803903	-0.0331077	0.0491858	0.701616	-7.47069	37.774	-15.6515	14.6518	magenta	0.710871	N
X - 17340	Unknown	Unknown	-0.025392	-0.0729212	0.0221371	0.294865	-0.0112805	-0.060451	0.0378901	0.652795	-0.0236316	-0.0671043	0.0198411	0.286489	-0.0196144	-0.0632913	0.0240625	0.378545	55.5748	-48.6419	15.8209	22.7538	red	0.369084	N
X - 17351	Unknown	Unknown	-0.000436576	-0.0467313	0.0458582	0.985245	0.00108398	-0.0451764	0.0473443	0.963349	-0.00559768	-0.046675	0.0354796	0.789287	-0.00464929	-0.0464459	0.0371474	0.827318	348.29	-1530.47	217.233	-964.945	green	0.247873	N
X - 17357	Unknown	Unknown	-0.071432	-0.117855	-0.0250088	0.00258222	-0.0613258	-0.108523	-0.0141289	0.0109051	-0.0340867	-0.0759063	0.00773284	0.110076	-0.028034	-0.0700855	0.0140176	0.1912	14.148	38.1329	8.47345	60.7543	red	0.339683	N
X - 17367	Unknown	Unknown	0.0329587	-0.0140917	0.0800091	0.169647	0.0297619	-0.0172731	0.076797	0.214753	-0.00488845	-0.0467438	0.0369669	0.818837	-0.00393646	-0.045973	0.0381001	0.854294	9.69929	105.133	-2.88841	111.944	green	0.476453	N
X - 17612	Unknown	Unknown	-0.0264992	-0.0724356	0.0194371	0.25803	-0.0243813	-0.0703272	0.0215646	0.298119	-0.0110358	-0.0516414	0.0295697	0.594061	-0.0118685	-0.0525695	0.0288325	0.567439	7.99254	50.3616	-3.14219	55.212	grey	0.229831	N
X - 17653	Unknown	Unknown	-0.0584525	-0.105858	-0.0110465	0.0156931	-0.0569676	-0.104538	-0.0093973	0.0189466	0.000268729	-0.0422546	0.0427921	0.990112	0.00358338	-0.0393205	0.0464873	0.869895	2.54021	97.9195	5.67068	106.13	purple	0.130553	N
X - 17654	Unknown	Unknown	-0.0504721	-0.0989827	-0.0019616	0.0414376	-0.048231	-0.0968263	0.000364356	0.0517407	0.000160286	-0.0432474	0.043568	0.994222	0.00300014	-0.0407314	0.0467317	0.892977	4.44039	95.8772	5.62658	105.944	purple	0.159942	N
X - 17676	Unknown	Unknown	-0.107129	-0.153198	-0.0610606	5.4507e-06	-0.101994	-0.148207	-0.0557815	1.58529e-05	-0.0860744	-0.12699	-0.045159	3.86852e-05	-0.081886	-0.123332	-0.0404404	0.000110669	4.79354	14.8603	3.90961	23.5634	turquoise	0.520978	N
X - 17685	Unknown	Unknown	-0.0237156	-0.0696023	0.0221712	0.31088	-0.0217624	-0.0676113	0.0240866	0.352006	0.0118671	-0.0288045	0.0525388	0.567206	0.0149381	-0.0258865	0.0557627	0.473051	8.23591	141.803	12.9492	162.989	grey	0.0928426	N
X - 17690	Unknown	Unknown	0.0580465	0.0121266	0.103966	0.0132592	0.0554265	0.00952755	0.101326	0.0179716	0.0320825	-0.00860065	0.0727656	0.122117	0.0304268	-0.0103187	0.0711722	0.1432	4.5135	40.2162	2.85238	47.5821	grey	0.117014	N
X - 18345	Unknown	Unknown	-0.0232184	-0.0691999	0.022763	0.322126	-0.0148277	-0.0611623	0.031507	0.530314	-0.012251	-0.0533234	0.0288213	0.558601	-0.00993376	-0.0511399	0.0312724	0.636389	36.1384	11.0973	9.98039	57.2161	turquoise	0.320251	N
X - 18886	Unknown	Unknown	0.0116458	-0.0367002	0.0599918	0.636661	0.0228174	-0.0260296	0.0716644	0.3597	0.0105189	-0.032779	0.0538169	0.633779	0.0134158	-0.0301854	0.0570171	0.546254	-95.9282	105.604	-24.8751	-15.1989	magenta	0.757148	N
X - 18887	Unknown	Unknown	-0.0473875	-0.0941277	-0.000647261	0.0469141	-0.0500277	-0.0967288	-0.00332663	0.0357813	-0.0412202	-0.0825299	8.94644e-05	0.0504977	-0.0419043	-0.0833346	-0.000473893	0.0474393	-5.57158	18.5861	-1.44346	11.5711	grey	0.213685	N
X - 18888	Unknown	Unknown	-0.0556281	-0.101723	-0.00953377	0.0180424	-0.0539218	-0.100065	-0.00777847	0.0220275	-0.0233448	-0.0644807	0.0177911	0.265829	-0.0220782	-0.0634196	0.0192633	0.295036	3.0674	54.9668	2.27697	60.3112	blue	0.522551	N
X - 18899	Unknown	Unknown	-0.044355	-0.0913609	0.00265097	0.0643797	-0.0424486	-0.0894216	0.00452443	0.0765006	0.00699501	-0.034881	0.048871	0.743233	0.00800015	-0.0339561	0.0499564	0.708457	4.29803	111.472	2.26614	118.037	blue	0.0203858	N
X - 18901	Unknown	Unknown	0.12094	0.0748655	0.167014	2.92903e-07	0.112488	0.0654113	0.159565	2.99664e-06	0.0123062	-0.0307652	0.0553777	0.575283	0.00453714	-0.0394496	0.0485239	0.839696	6.98844	82.8361	6.42393	96.2484	yellow	0.135809	N
X - 18913	Unknown	Unknown	0.000234222	-0.0469805	0.0474489	0.992238	-0.00103892	-0.0481935	0.0461157	0.965537	-0.0015024	-0.0432015	0.0401967	0.943671	-0.00097602	-0.0426943	0.0407423	0.963406	543.56	197.879	-224.733	516.706	tan	0.42081	N
X - 18921	Unknown	Unknown	-0.0125832	-0.0586776	0.0335112	0.592427	-0.0151617	-0.061213	0.0308896	0.518532	0.0109782	-0.0300517	0.0520081	0.599791	0.0105265	-0.0306451	0.051698	0.616102	-20.4914	207.736	-3.59004	183.655	tan	0.74441	N
X - 18922	Unknown	Unknown	0.0205363	-0.0259919	0.0670646	0.386785	0.0279865	-0.0187428	0.0747158	0.240293	0.0330461	-0.00834468	0.0744368	0.117549	0.0361363	-0.00611404	0.0783866	0.0936208	-36.2781	-24.6372	-15.0475	-75.9628	tan	0.41036	N
X - 19141	Unknown	Unknown	-0.0224178	-0.0683767	0.0235411	0.338852	-0.0296143	-0.0760206	0.016792	0.210872	-0.0207168	-0.0619829	0.0205494	0.324929	-0.017656	-0.0591969	0.0238849	0.404599	-32.1017	39.6896	13.6533	21.2413	grey	0.182732	N
X - 19438	Unknown	Unknown	0.0448202	-0.00282866	0.0924691	0.0652226	0.0656332	0.016579	0.114687	0.00876131	0.0327475	-0.0109134	0.0764084	0.141447	0.0333808	-0.0102445	0.077006	0.133598	-46.4365	73.3723	-1.41287	25.5229	brown	0.413965	N
X - 21258	Unknown	Unknown	0.00795378	-0.0380127	0.0539202	0.734365	0.000619606	-0.0456184	0.0468576	0.979035	-0.0100748	-0.0510971	0.0309475	0.630081	-0.0107871	-0.0519895	0.0304154	0.607666	92.2099	134.457	8.95517	235.622	grey	0.170362	N
X - 21286	Unknown	Unknown	0.0309237	-0.0150267	0.0768741	0.18703	0.0365782	-0.00949366	0.0826501	0.119611	0.0174476	-0.0234236	0.0583187	0.402547	0.014933	-0.0263041	0.0561701	0.477638	-18.2855	61.8642	8.13155	51.7102	pink	0.705118	N
X - 21310	Unknown	Unknown	0.0273932	-0.0183859	0.0731723	0.240709	0.032861	-0.0129914	0.0787134	0.160013	0.00971826	-0.0309276	0.0503641	0.639162	0.00788075	-0.0329022	0.0486637	0.704729	-19.9606	84.4837	6.70791	71.2309	pink	0.638847	N
X - 21319	Unknown	Unknown	-0.0163849	-0.0623919	0.0296222	0.484955	-0.0142619	-0.0602658	0.0317419	0.543237	0.00776736	-0.0331409	0.0486756	0.709632	0.00876971	-0.0323793	0.0499187	0.67599	12.9566	134.449	6.11749	153.523	tan	0.787871	N
X - 21339	Unknown	Unknown	-0.0446854	-0.0915051	0.00213423	0.0613848	-0.0336111	-0.0811894	0.0139672	0.166059	0.00462696	-0.0377299	0.0469838	0.830374	0.00776943	-0.0350895	0.0506284	0.722216	24.7829	85.5716	7.03243	117.387	blue	0.0990761	N
X - 21342	Unknown	Unknown	0.00224538	-0.0449333	0.049424	0.925639	0.00368445	-0.0434281	0.050797	0.878111	-0.00609303	-0.0477981	0.0356121	0.774491	-0.00719293	-0.0491358	0.0347499	0.736639	-64.0904	435.449	48.9847	420.344	blue	0.225299	N
X - 21353	Unknown	Unknown	-0.00449354	-0.0506733	0.0416863	0.848667	-0.00723873	-0.0533894	0.038912	0.758397	0.00394453	-0.0370083	0.0448974	0.85018	0.00379556	-0.0376109	0.045202	0.857338	-61.0918	248.874	-3.31532	184.467	blue	0.690156	N
X - 21364	Unknown	Unknown	-0.0357311	-0.0864682	0.015006	0.167379	-0.0254382	-0.0767191	0.0258426	0.330721	-0.0162127	-0.0615852	0.0291599	0.483499	-0.0125959	-0.0580988	0.032907	0.587244	28.8064	25.8194	10.1221	64.748	red	0.797876	N
X - 21383	Unknown	Unknown	-0.0389524	-0.0852241	0.0073194	0.0989024	-0.0322491	-0.0787279	0.0142297	0.173734	-0.00686822	-0.0481948	0.0344584	0.744489	-0.00681156	-0.0485477	0.0349246	0.748926	17.2089	65.1587	0.145467	82.5131	turquoise	0.22616	N
X - 21441	Unknown	Unknown	-0.0587546	-0.106452	-0.0110575	0.0157938	-0.0599868	-0.107619	-0.0123542	0.0136058	-0.0227673	-0.0651511	0.0196165	0.292221	-0.0174947	-0.0602568	0.0252674	0.422416	-2.09712	63.3473	8.97401	70.2241	red	0.578125	N
X - 21442	Unknown	Unknown	0.0819577	0.0359157	0.128	0.00049274	0.0771151	0.030955	0.123275	0.00107143	0.0110496	-0.0304553	0.0525545	0.601625	0.00376467	-0.0379928	0.0455221	0.859664	5.9087	80.6092	8.88867	95.4066	green	0.319259	N
X - 21448	Unknown	Unknown	-0.00494626	-0.0523769	0.0424844	0.837958	-0.00634112	-0.0537031	0.0410209	0.792893	-0.0156128	-0.057538	0.0263124	0.465241	-0.0166756	-0.0587155	0.0253644	0.436678	-28.2002	-187.448	-21.4861	-237.135	salmon	0.968089	N
X - 21467	Unknown	Unknown	-0.0372228	-0.0832295	0.00878395	0.112726	-0.0167001	-0.0674459	0.0340458	0.518714	-0.00198249	-0.0469459	0.042981	0.931096	-0.000555219	-0.0456919	0.0445815	0.980754	55.1348	39.5392	3.8344	98.5084	red	0.149134	N
X - 21470	Unknown	Unknown	-0.0393457	-0.0881704	0.00947898	0.114162	-0.0350792	-0.0839627	0.0138043	0.159467	-0.0150463	-0.0584704	0.0283777	0.496845	-0.0105993	-0.0545664	0.0333678	0.636389	10.8437	50.915	11.3023	73.061	red	0.760052	Y
X - 21471	Unknown	Unknown	-0.0134737	-0.0608054	0.033858	0.576695	0.0127393	-0.0402749	0.0657536	0.637479	0.0155607	-0.03138	0.0625013	0.515661	0.0198822	-0.0272165	0.066981	0.407803	194.549	20.9395	32.0742	247.563	red	0.219099	N
X - 21607	Unknown	Unknown	0.034905	-0.0110659	0.0808758	0.136613	0.0313624	-0.0146189	0.0773438	0.181149	0.00715445	-0.0336719	0.0479808	0.731105	0.00606423	-0.0348191	0.0469475	0.771139	10.1492	69.3539	3.1234	82.6265	blue	0.380102	N
X - 21733	Unknown	Unknown	0.0965541	0.0496924	0.143416	5.55228e-05	0.0969497	0.0500258	0.143873	5.29605e-05	0.0410513	-0.00108239	0.0831849	0.0561759	0.0318642	-0.0111742	0.0749026	0.146649	-0.409689	57.8933	9.51496	66.9986	pink	0.564904	N
X - 21736	Unknown	Unknown	0.0606099	0.0147477	0.106472	0.00962142	0.0749257	0.0283989	0.121452	0.0016133	0.0359856	-0.00541295	0.0773841	0.0883939	0.0374444	-0.00463085	0.0795196	0.0810793	-23.6196	64.2472	-2.40692	38.2207	magenta	0.644361	N
X - 21740	Unknown	Unknown	-0.0408731	-0.0872269	0.0054807	0.0839096	-0.0370928	-0.0834587	0.00927297	0.116813	-0.0403028	-0.0813716	0.000766033	0.054424	-0.0366823	-0.0778502	0.00448565	0.0807045	9.24873	-7.85349	8.85795	10.2532	brown	0.149198	N
X - 21785	Unknown	Unknown	0.0555421	0.00971046	0.101374	0.0175676	0.0744149	0.0274346	0.121395	0.00192281	0.0559552	0.0143345	0.0975759	0.00844387	0.0536045	0.0118878	0.0953212	0.0118174	-33.9791	33.2354	4.23232	3.48865	turquoise	0.468638	N
X - 21796	Unknown	Unknown	-0.053117	-0.102319	-0.00391511	0.0343679	-0.0489517	-0.0982147	0.000311352	0.051464	-0.0362278	-0.0799079	0.00745231	0.103979	-0.0344619	-0.0782153	0.00929143	0.122568	7.84176	23.9544	3.32446	35.1207	salmon	0.745172	N
X - 21821	Unknown	Unknown	0.0182229	-0.0279169	0.0643628	0.438664	0.0185166	-0.0275561	0.0645893	0.430651	0.00628759	-0.0345244	0.0470996	0.762558	0.00598478	-0.0355097	0.0474792	0.777295	-1.61157	67.1079	1.6617	67.158	green	0.276782	N
X - 21829	Unknown	Unknown	0.0387166	-0.0078938	0.0853271	0.103459	0.0558099	0.00814747	0.103472	0.0217601	0.0310478	-0.0113156	0.0734112	0.150768	0.0327943	-0.00993044	0.0755191	0.132383	-44.1496	63.9571	-4.51101	15.2965	magenta	0.76866	N
X - 21834	Unknown	Unknown	-0.0296334	-0.0754697	0.0162028	0.204963	-0.0342276	-0.0800893	0.0116341	0.143433	-0.017232	-0.057919	0.0234551	0.406267	-0.015707	-0.0567528	0.0253387	0.453019	-15.5034	57.353	5.14599	46.9955	grey	0.160493	N
X - 22162	Unknown	Unknown	-0.00727893	-0.0531243	0.0385664	0.755531	-0.000832436	-0.0468443	0.0451795	0.971698	-0.0141788	-0.0548941	0.0265365	0.49468	-0.0155018	-0.0564309	0.0254272	0.457665	88.5638	-183.356	-18.1762	-112.968	green	0.254415	N
X - 22519	Unknown	Unknown	0.0330648	-0.0141712	0.0803009	0.169955	0.0283363	-0.0189621	0.0756347	0.240144	0.0113246	-0.0305742	0.0532235	0.596092	0.00956558	-0.0324957	0.0516269	0.655614	14.3008	51.4494	5.32005	71.0703	purple	0.688737	N
X - 22771	Unknown	Unknown	-0.0268975	-0.0737629	0.019968	0.260461	-0.0247247	-0.0715848	0.0221355	0.300881	-0.0324708	-0.0739296	0.00898801	0.124687	-0.0306087	-0.0720796	0.0108622	0.147903	8.07808	-28.7986	6.92286	-13.7977	brown	0.135739	N
X - 22775	Unknown	Unknown	-0.0284691	-0.0744645	0.0175263	0.224921	-0.0239827	-0.0700322	0.0220669	0.307176	-0.0356436	-0.0764121	0.00512493	0.0865635	-0.0346319	-0.0754408	0.00617687	0.0961986	15.759	-40.9599	3.55349	-21.6475	salmon	0.422854	N
X - 22776	Unknown	Unknown	-0.0227895	-0.0694344	0.0238554	0.338067	-0.0235833	-0.0701535	0.0229869	0.320737	-0.0228291	-0.0640497	0.0183914	0.277518	-0.0230372	-0.0643519	0.0182775	0.274255	-3.48332	3.30937	-0.913138	-1.08709	grey	-0.0127552	N
X - 23314	Unknown	Unknown	0.0774117	0.0316276	0.123196	0.000931332	0.0706116	0.0245075	0.116716	0.00270353	0.00557899	-0.035833	0.046991	0.791631	-0.00152318	-0.04374	0.0406936	0.943592	8.78433	84.0088	9.17454	101.968	cyan	0.465653	N
X - 23587	Unknown	Unknown	0.0227375	-0.0233267	0.0688018	0.333117	0.0304035	-0.0159709	0.0767779	0.19866	0.0109255	-0.0302171	0.0520681	0.602541	0.0119248	-0.0298166	0.0536661	0.575325	-33.7149	85.6643	-4.39462	47.5547	grey	0.0725883	N
X - 23590	Unknown	Unknown	-0.0639795	-0.110061	-0.0178981	0.00653178	-0.0495614	-0.0976059	-0.0015169	0.0431998	-0.00448604	-0.0472031	0.038231	0.836833	0.00274937	-0.0404655	0.0459642	0.900709	22.5355	70.4528	11.3089	104.297	turquoise	0.44706	N
X - 23593	Unknown	Unknown	-0.0539121	-0.100101	-0.00772312	0.0221828	-0.0486033	-0.0949022	-0.00230438	0.0396479	-0.0363197	-0.0774022	0.00476284	0.0831039	-0.0319242	-0.0732245	0.00937599	0.129681	9.84715	22.7846	8.15294	40.7846	turquoise	0.523116	N
X - 23636	Unknown	Unknown	0.00513654	-0.0424765	0.0527495	0.832451	0.0053943	-0.0423818	0.0531704	0.824768	0.00792541	-0.0344288	0.0502797	0.713654	0.0137332	-0.0287473	0.0562138	0.526114	-5.01821	-49.2766	-113.069	-167.364	grey	-0.0225483	N
X - 23639	Unknown	Unknown	0.00185341	-0.0440582	0.0477651	0.936901	-0.00860445	-0.0551365	0.0379276	0.716888	-0.0205315	-0.0616881	0.020625	0.32799	-0.0175006	-0.0593107	0.0243094	0.411773	564.249	643.521	-163.533	1044.24	green	0.492303	N
X - 23641	Unknown	Unknown	-0.034	-0.0825222	0.0145222	0.169518	-0.0252356	-0.0741624	0.0236913	0.31186	-0.0254512	-0.0688024	0.0179001	0.249688	-0.024512	-0.0681146	0.0190906	0.270349	25.7776	-0.634046	2.76232	27.9059	turquoise	0.285018	N
X - 23644	Unknown	Unknown	0.0853017	0.0392089	0.131394	0.000291948	0.0808415	0.0346378	0.127045	0.000613943	0.0206673	-0.0207187	0.0620534	0.327489	0.0161064	-0.0256526	0.0578654	0.449455	5.22867	70.5428	5.34684	81.1183	grey	0.0791616	N
X - 23659	Unknown	Unknown	-0.00706085	-0.0536131	0.0394914	0.76613	-0.00464351	-0.0511973	0.0419103	0.84492	0.00295427	-0.038211	0.0441195	0.888076	4.53047e-06	-0.0414208	0.0414299	0.999829	34.2359	107.604	-41.7759	100.064	turquoise	0.39236	N
X - 23665	Unknown	Unknown	0.009771	-0.0364839	0.0560259	0.678693	0.0172914	-0.0291785	0.0637613	0.465605	-0.0114123	-0.0526358	0.0298112	0.587211	-0.0128637	-0.0541253	0.028398	0.540966	-76.9662	293.764	14.8537	231.651	magenta	0.498695	N
X - 23678	Unknown	Unknown	-0.00469339	-0.0507145	0.0413277	0.841485	-0.00421873	-0.0501886	0.0417511	0.857177	-0.00498089	-0.0458212	0.0358594	0.810972	-0.00428953	-0.0453365	0.0367574	0.837619	10.1135	-16.239	14.7304	8.60492	magenta	0.744365	N
X - 23680	Unknown	Unknown	-0.0784082	-0.12427	-0.0325461	0.000816067	-0.0706494	-0.116922	-0.0243771	0.00278709	-0.0242746	-0.0655813	0.0170322	0.249224	-0.0225815	-0.064059	0.0188959	0.285747	9.89536	59.1454	2.15925	71.2	tan	0.730836	Y
X - 23739	Unknown	Unknown	-0.0509561	-0.0978263	-0.00408594	0.0331213	-0.0493458	-0.0961768	-0.00251481	0.0389148	-0.0339149	-0.0756037	0.00777385	0.110759	-0.0309925	-0.0728131	0.0108281	0.14626	3.16026	30.2827	5.73515	39.1781	turquoise	0.373735	N
X - 23782	Unknown	Unknown	0.0646103	0.0171005	0.11212	0.00771787	0.0567675	0.00889583	0.104639	0.0201441	-0.0141495	-0.0569936	0.0286947	0.517235	-0.017033	-0.0605991	0.026533	0.443285	12.1388	109.761	4.46301	126.363	blue	0.480188	N
X - 23787	Unknown	Unknown	-0.0235689	-0.0702026	0.0230648	0.321692	-0.0208271	-0.0675521	0.0258979	0.382107	-0.0216683	-0.0631618	0.0198253	0.305867	-0.0161811	-0.058022	0.0256598	0.448243	11.633	-3.56879	23.2813	31.3455	red	0.676444	N
X - 23974	Unknown	Unknown	0.0185984	-0.0275291	0.0647259	0.429168	0.0113432	-0.0352171	0.0579035	0.632833	-0.0275072	-0.0688705	0.0138562	0.192297	-0.02748	-0.0689557	0.0139957	0.193942	39.0098	208.891	-0.14592	247.755	salmon	0.392407	N
X - 23984	Unknown	Unknown	-0.00365852	-0.0549595	0.0476424	0.888777	-0.00419969	-0.0554302	0.0470308	0.872283	0.0163921	-0.0289435	0.0617277	0.478313	0.0155649	-0.0298413	0.0609712	0.501457	-14.7921	562.845	-22.6099	525.443	blue	0.0308325	N
X - 23997	Unknown	Unknown	0.0193377	-0.026499	0.0651745	0.408094	0.014706	-0.0312517	0.0606637	0.530343	0.0161754	-0.0243957	0.0567465	0.434335	0.0124857	-0.0284814	0.0534529	0.550069	23.9517	-7.59859	19.0802	35.4333	pink	0.747037	N
X - 24243	Unknown	Unknown	-0.00250254	-0.0491234	0.0441184	0.916164	-0.0021527	-0.0486985	0.0443931	0.927733	0.00110198	-0.0400656	0.0422695	0.958135	0.00535592	-0.0361133	0.0468252	0.800052	13.9794	130.055	169.985	314.019	turquoise	0.209898	N
X - 24295	Unknown	Unknown	0.0820374	0.0333561	0.130719	0.000968416	0.100705	0.0510937	0.150316	7.1388e-05	0.0560012	0.0116372	0.100365	0.013389	0.0571189	0.0127436	0.101494	0.0116729	-22.7549	54.4919	-1.36246	30.3746	brown	0.379875	N
X - 24306	Unknown	Unknown	-0.0310355	-0.0774437	0.0153728	0.189815	-0.0329443	-0.0793098	0.0134212	0.163618	-0.028752	-0.0697674	0.0122634	0.169336	-0.0271023	-0.0681318	0.0139272	0.195292	-6.1505	13.508	5.31568	12.6732	salmon	0.195272	N
X - 24307	Unknown	Unknown	-0.0322678	-0.0796006	0.0150651	0.181371	-0.0327016	-0.0799643	0.014561	0.174935	-0.0175751	-0.05955	0.0243998	0.411627	-0.0133909	-0.055405	0.0286231	0.531963	-1.34461	46.8782	12.967	58.5005	salmon	0.409086	N
X - 24328	Unknown	Unknown	0.00248299	-0.0524607	0.0574267	0.929382	0.00164187	-0.05426	0.0575438	0.954069	-0.0168755	-0.0664287	0.0326778	0.504258	-0.0174872	-0.0671428	0.0321684	0.489826	33.875	745.769	24.6363	804.28	red	0.331447	N
X - 24334	Unknown	Unknown	-0.0329634	-0.0812646	0.0153378	0.180901	-0.0163159	-0.0662577	0.0336258	0.521759	-0.0152786	-0.0594227	0.0288655	0.49733	-0.0142713	-0.058482	0.0299394	0.52673	50.503	3.14691	3.05569	56.7056	turquoise	0.468038	N
X - 24337	Unknown	Unknown	-0.107322	-0.154178	-0.0604659	7.51046e-06	-0.0982029	-0.146043	-0.0503629	5.91621e-05	-0.0470239	-0.0897469	-0.00430101	0.0310043	-0.0381918	-0.0816946	0.00531095	0.0852664	8.49691	47.6873	8.22957	64.4138	turquoise	0.430428	N
X - 24418	Unknown	Unknown	-0.0837156	-0.129781	-0.0376498	0.000374677	-0.0874497	-0.133516	-0.0413832	0.000202962	-0.0627082	-0.103728	-0.0216883	0.00275377	-0.0581551	-0.0994904	-0.0168199	0.00585246	-4.46057	29.5543	5.43873	30.5325	blue	0.140624	N
X - 24455	Unknown	Unknown	0.0037171	-0.0424989	0.0499331	0.874674	-0.00193243	-0.0482592	0.0443943	0.934804	-0.00094622	-0.0420421	0.0401497	0.963985	0.000845389	-0.0403074	0.0419982	0.967865	151.988	-26.5318	-48.1991	77.2567	grey	0.0591573	N
X - 24475	Unknown	Unknown	0.0803238	0.0341107	0.126537	0.00066691	0.0755035	0.0291608	0.121846	0.00142114	0.0162648	-0.0252096	0.0577392	0.441894	0.0105511	-0.0319216	0.0530237	0.626146	6.0011	73.7498	7.11341	86.8643	cyan	0.336264	N
X - 24494	Unknown	Unknown	-0.07278	-0.11882	-0.0267401	0.00196321	-0.0831596	-0.129547	-0.0367722	0.000449203	-0.0641815	-0.105244	-0.0231191	0.00220615	-0.0608525	-0.102047	-0.0196582	0.00381182	-14.2616	26.076	4.5741	16.3885	red	0.296601	N
X - 24544	Unknown	Unknown	-0.060558	-0.111125	-0.00999109	0.018943	-0.0630754	-0.113721	-0.0124301	0.0146768	-0.0319534	-0.076839	0.0129323	0.162818	-0.0265387	-0.0716005	0.0185231	0.248201	-4.15716	51.3922	8.94128	56.1764	red	0.820765	N
X - 24546	Unknown	Unknown	-0.0236083	-0.0742071	0.0269905	0.360257	-0.0257034	-0.0763815	0.0249747	0.319988	-0.0198083	-0.0648102	0.0251936	0.388078	-0.0156644	-0.060975	0.0296462	0.497817	-8.87433	24.9704	17.5526	33.6487	red	0.664921	N
X - 24549	Unknown	Unknown	0.0593597	0.013462	0.105257	0.0112807	0.0587923	0.0129601	0.104625	0.0119613	0.0288689	-0.0119079	0.0696457	0.165137	0.0248183	-0.0161923	0.0658289	0.235407	0.955837	50.4103	6.82372	58.1899	brown	0.0468361	N
X - 24556	Unknown	Unknown	0.0525045	0.00622565	0.0987834	0.0261974	0.046614	0.000179004	0.0930491	0.0491243	-0.0133737	-0.0550381	0.0282907	0.529059	-0.0153925	-0.0572085	0.0264234	0.470402	11.219	114.253	3.84503	129.317	yellow	0.250983	N
X - 24585	Unknown	Unknown	0.00925932	-0.0374433	0.0559619	0.69743	0.00786854	-0.0387674	0.0545045	0.740743	0.00845388	-0.0328231	0.0497308	0.687952	0.00930481	-0.0319828	0.0505924	0.658527	15.0203	-6.32156	-9.18997	-0.491239	brown	0.13502	N
X - 24588	Unknown	Unknown	-0.054168	-0.102697	-0.00563938	0.0287113	-0.0412908	-0.091046	0.00846436	0.103776	-0.0276883	-0.071824	0.0164474	0.218698	-0.024905	-0.0697527	0.0199427	0.276219	23.7726	25.1118	5.13828	54.0227	turquoise	0.405114	N
X - 24699	Unknown	Unknown	-0.0922613	-0.142427	-0.0420951	0.000318415	-0.090362	-0.140485	-0.0402391	0.000417082	-0.0529763	-0.0975691	-0.00838343	0.0199179	-0.0544681	-0.0993761	-0.00956021	0.0174745	2.05861	40.5215	-1.61698	40.9632	turquoise	0.637087	N
X - 24748	Unknown	Unknown	-0.0396301	-0.0855703	0.00631012	0.090838	-0.0350652	-0.0811344	0.011004	0.135657	0.00206612	-0.0389138	0.043046	0.921238	0.00648522	-0.034742	0.0477124	0.757712	11.5189	93.6947	11.1509	116.364	blue	0.0721859	N
X - 24757	Unknown	Unknown	0.0336982	-0.0128774	0.0802738	0.156062	0.0302922	-0.0162797	0.0768641	0.202222	-0.00179646	-0.0431713	0.0395784	0.932144	-0.00280531	-0.0445287	0.0389181	0.895099	10.1074	95.2236	2.9938	108.325	green	0.513345	N
X - 24812	Unknown	Unknown	-0.0341132	-0.0824578	0.0142313	0.166545	-0.0322408	-0.0805881	0.0161065	0.191069	0.00687018	-0.036332	0.0500723	0.755151	0.0140479	-0.0302033	0.0582992	0.53359	5.48881	114.651	21.0409	141.18	grey	0.283688	N
X - 24813	Unknown	Unknown	0.0206018	-0.0251995	0.0664031	0.377778	0.0203198	-0.0254136	0.0660532	0.383634	-0.00264901	-0.0431908	0.0378928	0.898041	-0.00138202	-0.0419705	0.0392064	0.946761	1.36866	111.49	-6.1499	106.708	blue	0.0907171	N
X - 24849	Unknown	Unknown	-0.00211008	-0.0498157	0.0455955	0.930878	-0.00530033	-0.0529936	0.042393	0.827478	-0.00757382	-0.0498373	0.0346896	0.725266	-0.0087237	-0.0511338	0.0336864	0.686665	-151.19	-107.744	-54.4948	-313.429	salmon	0.915229	N
X - 24947	Unknown	Unknown	-0.000503941	-0.048128	0.0471201	0.983444	-0.00139912	-0.0489491	0.0461509	0.953986	-0.000584033	-0.0426908	0.0415227	0.9783	-0.000521374	-0.0427535	0.0417108	0.980685	-177.636	161.743	12.4338	-3.45931	red	0.568391	N
X - 24949	Unknown	Unknown	0.0691818	0.0231115	0.115252	0.00327005	0.0752519	0.0290907	0.121413	0.00141199	0.0497713	0.0088136	0.0907291	0.017262	0.047801	0.00670478	0.0888973	0.0226511	-8.77413	36.8313	2.84801	30.9052	tan	0.351994	N
X - 24951	Unknown	Unknown	-0.139002	-0.185948	-0.0920563	7.53823e-09	-0.13198	-0.179494	-0.0844666	5.82565e-08	-0.0489904	-0.0921854	-0.00579533	0.0262454	-0.0446367	-0.0887115	-0.000561832	0.0471536	5.05137	59.7043	3.1321	67.8877	blue	0.0591549	N
X - 24953	Unknown	Unknown	-0.148836	-0.197628	-0.100043	2.65961e-09	-0.141073	-0.190549	-0.0915961	2.59937e-08	-0.0393486	-0.0847275	0.00603023	0.0891771	-0.0331115	-0.0791582	0.0129352	0.158605	5.21597	68.3464	4.1906	77.753	blue	0.0961917	N
X - 25172	Unknown	Unknown	-0.0220251	-0.0688546	0.0248043	0.356413	-0.0237746	-0.0706234	0.0230742	0.319715	0.022255	-0.0194658	0.0639759	0.295597	0.0275253	-0.014499	0.0695496	0.199082	-7.94298	208.987	23.9283	224.972	grey	-0.0481101	N
X - 25265	Unknown	Unknown	-0.000399935	-0.0462616	0.0454617	0.986356	0.00328627	-0.0425784	0.0491509	0.888255	-0.0037851	-0.0443662	0.036796	0.854866	-0.00121935	-0.0418285	0.0393898	0.953044	921.703	-1768.13	641.543	-204.887	brown	0.0723308	N
X - 25267	Unknown	Unknown	-0.0210292	-0.0681869	0.0261285	0.381898	-0.0203553	-0.0674562	0.0267456	0.396768	0.0105263	-0.0313321	0.0523848	0.621912	0.0118979	-0.0300443	0.0538401	0.578018	3.2049	146.851	6.52209	156.578	grey	0.0352522	N
X - 25271	Unknown	Unknown	0.0908686	0.0440096	0.137728	0.000147681	0.0899709	0.0431762	0.136766	0.000168066	0.0159944	-0.0260516	0.0580404	0.455706	0.0113226	-0.031305	0.0539502	0.602454	0.987911	81.4104	5.14129	87.5396	grey	0.060487	N
X - 25343	Unknown	Unknown	0.0729453	0.024806	0.121085	0.00299948	0.087181	0.0384332	0.135929	0.000463621	0.0429859	-0.000413086	0.0863849	0.0522184	0.0454781	0.00195303	0.0890031	0.0405793	-19.5157	60.5867	-3.41648	37.6545	brown	0.346791	N
X - 25371	Unknown	Unknown	-0.0436107	-0.0896404	0.00241896	0.0633013	-0.0319497	-0.0791628	0.0152634	0.184598	-0.014682	-0.0566683	0.0273043	0.492892	-0.0127999	-0.055454	0.0298541	0.556217	26.7389	39.5951	4.31566	70.6496	turquoise	0.581749	N
X - 25419	Unknown	Unknown	0.085882	0.0396053	0.132159	0.000280746	0.0869197	0.0407163	0.133123	0.000231441	0.0403939	-0.000855923	0.0816438	0.0549413	0.0375589	-0.00399871	0.0791166	0.0764673	-1.20832	54.1741	3.30106	56.2668	grey	0.09528	N
X - 25420	Unknown	Unknown	-0.0499142	-0.0988445	-0.000984032	0.0455721	-0.0531965	-0.1022	-0.00419264	0.0333833	-0.00793177	-0.0516792	0.0358156	0.722175	-0.00287091	-0.0480915	0.0423496	0.900915	-6.57571	90.6849	10.1391	94.2483	turquoise	0.224367	N
X - 25422	Unknown	Unknown	-0.093346	-0.139419	-0.0472731	7.3655e-05	-0.085031	-0.131681	-0.0383807	0.00035987	-0.0342079	-0.075939	0.00752329	0.108072	-0.0327501	-0.0750102	0.00951008	0.1287	8.90771	54.446	1.56173	64.9154	turquoise	0.433233	N
X - 25519	Unknown	Unknown	-0.026276	-0.0723884	0.0198364	0.263884	-0.0144993	-0.0614131	0.0324144	0.544476	-0.0079823	-0.0495734	0.0336088	0.706642	0.000153969	-0.0417531	0.0420611	0.994251	44.8192	24.8022	30.9646	100.586	turquoise	0.295533	N
X - 25520	Unknown	Unknown	0.0295285	-0.0164609	0.0755178	0.208085	0.022362	-0.0239035	0.0686275	0.343265	-0.0154064	-0.0567134	0.0259005	0.46455	-0.0195532	-0.0615552	0.0224489	0.361329	24.2697	127.905	14.0432	166.218	green	0.202556	N
X - 25617	Unknown	Unknown	0.0278033	-0.0180855	0.0736921	0.234862	0.0236224	-0.0224345	0.0696792	0.314575	-0.00842319	-0.0493409	0.0324946	0.686439	-0.0102898	-0.0513429	0.0307634	0.623058	15.0375	115.258	6.7136	137.009	grey	0.0773842	N
X - 25790	Unknown	Unknown	-0.0186444	-0.0670282	0.0297393	0.449877	-0.0219032	-0.0703684	0.026562	0.375525	-0.0243469	-0.0672108	0.018517	0.265409	-0.025331	-0.0687222	0.0180602	0.252363	-17.4787	-13.107	-5.27814	-35.8638	turquoise	0.394448	N
X - 25793	Unknown	Unknown	-0.0139334	-0.0597335	0.0318666	0.550797	-0.0143121	-0.0600435	0.0314194	0.539416	-0.0226513	-0.0631634	0.0178608	0.272949	-0.0216516	-0.0621381	0.0188348	0.294365	-2.71749	-59.8507	7.17454	-55.3936	salmon	0.231476	N
X - 25810	Unknown	Unknown	0.0349682	-0.0110671	0.0810036	0.136453	0.0391974	-0.00693854	0.0853334	0.0958218	0.00429486	-0.0366242	0.0452139	0.836921	-0.000299065	-0.0415599	0.0409618	0.988659	-12.0944	99.8122	13.1374	100.855	grey	0.228782	N
X - 25828	Unknown	Unknown	-0.00365158	-0.0510564	0.0437532	0.879929	-0.0124937	-0.0602142	0.0352268	0.607668	-0.010382	-0.0526313	0.0318672	0.629888	-0.0160731	-0.0585204	0.0263742	0.457769	-242.146	57.8299	-155.852	-340.168	grey	0.0218805	N
xanthine	Nucleotide	Purine Metabolism, (Hypo)Xanthine/Inosine containing	0.0195039	-0.0268896	0.0658974	0.409742	0.0352634	-0.0121418	0.0826685	0.144751	0.0298244	-0.0120293	0.0716782	0.162404	0.0305791	-0.0113186	0.0724769	0.15247	-80.8018	27.8864	-3.86948	-56.7848	blue	0.155623	N
xanthurenate	Amino Acid	Tryptophan Metabolism	-0.0283952	-0.0762023	0.0194119	0.244203	-0.0171031	-0.0655862	0.0313801	0.489101	0.000919051	-0.0421798	0.0440179	0.966643	0.0044467	-0.0389599	0.0478533	0.840777	39.7677	63.4689	12.4234	115.66	turquoise	0.427435	N
ximenoylcarnitine (C26:1)*	Lipid	Fatty Acid Metabolism (Acyl Carnitine)	0.0581463	0.0110325	0.10526	0.0155966	0.055123	0.00720193	0.103044	0.0241888	0.025405	-0.0172816	0.0680916	0.243248	0.0219964	-0.0207754	0.0647681	0.31327	5.19953	51.1089	5.86217	62.1706	yellow	0.358919	N

### Sheet: ACE-III 69
Metabolite	Family	Pathway	Model 1				Model 2				Model 3				Model 4				Beta change				Module	kME	Hub
			beta	L95	U95	p	beta	L95	U95	p	beta	L95	U95	p	beta	L95	U95	p	Model 1-2	Model 2-3	Model 3-4	Overall
(12 or 13)-methylmyristate (a15:0 or i15:0)	Lipid	Fatty Acid, Branched	0.0256993	-0.03164	0.0830386	0.379406	0.026186	-0.0309285	0.0833005	0.368568	-0.0211156	-0.0695422	0.0273109	0.392458	-0.0202854	-0.0694268	0.0288561	0.418164	-1.89388	184.058	-3.23078	178.934	blue	0.745843	N
(14 or 15)-methylpalmitate (a17:0 or i17:0)	Lipid	Fatty Acid, Branched	0.0329663	-0.0230322	0.0889649	0.248331	0.0373758	-0.0183919	0.0931436	0.1888	-0.00643389	-0.053733	0.0408652	0.78961	-0.00302617	-0.0509974	0.0449451	0.90152	-13.3757	132.892	-10.337	109.18	blue	0.779221	N
(16 or 17)-methylstearate (a19:0 or i19:0)	Lipid	Fatty Acid, Branched	0.00450326	-0.0512198	0.0602263	0.87405	0.00488016	-0.0505534	0.0603138	0.862903	-0.0271284	-0.073893	0.0196362	0.255291	-0.0244596	-0.0720693	0.0231501	0.313677	-8.3695	710.786	-59.2639	643.153	blue	0.746018	N
(2 or 3)-decenoate (10:1n7 or n8)	Lipid	Medium Chain Fatty Acid	-0.010882	-0.066866	0.045102	0.703014	-0.0208506	-0.0767567	0.0350555	0.464492	-0.00207408	-0.0493016	0.0451535	0.931352	-0.000804866	-0.0489535	0.0473438	0.973842	-91.6066	172.547	11.6634	92.6037	blue	0.672985	N
(N(1) + N(8))-acetylspermidine	Amino Acid	Polyamine Metabolism	-0.0154026	-0.0735603	0.0427551	0.603444	-0.0161826	-0.0740442	0.0416791	0.583315	-0.0162815	-0.0649908	0.0324279	0.512083	-0.0182089	-0.0671286	0.0307109	0.465364	-5.06384	-0.641903	-12.5135	-18.2192	turquoise	0.272882	N
(R)-3-hydroxybutyrylcarnitine	Lipid	Fatty Acid Metabolism (Acyl Carnitine)	-0.043341	-0.0998831	0.013201	0.132879	-0.0208437	-0.0786123	0.0369248	0.479157	-0.051359	-0.100053	-0.002665	0.0387298	-0.0450952	-0.094479	0.00428862	0.0734546	51.9076	-70.4072	14.4523	-4.04733	magenta	0.802554	N
(S)-3-hydroxybutyrylcarnitine	Lipid	Fatty Acid Metabolism (Acyl Carnitine)	-0.0885271	-0.146007	-0.0310469	0.00256627	-0.0665083	-0.125234	-0.00778212	0.0264728	-0.0357124	-0.0853788	0.0139539	0.158584	-0.0303855	-0.0806057	0.0198347	0.235435	24.8723	34.7869	6.01733	65.6766	magenta	0.751235	Y
1-(1-enyl-oleoyl)-GPE (P-18:1)*	Lipid	Lysoplasmalogen	-0.000711767	-0.0572688	0.0558452	0.980306	-0.0191404	-0.0761648	0.037884	0.510332	-0.010731	-0.0593505	0.0378884	0.665063	-0.0107619	-0.0596082	0.0380844	0.665623	-2589.14	1181.48	-4.33186	-1411.99	black	0.597349	N
1-(1-enyl-palmitoyl)-2-arachidonoyl-GPC (P-16:0/20:4)*	Lipid	Plasmalogen	-0.0379004	-0.0923618	0.016561	0.172408	-0.0433818	-0.0976456	0.010882	0.117032	-0.00975211	-0.055922	0.0364178	0.678647	-0.00661662	-0.0534769	0.0402437	0.781804	-14.4626	88.7317	8.27297	82.5421	greenyellow	0.38784	N
1-(1-enyl-palmitoyl)-2-arachidonoyl-GPE (P-16:0/20:4)*	Lipid	Plasmalogen	-0.0179841	-0.0721379	0.0361698	0.51483	-0.0172818	-0.071179	0.0366154	0.529423	-0.00991913	-0.055626	0.0357877	0.670345	-0.00720996	-0.0534811	0.0390612	0.759876	3.90496	40.9399	15.0643	59.9092	greenyellow	0.297166	N
1-(1-enyl-palmitoyl)-2-linoleoyl-GPC (P-16:0/18:2)*	Lipid	Plasmalogen	0.0467778	-0.00946801	0.103024	0.103011	-0.00683036	-0.0701736	0.0565129	0.832492	0.00693139	-0.0466196	0.0604823	0.79958	0.00471989	-0.0493526	0.0587924	0.864051	114.602	-29.4194	4.72766	89.91	greenyellow	0.750583	N
1-(1-enyl-palmitoyl)-2-linoleoyl-GPE (P-16:0/18:2)*	Lipid	Plasmalogen	-0.00597467	-0.0613029	0.0493536	0.832255	-0.0239197	-0.0796683	0.031829	0.400079	0.00434716	-0.0428284	0.0515227	0.856561	0.00340936	-0.0441679	0.0509867	0.888215	-300.352	473.112	-15.6963	157.064	greenyellow	0.413862	N
1-(1-enyl-palmitoyl)-2-oleoyl-GPC (P-16:0/18:1)*	Lipid	Plasmalogen	0.0228211	-0.0343882	0.0800304	0.43401	-0.0393604	-0.103988	0.0252672	0.232374	-0.0375621	-0.092095	0.0169709	0.176827	-0.0381858	-0.093116	0.0167444	0.172856	272.474	-7.88031	2.73326	267.327	greenyellow	0.785767	N
1-(1-enyl-palmitoyl)-2-oleoyl-GPE (P-16:0/18:1)*	Lipid	Plasmalogen	-0.0916555	-0.145987	-0.0373242	0.000960961	-0.0974946	-0.151578	-0.043411	0.000420247	-0.0472346	-0.093337	-0.00113217	0.0446417	-0.0432303	-0.0899503	0.00348974	0.0697119	-6.37077	54.8358	4.36891	52.834	greenyellow	0.358878	N
1-(1-enyl-palmitoyl)-2-palmitoleoyl-GPC (P-16:0/16:1)*	Lipid	Plasmalogen	-0.0183449	-0.0766934	0.0400035	0.537467	-0.0580875	-0.118838	0.0026628	0.0609057	-0.053667	-0.104973	-0.00236144	0.0403626	-0.0534539	-0.105331	-0.00157644	0.0434437	-216.641	24.0966	1.16197	-191.382	greenyellow	0.617168	N
1-(1-enyl-palmitoyl)-2-palmitoyl-GPC (P-16:0/16:0)*	Lipid	Plasmalogen	0.0487166	-0.0059125	0.103346	0.0804444	-0.00382272	-0.0658767	0.0582313	0.903823	-0.0141246	-0.0666079	0.0383588	0.597589	-0.0131857	-0.0659301	0.0395588	0.623885	107.847	21.1465	-1.9273	127.066	greenyellow	0.838085	N
1-(1-enyl-palmitoyl)-GPC (P-16:0)*	Lipid	Lysoplasmalogen	0.00754743	-0.0481032	0.0631981	0.790228	-0.0251762	-0.0828684	0.032516	0.392086	-0.0212134	-0.0701737	0.027747	0.395452	-0.0224507	-0.0715624	0.026661	0.369958	433.573	-52.5057	16.3943	397.462	black	0.722378	N
1-(1-enyl-palmitoyl)-GPE (P-16:0)*	Lipid	Lysoplasmalogen	-0.0123017	-0.068263	0.0436596	0.666348	-0.033001	-0.0895708	0.0235688	0.252638	-0.0257615	-0.0739874	0.0224645	0.294822	-0.0261302	-0.0744675	0.0222072	0.289081	-168.264	58.85	-2.99725	-112.411	black	0.66644	N
1-(1-enyl-stearoyl)-2-arachidonoyl-GPE (P-18:0/20:4)*	Lipid	Plasmalogen	-0.0218421	-0.0764132	0.0327291	0.432463	-0.0253176	-0.0796764	0.0290412	0.361029	-0.00793609	-0.0541803	0.0383081	0.736403	-0.00315533	-0.0504332	0.0441226	0.895842	-15.9122	79.5782	21.8879	85.5539	greenyellow	0.372474	N
1-(1-enyl-stearoyl)-2-linoleoyl-GPE (P-18:0/18:2)*	Lipid	Plasmalogen	-0.00402599	-0.0591116	0.0510596	0.886009	-0.0374825	-0.0945476	0.0195826	0.197765	-0.00409954	-0.0523266	0.0441276	0.867575	-0.000576688	-0.0493808	0.0482274	0.981508	-831.012	829.185	87.5026	85.6759	greenyellow	0.540866	N
1-(1-enyl-stearoyl)-2-oleoyl-GPE (P-18:0/18:1)	Lipid	Plasmalogen	-0.0564238	-0.110598	-0.00224999	0.0412277	-0.0644034	-0.1184	-0.0104068	0.019442	-0.0341686	-0.0799723	0.011635	0.143571	-0.0294998	-0.0764	0.0174005	0.217422	-14.1423	53.5852	8.27459	47.7174	greenyellow	0.371213	N
1-(1-enyl-stearoyl)-GPE (P-18:0)*	Lipid	Lysoplasmalogen	0.0468296	-0.00819643	0.101856	0.0952419	0.0156773	-0.0419532	0.0733079	0.59365	-0.0178815	-0.0667157	0.0309527	0.47265	-0.0195241	-0.0687594	0.0297112	0.436718	66.5226	71.6616	3.50764	141.692	black	0.541817	N
1-arachidonoyl-GPC* (20:4)*	Lipid	Lysophospholipid	-0.0418041	-0.0966356	0.0130273	0.134971	-0.0420269	-0.097638	0.0135842	0.138423	-0.0374927	-0.0844054	0.00942007	0.117148	-0.0369272	-0.0842355	0.010381	0.125926	-0.532858	10.8463	1.35265	11.6661	black	0.497824	N
1-arachidonoyl-GPE (20:4n6)*	Lipid	Lysophospholipid	-0.134786	-0.190624	-0.0789483	2.4334e-06	-0.12615	-0.182328	-0.0699715	1.14666e-05	-0.0629783	-0.111097	-0.0148599	0.010354	-0.057181	-0.106681	-0.00768074	0.0236071	6.40762	46.8678	4.30108	57.5765	brown	0.387335	N
1-arachidonoyl-GPI* (20:4)*	Lipid	Lysophospholipid	-0.0537871	-0.110786	0.00321195	0.0643605	-0.0459099	-0.102783	0.0109629	0.113516	-0.0436428	-0.0915285	0.00424291	0.0740111	-0.0376494	-0.0862096	0.0109108	0.12849	14.645	4.21503	11.1428	30.0029	black	0.633253	N
1-arachidonylglycerol (20:4)	Lipid	Monoacylglycerol	-0.0680916	-0.127121	-0.00906217	0.0238039	-0.0574803	-0.116525	0.00156442	0.0563769	-0.0521734	-0.101911	-0.00243578	0.0398035	-0.046909	-0.097326	0.00350808	0.0681843	15.5839	7.79374	7.73143	31.109	black	0.566254	N
1-carboxyethylisoleucine	Amino Acid	Leucine, Isoleucine and Valine Metabolism	-0.044112	-0.103299	0.0150752	0.143946	-0.00256361	-0.0659252	0.060798	0.936745	-0.0186897	-0.0718471	0.0344677	0.490455	-0.0189876	-0.0727139	0.0347386	0.488205	94.1884	-36.5572	-0.675397	56.9558	brown	0.56032	N
1-carboxyethylleucine	Amino Acid	Leucine, Isoleucine and Valine Metabolism	-0.0199486	-0.0789605	0.0390633	0.507326	0.0315677	-0.0330411	0.0961765	0.337963	0.00349827	-0.050857	0.0578535	0.89954	0.00473687	-0.0501036	0.0595773	0.86546	258.245	-140.709	6.20894	123.745	brown	0.590214	N
1-carboxyethylphenylalanine	Amino Acid	Phenylalanine Metabolism	-0.0664011	-0.125245	-0.00755731	0.0270209	-0.0255344	-0.089794	0.0387252	0.435788	-0.0249735	-0.0789199	0.0289729	0.363933	-0.0234667	-0.0780665	0.0311332	0.399267	61.5452	0.84479	2.26925	64.6593	brown	0.594485	N
1-carboxyethylvaline	Amino Acid	Leucine, Isoleucine and Valine Metabolism	-0.00603229	-0.0638008	0.0517362	0.837713	0.041349	-0.0208509	0.103549	0.192404	0.0158169	-0.0365072	0.068141	0.553247	0.0158201	-0.0369426	0.0685828	0.556469	785.46	-423.256	0.0523208	362.257	brown	0.599499	N
1-dihomo-linolenylglycerol (20:3)	Lipid	Monoacylglycerol	-0.0645554	-0.123729	-0.00538214	0.0325233	-0.0622484	-0.121609	-0.00288774	0.0398643	-0.0630551	-0.113026	-0.0130845	0.0134361	-0.0578564	-0.108395	-0.00731743	0.0248852	3.57368	-1.2495	8.05297	10.3772	black	0.545655	N
1-linolenoyl-GPC (18:3)*	Lipid	Lysophospholipid	-0.0355982	-0.0905331	0.0193368	0.203858	-0.0615778	-0.117519	-0.00563617	0.0309995	-0.0447385	-0.0918218	0.00234491	0.0625332	-0.0436125	-0.0910519	0.00382692	0.0715328	-72.9803	47.304	3.16299	-22.5133	black	0.513848	N
1-linoleoyl-2-arachidonoyl-GPC (18:2/20:4n6)*	Lipid	Phosphatidylcholine (PC)	0.000205108	-0.0566527	0.0570629	0.994354	-0.0181353	-0.0754106	0.03914	0.534584	-0.0205609	-0.0690345	0.0279127	0.405462	-0.0189386	-0.0682411	0.0303639	0.451201	8941.82	1182.59	-790.934	9333.48	black	0.436781	N
1-linoleoyl-2-linolenoyl-GPC (18:2/18:3)*	Lipid	Phosphatidylcholine (PC)	0.000447886	-0.0561086	0.0570043	0.987607	-0.0537303	-0.115227	0.00776648	0.0867582	-0.0412645	-0.0932022	0.0106732	0.119315	-0.0412086	-0.0934492	0.011032	0.121973	12096.4	-2783.27	-12.4769	9300.7	yellow	0.33739	N
1-linoleoyl-GPC (18:2)	Lipid	Lysophospholipid	0.0577693	0.00215513	0.113384	0.0417713	0.01445	-0.0469506	0.0758506	0.644372	-0.0154935	-0.0674276	0.0364406	0.558452	-0.0190301	-0.0712754	0.0332152	0.474975	74.9868	51.8328	6.12193	132.942	black	0.593451	N
1-linoleoyl-GPE (18:2)*	Lipid	Lysophospholipid	-0.0318741	-0.0874681	0.0237199	0.260885	-0.0658615	-0.123152	-0.00857091	0.024283	-0.0446945	-0.0928826	0.00349368	0.0690539	-0.0420437	-0.0905504	0.00646303	0.0892895	-106.63	66.4083	8.31645	-31.9055	black	0.459528	N
1-linoleoyl-GPG (18:2)*	Lipid	Lysophospholipid	0.0211182	-0.0357829	0.0780193	0.466672	0.0221066	-0.0345507	0.0787639	0.444128	0.00832257	-0.0393361	0.0559813	0.731951	0.0112315	-0.0368418	0.0593049	0.646763	-4.68015	65.2707	-13.7747	46.8158	blue	0.356527	N
1-linoleoyl-GPI* (18:2)*	Lipid	Lysophospholipid	0.0115624	-0.0454194	0.0685441	0.690631	-0.014916	-0.0734656	0.0436336	0.617302	-0.0162507	-0.0656035	0.0331021	0.518389	-0.0136215	-0.0633599	0.036117	0.591156	229.004	11.5436	-22.7395	217.808	black	0.568785	N
1-linoleoylglycerol (18:2)	Lipid	Monoacylglycerol	-0.0259975	-0.0854313	0.0334362	0.390967	-0.0258163	-0.0851139	0.0334813	0.393193	-0.0269016	-0.0769568	0.0231537	0.291901	-0.0233321	-0.0737442	0.02708	0.364036	0.697247	-4.17454	13.7302	10.2529	black	0.576983	N
1-methyl-4-imidazoleacetate	Amino Acid	Histidine Metabolism	-0.037835	-0.0917798	0.0161097	0.169072	-0.0224809	-0.0769114	0.0319496	0.417926	-0.0201766	-0.0663436	0.0259905	0.39137	-0.0171118	-0.0638093	0.0295857	0.472316	40.5818	6.09045	8.10037	54.7727	turquoise	0.480096	N
1-methyl-5-imidazoleacetate	Amino Acid	Histidine Metabolism	0.0194675	-0.03651	0.075445	0.495184	0.0256407	-0.0301342	0.0814155	0.36728	-0.0258157	-0.0729484	0.0213169	0.282769	-0.0294394	-0.0770043	0.0181254	0.224867	-31.7103	264.32	18.614	251.224	turquoise	0.31197	N
1-methyladenosine	Nucleotide	Purine Metabolism, Adenine containing	-0.0900532	-0.145598	-0.034508	0.00150548	-0.073942	-0.130235	-0.0176489	0.010082	-0.0595668	-0.107033	-0.0121008	0.0139519	-0.0575231	-0.105376	-0.00967035	0.0185128	17.8907	15.963	2.26949	36.1232	turquoise	0.545451	N
1-methylhistidine	Amino Acid	Histidine Metabolism	-0.0438587	-0.0987454	0.0110279	0.117208	-0.0279471	-0.0832877	0.0273934	0.321999	-0.0427609	-0.0896572	0.00413546	0.0738775	-0.0429867	-0.0902457	0.00427232	0.0745819	36.2792	-33.776	-0.514787	1.98835	turquoise	0.639762	N
1-methylnicotinamide	Cofactors and Vitamins	Nicotinate and Nicotinamide Metabolism	-0.00457866	-0.0571828	0.0480255	0.864439	-0.00896695	-0.0613626	0.0434287	0.737113	0.0105175	-0.0337593	0.0547944	0.641272	0.0102507	-0.034232	0.0547335	0.651265	-95.8422	425.55	-5.82716	323.881	turquoise	0.056022	N
1-methylurate	Xenobiotics	Xanthine Metabolism	0.0007216	-0.0543537	0.0557969	0.979497	0.00666081	-0.0482051	0.0615267	0.811784	0.0220115	-0.0242084	0.0682314	0.350315	0.0233801	-0.0233214	0.0700817	0.326192	-823.062	-2127.31	-189.67	-3140.04	green	0.7331	N
1-methylxanthine	Xenobiotics	Xanthine Metabolism	0.00884912	-0.0456284	0.0633266	0.750023	0.00874855	-0.0455005	0.0629976	0.751764	0.0164334	-0.0292375	0.0621043	0.480356	0.0165835	-0.0293455	0.0625125	0.478835	1.13659	-86.8428	-1.69602	-87.4023	green	0.621185	N
1-myristoyl-2-arachidonoyl-GPC (14:0/20:4)*	Lipid	Phosphatidylcholine (PC)	-0.0409744	-0.0971982	0.0152494	0.153036	-0.0321798	-0.0883348	0.0239752	0.26112	-0.0259579	-0.0731561	0.0212404	0.280797	-0.0219882	-0.0702745	0.0262981	0.371814	21.4637	15.1849	9.68817	46.3367	brown	0.564204	N
1-myristoyl-2-palmitoyl-GPC (14:0/16:0)	Lipid	Phosphatidylcholine (PC)	0.0128136	-0.0423171	0.0679443	0.648482	0.00327276	-0.0519256	0.0584711	0.907416	-0.0193208	-0.0659016	0.02726	0.415934	-0.0176512	-0.0647745	0.0294721	0.462545	74.4587	176.325	-13.0302	237.754	brown	0.428564	N
1-oleoyl-2-docosahexaenoyl-GPC (18:1/22:6)*	Lipid	Phosphatidylcholine (PC)	0.0607748	0.00189034	0.119659	0.0430956	0.0427138	-0.0180632	0.103491	0.168205	-0.0206057	-0.0722023	0.0309909	0.433474	-0.0266307	-0.0792037	0.0259422	0.320507	29.7179	104.187	9.91362	143.819	yellow	0.337885	N
1-oleoyl-2-docosahexaenoyl-GPE (18:1/22:6)*	Lipid	Phosphatidylethanolamine (PE)	0.0183132	-0.0377082	0.0743346	0.521427	0.0401089	-0.0176092	0.097827	0.173026	-0.012361	-0.0615821	0.0368601	0.622308	-0.0152347	-0.0655023	0.0350329	0.552209	-119.016	286.514	15.6918	183.19	brown	0.360696	N
1-oleoyl-2-linoleoyl-GPE (18:1/18:2)*	Lipid	Phosphatidylethanolamine (PE)	-0.0219769	-0.0763038	0.0323501	0.427558	-0.0301489	-0.0843335	0.0240357	0.275216	-0.027938	-0.0735854	0.0177094	0.230071	-0.0264046	-0.0727444	0.0199352	0.263821	-37.1847	10.06	6.97765	-20.147	brown	0.303481	N
1-oleoyl-GPC (18:1)	Lipid	Lysophospholipid	-0.0242877	-0.0799118	0.0313363	0.391812	-0.0613905	-0.119465	-0.00331632	0.0382935	-0.06285	-0.111871	-0.0138289	0.0120194	-0.0616542	-0.111231	-0.0120772	0.0148366	-152.763	-6.00932	4.92346	-153.849	black	0.675134	N
1-oleoyl-GPE (18:1)	Lipid	Lysophospholipid	-0.0919641	-0.147537	-0.036391	0.0011992	-0.0938124	-0.149356	-0.0382692	0.000947579	-0.0525697	-0.0994706	-0.00566887	0.0280621	-0.0497374	-0.0973294	-0.00214533	0.0405441	-2.00982	44.8465	3.07985	45.9165	black	0.441245	N
1-oleoyl-GPG (18:1)*	Lipid	Lysophospholipid	-0.0348964	-0.0918579	0.0220652	0.22963	-0.026691	-0.0835827	0.0302008	0.357531	-0.0127074	-0.0608454	0.0354306	0.604612	-0.00691039	-0.0559154	0.0420946	0.782081	23.5136	40.0718	16.612	80.1974	blue	0.173912	N
1-oleoyl-GPI (18:1)	Lipid	Lysophospholipid	-0.0169545	-0.0736241	0.0397151	0.55734	-0.0369248	-0.0941586	0.020309	0.205851	-0.0318505	-0.0799431	0.0162421	0.194076	-0.0279525	-0.076534	0.0206291	0.259187	-117.788	29.9291	22.9911	-64.8676	black	0.61585	N
1-oleoylglycerol (18:1)	Lipid	Monoacylglycerol	-0.0547463	-0.112321	0.00282833	0.0623471	-0.0411802	-0.0990596	0.0166992	0.163011	-0.029451	-0.0783871	0.0194851	0.237935	-0.0231435	-0.0727426	0.0264555	0.360125	24.78	21.4247	11.5212	57.7259	black	0.381036	N
1-palmitoleoyl-2-linolenoyl-GPC (16:1/18:3)*	Lipid	Phosphatidylcholine (PC)	-0.0260376	-0.0843622	0.0322871	0.381292	-0.0485834	-0.107732	0.0105652	0.107337	-0.0420284	-0.0920999	0.00804308	0.0998617	-0.0384913	-0.0893559	0.0123733	0.137887	-86.5897	25.1752	13.5846	-47.8299	yellow	0.261083	N
1-palmitoleoyl-GPC* (16:1)*	Lipid	Lysophospholipid	-0.0467721	-0.104444	0.0108994	0.111842	-0.0532525	-0.110804	0.00429859	0.0697128	-0.0630898	-0.111489	-0.0146903	0.010667	-0.0609373	-0.110702	-0.0111725	0.0164399	-13.8553	-21.0323	4.60211	-30.2856	black	0.556578	N
1-palmitoleoylglycerol (16:1)*	Lipid	Monoacylglycerol	-0.087011	-0.143539	-0.0304829	0.00258085	-0.0704776	-0.128069	-0.0128858	0.0165041	-0.0509617	-0.0996668	-0.00225655	0.0403045	-0.0435379	-0.0937413	0.00666553	0.0891153	19.0015	22.4293	8.532	49.9628	brown	0.619504	N
1-palmitoyl-2-arachidonoyl-GPC (16:0/20:4n6)	Lipid	Phosphatidylcholine (PC)	-0.09358	-0.148791	-0.0383689	0.000909077	-0.0716424	-0.128299	-0.0149862	0.0132399	-0.035474	-0.0833282	0.0123802	0.146104	-0.0286442	-0.077693	0.0204047	0.25212	23.4426	38.6497	7.2984	69.3907	brown	0.450375	N
1-palmitoyl-2-arachidonoyl-GPE (16:0/20:4)*	Lipid	Phosphatidylethanolamine (PE)	-0.0987681	-0.15519	-0.0423462	0.000613621	-0.0767971	-0.134639	-0.0189548	0.00930317	-0.0383108	-0.0874533	0.0108318	0.126403	-0.0316719	-0.082095	0.0187513	0.218059	22.245	38.9664	6.72172	67.9331	brown	0.658659	N
1-palmitoyl-2-arachidonoyl-GPI (16:0/20:4)*	Lipid	Phosphatidylinositol (PI)	-0.0605139	-0.116076	-0.00495134	0.032817	-0.056633	-0.11315	-0.000116196	0.0495316	-0.0466183	-0.0942843	0.00104757	0.0552435	-0.0428146	-0.0914148	0.00578567	0.0841761	6.41329	16.5493	6.2858	29.2484	brown	0.577629	N
1-palmitoyl-2-dihomo-linolenoyl-GPC (16:0/20:3n3 or 6)*	Lipid	Phosphatidylcholine (PC)	-0.104854	-0.159023	-0.0506849	0.000153178	-0.0993619	-0.154778	-0.0439456	0.000451091	-0.0433369	-0.0904723	0.00379846	0.0715077	-0.0373182	-0.0851004	0.0104639	0.125714	5.23761	53.4316	5.7401	64.4093	brown	0.498514	N
1-palmitoyl-2-docosahexaenoyl-GPC (16:0/22:6)	Lipid	Phosphatidylcholine (PC)	0.107671	0.0510517	0.16429	0.000199449	0.0921504	0.0349251	0.149376	0.00162009	0.00316059	-0.0460534	0.0523746	0.899754	0.000285233	-0.0497249	0.0502954	0.991074	14.4146	82.65	2.67051	99.7351	yellow	0.377938	N
1-palmitoyl-2-docosahexaenoyl-GPE (16:0/22:6)*	Lipid	Phosphatidylethanolamine (PE)	0.041468	-0.0155982	0.0985342	0.154228	0.0556199	-0.00168513	0.112925	0.0571171	-0.00186857	-0.0506864	0.0469492	0.940151	-0.00210946	-0.0514872	0.0472683	0.933216	-34.1273	138.633	0.580906	105.087	brown	0.498872	N
1-palmitoyl-2-linoleoyl-GPC (16:0/18:2)	Lipid	Phosphatidylcholine (PC)	0.0398744	-0.0145059	0.0942547	0.150531	0.00569372	-0.0524202	0.0638077	0.847605	0.00429757	-0.044697	0.0532921	0.863394	0.00935681	-0.0402477	0.0589613	0.711386	85.7209	3.50138	-12.6879	76.5343	yellow	0.490724	N
1-palmitoyl-2-linoleoyl-GPE (16:0/18:2)	Lipid	Phosphatidylethanolamine (PE)	-0.0279586	-0.0831442	0.027227	0.320445	-0.0293882	-0.0846575	0.0258811	0.297066	-0.0206756	-0.0673178	0.0259666	0.384642	-0.0161271	-0.0635977	0.0313434	0.505197	-5.1132	31.1625	16.2685	42.3178	brown	0.571547	N
1-palmitoyl-2-linoleoyl-GPI (16:0/18:2)	Lipid	Phosphatidylinositol (PI)	-0.0203981	-0.0759539	0.0351577	0.471457	-0.0441615	-0.103167	0.0148443	0.14227	-0.0270484	-0.0766832	0.0225865	0.285215	-0.0266695	-0.0766182	0.0232792	0.295054	-116.498	83.8954	1.85761	-30.7448	yellow	0.0946125	N
1-palmitoyl-2-oleoyl-GPC (16:0/18:1)	Lipid	Phosphatidylcholine (PC)	-0.0761923	-0.131828	-0.0205563	0.00731139	-0.0811386	-0.136827	-0.0254503	0.00432791	-0.060034	-0.106982	-0.0130864	0.0122442	-0.0532091	-0.102453	-0.00396527	0.0342178	-6.49185	27.6991	8.95748	30.1647	brown	0.5275	N
1-palmitoyl-2-oleoyl-GPE (16:0/18:1)	Lipid	Phosphatidylethanolamine (PE)	-0.1125	-0.168686	-0.0563147	9.02716e-05	-0.0873627	-0.146109	-0.0286163	0.00359158	-0.0442737	-0.0941841	0.00563663	0.0820505	-0.0364416	-0.088119	0.0152357	0.166762	22.3445	38.3012	6.96184	67.6075	brown	0.779369	Y
1-palmitoyl-2-oleoyl-GPI (16:0/18:1)*	Lipid	Phosphatidylinositol (PI)	-0.0429892	-0.0998982	0.0139198	0.138593	-0.0682963	-0.128201	-0.0083914	0.0254834	-0.0494728	-0.0997571	0.000811502	0.0538076	-0.0447238	-0.0963464	0.00689869	0.0894358	-58.8685	43.7865	11.0469	-4.03508	yellow	0.339304	N
1-palmitoyl-2-palmitoleoyl-GPC (16:0/16:1)*	Lipid	Phosphatidylcholine (PC)	-0.0804189	-0.136995	-0.0238426	0.00537348	-0.068749	-0.126769	-0.0107287	0.0202512	-0.0596883	-0.108667	-0.0107096	0.0169588	-0.0538707	-0.10591	-0.00183097	0.0424785	14.5113	11.2669	7.23421	33.0124	brown	0.670549	N
1-palmitoyl-2-stearoyl-GPC (16:0/18:0)	Lipid	Phosphatidylcholine (PC)	0.0422062	-0.0129991	0.0974115	0.13389	-0.00336173	-0.0636757	0.0569523	0.912943	-0.0173932	-0.0682724	0.033486	0.502543	-0.0188144	-0.0700148	0.032386	0.471079	107.965	33.245	3.36725	144.577	greenyellow	0.582125	N
1-palmitoyl-GPC (16:0)	Lipid	Lysophospholipid	0.00974623	-0.0462055	0.0656979	0.732605	-0.0288378	-0.0875967	0.0299212	0.33581	-0.042823	-0.0923646	0.0067187	0.0901699	-0.042692	-0.0925914	0.00720746	0.0934975	395.886	143.493	-1.34392	538.036	black	0.715361	N
1-palmitoyl-GPE (16:0)	Lipid	Lysophospholipid	-0.00339818	-0.0586568	0.0518605	0.90399	-0.0309712	-0.0877486	0.0258062	0.284749	-0.0545269	-0.102514	-0.00653924	0.0259787	-0.0557145	-0.103856	-0.00757257	0.0233511	-811.405	-693.183	-34.9486	-1539.54	black	0.583163	N
1-palmitoyl-GPG (16:0)*	Lipid	Lysophospholipid	-0.0451667	-0.102292	0.0119584	0.121113	-0.0346675	-0.0919186	0.0225836	0.235067	-0.0319144	-0.0802082	0.0163795	0.195043	-0.0265859	-0.075742	0.0225701	0.288846	23.2453	6.09553	11.7973	41.1382	brown	0.477008	N
1-palmitoyl-GPI* (16:0)	Lipid	Lysophospholipid	-0.0380006	-0.0955092	0.019508	0.195089	-0.0642506	-0.123071	-0.00543026	0.0323073	-0.0562632	-0.105811	-0.00671535	0.0260753	-0.052574	-0.102471	-0.00267674	0.0389303	-69.0779	21.019	9.70837	-38.3505	black	0.759758	N
1-palmitoylglycerol (16:0)	Lipid	Monoacylglycerol	-0.0205257	-0.076509	0.0354576	0.47209	-0.0109881	-0.0669295	0.0449534	0.700041	-0.00463417	-0.0516657	0.0423973	0.846743	-0.000845105	-0.0485238	0.0468336	0.972264	46.4668	30.9558	18.4601	95.8827	brown	0.292006	N
1-ribosyl-imidazoleacetate*	Amino Acid	Histidine Metabolism	-0.017844	-0.0743422	0.0386543	0.535619	-0.00244314	-0.0593359	0.0544497	0.932872	-0.0140155	-0.0619076	0.0338765	0.565968	-0.0168647	-0.0650903	0.0313608	0.492778	86.3083	-64.8532	-15.9673	5.48775	turquoise	0.542356	N
1-stearoyl-2-arachidonoyl-GPC (18:0/20:4)	Lipid	Phosphatidylcholine (PC)	-0.0828086	-0.137967	-0.02765	0.00328621	-0.0591144	-0.116029	-0.00219995	0.0417906	-0.021726	-0.0697146	0.0262626	0.374595	-0.0160862	-0.0647435	0.032571	0.516704	28.6132	45.1504	6.81062	80.5742	brown	0.37446	N
1-stearoyl-2-arachidonoyl-GPE (18:0/20:4)	Lipid	Phosphatidylethanolamine (PE)	-0.0941828	-0.15121	-0.0371552	0.00122656	-0.0671873	-0.126554	-0.00782059	0.026577	-0.0323956	-0.0828782	0.0180871	0.20827	-0.0247097	-0.0763693	0.02695	0.348205	28.6629	36.9406	8.16062	73.7641	brown	0.720853	N
1-stearoyl-2-arachidonoyl-GPI (18:0/20:4)	Lipid	Phosphatidylinositol (PI)	-0.0620803	-0.118817	-0.00534401	0.0320131	-0.0590413	-0.115733	-0.00234934	0.0412457	-0.0389809	-0.0867102	0.00874835	0.109345	-0.0332207	-0.0821191	0.0156778	0.182812	4.89517	32.3137	9.27871	46.4876	brown	0.512052	N
1-stearoyl-2-docosahexaenoyl-GPC (18:0/22:6)	Lipid	Phosphatidylcholine (PC)	0.0904665	0.0334585	0.147475	0.00189221	0.0875484	0.0306697	0.144427	0.00258157	0.00305232	-0.0458561	0.0519608	0.902569	-0.00174273	-0.0513986	0.0479131	0.945115	3.22562	93.4004	5.30036	101.926	yellow	0.199353	N
1-stearoyl-2-docosahexaenoyl-GPE (18:0/22:6)*	Lipid	Phosphatidylethanolamine (PE)	0.0362511	-0.0216595	0.0941616	0.219641	0.0693752	0.0099611	0.128789	0.0221422	0.00186191	-0.0489306	0.0526545	0.942678	0.00231296	-0.0489141	0.05354	0.929426	-91.3741	186.238	-1.24426	93.6196	brown	0.60577	N
1-stearoyl-2-linoleoyl-GPC (18:0/18:2)*	Lipid	Phosphatidylcholine (PC)	0.0628536	0.00735659	0.118351	0.026467	0.0279497	-0.0313935	0.0872928	0.355659	0.0233174	-0.0268001	0.073435	0.361525	0.023877	-0.0265411	0.0742951	0.352999	55.5321	7.36995	-0.890281	62.0117	yellow	0.504771	N
1-stearoyl-2-linoleoyl-GPE (18:0/18:2)*	Lipid	Phosphatidylethanolamine (PE)	-0.0360474	-0.0916811	0.0195864	0.203903	-0.0307047	-0.0865308	0.0251214	0.280778	-0.0190986	-0.0662964	0.0280992	0.427408	-0.0132742	-0.0614728	0.0349245	0.589064	14.8212	32.1968	16.1578	63.1757	brown	0.710177	N
1-stearoyl-2-linoleoyl-GPI (18:0/18:2)	Lipid	Phosphatidylinositol (PI)	0.0295081	-0.0258403	0.0848565	0.295792	-0.0149479	-0.0761922	0.0462963	0.632139	-0.00548847	-0.0571093	0.0461324	0.834797	-0.00473579	-0.0567295	0.0472579	0.858201	150.657	-32.0572	-2.55076	116.049	yellow	0.401269	N
1-stearoyl-2-oleoyl-GPC (18:0/18:1)	Lipid	Phosphatidylcholine (PC)	-0.0610111	-0.117432	-0.00458992	0.0340793	-0.0660954	-0.12264	-0.00955037	0.022001	-0.0532155	-0.100632	-0.00579921	0.0278619	-0.046496	-0.0960871	0.00309516	0.0660894	-8.33336	21.1106	11.0137	23.791	brown	0.539397	N
1-stearoyl-2-oleoyl-GPE (18:0/18:1)	Lipid	Phosphatidylethanolamine (PE)	-0.076019	-0.132158	-0.01988	0.00799397	-0.0572086	-0.11434	-7.7596e-05	0.0496901	-0.0282538	-0.0763987	0.0198911	0.249814	-0.0220291	-0.0711755	0.0271172	0.379352	24.7444	38.0889	8.18831	71.0216	brown	0.756674	N
1-stearoyl-2-oleoyl-GPG (18:0/18:1)	Lipid	Phosphatidylglycerol (PG)	0.140465	0.085272	0.195658	6.79438e-07	0.125134	0.0691332	0.181134	1.26473e-05	0.0301275	-0.0183573	0.0786123	0.223039	0.0265518	-0.0224828	0.0755865	0.288274	10.9147	67.6369	2.5456	81.0972	yellow	0.213764	N
1-stearoyl-2-oleoyl-GPI (18:0/18:1)*	Lipid	Phosphatidylinositol (PI)	-0.0121124	-0.0679341	0.0437094	0.670405	-0.0457554	-0.10448	0.0129693	0.126619	-0.0307818	-0.0801025	0.0185389	0.221014	-0.0262086	-0.0761817	0.0237645	0.30371	-277.758	123.623	37.7564	-116.379	yellow	0.406192	N
1-stearoyl-GPC (18:0)	Lipid	Lysophospholipid	0.0415472	-0.0156691	0.0987634	0.154524	0.000714838	-0.0603564	0.0617861	0.981683	-0.0218701	-0.0737189	0.0299786	0.40808	-0.0232359	-0.075374	0.0289021	0.382088	98.2795	54.3598	3.28742	155.927	black	0.710693	N
1-stearoyl-GPE (18:0)	Lipid	Lysophospholipid	-0.00866799	-0.0648807	0.0475447	0.762306	-0.0399463	-0.0978191	0.0179265	0.175928	-0.0498525	-0.0988964	-0.000808635	0.0463462	-0.049206	-0.098421	9.04528e-06	0.0500421	-360.848	-114.285	7.45908	-467.674	black	0.679236	N
1-stearoyl-GPG (18:0)	Lipid	Lysophospholipid	-0.00528761	-0.061583	0.0510078	0.853831	-0.000225227	-0.0565109	0.0560605	0.993738	0.00207025	-0.0455069	0.0496474	0.93198	0.00851977	-0.0397352	0.0567747	0.7291	95.7405	43.4125	121.974	261.127	brown	0.466945	N
1-stearoyl-GPI (18:0)	Lipid	Lysophospholipid	-0.0260864	-0.0828893	0.0307165	0.367773	-0.044514	-0.101694	0.0126658	0.12694	-0.037246	-0.0855552	0.0110632	0.130633	-0.0343173	-0.0828693	0.0142347	0.165779	-70.6406	27.8614	11.2271	-31.5522	black	0.770501	N
1,2-dilinoleoyl-GPC (18:2/18:2)	Lipid	Phosphatidylcholine (PC)	0.0436729	-0.0113426	0.0986883	0.119632	-0.00812343	-0.0699101	0.0536633	0.796497	-0.00662273	-0.0586912	0.0454458	0.802981	-0.00524419	-0.0576582	0.0471698	0.844408	118.601	-3.43624	-3.15651	112.008	yellow	0.451845	N
1,2-dipalmitoyl-GPC (16:0/16:0)	Lipid	Phosphatidylcholine (PC)	0.0252139	-0.02962	0.0800477	0.367171	-0.0123311	-0.0702733	0.0456112	0.67637	-0.0196945	-0.0688297	0.0294407	0.431787	-0.0242969	-0.0740042	0.0254105	0.337745	148.906	29.2039	18.2534	196.363	greenyellow	0.530526	N
1,2,3-benzenetriol sulfate (2)	Xenobiotics	Chemical	-0.0456982	-0.101492	0.0100955	0.108333	-0.0467702	-0.102268	0.00872813	0.0985154	-0.00671683	-0.0536142	0.0401805	0.778761	-0.00584845	-0.0532658	0.0415689	0.808831	-2.34567	87.6474	1.90026	87.202	grey	0.129238	N
1,3-dimethylurate	Xenobiotics	Xanthine Metabolism	0.0073491	-0.0467965	0.0614947	0.790066	0.015281	-0.0387225	0.0692845	0.5789	0.0269255	-0.0186788	0.0725299	0.246946	0.0301553	-0.0157741	0.0760848	0.197946	-107.93	-158.448	-43.9487	-310.327	green	0.602695	N
1,3,7-trimethylurate	Xenobiotics	Xanthine Metabolism	0.0150068	-0.0399684	0.069982	0.592372	0.029689	-0.0255414	0.0849193	0.291812	0.0332939	-0.0132833	0.0798711	0.161048	0.0349163	-0.0119924	0.081825	0.14445	-97.8367	-24.0219	-10.8109	-132.67	green	0.483619	N
1,5-anhydroglucitol (1,5-AG)	Carbohydrate	Glycolysis, Gluconeogenesis, and Pyruvate Metabolism	-0.05689	-0.111603	-0.00217665	0.041569	-0.0688635	-0.123669	-0.0140581	0.0138314	-0.0107146	-0.0574104	0.0359811	0.652657	-0.00860133	-0.0559411	0.0387384	0.721543	-21.0468	102.213	3.7147	84.8808	turquoise	0.218663	N
1,7-dimethylurate	Xenobiotics	Xanthine Metabolism	0.0201712	-0.0335001	0.0738424	0.461063	0.0336864	-0.0201814	0.0875542	0.220106	0.0309498	-0.0143862	0.0762859	0.180705	0.032053	-0.0135905	0.0776964	0.168531	-67.0028	13.5668	-5.46897	-58.9049	green	0.621932	N
10-heptadecenoate (17:1n7)	Lipid	Long Chain Fatty Acids	-0.0090694	-0.0666315	0.0484927	0.757289	0.00988958	-0.0485513	0.0683304	0.739948	-0.0150773	-0.0646433	0.0344886	0.550749	-0.00921737	-0.0600307	0.0415959	0.721979	209.043	-275.287	64.6123	-1.63154	blue	0.877561	N
10-nonadecenoate (19:1n9)	Lipid	Long Chain Fatty Acids	0.000505349	-0.0560637	0.0570744	0.98602	0.0120908	-0.0446322	0.0688137	0.675885	-0.0141592	-0.0621894	0.033871	0.563115	-0.0103198	-0.0592679	0.0386284	0.679209	-2292.56	5194.43	-759.765	2142.1	blue	0.883076	N
10-undecenoate (11:1n1)	Lipid	Medium Chain Fatty Acid	0.0882778	0.031484	0.145072	0.00234107	0.0820863	0.0254733	0.138699	0.00451927	0.0211077	-0.0270383	0.0692537	0.389884	0.0228952	-0.0256113	0.0714018	0.354606	7.01358	69.0759	-2.02486	74.0646	blue	0.480441	N
11beta-hydroxyandrosterone glucuronide	Lipid	Androgenic Steroids	-0.040842	-0.101305	0.0196214	0.185344	-0.0212947	-0.0827369	0.0401474	0.496662	-0.00489845	-0.0567403	0.0469434	0.852961	-0.00125115	-0.0536757	0.0511734	0.962661	47.8607	40.1456	8.93025	96.9366	red	0.565229	N
13-HODE + 9-HODE	Lipid	Fatty Acid, Monohydroxy	0.0646691	0.009379	0.119959	0.021918	0.0622143	0.0071747	0.117254	0.0267614	0.037864	-0.00879219	0.0845203	0.111596	0.036662	-0.0102903	0.0836144	0.125794	3.79592	37.6536	1.85871	43.3083	blue	0.15203	N
16-hydroxypalmitate	Lipid	Fatty Acid, Monohydroxy	-0.0892272	-0.147123	-0.0313317	0.00254911	-0.0848267	-0.14262	-0.0270335	0.00405053	-0.0441049	-0.0933466	0.00513675	0.0791248	-0.0387261	-0.0894438	0.0119916	0.134377	4.93185	45.6383	6.02822	56.5983	blue	0.726181	Y
16a-hydroxy DHEA 3-sulfate	Lipid	Androgenic Steroids	-0.0409364	-0.101247	0.0193743	0.183224	-0.0349982	-0.0958513	0.0258549	0.2594	-0.00605092	-0.0577938	0.045692	0.818567	-0.00197725	-0.0540445	0.05009	0.940619	14.5058	70.7129	9.95122	95.1699	red	0.644483	N
1H-indole-7-acetic acid	Xenobiotics	Bacterial/Fungal	-0.0109267	-0.0664226	0.0445692	0.699356	-0.0115141	-0.0667768	0.0437486	0.682785	-0.0330341	-0.0795127	0.0134445	0.163448	-0.0335727	-0.0803556	0.0132101	0.159405	-5.37556	-196.948	-4.92973	-207.253	pink	0.340299	N
2-acetamidophenol sulfate	Xenobiotics	Drug - Analgesics, Anesthetics	0.0727074	0.018183	0.127232	0.00900109	0.0601577	0.00492898	0.115386	0.0327956	0.0178779	-0.0288345	0.0645903	0.452873	0.0103505	-0.0373693	0.0580703	0.670512	17.2605	58.1507	10.353	85.7642	green	0.273894	N
2-aminoadipate	Amino Acid	Lysine Metabolism	-0.025673	-0.084339	0.032993	0.390759	0.0204177	-0.0424727	0.083308	0.524285	0.0175111	-0.0352091	0.0702312	0.514747	0.0175614	-0.0355535	0.0706763	0.516669	179.53	-11.3217	0.196161	168.404	turquoise	0.365645	N
2-aminobutyrate	Amino Acid	Glutathione Metabolism	0.0672591	0.0137185	0.1208	0.0138528	0.0719564	0.0186533	0.125259	0.00818917	0.0389291	-0.00632108	0.0841793	0.0916946	0.0402113	-0.00576118	0.0861839	0.0864052	-6.98383	49.1045	-1.90639	40.2143	magenta	0.36119	N
2-aminoheptanoate	Lipid	Fatty Acid, Amino	-0.0590273	-0.116339	-0.00171542	0.0435357	-0.0428051	-0.10062	0.01501	0.146606	-0.0113758	-0.0603298	0.0375782	0.648536	-0.00958338	-0.0589488	0.0397821	0.703361	27.4825	53.2454	3.03665	83.7645	tan	0.344579	N
2-aminooctanoate	Lipid	Fatty Acid, Amino	0.0512122	-0.00617558	0.1086	0.080235	0.0480561	-0.00918095	0.105293	0.0997726	0.0425592	-0.00563641	0.0907547	0.0834423	0.0397884	-0.00875472	0.0883315	0.108074	6.16266	10.7337	5.41041	22.3068	tan	0.526818	N
2-aminophenol sulfate	Xenobiotics	Chemical	0.0186937	-0.0363427	0.07373	0.505298	0.010057	-0.044966	0.0650801	0.719963	-0.0200184	-0.0664515	0.0264148	0.397814	-0.0318976	-0.0798249	0.0160298	0.191885	46.2008	160.886	63.5466	270.633	green	0.325304	N
2-hydroxy-3-methylvalerate	Amino Acid	Leucine, Isoleucine and Valine Metabolism	-0.040318	-0.103508	0.0228725	0.210896	-0.0155814	-0.0798827	0.0487199	0.634585	-0.0342499	-0.0887648	0.0202649	0.217955	-0.0290399	-0.0847379	0.0266582	0.306547	61.3536	-46.3032	12.9225	27.9729	brown	0.393326	N
2-hydroxyarachidate*	Lipid	Fatty Acid, Monohydroxy	-0.0493219	-0.106403	0.00775945	0.090291	-0.0410745	-0.0980434	0.0158944	0.157463	-0.0252059	-0.0732164	0.0228046	0.303201	-0.0200815	-0.0690401	0.0288772	0.421127	16.7216	32.1735	10.3897	59.2849	blue	0.334152	N
2-hydroxybehenate	Lipid	Fatty Acid, Monohydroxy	0.000143386	-0.0554316	0.0557184	0.995962	0.000614789	-0.0546689	0.0558984	0.982597	0.00642197	-0.040086	0.0529299	0.786506	0.00964868	-0.0371784	0.0564758	0.686095	-328.766	-4050.04	-2250.37	-6629.18	blue	0.267966	N
2-hydroxybutyrate/2-hydroxyisobutyrate	Amino Acid	Glutathione Metabolism	0.00872745	-0.0475781	0.065033	0.761108	0.0400552	-0.0181042	0.0982145	0.176887	0.0139498	-0.0354031	0.0633027	0.579301	0.0180076	-0.0319872	0.0680024	0.479901	-358.956	299.118	-46.4948	-106.333	blue	0.451972	N
2-hydroxydecanoate	Lipid	Fatty Acid, Monohydroxy	0.0337022	-0.0231548	0.0905592	0.245089	0.0286233	-0.0280353	0.0852819	0.32182	0.0204251	-0.0273808	0.0682311	0.40206	0.018443	-0.0296254	0.0665114	0.451736	15.07	24.3253	5.88131	45.2766	tan	0.282637	N
2-hydroxyglutarate	Lipid	Fatty Acid, Dicarboxylate	-0.0188311	-0.0736631	0.0360009	0.500582	-0.0136004	-0.0682392	0.0410383	0.625394	-0.0250535	-0.0714128	0.0213059	0.289227	-0.0243198	-0.0710115	0.0223719	0.307024	27.7767	-60.8197	3.8961	-29.147	brown	0.168942	N
2-hydroxyhippurate (salicylurate)	Xenobiotics	Benzoate Metabolism	-0.0017838	-0.0572712	0.0537036	0.949721	0.0277048	-0.0300555	0.085465	0.346879	0.00917848	-0.0398548	0.0582118	0.713489	0.00773362	-0.0415358	0.057003	0.75816	1653.13	-1038.59	-80.9993	533.548	grey	0.197693	N
2-hydroxylaurate	Lipid	Fatty Acid, Monohydroxy	-0.0878499	-0.144572	-0.0311283	0.00242696	-0.0757944	-0.132663	-0.0189255	0.00903687	-0.00397479	-0.0525659	0.0446163	0.872524	0.00116865	-0.0481795	0.0505168	0.962949	13.7228	81.7527	5.85481	101.33	blue	0.176391	N
2-hydroxynervonate*	Lipid	Fatty Acid, Monohydroxy	-0.0656865	-0.119565	-0.0118082	0.0169117	-0.0698448	-0.123686	-0.0160038	0.011047	-0.0308112	-0.0761929	0.0145704	0.183104	-0.0303731	-0.0761173	0.0153711	0.192932	-6.33053	59.424	0.667008	53.7605	blue	0.368917	N
2-hydroxyoctanoate	Lipid	Fatty Acid, Monohydroxy	-0.00233501	-0.0571663	0.0524963	0.93343	0.00332215	-0.0512939	0.0579382	0.905029	0.00866479	-0.037472	0.0548016	0.712589	0.00723222	-0.0392646	0.053729	0.760289	242.276	228.806	-61.3519	409.73	tan	0.555631	N
2-hydroxypalmitate	Lipid	Fatty Acid, Monohydroxy	-0.0224085	-0.0785785	0.0337616	0.43397	-0.0351345	-0.0913362	0.0210672	0.220256	-0.042695	-0.0901009	0.00471094	0.0774859	-0.0402901	-0.0879311	0.00735083	0.0973309	-56.791	-33.7396	10.7319	-79.7987	black	0.530819	N
2-hydroxyphenylacetate	Amino Acid	Phenylalanine Metabolism	-0.0580654	-0.115175	-0.000956082	0.0462916	-0.0372867	-0.0953016	0.0207281	0.207575	-0.0371157	-0.0861834	0.0119521	0.138059	-0.0360061	-0.0854169	0.0134046	0.153065	35.7849	0.29464	1.9108	37.9904	turquoise	0.443187	N
2-hydroxyphytanate*	Lipid	Fatty Acid, Branched	0.0549367	-0.00219361	0.112067	0.0594545	0.0501067	-0.00682376	0.107037	0.084466	-0.0228182	-0.0712871	0.0256508	0.355858	-0.0194664	-0.068452	0.0295192	0.435743	8.7919	132.744	-6.10116	135.434	blue	0.401271	N
2-hydroxysebacate	Lipid	Fatty Acid, Dicarboxylate	-0.0713549	-0.129376	-0.0133338	0.0159774	-0.0655899	-0.12341	-0.00776942	0.026227	-0.0299234	-0.0790968	0.01925	0.232752	-0.0281479	-0.0777197	0.021424	0.265482	8.07932	49.9847	2.48824	60.5523	grey	0.415154	N
2-hydroxystearate	Lipid	Fatty Acid, Monohydroxy	-0.00186576	-0.0579054	0.0541739	0.947931	-0.0146817	-0.0708232	0.0414598	0.608004	-0.0237457	-0.0712504	0.023759	0.326934	-0.0224905	-0.0702372	0.0252561	0.355586	-686.901	-485.808	67.2748	-1105.43	black	0.551549	N
2-keto-3-deoxy-gluconate	Xenobiotics	Food Component/Plant	-0.0186921	-0.0738534	0.0364691	0.506297	-0.0124196	-0.0678466	0.0430074	0.660303	-0.0258232	-0.0727011	0.0210548	0.280018	-0.0282229	-0.0757735	0.0193277	0.244452	33.5571	-71.707	-12.8382	-50.988	turquoise	0.310536	N
2-ketocaprylate	Amino Acid	Leucine, Isoleucine and Valine Metabolism	0.0317393	-0.0245187	0.0879972	0.268578	0.0304199	-0.0256866	0.0865264	0.287674	0.0309155	-0.0163542	0.0781852	0.199684	0.026492	-0.0212065	0.0741904	0.276071	4.15683	-1.5613	13.937	16.5325	tan	0.542841	N
2-linoleoylglycerol (18:2)	Lipid	Monoacylglycerol	-0.035844	-0.0924992	0.0208112	0.214759	-0.049956	-0.106692	0.00678019	0.08434	-0.0418367	-0.0896737	0.00600035	0.0864472	-0.0417981	-0.0898304	0.00623416	0.0880241	-39.3706	22.6519	0.107603	-16.6111	black	0.616512	N
2-methylbutyrylcarnitine (C5)	Amino Acid	Leucine, Isoleucine and Valine Metabolism	-0.0202736	-0.0775848	0.0370377	0.48781	0.00783374	-0.0510538	0.0667213	0.794146	-0.0261645	-0.0758488	0.0235198	0.301725	-0.0252248	-0.0751634	0.0247138	0.321878	138.64	-167.697	4.63491	-24.4222	turquoise	0.632892	N
2-methylmalonylcarnitine (C4-DC)	Lipid	Fatty Acid Synthesis	-0.0523803	-0.109944	0.00518369	0.0744717	-0.0398892	-0.0976565	0.017878	0.175757	-0.00908472	-0.0582453	0.0400759	0.716993	-0.0102481	-0.0597556	0.0392594	0.684718	23.8469	58.8093	-2.22101	80.4352	turquoise	0.441467	N
2-methylserine	Amino Acid	Glycine, Serine and Threonine Metabolism	0.0201417	-0.0347409	0.0750243	0.47166	0.0178	-0.0368491	0.0724491	0.522933	0.0294394	-0.0169917	0.0758706	0.213751	0.0285949	-0.0182163	0.0754061	0.230963	11.6262	-57.7876	4.1929	-41.9686	grey	0.130363	N
2-naphthol sulfate	Xenobiotics	Chemical	-0.131636	-0.187084	-0.0761872	3.54421e-06	-0.13035	-0.185516	-0.0751843	3.9334e-06	-0.0579464	-0.104968	-0.0109246	0.0157639	-0.0569407	-0.106789	-0.00709237	0.0252041	0.976532	55.0031	0.76402	56.7437	green	0.126413	N
2-oleoylglycerol (18:1)	Lipid	Monoacylglycerol	-0.0591248	-0.114094	-0.00415525	0.0350426	-0.0522077	-0.10708	0.00266488	0.0621933	-0.0384614	-0.0847523	0.00782957	0.103341	-0.0358374	-0.0826377	0.0109629	0.133265	11.699	23.2498	4.43801	39.3868	brown	0.257336	N
2-oxoarginine*	Amino Acid	Urea cycle; Arginine and Proline Metabolism	-0.0200881	-0.0761164	0.0359401	0.481936	-0.00298147	-0.0596477	0.0536848	0.917802	-0.00320973	-0.0507971	0.0443777	0.894745	-0.00718143	-0.0553452	0.0409824	0.769928	85.1581	-1.13633	-19.7713	64.2504	pink	0.354221	N
2-palmitoyl-GPC* (16:0)*	Lipid	Lysophospholipid	0.00875487	-0.0477398	0.0652495	0.761158	-0.0188956	-0.0767399	0.0389488	0.521725	-0.0266073	-0.0753792	0.0221646	0.284685	-0.025409	-0.0743271	0.0235091	0.308372	315.829	88.0849	-13.6874	390.227	black	0.773148	N
2-piperidinone	Xenobiotics	Food Component/Plant	-0.0632172	-0.119	-0.0074344	0.026372	-0.0545169	-0.110419	0.00138539	0.055945	-0.0106959	-0.0581628	0.036771	0.658499	-0.0100444	-0.0576441	0.0375554	0.678941	13.7625	69.3182	1.03062	84.1114	grey	0.110752	N
2-stearoyl-GPE (18:0)*	Lipid	Lysophospholipid	-0.00459053	-0.0598812	0.0507001	0.870635	-0.0220617	-0.0777362	0.0336128	0.43706	-0.0223646	-0.0694961	0.0247669	0.352053	-0.0195982	-0.0670578	0.0278614	0.417994	-380.593	-6.59781	60.2633	-326.927	black	0.641586	N
2,2'-Methylenebis(6-tert-butyl-p-cresol)	Xenobiotics	Chemical	-0.0921979	-0.152228	-0.0321682	0.00263751	-0.0940043	-0.153712	-0.0342962	0.00205448	-0.0429808	-0.0937725	0.00781091	0.0971297	-0.0410485	-0.0924108	0.0103139	0.11715	-1.95926	55.3413	2.09587	55.4779	blue	0.215818	N
2,3-dihydroxy-2-methylbutyrate	Amino Acid	Leucine, Isoleucine and Valine Metabolism	-0.00725801	-0.0626197	0.0481036	0.797063	0.000708103	-0.0545811	0.0559973	0.979958	-0.0479565	-0.0946949	-0.001218	0.0443302	-0.0537489	-0.101128	-0.00637007	0.0262185	109.756	-670.495	-79.807	-640.545	turquoise	0.381117	N
2,3-dihydroxy-5-methylthio-4-pentenoate (DMTPA)*	Amino Acid	Methionine, Cysteine, SAM and Taurine Metabolism	-0.0702146	-0.128282	-0.0121469	0.0178307	-0.0412252	-0.102895	0.0204441	0.189934	-0.0404866	-0.0923238	0.0113506	0.125701	-0.0398587	-0.0921919	0.0124744	0.135363	41.2869	1.0519	0.894219	43.233	turquoise	0.831522	Y
2,3-dihydroxyisovalerate	Xenobiotics	Food Component/Plant	0.000708855	-0.0540653	0.055483	0.979748	-0.0046587	-0.0593493	0.0500319	0.867304	-0.0205953	-0.0666253	0.0254346	0.380206	-0.0215841	-0.0685737	0.0254055	0.367659	757.215	2248.23	139.485	3144.93	grey	0.325364	N
2,4-dihydroxybutyrate	Lipid	Fatty Acid, Dihydroxy	-0.0648362	-0.119936	-0.00973603	0.0211331	-0.0571278	-0.112129	-0.00212713	0.0417864	-0.0703009	-0.116413	-0.0241888	0.00283637	-0.0722246	-0.118622	-0.0258275	0.0023075	11.8891	-20.3175	-2.96699	-11.3954	turquoise	0.41718	N
2,6-dihydroxybenzoic acid	Xenobiotics	Drug - Topical Agents	0.105064	0.0507586	0.159369	0.000154374	0.0974527	0.0430657	0.15184	0.000454975	0.0352406	-0.0111149	0.081596	0.136089	0.0250117	-0.023478	0.0735014	0.311737	7.24435	59.2136	9.73588	76.1938	green	0.33238	N
2'-deoxyuridine	Nucleotide	Pyrimidine Metabolism, Uracil containing	-0.00332822	-0.0600373	0.0533809	0.908352	-0.00571633	-0.0621595	0.0507268	0.842537	-0.0266306	-0.0744695	0.0212084	0.274981	-0.028078	-0.0761519	0.0199958	0.252063	-71.7533	-628.39	-43.4913	-743.635	grey	0.0357304	N
2'-O-methyluridine	Nucleotide	Pyrimidine Metabolism, Uracil containing	-0.0347486	-0.0872213	0.0177242	0.194118	-0.0368006	-0.0890256	0.0154244	0.167083	-0.014911	-0.0587967	0.0289747	0.505154	-0.0150582	-0.0592751	0.0291587	0.504169	-5.90543	62.9943	-0.423702	56.6652	grey	0.184522	N
21-hydroxypregnenolone disulfate	Lipid	Pregnenolone Steroids	-0.0381991	-0.0982391	0.0218409	0.212194	-0.0456918	-0.105574	0.0141899	0.134653	-0.0239704	-0.0745287	0.0265879	0.352462	-0.0184992	-0.0695902	0.0325917	0.477596	-19.615	56.8637	14.3227	51.5715	red	0.875842	N
2R,3R-dihydroxybutyrate	Lipid	Fatty Acid, Dihydroxy	-0.0158556	-0.0714208	0.0397095	0.575699	0.0121765	-0.0449389	0.0692918	0.675833	-0.0255263	-0.0741015	0.0230489	0.302748	-0.0249817	-0.0738561	0.0238927	0.316144	176.796	-237.788	3.43466	-57.557	turquoise	0.428829	N
2S,3R-dihydroxybutyrate	Lipid	Fatty Acid, Dihydroxy	0.0532558	-0.00969161	0.116203	0.0972035	0.0731323	0.00989305	0.136372	0.0234522	-0.012453	-0.0665173	0.0416113	0.651415	-0.0138064	-0.0683877	0.0407749	0.619786	-37.3229	160.706	2.54128	125.925	magenta	0.560164	N
3-(3-amino-3-carboxypropyl)uridine*	Nucleotide	Pyrimidine Metabolism, Uracil containing	-0.0863592	-0.143166	-0.0295527	0.00291469	-0.0680554	-0.12672	-0.00939103	0.0230196	-0.0536176	-0.103221	-0.0040137	0.0341528	-0.0512919	-0.101184	-0.00139968	0.0439199	21.1949	16.7184	2.69306	40.6064	turquoise	0.717436	Y
3-(3-hydroxyphenyl)propionate	Xenobiotics	Benzoate Metabolism	0.0344045	-0.0205068	0.0893158	0.219227	0.0365847	-0.0180487	0.091218	0.189172	0.0393733	-0.00666196	0.0854086	0.0936033	0.0393618	-0.0072198	0.0859434	0.0976064	-6.33697	-8.10542	0.0334724	-14.4089	green	0.336142	N
3-(3-hydroxyphenyl)propionate sulfate	Xenobiotics	Benzoate Metabolism	0.0329551	-0.0227111	0.0886213	0.24568	0.0292633	-0.0261515	0.084678	0.300394	0.0297336	-0.0171436	0.0766109	0.213581	0.0277207	-0.019644	0.0750854	0.251089	11.2026	-1.42735	6.10812	15.8833	green	0.447684	N
3-(4-hydroxyphenyl)lactate (HPLA)	Amino Acid	Tyrosine Metabolism	0.0044733	-0.0591441	0.0680907	0.890302	0.0271737	-0.0374465	0.091794	0.409531	-0.013231	-0.0677008	0.0412387	0.633758	-0.0131564	-0.0684793	0.0421665	0.64089	-507.465	903.243	-1.66875	394.109	brown	0.346068	N
3-amino-2-piperidone	Amino Acid	Urea cycle; Arginine and Proline Metabolism	-0.0872529	-0.143513	-0.030993	0.00239424	-0.0825669	-0.138607	-0.0265271	0.00391256	-0.0336728	-0.0812884	0.0139429	0.165565	-0.0294154	-0.0778149	0.0189841	0.233337	5.3706	56.0373	4.87931	66.2872	turquoise	0.319831	N
3-aminoisobutyrate	Nucleotide	Pyrimidine Metabolism, Thymine containing	0.0278859	-0.0286585	0.0844304	0.333465	0.0257582	-0.0305163	0.0820328	0.36936	0.0103636	-0.0371543	0.0578816	0.6688	0.00895526	-0.0390015	0.0569121	0.714151	7.63002	55.2056	5.05049	67.8861	magenta	0.410888	N
3-bromo-5-chloro-2,6-dihydroxybenzoic acid*	Xenobiotics	Chemical	-0.0741239	-0.130782	-0.0174663	0.0103841	-0.0677717	-0.124273	-0.0112706	0.0187667	-0.0425692	-0.0905193	0.0053809	0.0818034	-0.0422428	-0.0904851	0.00599943	0.0860618	8.56972	34.0005	0.44034	43.0105	blue	0.231369	N
3-carboxy-4-methyl-5-pentyl-2-furanpropionate (3-CMPFP)	Lipid	Fatty Acid, Dicarboxylate	0.113708	0.0577896	0.169626	7.01087e-05	0.115571	0.0599382	0.171204	4.88167e-05	0.00146977	-0.046957	0.0498966	0.952528	-0.00169642	-0.0506634	0.0472706	0.945821	-1.63865	100.346	2.7845	101.492	yellow	0.292956	N
3-carboxy-4-methyl-5-propyl-2-furanpropanoate (CMPF)	Lipid	Fatty Acid, Dicarboxylate	0.192461	0.135824	0.249098	3.92311e-11	0.184359	0.127689	0.241028	2.45655e-10	0.056247	0.00601492	0.106479	0.0282202	0.0509795	-0.000404234	0.102363	0.0518268	4.21002	66.5649	2.73692	73.5118	yellow	0.180132	N
3-decenoylcarnitine	Lipid	Fatty Acid Metabolism (Acyl Carnitine)	0.0155585	-0.0428625	0.0739794	0.60143	0.00981998	-0.0483709	0.0680109	0.740643	-0.00460358	-0.0535902	0.0443831	0.85375	-0.00195279	-0.0513303	0.0474247	0.938166	36.8833	92.7056	-17.0376	112.551	purple	0.748004	N
3-formylindole	Xenobiotics	Food Component/Plant	-0.0177315	-0.0756446	0.0401817	0.548167	-0.0134357	-0.0711192	0.0442478	0.647777	-0.0206903	-0.0693295	0.027949	0.404122	-0.0254912	-0.0746233	0.0236409	0.30892	24.2266	-40.9135	-27.0755	-43.7625	turquoise	0.321482	N
3-hydroxy-2-ethylpropionate	Amino Acid	Leucine, Isoleucine and Valine Metabolism	0.0349046	-0.0215653	0.0913746	0.225492	0.0488928	-0.00769772	0.105483	0.0903238	-0.0227333	-0.0709464	0.0254798	0.355105	-0.0211051	-0.069699	0.0274889	0.394325	-40.0754	205.205	-4.66485	160.465	magenta	0.546563	N
3-hydroxy-3-methylglutarate	Lipid	Mevalonate Metabolism	-0.114303	-0.168915	-0.0596902	4.28561e-05	-0.0843381	-0.147782	-0.0208946	0.00921645	-0.0542108	-0.107972	-0.00044994	0.0481162	-0.055206	-0.109229	-0.00118327	0.0451965	26.2151	26.3575	-0.870703	51.7019	turquoise	0.474416	N
3-hydroxybutyrate (BHBA)	Lipid	Ketone Bodies	-0.00179256	-0.0584491	0.054864	0.950516	-0.0060027	-0.0623996	0.0503942	0.834626	-0.0191061	-0.0667215	0.0285093	0.431294	-0.0178393	-0.0657499	0.0300713	0.465213	-234.868	-730.988	70.6685	-895.188	magenta	0.764988	N
3-hydroxydecanoate	Lipid	Fatty Acid, Monohydroxy	-0.0052094	-0.0616343	0.0512155	0.856296	-0.0080253	-0.0641719	0.0481213	0.779202	-0.00357984	-0.0511013	0.0439416	0.882528	-0.00111359	-0.0495089	0.0472817	0.963999	-54.0543	85.3354	47.3423	78.6234	blue	0.756728	N
3-hydroxydecanoylcarnitine	Lipid	Fatty Acid Metabolism (Acyl Carnitine)	-0.0153684	-0.0725203	0.0417836	0.597902	-0.0285011	-0.0857118	0.0287097	0.32858	-0.0278167	-0.0760653	0.0204319	0.25823	-0.0250539	-0.0738938	0.0237859	0.314401	-85.4529	4.45298	17.9772	-63.0227	purple	0.81527	N
3-hydroxydodecanedioate*	Lipid	Fatty Acid, Dicarboxylate	-0.0308239	-0.0892455	0.0275977	0.30082	-0.0302223	-0.0883374	0.0278929	0.307805	-0.0176564	-0.0667427	0.0314299	0.480504	-0.0154647	-0.0651992	0.0342697	0.541934	1.95186	40.7667	7.11021	49.8288	blue	0.619273	N
3-hydroxyhexanoate	Lipid	Fatty Acid, Monohydroxy	-0.0356235	-0.0917408	0.0204938	0.213217	-0.030406	-0.0862995	0.0254875	0.286063	-0.0354544	-0.0827851	0.0118764	0.141918	-0.0323483	-0.079974	0.0152773	0.182915	14.6463	-14.1714	8.71905	9.19392	magenta	0.815029	N
3-hydroxyhippurate	Xenobiotics	Benzoate Metabolism	0.0454086	-0.00960738	0.100425	0.105642	0.0467179	-0.00800734	0.101443	0.0942219	0.0299673	-0.0161569	0.0760914	0.202666	0.0282484	-0.0185721	0.0750689	0.236761	-2.88347	36.8887	3.78541	37.7907	green	0.590258	N
3-hydroxyisobutyrate	Amino Acid	Leucine, Isoleucine and Valine Metabolism	0.0632361	0.00740336	0.119069	0.0264616	0.0785444	0.0225253	0.134564	0.00603234	0.0320008	-0.0154966	0.0794982	0.186474	0.0334038	-0.0145257	0.0813332	0.17177	-24.2082	73.603	-2.21863	47.1761	blue	0.409262	N
3-hydroxylaurate	Lipid	Fatty Acid, Monohydroxy	-0.0227308	-0.0783378	0.0328762	0.422726	-0.0253236	-0.0807024	0.0300552	0.369825	-0.0106258	-0.0575963	0.0363447	0.65724	-0.00808479	-0.0560259	0.0398563	0.740802	-11.4066	64.6604	11.1786	64.4324	blue	0.776954	N
3-hydroxymyristate	Lipid	Fatty Acid, Monohydroxy	-0.0156101	-0.071759	0.0405387	0.585557	-0.0129552	-0.0688875	0.042977	0.649608	-0.00833772	-0.0556693	0.0389939	0.729698	-0.00418801	-0.0526894	0.0443133	0.8655	17.0076	29.5802	26.5834	73.1712	blue	0.762474	N
3-hydroxyoctanoate	Lipid	Fatty Acid, Monohydroxy	-0.00614958	-0.063406	0.0511069	0.833145	-0.00364371	-0.0606589	0.0533715	0.900244	-0.00802721	-0.0563307	0.0402763	0.744446	-0.0057932	-0.0545067	0.0429203	0.815548	40.7486	-71.2811	36.3278	5.79532	blue	0.651495	N
3-hydroxyoleate*	Lipid	Fatty Acid, Monohydroxy	-0.013199	-0.0682296	0.0418316	0.638043	-0.00854608	-0.0633902	0.0462981	0.759877	-0.00785354	-0.0543561	0.038649	0.740441	-0.00309616	-0.0503492	0.0441569	0.897731	35.2521	5.2469	36.0435	76.5425	blue	0.683739	N
3-hydroxyoleoylcarnitine	Lipid	Fatty Acid Metabolism (Acyl Carnitine)	-0.0801662	-0.137673	-0.022659	0.00632878	-0.0746336	-0.131954	-0.0173134	0.0107539	-0.0533368	-0.101782	-0.00489109	0.0309688	-0.0479913	-0.0971561	0.00117355	0.0557155	6.90146	26.5658	6.66802	40.1353	purple	0.692993	N
3-hydroxypyridine sulfate	Xenobiotics	Chemical	0.0168288	-0.0386798	0.0723374	0.552091	0.0153858	-0.0399013	0.070673	0.585185	-0.000918366	-0.0476079	0.0457712	0.969223	-0.00154305	-0.049256	0.0461699	0.949418	8.57451	96.8826	3.71197	109.169	green	0.665395	N
3-hydroxysebacate	Lipid	Fatty Acid, Monohydroxy	-0.0870013	-0.145039	-0.0289639	0.00333257	-0.0809101	-0.13879	-0.0230306	0.0061847	-0.0427386	-0.0919256	0.00644839	0.0885029	-0.0401168	-0.0898635	0.00962993	0.113876	7.00129	43.8746	3.01355	53.8894	blue	0.567203	N
3-hydroxystachydrine*	Xenobiotics	Food Component/Plant	0.00848879	-0.0471	0.0640776	0.764539	0.0032211	-0.0522298	0.058672	0.909285	-0.029428	-0.0763147	0.0174587	0.218417	-0.0378944	-0.0858507	0.0100618	0.121331	62.0546	384.614	99.7365	546.406	cyan	0.559398	N
3-hydroxystearate	Lipid	Fatty Acid, Monohydroxy	0.02756	-0.0290959	0.0842158	0.340095	0.0234553	-0.0330681	0.0799788	0.415736	-0.00459876	-0.0523858	0.0431883	0.850275	-0.000961666	-0.0493923	0.0474689	0.96893	14.8935	101.793	-13.197	103.489	blue	0.41722	N
3-indoleglyoxylic acid	Xenobiotics	Food Component/Plant	-0.0714003	-0.129242	-0.0135583	0.0155886	-0.0754625	-0.133054	-0.0178709	0.0102664	-0.0590901	-0.107975	-0.0102051	0.0178737	-0.0623238	-0.111611	-0.0130368	0.0132435	-5.68939	22.9304	-4.529	12.712	turquoise	0.289532	N
3-indoxyl sulfate	Amino Acid	Tryptophan Metabolism	-0.00957894	-0.0663344	0.0471765	0.740612	0.00718366	-0.0498988	0.0642661	0.805029	-0.0189839	-0.0671471	0.0291792	0.439484	-0.0204778	-0.0690713	0.0281157	0.408518	174.994	-273.179	-15.5952	-113.779	pink	0.710361	N
3-methoxycatechol sulfate (1)	Xenobiotics	Benzoate Metabolism	-0.0641565	-0.119047	-0.00926559	0.0220121	-0.0618623	-0.116497	-0.00722804	0.0265016	-0.0128374	-0.0593283	0.0336534	0.588089	-0.0119878	-0.058866	0.0348905	0.615955	3.57605	76.4144	1.32436	81.3148	grey	0.135737	N
3-methoxytyramine sulfate	Amino Acid	Tyrosine Metabolism	-0.0284862	-0.0824661	0.0254936	0.300721	-0.0184131	-0.0723832	0.0355569	0.503403	-0.0179616	-0.0634479	0.0275247	0.438649	-0.016095	-0.0620586	0.0298687	0.492203	35.3613	1.58503	6.55285	43.4992	turquoise	0.46591	N
3-methoxytyrosine	Amino Acid	Tyrosine Metabolism	-0.0325791	-0.0853092	0.0201511	0.225691	-0.0367053	-0.089188	0.0157775	0.170282	-0.0169737	-0.0614822	0.0275347	0.454474	-0.0172968	-0.062258	0.0276644	0.45052	-12.6652	60.565	-0.991632	46.9082	turquoise	0.293013	N
3-methyl catechol sulfate (1)	Xenobiotics	Benzoate Metabolism	0.0100035	-0.0448148	0.0648219	0.720394	0.0117428	-0.042856	0.0663416	0.673135	-0.000461243	-0.0464535	0.045531	0.984305	0.000390433	-0.0470118	0.0477927	0.987109	-17.3865	121.997	-8.51374	96.0971	green	0.649226	N
3-methyl-2-oxobutyrate	Amino Acid	Leucine, Isoleucine and Valine Metabolism	0.0958418	0.0379938	0.15369	0.00118329	0.127258	0.0682225	0.186294	2.5192e-05	0.051469	0.000920145	0.102018	0.0459793	0.0536488	0.00257133	0.104726	0.0395459	-32.7798	79.0777	-2.27435	44.0236	brown	0.346136	N
3-methyl-2-oxovalerate	Amino Acid	Leucine, Isoleucine and Valine Metabolism	0.0488846	-0.0161783	0.113947	0.140723	0.083265	0.0168068	0.149723	0.0141064	0.0278371	-0.0288092	0.0844834	0.33517	0.0304979	-0.0267175	0.0877133	0.295866	-70.3299	113.385	-5.44298	37.6124	brown	0.456256	N
3-methylglutaconate	Amino Acid	Leucine, Isoleucine and Valine Metabolism	-0.0785288	-0.133743	-0.023315	0.00534621	-0.046363	-0.108797	0.0160707	0.145402	-0.0376902	-0.0902147	0.0148342	0.159436	-0.0401125	-0.0930091	0.012784	0.137069	40.9606	11.044	-3.08461	48.9199	turquoise	0.393272	N
3-methylglutarylcarnitine (2)	Amino Acid	Leucine, Isoleucine and Valine Metabolism	-0.0309809	-0.0857479	0.0237862	0.2673	0.00316413	-0.0548674	0.0611956	0.91483	-0.0236505	-0.0724967	0.0251958	0.342336	-0.0269194	-0.0763873	0.0225486	0.285891	110.213	-86.5521	-10.5514	13.1097	turquoise	0.317109	N
3-methylhistidine	Amino Acid	Histidine Metabolism	0.0223468	-0.0323478	0.0770414	0.422954	0.027619	-0.0268919	0.08213	0.320405	-0.0160291	-0.0623547	0.0302966	0.497364	-0.0175018	-0.0641911	0.0291874	0.462206	-23.5927	195.321	6.59054	178.319	turquoise	0.302453	N
3-methylxanthine	Xenobiotics	Xanthine Metabolism	0.0247154	-0.0306249	0.0800557	0.381096	0.0299667	-0.0251496	0.0850829	0.286327	0.00481945	-0.0418757	0.0515146	0.839564	0.00539868	-0.0416941	0.0524915	0.82208	-21.2468	101.747	-2.34359	78.1566	green	0.52497	N
3-phenylpropionate (hydrocinnamate)	Xenobiotics	Benzoate Metabolism	0.136464	0.0807366	0.192191	1.74277e-06	0.120432	0.0628566	0.178007	4.33101e-05	0.0368077	-0.0124253	0.0860408	0.142696	0.0286642	-0.0215799	0.0789084	0.263241	11.7481	61.2794	5.96753	78.995	green	0.412512	N
3,4-dihydroxybutyrate	Lipid	Fatty Acid, Dihydroxy	-0.137197	-0.191826	-0.0825677	9.47153e-07	-0.117622	-0.174071	-0.0611719	4.63334e-05	-0.0917876	-0.139758	-0.0438176	0.000182537	-0.0900873	-0.138593	-0.0415814	0.000280475	14.2679	18.8299	1.2393	34.3371	turquoise	0.451192	N
3,4-methyleneheptanoate	Xenobiotics	Food Component/Plant	-0.0425582	-0.0966746	0.0115583	0.123121	-0.0417206	-0.0956311	0.01219	0.129202	-0.0161229	-0.061926	0.0296803	0.489938	-0.0151072	-0.0611513	0.030937	0.519874	1.96818	60.1475	2.38662	64.5023	tan	0.678441	N
3,5-dichloro-2,6-dihydroxybenzoic acid	Xenobiotics	Chemical	-0.131292	-0.186951	-0.0756321	4.08397e-06	-0.122403	-0.178093	-0.0667117	1.74608e-05	-0.0504019	-0.0983236	-0.00248024	0.0392812	-0.0528783	-0.101413	-0.00434383	0.0327563	6.77045	54.8403	-1.88619	59.7245	blue	0.211027	N
3,7-dimethylurate	Xenobiotics	Xanthine Metabolism	0.0382082	-0.0157856	0.092202	0.165294	0.0465108	-0.0073434	0.100365	0.0904474	0.0106971	-0.0348467	0.0562409	0.645017	0.0112501	-0.0346492	0.0571494	0.630684	-21.73	93.7332	-1.44747	70.5557	green	0.400031	N
3b-hydroxy-5-cholenoic acid	Lipid	Secondary Bile Acid Metabolism	0.0468442	-0.00894876	0.102637	0.0997687	0.0340936	-0.0219911	0.0901784	0.233248	0.0387791	-0.00855607	0.0861143	0.108249	0.0395935	-0.00799619	0.0871831	0.10288	27.2191	-10.0023	-1.73841	15.4784	grey	0.19849	N
3beta-hydroxy-5-cholestenoate	Lipid	Sterol	0.0148132	-0.0426156	0.0722419	0.612914	-0.0124205	-0.0716591	0.0468181	0.680891	0.0221904	-0.027991	0.0723718	0.385794	0.028871	-0.0225106	0.0802527	0.270498	183.848	-233.65	-45.0994	-94.9013	blue	0.36064	N
3beta,7alpha-dihydroxy-5-cholestenoate	Lipid	Sterol	-0.00410667	-0.0600637	0.0518503	0.885538	-0.0138659	-0.0698817	0.0421498	0.627311	0.00830886	-0.0391347	0.0557524	0.731206	0.0137018	-0.0347954	0.062199	0.579463	-237.644	539.97	131.321	433.647	blue	0.159684	N
4-acetamidobutanoate	Amino Acid	Polyamine Metabolism	-0.0917417	-0.148463	-0.0350201	0.00154494	-0.0815547	-0.138301	-0.0248085	0.00488512	-0.0631819	-0.11102	-0.0153442	0.00967918	-0.0621231	-0.110277	-0.0139689	0.0114989	11.104	20.0267	1.15414	32.2848	turquoise	0.644943	N
4-acetylcatechol sulfate (1)	Xenobiotics	Food Component/Plant	0.0672579	0.0113981	0.123118	0.0183208	0.0566386	0.000655964	0.112621	0.0473794	-0.0014756	-0.0491954	0.0462442	0.951634	-0.0052741	-0.0538015	0.0432533	0.831182	15.789	86.405	5.64766	107.842	green	0.545973	N
4-allylcatechol sulfate	Xenobiotics	Benzoate Metabolism	0.0630714	0.00767159	0.118471	0.0256902	0.0534882	-0.0019568	0.108933	0.0586386	0.00940911	-0.0377073	0.0565256	0.695279	0.00348092	-0.0443428	0.0513046	0.886469	15.1942	69.8876	9.39918	94.481	green	0.230762	N
4-allylphenol sulfate	Xenobiotics	Food Component/Plant	0.140229	0.0853305	0.195127	6.1884e-07	0.132238	0.07736	0.187117	2.53323e-06	0.0520225	0.00453447	0.0995105	0.031812	0.0446425	-0.0043345	0.0936194	0.0739765	5.69829	57.2034	5.26285	68.1646	green	0.186562	N
4-cholesten-3-one	Lipid	Sterol	-0.0239192	-0.0785206	0.0306823	0.390266	-0.0222445	-0.0774282	0.0329391	0.429193	-0.0175398	-0.0640171	0.0289375	0.459197	-0.0142366	-0.0609532	0.0324801	0.550023	7.00135	19.6692	13.8099	40.4805	brown	0.267743	N
4-ethylcatechol sulfate	Xenobiotics	Benzoate Metabolism	0.050195	-0.00571305	0.106103	0.078417	0.0416836	-0.0147921	0.0981593	0.147864	0.0104118	-0.0373053	0.0581289	0.668659	0.00674959	-0.0420402	0.0555394	0.786114	16.9567	62.3005	7.29597	86.5533	green	0.621991	N
4-ethylphenyl sulfate	Xenobiotics	Benzoate Metabolism	0.0543697	0.000387082	0.108352	0.0483822	0.0456906	-0.00875952	0.100141	0.0999623	0.0217865	-0.024303	0.0678761	0.353896	0.0191212	-0.0276099	0.0658522	0.422257	15.9631	43.9657	4.90235	64.8312	green	0.282221	N
4-guanidinobutanoate	Amino Acid	Guanidino and Acetamido Metabolism	-0.0300954	-0.0919025	0.0317117	0.33962	-0.0256119	-0.0872281	0.0360044	0.414949	-0.0325879	-0.0845323	0.0193565	0.218621	-0.0356178	-0.0880058	0.0167703	0.18249	14.8977	-23.1798	-10.0674	-18.3496	turquoise	0.259219	N
4-hydroxy-2-oxoglutaric acid	Lipid	Fatty Acid, Dicarboxylate	0.0889418	0.0313616	0.146522	0.00249256	0.0944925	0.0370831	0.151902	0.00127417	0.0272496	-0.0217934	0.0762927	0.275883	0.0222338	-0.0274221	0.0718898	0.379858	-6.24088	75.6033	5.63943	75.0018	brown	0.187857	N
4-hydroxychlorothalonil	Xenobiotics	Chemical	-0.0114467	-0.0667822	0.0438887	0.684934	-0.0213654	-0.0767094	0.0339787	0.448968	-0.0455488	-0.0921984	0.00110075	0.0556472	-0.0506231	-0.0979692	-0.00327701	0.0361379	-86.6506	-211.269	-44.3295	-342.249	blue	0.111512	N
4-hydroxycoumarin	Xenobiotics	Drug - Cardiovascular	0.0554203	0.000908612	0.109932	0.0463073	0.0498631	-0.00448477	0.104211	0.072106	-0.00622202	-0.0522702	0.0398262	0.790981	-0.0182068	-0.0657154	0.0293017	0.452265	10.0273	101.2	21.6253	132.852	grey	0.125793	N
4-hydroxyhippurate	Xenobiotics	Benzoate Metabolism	-0.0118469	-0.06929	0.0455963	0.685834	-0.006623	-0.0638382	0.0505922	0.820384	-0.00681865	-0.0548739	0.0412366	0.780767	-0.0107574	-0.0593529	0.0378382	0.664141	44.0949	-1.65148	-33.2469	9.1965	green	0.320913	N
4-hydroxyphenylacetylglutamine	Peptide	Acetylated Peptides	-0.0793874	-0.136454	-0.0223203	0.00643817	-0.0535505	-0.112729	0.00562767	0.076092	-0.0473484	-0.0970933	0.00239643	0.0620857	-0.0473074	-0.0975557	0.00294079	0.0649756	32.5454	7.81239	0.0516442	40.4094	turquoise	0.550878	N
4-hydroxyphenylpyruvate	Amino Acid	Tyrosine Metabolism	-0.00819403	-0.0652073	0.0488192	0.778019	0.020323	-0.038254	0.0789001	0.496211	-0.000679726	-0.0500927	0.0487332	0.978473	-0.00398135	-0.0536781	0.0457154	0.87513	348.022	-256.318	-40.2931	51.4115	turquoise	0.383329	N
4-imidazoleacetate	Amino Acid	Histidine Metabolism	0.0293169	-0.0262677	0.0849015	0.300987	0.0304996	-0.0248249	0.0858242	0.27966	0.0167853	-0.029976	0.0635465	0.48141	0.0139985	-0.0330177	0.0610147	0.559229	-4.03419	46.7796	9.5057	52.2512	grey	0.125717	N
4-methoxyphenol sulfate	Amino Acid	Tyrosine Metabolism	0.119112	0.0649184	0.173306	1.74587e-05	0.109616	0.0552202	0.164012	8.13725e-05	0.0214848	-0.0252171	0.0681867	0.366935	0.0112252	-0.0372251	0.0596755	0.64951	7.97218	73.9904	8.61341	90.5759	green	0.420504	N
4-methyl-2-oxopentanoate	Amino Acid	Leucine, Isoleucine and Valine Metabolism	0.0895531	0.0246901	0.154416	0.00684824	0.108946	0.0439192	0.173974	0.00104123	0.0405696	-0.0152521	0.0963912	0.154161	0.0420638	-0.0144012	0.0985289	0.144121	-21.6557	76.3534	-1.66858	53.0292	brown	0.377886	N
4-methylbenzenesulfonate	Xenobiotics	Chemical	-0.0471091	-0.103393	0.00917506	0.10083	-0.054559	-0.110671	0.00155294	0.056676	-0.0680613	-0.115204	-0.0209186	0.00469581	-0.0669218	-0.114766	-0.019078	0.00615563	-15.8141	-28.6619	2.41883	-42.0571	black	0.368689	N
4-methylcatechol sulfate	Xenobiotics	Benzoate Metabolism	0.030673	-0.0237079	0.0850539	0.268692	0.0308524	-0.0232925	0.0849973	0.263826	0.00437193	-0.0413778	0.0501217	0.851311	-8.94771e-05	-0.0461673	0.0459883	0.996961	-0.58491	86.3316	14.5451	100.292	pink	0.465125	N
4-methylguaiacol sulfate	Xenobiotics	Benzoate Metabolism	-0.0270474	-0.0812379	0.0271431	0.327669	-0.0239432	-0.0779196	0.0300333	0.384327	-0.0028841	-0.0483669	0.0425987	0.901013	-0.00329803	-0.0489572	0.0423612	0.887329	11.4771	77.8598	-1.5304	87.8065	pink	0.330136	N
4-methylhexanoylglutamine	Lipid	Fatty Acid Metabolism (Acyl Glutamine)	0.00427954	-0.050507	0.0590661	0.878228	0.00315796	-0.0513871	0.057703	0.909585	-0.0344862	-0.0805338	0.0115614	0.142001	-0.0322716	-0.0786787	0.0141354	0.172714	26.2079	879.631	-51.7471	854.091	magenta	0.649906	N
4-methylnonanoylcarnitine	Lipid	Fatty Acid Metabolism (Acyl Carnitine)	-0.0429775	-0.0982488	0.0122938	0.127389	-0.0431269	-0.0981161	0.0118623	0.124142	-0.0535343	-0.100075	-0.00699325	0.0242037	-0.0528372	-0.0997774	-0.00589701	0.0274043	-0.347576	-24.2159	1.622	-22.9415	purple	0.24043	N
4-oxo-retinoic acid	Cofactors and Vitamins	Vitamin A Metabolism	0.0903125	0.0347066	0.145918	0.00147649	0.0736334	0.0174014	0.129865	0.0103155	0.0250308	-0.0228297	0.0728912	0.305056	0.024272	-0.0243812	0.0729252	0.327886	18.4682	53.8161	0.840154	73.1244	yellow	0.219934	N
4-vinylphenol sulfate	Xenobiotics	Benzoate Metabolism	0.0243427	-0.0321192	0.0808046	0.397809	0.0176605	-0.038771	0.074092	0.539342	0.0108416	-0.0367869	0.0584702	0.655248	0.0150041	-0.0347951	0.0648033	0.554544	27.4506	28.012	-17.0995	38.3631	green	0.374086	N
5-acetylamino-6-amino-3-methyluracil	Xenobiotics	Xanthine Metabolism	0.008596	-0.0447548	0.0619468	0.751978	0.0166826	-0.0365332	0.0698984	0.538649	0.0339409	-0.0107483	0.0786301	0.136469	0.0362699	-0.00911212	0.0816519	0.117141	-94.0741	-200.771	-27.094	-321.939	green	0.679351	N
5-acetylamino-6-formylamino-3-methyluracil	Xenobiotics	Xanthine Metabolism	-0.00275551	-0.0568733	0.0513622	0.920446	0.00246174	-0.0514567	0.0563801	0.928641	0.0344093	-0.0110017	0.0798203	0.137377	0.0374903	-0.00829133	0.0832718	0.1084	189.339	1159.41	111.81	1460.55	green	0.496339	N
5-dodecenoate (12:1n7)	Lipid	Medium Chain Fatty Acid	-0.0633022	-0.123844	-0.00276022	0.040445	-0.0656042	-0.125906	-0.00530229	0.0330069	-0.0425895	-0.0937324	0.00855347	0.10256	-0.0385897	-0.0909483	0.0137689	0.148434	-3.63657	36.3569	6.31852	39.0389	blue	0.771	N
5-dodecenoylcarnitine (C12:1)	Lipid	Fatty Acid Metabolism (Acyl Carnitine)	-0.0427649	-0.0991543	0.0136245	0.137043	-0.0435248	-0.0996595	0.0126099	0.128473	-0.0413568	-0.0885374	0.00582387	0.0857333	-0.0364308	-0.08413	0.0112684	0.134277	-1.77692	5.06969	11.5188	14.8115	purple	0.811859	N
5-hydroxyhexanoate	Lipid	Fatty Acid, Monohydroxy	0.0245654	-0.0308735	0.0800044	0.384839	0.0250129	-0.0303637	0.0803895	0.375706	0.00591175	-0.0406404	0.0524639	0.803287	0.00490779	-0.0418729	0.0516885	0.836959	-1.82152	77.7562	4.08689	80.0216	pink	0.406154	N
5-methylthioadenosine (MTA)	Amino Acid	Polyamine Metabolism	-0.0745483	-0.131392	-0.0177044	0.0101998	-0.039868	-0.101233	0.0214974	0.202691	-0.0295752	-0.0815144	0.0223641	0.264141	-0.0276659	-0.0798035	0.0244717	0.298047	46.5206	13.8069	2.56109	62.8886	turquoise	0.636315	N
5-methyluridine (ribothymidine)	Nucleotide	Pyrimidine Metabolism, Uracil containing	-0.00306762	-0.0598178	0.0536826	0.915561	-0.00839668	-0.0649455	0.0481522	0.770863	-0.00676245	-0.0547273	0.0412024	0.782124	-0.00811009	-0.0563326	0.0401125	0.741481	-173.719	53.2736	-43.9312	-164.377	grey	0.173372	N
5-oxoproline	Amino Acid	Glutathione Metabolism	-0.0474921	-0.103089	0.00810469	0.0940132	-0.0516399	-0.10697	0.00369048	0.0673369	-0.0121299	-0.0591279	0.034868	0.612686	-0.00968563	-0.0571591	0.0377879	0.689014	-8.73354	83.1926	5.14678	79.6058	turquoise	0.28111	N
5,6-dihydrothymine	Nucleotide	Pyrimidine Metabolism, Thymine containing	0.0109527	-0.0461099	0.0680153	0.70656	0.0157987	-0.0411592	0.0727566	0.586419	0.00591215	-0.042196	0.0540203	0.809511	0.00331248	-0.0450526	0.0516776	0.89313	-44.2444	90.2655	23.7354	69.7565	salmon	0.325507	N
5,6-dihydrouracil	Nucleotide	Pyrimidine Metabolism, Uracil containing	-0.0605804	-0.116167	-0.00499371	0.0327014	-0.0476532	-0.103731	0.00842483	0.0957396	-0.0128103	-0.0602911	0.0346705	0.596673	-0.0131671	-0.0610033	0.0346691	0.58927	21.3389	57.5152	-0.589017	78.2651	turquoise	0.313865	N
5,6-dihydrouridine	Nucleotide	Pyrimidine Metabolism, Uracil containing	-0.110033	-0.165737	-0.0543297	0.000112023	-0.0975279	-0.154046	-0.0410103	0.00073282	-0.0631778	-0.110973	-0.0153831	0.00961887	-0.0620208	-0.110299	-0.0137423	0.0118519	11.3651	31.2179	1.05153	43.6345	turquoise	0.676496	Y
5alpha-androstan-3alpha,17beta-diol monosulfate (1)	Lipid	Androgenic Steroids	-0.0149382	-0.0740343	0.044158	0.620041	-0.00715125	-0.0662252	0.0519227	0.81231	-0.0257929	-0.075567	0.0239811	0.30951	-0.0223198	-0.0725184	0.0278787	0.383193	52.1276	-124.792	23.25	-49.4148	red	0.568643	N
5alpha-androstan-3beta,17alpha-diol disulfate	Lipid	Androgenic Steroids	0.0990007	0.0409228	0.157079	0.000849657	0.0920946	0.0341254	0.150064	0.00187024	0.0347943	-0.0145003	0.084089	0.166362	0.0305927	-0.0193204	0.0805058	0.229393	6.97578	57.8787	4.244	69.0984	red	0.401552	N
5alpha-androstan-3beta,17beta-diol disulfate	Lipid	Androgenic Steroids	0.0621777	-0.00630743	0.130663	0.075126	0.0702798	0.00204613	0.138514	0.0435244	0.0250344	-0.0326413	0.08271	0.394613	0.0334299	-0.0260284	0.0928883	0.270207	-13.0306	72.768	-13.5025	46.2348	red	0.662029	N
5alpha-androstan-3beta,17beta-diol monosulfate (2)	Lipid	Androgenic Steroids	0.0198999	-0.0432662	0.0830659	0.536642	0.0319232	-0.0312123	0.0950586	0.321399	-0.00924574	-0.0629003	0.0444088	0.735358	-0.00504594	-0.0597698	0.0496779	0.856467	-60.4189	206.88	-21.1046	125.357	red	0.54511	N
5alpha-pregnan-3beta,20alpha-diol disulfate	Lipid	Progestin Steroids	0.0145059	-0.0420616	0.0710735	0.614987	0.0136117	-0.0426836	0.0699069	0.635324	0.0152333	-0.0324907	0.0629572	0.531273	0.0186788	-0.0294172	0.0667747	0.446234	6.16476	-11.1787	-23.7523	-28.7663	red	0.762935	N
5alpha-pregnan-3beta,20alpha-diol monosulfate (2)	Lipid	Progestin Steroids	0.0231755	-0.0330165	0.0793675	0.418587	0.0164421	-0.0399037	0.0727879	0.567094	0.0320819	-0.0155049	0.0796687	0.186187	0.032885	-0.015	0.0807699	0.178115	29.0539	-67.4843	-3.4651	-41.8955	red	0.616495	N
5alpha-pregnan-3beta,20beta-diol monosulfate (1)	Lipid	Progestin Steroids	-0.0206923	-0.0760198	0.0346352	0.463249	-0.0323014	-0.0876248	0.0230221	0.252236	-0.0102592	-0.0570696	0.0365512	0.667281	-0.00790031	-0.0550728	0.0392721	0.742527	-56.1034	106.524	11.3997	61.82	red	0.720524	N
6-bromotryptophan	Amino Acid	Tryptophan Metabolism	0.0324871	-0.0236895	0.0886637	0.25678	0.0314233	-0.0244609	0.0873075	0.270176	0.00574156	-0.0417384	0.0532216	0.812501	0.00584681	-0.0419508	0.0536444	0.810372	3.27457	79.0521	-0.323982	82.0027	salmon	0.262853	N
6-hydroxyindole sulfate	Xenobiotics	Chemical	0.00148243	-0.0551375	0.0581023	0.959042	0.0155779	-0.041173	0.0723289	0.590309	-0.0139774	-0.0619656	0.0340108	0.567798	-0.0161364	-0.0646057	0.0323328	0.513763	-950.839	1993.71	145.642	1188.52	pink	0.723069	N
6-oxopiperidine-2-carboxylate	Amino Acid	Lysine Metabolism	-0.0726713	-0.128886	-0.0164569	0.0113273	-0.0646799	-0.120784	-0.00857623	0.0238836	-0.013215	-0.0609575	0.0345275	0.587185	-0.0153691	-0.0639231	0.0331848	0.534688	10.9967	70.8187	-2.96417	78.8512	turquoise	0.432826	N
7-HOCA	Lipid	Sterol	0.00808499	-0.0479698	0.0641398	0.777248	0.0113627	-0.0450781	0.0678035	0.692935	0.0287687	-0.0187836	0.076321	0.23548	0.032163	-0.0160897	0.0804157	0.191209	-40.5408	-215.288	-41.9831	-297.811	blue	0.23637	N
7-methylguanine	Nucleotide	Purine Metabolism, Guanine containing	-0.129613	-0.188678	-0.0705485	1.79962e-05	-0.115146	-0.175111	-0.0551802	0.000172835	-0.0756584	-0.126342	-0.0249745	0.00346832	-0.072517	-0.12381	-0.0212241	0.00562757	11.1621	30.4655	2.42369	44.0513	turquoise	0.609487	N
7-methylxanthine	Xenobiotics	Xanthine Metabolism	0.0260432	-0.0287003	0.0807866	0.350834	0.0256542	-0.0288017	0.0801101	0.35554	0.0133396	-0.0325741	0.0592533	0.568773	0.0135983	-0.0326445	0.0598412	0.564086	1.4935	47.2853	-0.993413	47.7854	green	0.479679	N
8-hydroxyoctanoate	Lipid	Fatty Acid, Monohydroxy	-0.0413805	-0.0989644	0.0162034	0.158841	-0.0360598	-0.0934201	0.0213004	0.217681	-0.00595676	-0.0544163	0.0425028	0.809466	-0.00492735	-0.0539088	0.0440541	0.843572	12.8579	72.747	2.48766	88.0926	grey	0.26371	N
8-methoxykynurenate	Amino Acid	Tryptophan Metabolism	-0.0687016	-0.125208	-0.0121952	0.0172149	-0.0452346	-0.103276	0.0128065	0.12652	0.00977834	-0.0394839	0.0590406	0.697021	0.0157443	-0.0343195	0.0658081	0.537349	34.1579	80.0751	8.68387	122.917	blue	0.30455	N
9-hydroxystearate	Lipid	Fatty Acid, Monohydroxy	-0.0826841	-0.142049	-0.023319	0.00637447	-0.0751026	-0.134511	-0.0156944	0.013264	-0.03077	-0.0811629	0.0196229	0.231165	-0.0247044	-0.0765045	0.0270957	0.349616	9.16932	53.6168	7.33579	70.1219	blue	0.570302	N
acetylcarnitine (C2)	Lipid	Fatty Acid Metabolism (Acyl Carnitine)	-0.0435318	-0.0997167	0.0126531	0.128753	-0.0283419	-0.0848759	0.0281921	0.325534	-0.0436611	-0.0912368	0.00391463	0.0720315	-0.0382093	-0.0862907	0.00987214	0.119233	34.8938	-35.1908	12.5237	12.2267	magenta	0.713068	N
acisoga	Amino Acid	Polyamine Metabolism	0.0142002	-0.0414945	0.0698949	0.617016	0.0292615	-0.0266179	0.085141	0.304458	0.0112164	-0.0360105	0.0584434	0.641327	0.0126248	-0.0349073	0.0601568	0.602388	-106.064	127.077	-9.91775	11.0945	turquoise	0.283813	N
aconitate [cis or trans]	Energy	TCA Cycle	-0.0816397	-0.140459	-0.0228205	0.00655904	-0.0582254	-0.118622	0.00217072	0.0588084	-0.0369399	-0.0879569	0.0140772	0.155696	-0.0356803	-0.0873859	0.0160253	0.176026	28.68	26.0726	1.5428	56.2953	blue	0.384853	N
adenine	Nucleotide	Purine Metabolism, Adenine containing	-0.113703	-0.17681	-0.0505951	0.000423132	-0.0928055	-0.15715	-0.0284612	0.0047347	-0.066271	-0.120648	-0.0118944	0.0169517	-0.0628033	-0.117567	-0.0080397	0.0246322	18.3788	23.3367	3.04976	44.7653	salmon	0.28592	N
adipoylcarnitine (C6-DC)	Lipid	Fatty Acid Metabolism (Acyl Carnitine)	-0.076149	-0.131198	-0.0211003	0.00674223	-0.0530855	-0.10967	0.00349943	0.0659266	-0.0498161	-0.0974799	-0.00215221	0.0405293	-0.0479116	-0.0960018	0.000178613	0.0508556	30.2874	4.29348	2.50094	37.0818	magenta	0.59528	N
adrenate (22:4n6)	Lipid	Long Chain Polyunsaturated Fatty Acid (n3 and n6)	-0.0519294	-0.108656	0.00479716	0.0727427	-0.0287855	-0.0868926	0.0293216	0.331295	-0.00785377	-0.0570788	0.0413712	0.754314	-0.00123308	-0.0515749	0.0491087	0.961679	44.568	40.308	12.7494	97.6255	blue	0.792712	N
alanine	Amino Acid	Alanine and Aspartate Metabolism	0.0280479	-0.0268073	0.0829032	0.315997	0.0541685	-0.00174405	0.110081	0.0575753	0.0313974	-0.0158439	0.0786386	0.192504	0.0320743	-0.0154579	0.0796065	0.185786	-93.1284	81.1866	-2.41349	-14.3552	brown	0.455703	N
allantoin	Nucleotide	Purine Metabolism, (Hypo)Xanthine/Inosine containing	0.0274109	-0.0303227	0.0851445	0.351794	0.0399156	-0.0179471	0.0977783	0.176184	-0.00873733	-0.0577615	0.0402869	0.726649	-0.0152473	-0.0648505	0.0343559	0.546569	-45.6193	177.495	23.7496	155.625	cyan	0.364013	N
alpha-hydroxycaproate	Lipid	Fatty Acid, Monohydroxy	-0.0497419	-0.105173	0.00568884	0.0785642	-0.0351472	-0.091051	0.0207566	0.217642	-0.0183961	-0.0655951	0.0288029	0.444612	-0.0143867	-0.0621022	0.0333288	0.554263	29.3409	33.676	8.06048	71.0774	brown	0.235007	N
alpha-hydroxyisocaproate	Amino Acid	Leucine, Isoleucine and Valine Metabolism	0.0451546	-0.0197843	0.110093	0.172761	0.0635745	-0.00174583	0.128895	0.0564355	0.0368831	-0.0184493	0.0922156	0.191196	0.0381425	-0.0175478	0.0938327	0.179282	-40.7931	59.1112	-2.78894	15.5291	brown	0.311127	N
alpha-hydroxyisovalerate	Amino Acid	Leucine, Isoleucine and Valine Metabolism	-0.0212587	-0.0818515	0.039334	0.491382	-0.00640325	-0.067222	0.0544155	0.836391	-0.0300629	-0.0815209	0.0213951	0.251933	-0.0250014	-0.0783759	0.0283732	0.358267	69.8794	-111.294	23.8092	-17.6052	brown	0.338669	N
alpha-ketobutyrate	Amino Acid	Methionine, Cysteine, SAM and Taurine Metabolism	0.0595404	0.00143147	0.117649	0.0446254	0.0803364	0.0217046	0.138968	0.00728138	0.0177238	-0.032267	0.0677146	0.486821	0.0186023	-0.0318987	0.0691033	0.470006	-34.9274	105.16	-1.47555	68.7568	blue	0.188803	N
alpha-ketoglutaramate*	Amino Acid	Glutamate Metabolism	-0.0281554	-0.0856551	0.0293443	0.336913	-0.021619	-0.0789352	0.0356973	0.459443	-0.0316955	-0.080035	0.016644	0.198546	-0.0393052	-0.0884188	0.00980849	0.116649	23.2155	-35.7891	-27.0273	-39.6009	turquoise	0.537425	N
alpha-ketoglutarate	Energy	TCA Cycle	-0.0203613	-0.0765035	0.0357809	0.476895	0.00546062	-0.0522236	0.0631448	0.852695	-0.00460063	-0.053615	0.0444137	0.853919	-0.00345157	-0.0526941	0.0457909	0.89064	126.819	-49.4136	5.64339	83.0484	brown	0.335533	N
alpha-tocopherol	Cofactors and Vitamins	Tocopherol Metabolism	0.0723256	0.0136081	0.131043	0.0158118	0.0663981	0.00788909	0.124907	0.0261658	0.0490926	-0.000113383	0.0982986	0.0505294	0.0480913	-0.00143885	0.0976215	0.0570256	8.19566	23.9271	1.38444	33.5072	brown	0.157361	N
AMP	Nucleotide	Purine Metabolism, Adenine containing	-0.00769334	-0.0658237	0.0504371	0.795179	-0.0134671	-0.0713617	0.0444276	0.648211	-0.00118087	-0.0501682	0.0478065	0.962287	-0.0020438	-0.0513085	0.0472209	0.935142	-75.0485	159.699	-11.2165	73.4342	purple	0.0761458	N
andro steroid monosulfate C19H28O6S (1)*	Lipid	Androgenic Steroids	-0.090499	-0.14987	-0.0311276	0.00284044	-0.0851238	-0.144786	-0.025462	0.00520306	-0.0304849	-0.0813738	0.0204041	0.240103	-0.0251575	-0.0765296	0.0262147	0.336842	5.93952	60.3752	5.8867	72.2014	red	0.577045	N
androstenediol (3alpha, 17alpha) monosulfate (2)	Lipid	Androgenic Steroids	-0.00985269	-0.0706632	0.0509578	0.750638	-0.010905	-0.0715893	0.0497793	0.724485	0.00907918	-0.0422024	0.0603608	0.728386	0.0108623	-0.0406703	0.0623949	0.679276	-10.6806	202.83	18.0978	210.247	red	0.653824	N
androstenediol (3alpha, 17alpha) monosulfate (3)	Lipid	Androgenic Steroids	0.0450885	-0.0188015	0.108978	0.166443	0.0360578	-0.0277038	0.0998194	0.267447	0.0232957	-0.0303027	0.076894	0.393983	0.0274683	-0.0265137	0.0814503	0.318325	20.0288	28.3047	-9.25426	39.0791	red	0.73042	N
androstenediol (3beta,17beta) disulfate (1)	Lipid	Androgenic Steroids	-0.00370164	-0.0677248	0.0603215	0.909708	0.00228014	-0.0619363	0.0664966	0.944475	-0.0184958	-0.0726436	0.0356521	0.502886	-0.00915859	-0.0658598	0.0475427	0.751369	161.598	-561.263	252.245	-147.42	red	0.768722	N
androstenediol (3beta,17beta) disulfate (2)	Lipid	Androgenic Steroids	-0.00575921	-0.0699843	0.0584659	0.860381	-0.000298115	-0.0645008	0.0639046	0.992733	-0.00286264	-0.0572959	0.0515706	0.917837	0.00207241	-0.0528951	0.0570399	0.941045	94.8237	-44.5292	85.6898	135.984	red	0.894653	N
androstenediol (3beta,17beta) monosulfate (1)	Lipid	Androgenic Steroids	-0.034692	-0.0964529	0.0270688	0.270668	-0.0310382	-0.0929009	0.0308245	0.325147	-0.0280455	-0.080076	0.023985	0.290485	-0.0210611	-0.0740537	0.0319315	0.435692	10.5323	8.62628	20.1326	39.2911	red	0.780278	N
androstenediol (3beta,17beta) monosulfate (2)	Lipid	Androgenic Steroids	0.0104552	-0.0465588	0.0674691	0.719083	0.010925	-0.0458753	0.0677254	0.705978	-0.003573	-0.0514557	0.0443097	0.883631	0.0051048	-0.044575	0.0547846	0.840262	-4.49432	138.669	-83.0002	51.1743	red	0.731935	N
androsterone glucuronide	Lipid	Androgenic Steroids	0.00830589	-0.0578529	0.0744647	0.805488	0.0165111	-0.0495862	0.0826084	0.624167	0.0222576	-0.0335459	0.078061	0.434053	0.0255764	-0.0307192	0.081872	0.372911	-98.7875	-69.1855	-39.9574	-207.93	red	0.612988	N
androsterone sulfate	Lipid	Androgenic Steroids	0.0734306	0.0173475	0.129514	0.0103235	0.0641379	0.00809638	0.120179	0.0249236	0.0331555	-0.0139568	0.0802677	0.167621	0.035222	-0.0121792	0.0826231	0.145145	12.6551	42.1928	-2.81422	52.0337	red	0.65064	N
arabitol/xylitol	Carbohydrate	Pentose Metabolism	-0.0925764	-0.150777	-0.0343755	0.00184622	-0.0789895	-0.137461	-0.0205176	0.00814444	-0.0566836	-0.106243	-0.00712459	0.025015	-0.0558412	-0.105788	-0.00589451	0.0284644	14.6764	24.0946	0.909968	39.681	turquoise	0.54957	N
arabonate/xylonate	Carbohydrate	Pentose Metabolism	-0.0563365	-0.112154	-0.000519058	0.0479105	-0.0513551	-0.106951	0.00424046	0.070191	-0.0654509	-0.112239	-0.0186631	0.00615008	-0.0692889	-0.116397	-0.0221806	0.0039756	8.84221	-25.0208	-6.81256	-22.9912	turquoise	0.426163	N
arachidate (20:0)	Lipid	Long Chain Fatty Acids	0.0192419	-0.038169	0.0766529	0.510952	0.00687539	-0.0507359	0.0644867	0.814921	0.00527514	-0.0432388	0.0537891	0.831105	0.00647865	-0.0424132	0.0553705	0.794925	64.2687	8.31647	-6.25462	66.3306	blue	0.662968	N
arachidonate (20:4n6)	Lipid	Long Chain Polyunsaturated Fatty Acid (n3 and n6)	-0.0432584	-0.0992892	0.0127724	0.130113	-0.0355076	-0.0914398	0.0204246	0.213196	-0.0230571	-0.0703696	0.0242554	0.339198	-0.0201437	-0.0681275	0.0278402	0.41031	17.9175	28.7817	6.73489	53.4341	blue	0.668815	N
arachidonoyl ethanolamide	Lipid	Endocannabinoid	-0.0717792	-0.129665	-0.0138932	0.0151253	-0.0559301	-0.114413	0.00255293	0.0608573	-0.00888352	-0.0584917	0.0407246	0.725401	-0.00359328	-0.0537552	0.0465686	0.888255	22.0804	65.5435	7.37017	94.994	grey	0.194829	N
arachidonoylcarnitine (C20:4)	Lipid	Fatty Acid Metabolism (Acyl Carnitine)	-0.0825903	-0.144526	-0.0206544	0.00900135	-0.0683707	-0.130516	-0.00622495	0.0310886	-0.0284191	-0.0814981	0.0246598	0.293713	-0.0254995	-0.0789409	0.0279419	0.349377	17.217	48.3732	3.53507	69.1253	purple	0.542238	N
arachidonoylcholine	Lipid	Fatty Acid Metabolism (Acyl Choline)	-0.0619832	-0.117039	-0.00692792	0.0273741	-0.0726209	-0.12777	-0.0174722	0.00989557	-0.0632718	-0.109837	-0.0167069	0.00778229	-0.0624955	-0.109545	-0.0154461	0.009274	-17.1622	15.0833	1.25242	-0.826499	black	0.656177	N
arachidoylcarnitine (C20)*	Lipid	Fatty Acid Metabolism (Acyl Carnitine)	0.0802553	0.0239653	0.136545	0.00523531	0.0471559	-0.0127108	0.107023	0.12252	0.00344062	-0.0471386	0.0540198	0.893852	0.00679032	-0.0444614	0.058042	0.794955	41.2426	54.4703	-4.17381	91.5391	yellow	0.554548	N
argininate*	Amino Acid	Urea cycle; Arginine and Proline Metabolism	0.0281048	-0.0267694	0.082979	0.315184	0.0326711	-0.0220642	0.0874064	0.241811	0.0196778	-0.0266074	0.065963	0.404386	0.0163395	-0.0303765	0.0630556	0.492707	-16.2474	46.2316	11.878	41.8622	pink	0.287209	N
arginine	Amino Acid	Urea cycle; Arginine and Proline Metabolism	0.00313426	-0.0523717	0.0586402	0.911808	-0.0132956	-0.0691495	0.0425583	0.640574	-0.0078542	-0.0553622	0.0396538	0.745723	-0.00944315	-0.0573976	0.0385113	0.699303	524.204	-173.611	50.6964	401.289	grey	0.141746	N
ascorbic acid 2-sulfate	Cofactors and Vitamins	Ascorbate and Aldarate Metabolism	0.0847003	0.026579	0.142822	0.00432018	0.0797337	0.0218386	0.137629	0.0069881	0.0176756	-0.0315529	0.066904	0.481295	0.00925875	-0.0409772	0.0594947	0.717712	5.86366	73.268	9.93716	89.0688	cyan	0.42982	N
ascorbic acid 3-sulfate*	Cofactors and Vitamins	Ascorbate and Aldarate Metabolism	0.0603352	0.00360627	0.117064	0.0371285	0.0598515	0.0034078	0.116295	0.0377004	0.00140184	-0.0466676	0.0494713	0.954383	-0.00575711	-0.0545634	0.0430492	0.817018	0.801575	96.875	11.8653	109.542	cyan	0.405901	N
asparagine	Amino Acid	Alanine and Aspartate Metabolism	0.0479734	-0.00856976	0.104517	0.0962586	0.0314761	-0.0262196	0.0891718	0.284688	0.0350721	-0.0137774	0.0839216	0.159211	0.0339006	-0.0151805	0.0829816	0.17563	34.3885	-7.49584	2.442	29.3346	grey	0.237948	N
aspartate	Amino Acid	Alanine and Aspartate Metabolism	0.00131896	-0.0571811	0.0598191	0.964726	0.0430391	-0.0190481	0.105126	0.174083	0.051799	-0.000723845	0.104322	0.0532368	0.0588462	0.00547828	0.112214	0.030713	-3163.1	-664.15	-534.297	-4361.54	brown	0.316083	N
azelate (nonanedioate; C9)	Lipid	Fatty Acid, Dicarboxylate	-0.00496413	-0.0623524	0.0524241	0.865271	0.000634798	-0.0565219	0.0577915	0.98262	0.0109094	-0.037416	0.0592349	0.657912	0.0119879	-0.0366984	0.0606743	0.629119	112.788	206.978	21.7258	341.491	grey	0.347253	N
behenoyl dihydrosphingomyelin (d18:0/22:0)*	Lipid	Sphingolipid Metabolism	-0.00875042	-0.0644263	0.0469254	0.757873	-0.00650172	-0.0630794	0.050076	0.821665	0.00192606	-0.0459259	0.0497781	0.93707	0.0041876	-0.044328	0.0527032	0.865553	25.6983	96.3128	25.8449	147.856	brown	0.339725	N
behenoyl sphingomyelin (d18:1/22:0)*	Lipid	Sphingolipid Metabolism	0.0326258	-0.0239609	0.0892125	0.258212	-0.00128368	-0.0616708	0.0591035	0.966741	0.0039408	-0.0469313	0.0548129	0.879227	0.00899811	-0.0424736	0.0604698	0.731671	103.935	-16.0133	-15.501	72.4203	yellow	0.733251	N
behenoylcarnitine (C22)*	Lipid	Fatty Acid Metabolism (Acyl Carnitine)	0.0535814	-0.00232889	0.109492	0.0603207	0.0427513	-0.0133022	0.0988048	0.13483	0.00311206	-0.0443496	0.0505737	0.89766	0.00705838	-0.0409779	0.0550947	0.773176	20.2124	73.9795	-7.36509	86.8268	yellow	0.370418	N
benzoate	Xenobiotics	Benzoate Metabolism	-0.0138608	-0.0712687	0.043547	0.635808	-0.0154486	-0.0726255	0.0417283	0.596153	-0.0257269	-0.0740052	0.0225514	0.296002	-0.0253784	-0.0738334	0.0230766	0.304353	-11.4548	-74.1538	2.51419	-83.0944	grey	0.135171	N
beta-alanine	Nucleotide	Pyrimidine Metabolism, Uracil containing	-0.0160064	-0.0698887	0.037876	0.560136	0.00116256	-0.053148	0.0554731	0.966509	0.000816083	-0.0449557	0.0465879	0.972101	0.00371308	-0.0424253	0.0498514	0.874568	107.263	-2.16459	18.0991	123.198	turquoise	0.291246	N
beta-citrylglutamate	Amino Acid	Glutamate Metabolism	-0.0185266	-0.0747325	0.0376793	0.517963	0.00431502	-0.0530585	0.0616885	0.882721	-0.00501845	-0.0534313	0.0433944	0.838875	-0.00350232	-0.052258	0.0452533	0.887943	123.291	-50.3788	8.18355	81.0957	brown	0.344144	N
beta-cryptoxanthin	Cofactors and Vitamins	Vitamin A Metabolism	0.168559	0.111112	0.226006	1.08099e-08	0.15306	0.0934312	0.212689	5.45897e-07	0.0225951	-0.0302408	0.0754311	0.401623	0.00489715	-0.051713	0.0615073	0.865254	9.19481	77.4003	10.4996	97.0947	cyan	0.694269	Y
beta-guanidinopropanoate	Xenobiotics	Food Component/Plant	-0.0611509	-0.116327	-0.00597437	0.0298707	-0.0448988	-0.100797	0.0109991	0.115318	-0.0363284	-0.0837007	0.011044	0.132701	-0.0318514	-0.0797584	0.0160556	0.192337	26.577	14.0153	7.32115	47.9134	brown	0.320468	N
beta-hydroxyisovalerate	Amino Acid	Leucine, Isoleucine and Valine Metabolism	0.0113954	-0.0495394	0.0723302	0.713764	0.025779	-0.0353371	0.0868952	0.408097	0.00590056	-0.0457914	0.0575925	0.822832	0.0102639	-0.041857	0.0623848	0.6993	-126.224	174.443	-38.2903	9.92937	turquoise	0.440689	N
betaine	Amino Acid	Glycine, Serine and Threonine Metabolism	0.0187074	-0.0389027	0.0763174	0.524198	0.0148436	-0.0432069	0.0728942	0.615998	0.0154149	-0.0334432	0.064273	0.536034	0.0129663	-0.036382	0.0623147	0.606293	20.6534	-3.05389	13.0891	30.6886	grey	0.159804	N
bilirubin	Cofactors and Vitamins	Hemoglobin and Porphyrin Metabolism	0.101273	0.0447327	0.157814	0.000457214	0.0864242	0.0293504	0.143498	0.0030276	0.0334274	-0.0151761	0.0820309	0.177482	0.032117	-0.0170792	0.0813131	0.200498	14.6625	52.3304	1.29393	68.2869	salmon	0.639075	N
bilirubin (E,E)*	Cofactors and Vitamins	Hemoglobin and Porphyrin Metabolism	-0.015112	-0.0711936	0.0409695	0.597138	-0.0104596	-0.0663189	0.0453998	0.713415	0.0136212	-0.033709	0.0609513	0.572431	0.0161557	-0.0316903	0.0640017	0.507794	30.7866	159.348	16.7713	206.906	salmon	0.57155	N
bilirubin (E,Z or Z,E)*	Cofactors and Vitamins	Hemoglobin and Porphyrin Metabolism	0.0644982	0.00846804	0.120528	0.0240948	0.0560476	0.000106414	0.111989	0.0495665	0.0426022	-0.00459221	0.0897966	0.0768081	0.0413765	-0.00635165	0.0891046	0.0892292	13.1021	20.8462	1.90037	35.8487	salmon	0.358781	N
biliverdin	Cofactors and Vitamins	Hemoglobin and Porphyrin Metabolism	0.0326827	-0.0242013	0.0895666	0.259878	0.0267889	-0.0298834	0.0834611	0.353912	0.0169041	-0.0308525	0.0646606	0.48753	0.0170216	-0.0312311	0.0652742	0.489007	18.0334	30.2447	-0.359491	47.9187	salmon	0.690979	N
branched chain 14:0 dicarboxylic acid	Lipid	Fatty Acid, Dicarboxylate	0.144325	0.0898241	0.198827	2.38717e-07	0.130519	0.0743327	0.186705	5.6907e-06	0.0241345	-0.0246444	0.0729134	0.331887	0.0129323	-0.0384853	0.06435	0.621774	9.56623	73.7115	7.76174	91.0395	cyan	0.61212	N
branched-chain fatty acid 18:0 (2)	Lipid	Fatty Acid, Branched	-0.106205	-0.16193	-0.0504808	0.000193052	-0.104981	-0.160418	-0.0495446	0.000212042	-0.0472095	-0.0944461	2.69986e-05	0.0501309	-0.0486764	-0.0962372	-0.00111565	0.0448709	1.15246	54.3963	-1.38121	54.1675	grey	-0.0698054	N
branched-chain, straight-chain, or cyclopropyl 10:1 fatty acid (1)*	Partially Characterized Molecules	Partially Characterized Molecules	0.0225779	-0.0354072	0.080563	0.44507	0.00879827	-0.0495344	0.0671309	0.767349	-0.019971	-0.069341	0.029399	0.427557	-0.0168966	-0.0674581	0.033665	0.51217	61.0315	127.422	-13.6168	174.837	blue	0.415003	N
branched-chain, straight-chain, or cyclopropyl 12:1 fatty acid*	Partially Characterized Molecules	Partially Characterized Molecules	-0.0283917	-0.0860234	0.0292401	0.333983	-0.0321662	-0.0895247	0.0251923	0.271456	-0.0089637	-0.057601	0.0396736	0.717729	-0.00558088	-0.0552557	0.0440939	0.825579	-13.2943	81.7228	11.9148	80.3433	blue	0.772824	N
bromine	Xenobiotics	Chemical	0.0939274	0.0375486	0.150306	0.00111079	0.0797455	0.0228325	0.136658	0.00606536	0.0139172	-0.0346891	0.0625235	0.574389	0.00469392	-0.0458142	0.0552021	0.855349	15.0988	70.0842	9.81959	95.0026	yellow	0.14859	N
butenoylglycine	Lipid	Fatty Acid Metabolism (Acyl Glycine)	-0.0156153	-0.0746707	0.04344	0.604023	-0.0208265	-0.0798151	0.0381622	0.488653	0.0178817	-0.0320741	0.0678374	0.482642	0.0139401	-0.0367054	0.0645857	0.589278	-33.3719	247.885	-25.2415	189.272	magenta	0.528483	N
butyrate (4:0)	Lipid	Short Chain Fatty Acid	0.00263852	-0.0521443	0.0574213	0.924735	0.0098782	-0.0447326	0.064489	0.722746	0.011472	-0.034399	0.0573429	0.623754	0.0122201	-0.0339962	0.0584363	0.604023	-274.384	-60.4038	-28.354	-363.142	grey	0.076367	N
butyrylcarnitine (C4)	Lipid	Fatty Acid Metabolism (also BCAA Metabolism)	-0.0405789	-0.0956267	0.0144689	0.148371	-0.0186187	-0.0750492	0.0378118	0.517557	-0.0209037	-0.0684174	0.0266099	0.388221	-0.0155539	-0.0637235	0.0326157	0.526516	54.1173	-5.63114	13.1837	61.6699	brown	0.374953	N
C-glycosyltryptophan	Amino Acid	Tryptophan Metabolism	-0.0898728	-0.146365	-0.0333802	0.00184326	-0.0757706	-0.133799	-0.0177425	0.0105323	-0.0529179	-0.101971	-0.00386482	0.0345061	-0.0516638	-0.101389	-0.00193824	0.0417274	15.6913	25.4278	1.39541	42.5145	turquoise	0.694504	Y
caffeine	Xenobiotics	Xanthine Metabolism	0.0153971	-0.0397788	0.070573	0.584155	0.0283587	-0.0269014	0.0836189	0.314223	0.0257677	-0.0209304	0.0724657	0.279209	0.0267367	-0.0206285	0.074102	0.268306	-84.1828	16.8284	-6.29386	-73.6482	green	0.436673	N
caprate (10:0)	Lipid	Medium Chain Fatty Acid	0.00970725	-0.0471076	0.0665222	0.73753	-0.00574124	-0.0628859	0.0514034	0.843776	-0.0256554	-0.0738474	0.0225366	0.296482	-0.0245225	-0.073543	0.0244979	0.326557	159.144	205.147	-11.6704	352.621	blue	0.607348	N
caproate (6:0)	Lipid	Medium Chain Fatty Acid	0.0285434	-0.0334525	0.0905394	0.366561	0.0254237	-0.0362945	0.0871419	0.419154	0.00760794	-0.0444532	0.059669	0.774385	0.00769581	-0.044597	0.0599886	0.772833	10.9298	62.4163	-0.307839	73.0382	blue	0.147188	N
caprylate (8:0)	Lipid	Medium Chain Fatty Acid	0.00737602	-0.0482485	0.0630005	0.79479	0.000498488	-0.0550037	0.0560007	0.985944	-0.00444383	-0.0512414	0.0423538	0.852239	-0.000738068	-0.0481153	0.0466392	0.975622	93.2418	67.0052	-50.2406	110.006	blue	0.394965	N
carboxyethyl-GABA	Amino Acid	Glutamate Metabolism	-0.0534707	-0.106704	-0.000237528	0.048988	-0.0551873	-0.10814	-0.00223509	0.0410963	-0.0522113	-0.0968858	-0.00753671	0.0220246	-0.0536242	-0.0986522	-0.0085962	0.0196302	-3.21051	5.56581	-2.64241	-0.287108	magenta	0.213264	N
carnitine	Lipid	Carnitine Metabolism	-0.0376159	-0.0900822	0.0148505	0.159805	-0.0226536	-0.0755165	0.0302093	0.40066	-0.0412498	-0.0858202	0.00332049	0.0696541	-0.0373864	-0.0826759	0.00790318	0.105585	39.7765	-49.4373	10.2709	0.610111	brown	0.209186	N
carotene diol (1)	Cofactors and Vitamins	Vitamin A Metabolism	0.206391	0.148497	0.264284	4.35008e-12	0.191234	0.12919	0.253277	1.94938e-09	0.0506466	-0.00457874	0.105872	0.0722254	0.0402988	-0.0175586	0.0981563	0.172018	7.34394	68.1169	5.01365	80.4745	cyan	0.608514	N
carotene diol (2)	Cofactors and Vitamins	Vitamin A Metabolism	0.173876	0.11632	0.231432	3.99638e-09	0.154037	0.0914678	0.216605	1.53627e-06	0.0412233	-0.0135615	0.096008	0.14013	0.0302863	-0.0267077	0.0872803	0.29735	11.41	64.8815	6.29009	82.5817	cyan	0.579902	N
carotene diol (3)	Cofactors and Vitamins	Vitamin A Metabolism	0.102794	0.0480491	0.157539	0.000239674	0.0802387	0.0234184	0.137059	0.00568121	0.00688354	-0.0418924	0.0556595	0.781919	-0.00343576	-0.0535686	0.0466971	0.893061	21.9425	71.3611	10.0388	103.342	cyan	0.544245	N
catechol sulfate	Xenobiotics	Benzoate Metabolism	0.104035	0.0490718	0.158998	0.000213509	0.0956192	0.0404353	0.150803	0.000696742	0.0345755	-0.0124459	0.081597	0.149383	0.0268623	-0.0219858	0.0757104	0.280843	8.08942	58.6761	7.41409	74.1796	green	0.760382	N
ceramide (d16:1/24:1, d18:1/22:1)*	Lipid	Ceramides	0.0470461	-0.00790179	0.101994	0.093258	0.0510651	-0.00390175	0.106032	0.0686021	0.00578287	-0.0409791	0.0525449	0.808336	0.00926675	-0.037884	0.0564175	0.699864	-8.54278	96.2509	-7.40526	80.3028	yellow	0.47599	N
ceramide (d18:1/14:0, d16:1/16:0)*	Lipid	Ceramides	0.0631272	0.00780205	0.118452	0.0253622	0.0615558	0.00596373	0.117148	0.0300188	0.0262668	-0.0207336	0.0732672	0.2731	0.0267895	-0.0204273	0.0740063	0.265866	2.48915	55.9015	-0.828015	57.5626	yellow	0.49168	N
ceramide (d18:1/17:0, d17:1/18:0)*	Lipid	Ceramides	0.0804557	0.0248407	0.136071	0.00461132	0.0874941	0.0317813	0.143207	0.00210828	0.0222599	-0.025476	0.0699958	0.360434	0.0269896	-0.0213128	0.0752919	0.273178	-8.74823	81.0809	-5.87857	66.4541	yellow	0.582955	N
ceramide (d18:1/20:0, d16:1/22:0, d20:1/18:0)*	Lipid	Ceramides	0.0248262	-0.0311155	0.0807679	0.384111	0.0415451	-0.0149869	0.0980772	0.149618	0.0176635	-0.0301449	0.0654718	0.468671	0.0261434	-0.0223808	0.0746677	0.290702	-67.3439	96.1953	-34.1572	-5.30575	yellow	0.472932	N
ceramide (d18:2/24:1, d18:1/24:2)*	Lipid	Ceramides	0.0195994	-0.0361685	0.0753673	0.490643	0.0127138	-0.0435341	0.0689617	0.657521	0.000426223	-0.0473199	0.0481723	0.986029	0.00626381	-0.0420127	0.0545404	0.799103	35.1317	62.6936	-29.7846	68.0408	yellow	0.469131	N
cerotoylcarnitine (C26)*	Lipid	Fatty Acid Metabolism (Acyl Carnitine)	0.0880373	0.0290501	0.147024	0.00347298	0.0710333	0.0103854	0.131681	0.0217371	0.0266331	-0.0247612	0.0780274	0.309501	0.0258558	-0.0259054	0.0776171	0.327264	19.3145	50.4335	0.882853	70.6308	yellow	0.45738	N
chenodeoxycholate	Lipid	Primary Bile Acid Metabolism	-0.0483105	-0.103854	0.00723321	0.0881856	-0.0465609	-0.101863	0.00874114	0.0988325	-0.0196668	-0.0665039	0.0271702	0.410203	-0.0183885	-0.0654444	0.0286674	0.443411	3.62158	55.6692	2.64608	61.9368	grey	0.3508	N
cholate	Lipid	Primary Bile Acid Metabolism	0.0144596	-0.0404898	0.0694089	0.605768	0.0133548	-0.041338	0.0680477	0.631988	0.00683824	-0.0395918	0.0532683	0.772661	0.00707819	-0.0395747	0.0537311	0.766004	7.64026	45.0676	-1.65949	51.0484	grey	0.387663	N
cholesterol	Lipid	Sterol	0.0169931	-0.0391049	0.0730912	0.552428	-0.0425819	-0.107442	0.0222779	0.19798	-0.0473908	-0.102259	0.00747751	0.0904159	-0.0414324	-0.096919	0.0140543	0.143178	350.583	28.2993	-35.0638	343.818	yellow	0.704057	N
choline	Lipid	Phospholipid Metabolism	-0.0712737	-0.128848	-0.0136996	0.0152942	-0.0519949	-0.110374	0.00638407	0.0808266	-0.00992207	-0.0593227	0.0394785	0.693613	-0.00669241	-0.0565829	0.0431981	0.792458	27.049	59.0299	4.53135	90.6103	grey	0.213082	N
cinnamoylglycine	Xenobiotics	Food Component/Plant	0.0876885	0.0304905	0.144887	0.00268533	0.0688317	0.00998802	0.127675	0.0219061	0.0138663	-0.0360489	0.0637815	0.585841	0.00350543	-0.0477049	0.0547157	0.893188	21.5043	62.6826	11.8155	96.0024	green	0.356199	N
cis-4-decenoate (10:1n6)*	Lipid	Medium Chain Fatty Acid	0.0320506	-0.0231594	0.0872605	0.25496	0.028862	-0.0260875	0.0838114	0.302991	0.0157308	-0.0309854	0.062447	0.508957	0.0164669	-0.0308745	0.0638083	0.495089	9.94862	40.9701	-2.29659	48.6222	blue	0.540643	N
cis-4-decenoylcarnitine (C10:1)	Lipid	Fatty Acid Metabolism (Acyl Carnitine)	0.00507138	-0.0507092	0.0608519	0.858464	-0.000866455	-0.0564998	0.0547668	0.975629	-0.0128154	-0.0596765	0.0340458	0.591681	-0.0109955	-0.0581355	0.0361445	0.647299	117.085	235.615	-35.8854	316.815	purple	0.719927	N
citramalate	Amino Acid	Glutamate Metabolism	0.0262038	-0.0286265	0.0810342	0.348635	0.0393609	-0.0155839	0.0943057	0.160143	-0.00996193	-0.0568828	0.0369589	0.677084	-0.0105322	-0.0577905	0.0367261	0.662007	-50.2106	188.228	2.17636	140.193	brown	0.309446	N
citrate	Energy	TCA Cycle	-0.0114258	-0.0731749	0.0503233	0.716654	-0.020232	-0.0818541	0.04139	0.519608	-0.0119449	-0.0640714	0.0401815	0.653089	-0.0135874	-0.0665949	0.0394202	0.615118	-77.0733	72.5298	-14.3748	-18.9183	blue	0.400008	N
citrulline	Amino Acid	Urea cycle; Arginine and Proline Metabolism	-0.0278643	-0.0853674	0.0296389	0.341959	-0.037957	-0.0953938	0.0194799	0.195044	-0.0230611	-0.0715262	0.0254041	0.350724	-0.0201711	-0.0692307	0.0288885	0.420014	-36.2209	53.4587	10.3716	27.6095	grey	0.266508	N
corticosterone	Lipid	Corticosteroids	-0.0139213	-0.070139	0.0422964	0.627178	-0.0301756	-0.0868084	0.0264572	0.296067	-0.00759116	-0.0555598	0.0403774	0.756245	-0.00694548	-0.0553373	0.0414463	0.778301	-116.758	162.229	4.63806	50.109	blue	0.15133	N
cortisol	Lipid	Corticosteroids	0.0202802	-0.0351589	0.0757193	0.473093	0.0111891	-0.0443807	0.0667588	0.692891	0.0038078	-0.043275	0.0508906	0.873952	0.00125477	-0.046255	0.0487645	0.958682	44.8276	36.3964	12.5888	93.8128	blue	0.182303	N
cortisone	Lipid	Corticosteroids	0.0791158	0.0192927	0.138939	0.00958242	0.0729531	0.0130577	0.132848	0.0170161	0.0306524	-0.0211943	0.082499	0.246278	0.0332007	-0.019373	0.0857745	0.215559	7.78955	53.4668	-3.22106	58.0353	blue	0.241743	N
cortolone glucuronide (1)	Lipid	Corticosteroids	-0.0614965	-0.118652	-0.00434083	0.0349824	-0.0262612	-0.0901686	0.0376462	0.42029	0.00381571	-0.0500768	0.0577082	0.889544	0.0129198	-0.0420832	0.0679228	0.644989	57.2964	48.9083	14.8043	121.009	red	0.356608	N
creatine	Amino Acid	Creatine Metabolism	-0.013216	-0.0758026	0.0493707	0.678745	-0.00206658	-0.0647972	0.0606641	0.948478	0.0290269	-0.0241688	0.0822225	0.28458	0.0346648	-0.0191658	0.0884955	0.20668	84.363	235.272	42.6604	362.295	brown	0.0505621	N
creatinine	Amino Acid	Creatine Metabolism	-0.0263972	-0.0903041	0.0375097	0.417884	-0.0201426	-0.0838113	0.0435261	0.534931	-0.0348589	-0.0885541	0.0188364	0.20302	-0.0381158	-0.092309	0.0160774	0.167872	23.6944	-55.7493	-12.3382	-44.3931	turquoise	0.628763	N
cys-gly, oxidized	Amino Acid	Glutathione Metabolism	-0.032671	-0.0890375	0.0236954	0.2557	-0.0382378	-0.0943697	0.0178941	0.181645	-0.0137054	-0.0611825	0.0337717	0.571249	-0.0104553	-0.0582194	0.0373088	0.667662	-17.0387	75.0889	9.94808	67.9983	turquoise	0.32864	N
cystathionine	Amino Acid	Methionine, Cysteine, SAM and Taurine Metabolism	-0.0153043	-0.0697512	0.0391426	0.58142	0.00502354	-0.0501766	0.0602237	0.858326	0.00353022	-0.0430864	0.0501469	0.881913	0.00223985	-0.0446091	0.0490888	0.925282	132.824	-9.75752	-8.43143	114.635	turquoise	0.443237	N
cysteine	Amino Acid	Methionine, Cysteine, SAM and Taurine Metabolism	0.0379632	-0.0171469	0.0930733	0.176794	0.0538883	-0.00142985	0.109206	0.0562133	0.0140559	-0.0329535	0.0610652	0.557564	0.0119476	-0.0354332	0.0593285	0.620878	-41.9487	104.924	5.55336	68.5284	brown	0.165164	N
cysteine s-sulfate	Amino Acid	Methionine, Cysteine, SAM and Taurine Metabolism	-0.0571235	-0.11323	-0.00101744	0.0459938	-0.0400575	-0.0966862	0.0165711	0.165454	-0.0359893	-0.0839443	0.0119657	0.141173	-0.0355362	-0.0838944	0.0128219	0.149631	29.8755	7.12184	0.793127	37.7905	brown	0.212646	N
cysteine-glutathione disulfide	Amino Acid	Glutathione Metabolism	0.0339791	-0.0228045	0.0907628	0.240629	0.0125343	-0.0452566	0.0703253	0.670536	-0.00949104	-0.0586148	0.0396328	0.704707	-0.0138562	-0.063655	0.0359427	0.58523	63.1117	64.8203	12.8465	140.778	grey	0.151363	N
cysteinylglycine	Amino Acid	Glutathione Metabolism	0.00399811	-0.0524042	0.0604004	0.889419	0.0181018	-0.0384306	0.0746343	0.52999	-0.00366048	-0.0514667	0.0441457	0.880612	0.000114083	-0.048155	0.0483832	0.996301	-352.76	544.315	-94.4087	97.1466	brown	0.299194	N
cysteinylglycine disulfide*	Amino Acid	Glutathione Metabolism	-0.0514042	-0.107435	0.00462701	0.0721245	-0.0426443	-0.098685	0.0133965	0.13572	-0.0333498	-0.0808085	0.0141089	0.168246	-0.0296337	-0.0776788	0.0184114	0.226468	17.0413	18.081	7.22925	42.3516	turquoise	0.35663	N
cystine	Amino Acid	Methionine, Cysteine, SAM and Taurine Metabolism	-0.0883488	-0.144991	-0.0317068	0.00226018	-0.067319	-0.125445	-0.00919313	0.023247	-0.0653949	-0.114414	-0.0163761	0.00897225	-0.0659502	-0.115318	-0.0165829	0.00887919	23.8031	2.17792	-0.628611	25.3524	turquoise	0.263465	N
cytidine	Nucleotide	Pyrimidine Metabolism, Cytidine containing	0.00232697	-0.0532962	0.0579502	0.934601	0.00529034	-0.0500703	0.060651	0.851315	-0.0181649	-0.0646877	0.0283578	0.443801	-0.0206827	-0.0674297	0.0260642	0.385544	-127.349	1007.97	108.202	988.827	turquoise	0.264007	N
decadienedioic acid (C10:2-DC)	Lipid	Fatty Acid, Dicarboxylate	-0.0939099	-0.149564	-0.0382562	0.000958156	-0.0783228	-0.13457	-0.0220756	0.006387	-0.034734	-0.0823559	0.0128879	0.152697	-0.0294061	-0.0775614	0.0187492	0.231128	16.5979	46.4155	5.67347	68.6869	blue	0.342808	N
decanoylcarnitine (C10)	Lipid	Fatty Acid Metabolism (Acyl Carnitine)	-0.0149011	-0.0699671	0.0401649	0.59559	-0.0245708	-0.0796045	0.030463	0.381246	-0.0236986	-0.0701546	0.0227574	0.317101	-0.0207713	-0.067503	0.0259603	0.383353	-64.8928	5.8529	19.6447	-39.3951	purple	0.778001	N
dehydroepiandrosterone sulfate (DHEA-S)	Lipid	Androgenic Steroids	0.0188933	-0.0412006	0.0789872	0.537476	0.00759241	-0.0525271	0.0677119	0.804359	0.00429275	-0.0462429	0.0548284	0.867668	0.00899187	-0.041996	0.0599798	0.729406	59.8142	17.4647	-24.8719	52.407	red	0.856917	N
deoxycarnitine	Lipid	Carnitine Metabolism	-0.0778719	-0.135927	-0.0198171	0.00860455	-0.0780034	-0.135758	-0.0202486	0.00815861	-0.0649208	-0.113857	-0.0159844	0.00936106	-0.0643866	-0.113614	-0.0151587	0.0104065	-0.168844	16.8001	0.686031	17.3173	turquoise	0.437258	N
deoxycholate	Lipid	Secondary Bile Acid Metabolism	-0.0199971	-0.0763638	0.0363697	0.486553	-0.0146948	-0.0709312	0.0415416	0.608289	-0.0163019	-0.0638208	0.0312169	0.501032	-0.0152936	-0.0629974	0.0324103	0.529474	26.5152	-8.03673	5.04262	23.5211	grey	0.257397	N
deoxycholic acid glucuronide	Lipid	Secondary Bile Acid Metabolism	0.0148356	-0.0404368	0.0701079	0.598577	0.0211214	-0.0340389	0.0762816	0.452663	0.0256565	-0.0209227	0.0722357	0.28006	0.0282023	-0.018611	0.0750157	0.237453	-42.3698	-30.5696	-17.1602	-90.0996	grey	0.298052	N
diacylglycerol (12:0/18:1, 14:0/16:1, 16:0/14:1) [2]*	Lipid	Diacylglycerol	-0.0421361	-0.0971651	0.012893	0.133295	-0.0208415	-0.0778364	0.0361533	0.473258	-0.0103477	-0.0584763	0.0377809	0.67323	-0.00376179	-0.0526542	0.0451306	0.880037	50.5375	24.9046	15.6302	91.0723	brown	0.812373	N
diacylglycerol (14:0/18:1, 16:0/16:1) [1]*	Lipid	Diacylglycerol	-0.0463684	-0.102145	0.00940816	0.103153	-0.0217108	-0.0801674	0.0367457	0.466358	-0.0153316	-0.06455	0.0338868	0.541219	-0.00668502	-0.0572212	0.0438511	0.795269	53.1775	13.7577	18.6476	85.5828	brown	0.877767	N
diacylglycerol (14:0/18:1, 16:0/16:1) [2]*	Lipid	Diacylglycerol	-0.0456584	-0.101161	0.00984394	0.1068	-0.0213801	-0.0795953	0.0368352	0.471343	-0.0111641	-0.0601585	0.0378303	0.654917	-0.00270842	-0.0530535	0.0476366	0.915958	53.1739	22.3748	18.5193	94.0681	brown	0.878186	N
diacylglycerol (16:1/18:2 [2], 16:0/18:3 [1])*	Lipid	Diacylglycerol	-0.046095	-0.101204	0.00901441	0.101058	-0.0280789	-0.0850645	0.0289067	0.333888	-0.0220318	-0.0702906	0.026227	0.370593	-0.0163199	-0.0654789	0.0328392	0.514952	39.0848	13.1187	12.3917	64.5952	brown	0.801842	N
dihomo-linolenoyl-choline	Lipid	Fatty Acid Metabolism (Acyl Choline)	-0.06361	-0.117918	-0.00930171	0.0217331	-0.0783439	-0.132763	-0.0239244	0.0048131	-0.060105	-0.10605	-0.0141595	0.0103915	-0.0599229	-0.106167	-0.0136792	0.011138	-23.163	28.6731	0.286236	5.79635	black	0.657866	N
dihomo-linolenoylcarnitine (C20:3n3 or 6)*	Lipid	Fatty Acid Metabolism (Acyl Carnitine)	-0.0761491	-0.134759	-0.0175388	0.010924	-0.0686441	-0.127151	-0.0101373	0.0215112	-0.0402305	-0.0903143	0.00985329	0.115294	-0.0364479	-0.0868564	0.0139605	0.156271	9.85563	37.3132	4.9673	52.1361	purple	0.460146	N
dihomo-linoleoylcarnitine (C20:2)*	Lipid	Fatty Acid Metabolism (Acyl Carnitine)	-0.0421174	-0.100399	0.0161642	0.156513	-0.056517	-0.11486	0.00182603	0.0576024	-0.0219214	-0.0718311	0.0279884	0.388996	-0.0201434	-0.0702664	0.0299795	0.430562	-34.1892	82.141	4.22136	52.1732	purple	0.607622	N
dihomolinoleate (20:2n6)	Lipid	Long Chain Polyunsaturated Fatty Acid (n3 and n6)	-0.00501244	-0.0611628	0.0511379	0.861004	0.00412318	-0.0519968	0.0602432	0.885413	0.00123855	-0.0463046	0.0487817	0.959246	0.00452268	-0.0443226	0.0533679	0.855878	182.259	-57.5495	65.5196	190.229	blue	0.889184	N
dihomolinolenate (20:3n3 or 3n6)	Lipid	Long Chain Polyunsaturated Fatty Acid (n3 and n6)	-0.0216525	-0.0776286	0.0343236	0.448065	-0.0135013	-0.069695	0.0426924	0.637461	-0.0111886	-0.0588088	0.0364316	0.644904	-0.00790363	-0.0564883	0.0406811	0.749655	37.6455	10.6811	15.1712	63.4978	blue	0.728896	N
dihydrocaffeate sulfate (2)	Xenobiotics	Food Component/Plant	0.014805	-0.0400019	0.069612	0.596233	0.00978989	-0.0447918	0.0643716	0.724983	0.0151297	-0.0309008	0.0611601	0.519136	0.0115426	-0.0350871	0.0581723	0.627296	33.8746	-36.0672	24.2287	22.0361	green	0.500365	N
dihydroorotate	Nucleotide	Pyrimidine Metabolism, Orotate containing	-0.036707	-0.092218	0.0188039	0.194767	-0.0191133	-0.075268	0.0370414	0.50441	0.00460112	-0.0429379	0.0521401	0.849428	0.00672952	-0.0411429	0.0546019	0.782751	47.9301	64.6046	5.79834	118.333	turquoise	0.222437	N
dimethylarginine (ADMA + SDMA)	Amino Acid	Urea cycle; Arginine and Proline Metabolism	-0.0269656	-0.082452	0.0285208	0.340551	-0.0261119	-0.0813855	0.0291618	0.354204	-0.0215485	-0.0684741	0.025377	0.367798	-0.0234045	-0.0706341	0.0238251	0.331121	3.16609	16.9228	-6.88278	13.2061	turquoise	0.488549	N
dimethylglycine	Amino Acid	Glycine, Serine and Threonine Metabolism	-0.0283427	-0.0865456	0.0298602	0.33958	-0.00954157	-0.0682927	0.0492096	0.750067	0.0191269	-0.0304833	0.0687371	0.449551	0.0237853	-0.0265128	0.0740835	0.353708	66.335	101.149	16.4361	183.92	turquoise	0.371915	N
docosadienoate (22:2n6)	Lipid	Long Chain Polyunsaturated Fatty Acid (n3 and n6)	-0.0328133	-0.089733	0.0241065	0.258279	-0.0293752	-0.0860321	0.0272816	0.309263	-0.0264021	-0.0742707	0.0214665	0.279416	-0.0231201	-0.0720903	0.0258501	0.354479	10.4776	9.06073	10.002	29.5403	blue	0.865354	N
docosadioate (C22-DC)	Lipid	Fatty Acid, Dicarboxylate	-0.0431114	-0.0991136	0.0128908	0.131226	-0.0388226	-0.0946987	0.0170535	0.173096	-0.000882956	-0.0482561	0.0464902	0.970836	-0.000513197	-0.0480788	0.0470524	0.983115	9.94818	88.0037	0.857682	98.8096	tan	0.399705	N
docosahexaenoate (DHA; 22:6n3)	Lipid	Long Chain Polyunsaturated Fatty Acid (n3 and n6)	0.0868973	0.0295597	0.144235	0.00300297	0.0779019	0.0204916	0.135312	0.00786495	0.0105139	-0.0388226	0.0598505	0.675944	0.00638659	-0.0442282	0.0570014	0.804514	10.3518	77.549	4.74966	92.6504	blue	0.595748	N
docosahexaenoylcarnitine (C22:6)*	Lipid	Fatty Acid Metabolism (Acyl Carnitine)	0.0932684	0.0385549	0.147982	0.000849361	0.0875419	0.0328986	0.142185	0.00171159	0.0183001	-0.0285652	0.0651654	0.443762	0.0133082	-0.0342236	0.06084	0.582887	6.13983	74.2393	5.35219	85.7313	yellow	0.129685	N
docosahexaenoylcholine	Lipid	Fatty Acid Metabolism (Acyl Choline)	0.0301251	-0.0251965	0.0854466	0.28558	0.00581782	-0.0508611	0.0624967	0.840436	-0.0389574	-0.0870344	0.00911954	0.112145	-0.0426728	-0.0911973	0.00585179	0.0847217	80.6878	148.631	12.3331	241.652	black	0.591709	N
docosapentaenoate (DPA; 22:5n3)	Lipid	Long Chain Polyunsaturated Fatty Acid (n3 and n6)	0.00553176	-0.0516031	0.0626667	0.849381	0.00890686	-0.0479565	0.0657702	0.758666	-0.0147463	-0.0630304	0.0335379	0.549154	-0.01383	-0.0633991	0.0357391	0.584202	-61.013	427.587	-16.5631	350.011	blue	0.831667	N
docosapentaenoate (n6 DPA; 22:5n6)	Lipid	Long Chain Polyunsaturated Fatty Acid (n3 and n6)	-0.0424669	-0.0983027	0.0133688	0.135916	-0.0303233	-0.0863089	0.0256624	0.288169	-0.027733	-0.0749626	0.0194966	0.249531	-0.0242842	-0.0724959	0.0239275	0.323233	28.5956	6.09958	8.12103	42.8162	blue	0.743341	N
docosatrienoate (22:3n3)	Lipid	Long Chain Polyunsaturated Fatty Acid (n3 and n6)	-0.0387174	-0.0942996	0.0168648	0.171998	-0.0253399	-0.081289	0.0306093	0.374416	-0.0217536	-0.0690746	0.0255674	0.367285	-0.0180421	-0.0665113	0.0304272	0.465341	34.5517	9.26265	9.58622	53.4006	blue	0.734977	N
docosatrienoate (22:3n6)*	Lipid	Long Chain Polyunsaturated Fatty Acid (n3 and n6)	-0.107518	-0.163394	-0.0516423	0.000167489	-0.0857643	-0.14314	-0.0283885	0.00342328	-0.0592376	-0.107711	-0.010764	0.0166547	-0.0533566	-0.103547	-0.00316659	0.0372146	20.2326	24.6718	5.46983	50.3743	blue	0.653292	Y
dodecadienoate (12:2)*	Lipid	Fatty Acid, Dicarboxylate	0.0163516	-0.0405763	0.0732795	0.573186	0.00880524	-0.0479603	0.0655708	0.760936	0.0199788	-0.0280007	0.0679582	0.414113	0.0211325	-0.0279025	0.0701676	0.397975	46.1505	-68.3331	-7.05599	-29.2386	blue	0.629332	N
dodecanedioate (C12)	Lipid	Fatty Acid, Dicarboxylate	-0.0609701	-0.119088	-0.00285184	0.0397845	-0.0669214	-0.124868	-0.00897453	0.02364	-0.0262895	-0.0754413	0.0228623	0.294219	-0.028013	-0.0784611	0.0224351	0.276174	-9.76099	66.6423	-2.82677	54.0546	blue	0.545667	N
dodecenedioate (C12:1-DC)*	Lipid	Fatty Acid, Dicarboxylate	-0.0505512	-0.107871	0.00676866	0.0838419	-0.0531792	-0.11027	0.00391114	0.0678687	-0.0261314	-0.0745457	0.0222829	0.289835	-0.0264717	-0.0758769	0.0229336	0.29336	-5.19875	53.5058	-0.673085	47.634	blue	0.603832	N
dopamine 3-O-sulfate	Amino Acid	Tyrosine Metabolism	0.00930344	-0.045849	0.0644559	0.740745	0.00811724	-0.0468232	0.0630577	0.771972	-0.0169674	-0.0633115	0.0293767	0.472711	-0.0199526	-0.0669154	0.0270101	0.404691	12.7502	269.627	32.0873	314.465	turquoise	0.281546	N
ectoine	Xenobiotics	Chemical	0.0299318	-0.0254745	0.0853381	0.289418	0.032673	-0.0224633	0.0878094	0.245223	-0.011643	-0.0583081	0.0350222	0.624576	-0.0149243	-0.0619862	0.0321376	0.533945	-9.15823	148.056	10.9628	149.861	turquoise	0.217444	N
EDTA	Xenobiotics	Chemical	0.00466995	-0.0530239	0.0623638	0.873851	0.00613224	-0.0512785	0.0635429	0.834049	0.00762091	-0.0410936	0.0563354	0.75895	0.0112403	-0.0378446	0.0603251	0.653306	-31.3127	-31.8774	-77.5032	-140.693	salmon	0.356573	N
eicosanedioate (C20-DC)	Lipid	Fatty Acid, Dicarboxylate	-0.0588973	-0.114143	-0.00365115	0.036683	-0.0556744	-0.110663	-0.00068612	0.0472134	0.0185105	-0.0285485	0.0655695	0.440428	0.0205312	-0.0269005	0.0679629	0.395909	5.47197	125.956	3.43094	134.859	tan	0.409254	N
eicosapentaenoate (EPA; 20:5n3)	Lipid	Long Chain Polyunsaturated Fatty Acid (n3 and n6)	0.0634097	0.00639266	0.120427	0.0293084	0.056572	-0.00038155	0.113526	0.0515523	0.00396592	-0.0448308	0.0527627	0.873335	0.000967354	-0.0488467	0.0507814	0.969614	10.7834	82.9621	4.72887	98.4744	blue	0.497397	N
eicosapentaenoylcholine	Lipid	Fatty Acid Metabolism (Acyl Choline)	0.00617896	-0.0490764	0.0614343	0.826384	-0.0123348	-0.0682096	0.0435401	0.665019	-0.0382221	-0.0852894	0.00884513	0.111369	-0.0406862	-0.088162	0.00678957	0.0929519	299.625	418.961	39.8784	758.464	black	0.488072	N
eicosenamide (20:1)*	Lipid	Fatty Acid, Amide	-0.00741152	-0.0700014	0.0551784	0.816333	-0.0146642	-0.0770458	0.0477173	0.644747	-0.0526467	-0.10559	0.000296381	0.0512943	-0.0525616	-0.105997	0.000873798	0.0538595	-97.8573	-512.479	1.14853	-609.188	grey	0.0638579	N
eicosenedioate (C20:1-DC)*	Lipid	Fatty Acid, Dicarboxylate	-0.0932543	-0.150378	-0.0361303	0.00139581	-0.0891453	-0.146036	-0.032255	0.00215677	0.000431043	-0.0486601	0.0495222	0.986259	0.00449809	-0.0454554	0.0544516	0.8598	4.40622	96.056	4.36124	104.823	blue	-0.00371985	N
eicosenoate (20:1n9 or 1n11)	Lipid	Long Chain Fatty Acids	0.00180156	-0.0545375	0.0581406	0.949988	0.00776573	-0.0483732	0.0639046	0.786138	-0.00351289	-0.0510367	0.0440109	0.884715	-0.000853462	-0.0492119	0.047505	0.972383	-331.056	626.047	-147.618	147.373	blue	0.857479	N
eicosenoylcarnitine (C20:1)*	Lipid	Fatty Acid Metabolism (Acyl Carnitine)	-0.0337523	-0.0895808	0.0220762	0.235813	-0.0542598	-0.110576	0.00205611	0.0589576	-0.0479994	-0.0955617	-0.000437171	0.0479344	-0.0467599	-0.0945443	0.00102441	0.0551095	-60.7589	18.5479	3.67241	-38.5386	purple	0.645658	N
epiandrosterone sulfate	Lipid	Androgenic Steroids	0.0810599	0.0221747	0.139945	0.00701405	0.0720556	0.0132069	0.130904	0.0164446	0.0298122	-0.0197713	0.0793956	0.238386	0.0316344	-0.018383	0.0816518	0.214896	11.1082	52.1139	-2.24804	60.974	red	0.676826	N
ergothioneine	Xenobiotics	Food Component/Plant	0.173831	0.118347	0.229315	1.06511e-09	0.168658	0.113216	0.2241	3.12758e-09	0.0646386	0.015882	0.113395	0.00940898	0.0624857	0.0121928	0.112779	0.0149317	2.97576	59.8395	1.23851	64.0537	yellow	0.108192	N
erucate (22:1n9)	Lipid	Long Chain Fatty Acids	0.00334253	-0.0511209	0.057806	0.904183	-0.0098628	-0.0647144	0.0449888	0.724326	-0.0210553	-0.0675653	0.0254547	0.374619	-0.0235584	-0.0704907	0.023374	0.324903	395.07	334.85	74.8864	804.806	blue	0.584742	N
erythritol	Xenobiotics	Food Component/Plant	-0.052852	-0.109254	0.00354956	0.066241	-0.0343044	-0.0914983	0.0228896	0.239535	-0.0317094	-0.0798682	0.0164494	0.196671	-0.034106	-0.082621	0.0144091	0.168075	35.0936	4.90985	-4.53452	35.4689	turquoise	0.603179	N
erythronate*	Carbohydrate	Aminosugar Metabolism	-0.0379189	-0.0945131	0.0186754	0.188927	-0.0111974	-0.0695835	0.0471888	0.706795	-0.0291676	-0.0784045	0.0200692	0.245366	-0.0315564	-0.0814184	0.0183056	0.214599	70.4702	-47.3913	-6.29974	16.7791	turquoise	0.671905	Y
ethyl alpha-glucopyranoside	Xenobiotics	Food Component/Plant	-0.0645594	-0.12207	-0.00704847	0.0278258	-0.0680795	-0.125319	-0.0108401	0.0197851	-0.071286	-0.119365	-0.0232071	0.0036931	-0.0721288	-0.123391	-0.0208662	0.00586034	-5.4525	-4.96674	-1.30551	-11.7248	grey	0.278096	N
ethylmalonate	Amino Acid	Leucine, Isoleucine and Valine Metabolism	-0.032378	-0.0874992	0.0227433	0.24938	-0.0244532	-0.0794462	0.0305398	0.383176	-0.0202859	-0.0667053	0.0261335	0.391397	-0.0195089	-0.0661286	0.0271107	0.411797	24.4759	12.8707	2.3997	39.7463	brown	0.187011	N
ethylparaben sulfate	Xenobiotics	Chemical	0.0315906	-0.0286681	0.0918493	0.303909	0.0279542	-0.0321773	0.0880856	0.361921	0.0154937	-0.0352565	0.0662438	0.549306	0.0154259	-0.0356073	0.0664591	0.553261	11.5112	39.4437	0.214439	51.1693	grey	0.0209047	N
etiocholanolone glucuronide	Lipid	Androgenic Steroids	0.0465761	-0.0113023	0.104455	0.114644	0.0345721	-0.023406	0.0925502	0.242282	0.0222653	-0.0266606	0.0711911	0.372118	0.0250484	-0.02418	0.0742769	0.318341	25.7729	26.4231	-5.97558	46.2204	red	0.614121	N
eugenol sulfate	Xenobiotics	Food Component/Plant	-0.0439425	-0.0985038	0.0106187	0.114349	-0.0413694	-0.0956647	0.0129259	0.135216	-0.0413398	-0.0872839	0.00460425	0.0777626	-0.043362	-0.0896743	0.00295027	0.0664625	5.85566	0.0673314	-4.60189	1.3211	grey	0.222187	N
FAD	Cofactors and Vitamins	Riboflavin Metabolism	-0.0203203	-0.0768675	0.0362268	0.48094	-0.0183383	-0.0748175	0.038141	0.52424	-0.0203508	-0.0679802	0.0272786	0.402035	-0.0150064	-0.0634359	0.0334231	0.543343	9.7541	-9.90398	26.3008	26.151	brown	0.351004	N
formiminoglutamate	Amino Acid	Histidine Metabolism	-0.0970987	-0.159573	-0.0346249	0.002343	-0.0551073	-0.124384	0.0141698	0.118873	-0.0100291	-0.0686864	0.0486281	0.737346	-0.00544967	-0.0646066	0.0537073	0.856603	43.2462	46.425	4.71629	94.3875	turquoise	0.543669	N
fructose	Carbohydrate	Fructose, Mannose and Galactose Metabolism	-0.0300589	-0.0863159	0.0261982	0.294725	-0.0214493	-0.0775972	0.0346987	0.453719	-0.0227063	-0.0702598	0.0248473	0.349043	-0.0231119	-0.0708424	0.0246187	0.342295	28.6424	-4.18172	-1.34933	23.1113	black	0.22647	N
fructosyllysine	Amino Acid	Lysine Metabolism	0.0607326	0.00461628	0.116849	0.0339289	0.0973914	0.0395439	0.155239	0.000983841	0.0791228	0.0303927	0.127853	0.00148185	0.0787187	0.0295492	0.127888	0.00172539	-60.361	30.0803	0.665339	-29.6154	turquoise	0.20388	N
fumarate	Energy	TCA Cycle	0.0104876	-0.0457068	0.0666821	0.714318	0.0101404	-0.0457575	0.0660382	0.721975	-0.00514776	-0.0525007	0.0422051	0.831139	-0.00587937	-0.0534894	0.0417307	0.808601	3.3114	145.773	6.97589	156.06	blue	0.373726	N
galactonate	Carbohydrate	Fructose, Mannose and Galactose Metabolism	-0.0903391	-0.147427	-0.0332516	0.00194841	-0.0861124	-0.142962	-0.0292625	0.0030184	-0.0739826	-0.121823	-0.0261416	0.00246513	-0.077737	-0.125965	-0.0295086	0.00160444	4.67875	13.427	-4.15597	13.9498	turquoise	0.198516	N
gamma-carboxyglutamate	Amino Acid	Glutamate Metabolism	-0.052403	-0.110243	0.00543675	0.0757363	-0.0372502	-0.095766	0.0212656	0.211938	-0.00957161	-0.0588443	0.0397011	0.703182	-0.00910222	-0.0588739	0.0406694	0.719808	28.9159	52.8187	0.895731	82.6303	turquoise	0.542091	N
gamma-CEHC	Cofactors and Vitamins	Tocopherol Metabolism	0.00734542	-0.0499594	0.0646502	0.801487	0.0103259	-0.0467284	0.0673802	0.722599	0.0121346	-0.035967	0.0602362	0.620734	0.00949132	-0.0392192	0.0582019	0.702312	-40.576	-24.6231	35.985	-29.2141	tan	0.475992	N
gamma-glutamyl-2-aminobutyrate	Peptide	Gamma-glutamyl Amino Acid	0.0388223	-0.0147342	0.0923789	0.155239	0.0372354	-0.0160497	0.0905205	0.170638	0.0288135	-0.0164123	0.0740393	0.211555	0.030779	-0.0149399	0.076498	0.186807	4.08761	21.6935	-5.06294	20.7182	magenta	0.345272	N
gamma-glutamyl-alpha-lysine	Peptide	Gamma-glutamyl Amino Acid	0.0159953	-0.0405007	0.0724914	0.578685	0.0246289	-0.0317303	0.0809881	0.391424	0.0194158	-0.0280165	0.066848	0.42208	0.0187922	-0.0288637	0.066448	0.439286	-53.9753	32.5915	3.8986	-17.4852	turquoise	0.325838	N
gamma-glutamylcitrulline*	Peptide	Gamma-glutamyl Amino Acid	-0.0214067	-0.0799495	0.0371361	0.473276	-0.0437526	-0.103132	0.015627	0.148551	-0.018673	-0.0689097	0.0315638	0.465986	-0.0165701	-0.0672361	0.0340959	0.521219	-104.387	117.158	9.82358	22.594	grey	0.296347	N
gamma-glutamylglutamate	Peptide	Gamma-glutamyl Amino Acid	0.017605	-0.0397586	0.0749685	0.547216	0.0636565	0.00284853	0.124464	0.0402061	0.0514171	0.000161038	0.102673	0.0492857	0.0543981	0.00278825	0.106008	0.03886	-261.583	69.5224	-16.9331	-208.993	brown	0.243764	N
gamma-glutamylglutamine	Peptide	Gamma-glutamyl Amino Acid	-0.0102146	-0.0674676	0.0470384	0.726382	-0.0293174	-0.0872685	0.0286338	0.321142	-0.016871	-0.0657036	0.0319616	0.498014	-0.0171219	-0.0662891	0.0320454	0.494596	-187.015	121.849	-2.45619	-67.6218	grey	0.219345	N
gamma-glutamylglycine	Peptide	Gamma-glutamyl Amino Acid	0.0150332	-0.0420678	0.0721342	0.605591	0.000635897	-0.0567408	0.0580126	0.982656	0.00885583	-0.0396649	0.0573765	0.720339	0.00468917	-0.0443185	0.0536968	0.851122	95.77	-54.6786	27.7164	68.8079	grey	0.213726	N
gamma-glutamylhistidine	Peptide	Gamma-glutamyl Amino Acid	0.0130036	-0.0403765	0.0663837	0.63279	0.0156787	-0.0375995	0.0689569	0.563814	0.0196574	-0.0254263	0.064741	0.392469	0.0183806	-0.0269379	0.063699	0.426331	-20.5715	-30.5967	9.8186	-41.3496	turquoise	0.285468	N
gamma-glutamylisoleucine*	Peptide	Gamma-glutamyl Amino Acid	-0.058326	-0.119263	0.00261115	0.0606414	-0.0198882	-0.0850166	0.0452402	0.549218	-0.0294325	-0.084186	0.0253211	0.291807	-0.0264757	-0.0818246	0.0288731	0.348183	65.9017	-16.3636	5.06932	54.6074	turquoise	0.734658	N
gamma-glutamylleucine	Peptide	Gamma-glutamyl Amino Acid	-0.0466715	-0.111249	0.0179065	0.156477	-0.0105314	-0.0781598	0.057097	0.760027	-0.0131192	-0.0699795	0.0437411	0.650867	-0.0116612	-0.069051	0.0457286	0.690217	77.435	-5.54468	3.12399	75.0143	turquoise	0.660333	N
gamma-glutamylmethionine	Peptide	Gamma-glutamyl Amino Acid	-0.0427005	-0.102758	0.0173569	0.163301	-0.0348548	-0.0947555	0.025046	0.253854	-0.0188523	-0.0692724	0.0315678	0.463349	-0.0181792	-0.0688003	0.0324418	0.481205	18.3738	37.4761	1.57625	57.4262	turquoise	0.412775	N
gamma-glutamylphenylalanine	Peptide	Gamma-glutamyl Amino Acid	-0.100396	-0.158897	-0.0418956	0.000783464	-0.075054	-0.136746	-0.0133615	0.0171455	-0.0450084	-0.0968799	0.00686319	0.0889481	-0.0406794	-0.0929577	0.0115989	0.127111	25.2421	29.9271	4.31187	59.4811	turquoise	0.738747	Y
gamma-glutamylthreonine	Peptide	Gamma-glutamyl Amino Acid	-0.0402557	-0.0963546	0.0158432	0.159437	-0.027814	-0.0841103	0.0284824	0.332588	-0.0186584	-0.0662865	0.0289697	0.442283	-0.0167646	-0.0646468	0.0311177	0.492261	30.9067	22.7435	4.70449	58.3548	turquoise	0.344662	N
gamma-glutamyltryptophan	Peptide	Gamma-glutamyl Amino Acid	-0.064365	-0.120859	-0.00787135	0.0255796	-0.0442296	-0.101873	0.0134136	0.132489	-0.0386089	-0.0870963	0.00987852	0.118497	-0.0357518	-0.0845967	0.013093	0.151251	31.2832	8.73253	4.43879	44.4545	turquoise	0.521266	N
gamma-glutamyltyrosine	Peptide	Gamma-glutamyl Amino Acid	-0.00797851	-0.0643414	0.0483844	0.781277	0.0141901	-0.0434796	0.0718599	0.629368	0.0119081	-0.0366999	0.060516	0.63086	0.0128406	-0.0361344	0.0618157	0.607066	277.854	-28.6027	11.6888	260.94	brown	0.258529	N
gamma-glutamylvaline	Peptide	Gamma-glutamyl Amino Acid	-0.0185339	-0.0766083	0.0395405	0.531355	0.0139719	-0.0467157	0.0746595	0.651581	0.0079115	-0.0430061	0.0588291	0.76054	0.00840004	-0.0427704	0.0595705	0.747456	175.386	-32.699	2.63595	145.323	turquoise	0.716893	N
gamma-tocopherol/beta-tocopherol	Cofactors and Vitamins	Tocopherol Metabolism	-0.0418878	-0.0977899	0.0140142	0.141802	-0.0302416	-0.0862427	0.0257595	0.289602	-0.0340556	-0.0812682	0.013157	0.15727	-0.0321009	-0.0797522	0.0155505	0.186522	27.8034	-9.10522	4.66645	23.3647	tan	0.327359	N
gentisate	Amino Acid	Tyrosine Metabolism	0.0678053	0.0126842	0.122926	0.0159513	0.0605593	0.00504318	0.116075	0.0325414	0.0422579	-0.00468168	0.0891975	0.077606	0.0348318	-0.0132516	0.0829152	0.155503	10.6865	26.991	10.9521	48.6296	green	0.35773	N
gluconate	Xenobiotics	Food Component/Plant	0.00826124	-0.0508489	0.0673714	0.783983	0.0214319	-0.037998	0.0808618	0.479388	0.0134197	-0.036835	0.0636743	0.600438	0.00824154	-0.0429115	0.0593946	0.751975	-159.427	96.9859	62.6798	0.238457	turquoise	0.394738	N
glucose	Carbohydrate	Glycolysis, Gluconeogenesis, and Pyruvate Metabolism	0.0320212	-0.0283273	0.0923697	0.298088	0.0769225	0.0137734	0.140072	0.0170069	0.0398953	-0.0135194	0.0933099	0.14308	0.0413001	-0.0126013	0.0952014	0.133029	-140.224	115.634	-4.38713	-28.9774	brown	0.22424	N
glucuronate	Carbohydrate	Aminosugar Metabolism	-0.0888748	-0.14402	-0.03373	0.00160545	-0.0751089	-0.130735	-0.0194829	0.00817498	-0.0630605	-0.109799	-0.0163223	0.00822438	-0.0612077	-0.108202	-0.0142133	0.0107315	15.4891	13.5565	2.08481	31.1305	turquoise	0.271614	N
glucuronide of C10H18O2 (7)*	Partially Characterized Molecules	Partially Characterized Molecules	-0.00889663	-0.064661	0.0468677	0.754335	-0.00478357	-0.0602974	0.0507302	0.865782	-0.0194225	-0.0664195	0.0275746	0.417631	-0.0217861	-0.0689422	0.02537	0.364891	46.2317	-164.544	-26.5682	-144.881	grey	0.197884	N
glucuronide of piperine metabolite C17H21NO3 (4)*	Xenobiotics	Food Component/Plant	-0.0124691	-0.067911	0.0429729	0.659122	-0.000387032	-0.0559971	0.055223	0.989108	0.014827	-0.0321354	0.0617895	0.535749	0.0221142	-0.0261771	0.0704055	0.369121	96.8961	122.014	58.4419	277.352	grey	0.314372	N
glutamate	Amino Acid	Glutamate Metabolism	0.0115395	-0.045639	0.068718	0.69222	0.0801332	0.0154494	0.144817	0.0152205	0.0725753	0.0179438	0.127207	0.00926526	0.0793485	0.0239915	0.134705	0.00500108	-594.425	65.4959	-58.6957	-587.625	brown	0.375239	N
glutamine	Amino Acid	Glutamate Metabolism	-0.0291448	-0.0835165	0.0252269	0.293178	-0.0440147	-0.0986873	0.0106579	0.114493	-0.0027038	-0.0488588	0.0434512	0.908518	-0.00245886	-0.0490334	0.0441157	0.91752	-51.0208	141.744	0.840417	91.5633	grey	0.21397	N
glutamine conjugate of C6H10O2 (1)*	Partially Characterized Molecules	Partially Characterized Molecules	-0.072742	-0.128762	-0.0167219	0.0109696	-0.0687724	-0.124594	-0.0129511	0.0157903	-0.0401	-0.0871867	0.00698669	0.0950159	-0.0377243	-0.0853378	0.0098891	0.120338	5.45706	39.4166	3.2659	48.1395	magenta	0.713211	N
glutamine conjugate of C6H10O2 (2)*	Partially Characterized Molecules	Partially Characterized Molecules	-0.0844474	-0.141565	-0.0273296	0.00379019	-0.0762912	-0.133316	-0.0192662	0.00877879	-0.0332731	-0.0816344	0.0150882	0.177322	-0.0314105	-0.0802033	0.0173823	0.206829	9.65838	50.9406	2.20564	62.8046	magenta	0.823732	Y
glutamine conjugate of C7H12O2*	Partially Characterized Molecules	Partially Characterized Molecules	-0.0400604	-0.0969655	0.0168446	0.167486	-0.0408204	-0.0974256	0.0157849	0.157381	-0.026968	-0.0748615	0.0209255	0.269493	-0.0255411	-0.0740541	0.0229718	0.30184	-1.89701	34.5786	3.56192	36.2435	magenta	0.802542	N
glutarate (C5-DC)	Lipid	Fatty Acid, Dicarboxylate	-0.0417103	-0.0969421	0.0135215	0.138706	-0.0326673	-0.0880335	0.0226989	0.247269	-0.00503979	-0.0516561	0.0415766	0.832058	-0.00228332	-0.049334	0.0447674	0.924163	21.6804	66.2368	6.6086	94.5258	grey	0.151054	N
glutaroylcarnitine (C5)	Amino Acid	Lysine Metabolism	-0.0318999	-0.0887462	0.0249464	0.271142	-0.0225774	-0.079378	0.0342232	0.435647	-0.0593945	-0.107296	-0.0114934	0.0151323	-0.0625383	-0.110887	-0.0141898	0.0112832	29.2241	-115.414	-9.85535	-96.0456	turquoise	0.371795	N
glycerate	Carbohydrate	Glycolysis, Gluconeogenesis, and Pyruvate Metabolism	0.173488	0.115904	0.231072	4.39472e-09	0.163132	0.105136	0.221128	4.16101e-08	0.0833399	0.0332628	0.133417	0.0011253	0.0756256	0.0232435	0.128008	0.00469747	5.9694	45.9927	4.4466	56.4087	cyan	0.744546	Y
glycerol	Lipid	Glycerolipid Metabolism	-0.053086	-0.114366	0.00819412	0.0894675	-0.0335668	-0.096429	0.0292953	0.29503	-0.0332097	-0.0863499	0.0199304	0.220395	-0.0261742	-0.0806345	0.0282861	0.3459	36.7689	0.672668	13.2531	50.6947	blue	0.667169	N
glycerol 3-phosphate	Lipid	Glycerolipid Metabolism	-0.00176983	-0.0584586	0.0549189	0.95117	0.00302999	-0.0534201	0.0594801	0.916151	-0.0360729	-0.0836986	0.0115529	0.137536	-0.0336961	-0.0817471	0.0143548	0.169127	271.202	-2209.41	134.291	-1803.92	brown	0.257142	N
glycerophosphoethanolamine	Lipid	Phospholipid Metabolism	-0.0558034	-0.110943	-0.000663442	0.0473106	-0.060647	-0.11554	-0.00575416	0.030384	-0.0346756	-0.0811258	0.0117745	0.143287	-0.0333196	-0.0801139	0.0134747	0.162672	-8.67984	46.5409	2.43	40.291	black	0.410156	N
glycerophosphorylcholine (GPC)	Lipid	Phospholipid Metabolism	0.0194155	-0.0360863	0.0749172	0.492653	-0.0182914	-0.0767379	0.0401551	0.539335	-0.0284735	-0.0780974	0.0211505	0.260498	-0.033978	-0.0840538	0.0160979	0.183358	194.21	52.4428	28.3511	275.004	black	0.700924	N
glycine	Amino Acid	Glycine, Serine and Threonine Metabolism	0.0532207	-0.00483537	0.111277	0.0723445	0.0339242	-0.0251506	0.092999	0.260119	0.0338346	-0.0161565	0.0838258	0.184473	0.0303698	-0.0201135	0.0808531	0.238122	36.2574	0.168295	6.51037	42.9361	grey	0.123013	N
glycine conjugate of C10H12O2*	Partially Characterized Molecules	Partially Characterized Molecules	-0.0281559	-0.0832598	0.026948	0.316326	-0.00926718	-0.0650983	0.0465639	0.744748	0.0133457	-0.0337707	0.0604621	0.578506	0.0136523	-0.0337861	0.0610908	0.572428	67.0862	80.313	1.08908	148.488	tan	0.743618	N
glycine conjugate of C10H14O2 (1)*	Partially Characterized Molecules	Partially Characterized Molecules	-0.0334847	-0.0885018	0.0215323	0.232688	-0.0164664	-0.0719429	0.0390101	0.560457	0.0115644	-0.0354305	0.0585594	0.629328	0.0126674	-0.0346577	0.0599926	0.59957	50.8242	83.7122	3.29399	137.83	tan	0.820807	N
glyco-beta-muricholate	Lipid	Primary Bile Acid Metabolism	-0.0359796	-0.0927491	0.0207899	0.213953	-0.0465616	-0.103407	0.0102835	0.108316	-0.0195796	-0.0675278	0.0283686	0.423197	-0.0232268	-0.0715391	0.0250855	0.345749	-29.411	74.9923	-10.1369	35.4445	grey	0.31359	N
glycochenodeoxycholate	Lipid	Primary Bile Acid Metabolism	-0.0454036	-0.101154	0.0103466	0.110348	-0.0467954	-0.102252	0.00866134	0.0980825	-0.016888	-0.0639722	0.0301963	0.481751	-0.0146782	-0.0620892	0.0327328	0.543689	-3.06548	65.8703	4.8669	67.6717	grey	0.484577	N
glycochenodeoxycholate 3-sulfate	Lipid	Primary Bile Acid Metabolism	-0.033187	-0.091938	0.025564	0.267983	-0.0291108	-0.0875947	0.0293731	0.328987	-0.0125742	-0.0622862	0.0371377	0.619798	-0.00853251	-0.0587832	0.0417181	0.739083	12.2825	49.8286	12.1786	74.2896	grey	0.386454	N
glycochenodeoxycholate glucuronide (1)	Lipid	Primary Bile Acid Metabolism	-0.0106647	-0.0677959	0.0464665	0.71426	0.00484721	-0.052561	0.0622554	0.86846	-0.00800023	-0.0565947	0.0405942	0.746751	-0.0059226	-0.0549118	0.0430666	0.812546	145.451	-120.467	19.4813	44.4655	grey	0.349062	N
glycocholate	Lipid	Primary Bile Acid Metabolism	-0.0339455	-0.0901255	0.0222346	0.236079	-0.0343878	-0.0902874	0.0215117	0.227704	-0.0127985	-0.0601737	0.0345767	0.59619	-0.0123476	-0.0600853	0.0353901	0.611915	-1.3032	63.6001	1.32831	63.6252	grey	0.432901	N
glycocholenate sulfate*	Lipid	Secondary Bile Acid Metabolism	0.0392813	-0.0173678	0.0959305	0.173952	0.0372267	-0.0193433	0.0937966	0.19693	0.0569067	0.00896312	0.10485	0.0200395	0.0621042	0.013661	0.110547	0.0120275	5.23069	-50.1002	-13.2315	-58.101	red	0.273194	N
glycodeoxycholate 3-sulfate	Lipid	Secondary Bile Acid Metabolism	0.0207198	-0.0347462	0.0761858	0.463773	0.0218425	-0.0333326	0.0770176	0.437507	-0.00707774	-0.0539224	0.0397669	0.766952	-0.00719337	-0.0544841	0.0400973	0.765421	-5.41851	139.578	0.558086	134.717	grey	0.26611	N
glycolithocholate sulfate*	Lipid	Secondary Bile Acid Metabolism	0.0458754	-0.0098996	0.10165	0.106855	0.0471288	-0.00837542	0.102633	0.0959984	0.00732997	-0.0397214	0.0543813	0.759928	0.0033131	-0.0440145	0.0506407	0.890782	-2.73231	86.7543	8.75606	92.7781	grey	0.260223	N
glycosyl ceramide (d18:1/20:0, d16:1/22:0)*	Lipid	Ceramides	0.0515074	-0.00365214	0.106667	0.0671939	0.013047	-0.0465342	0.0726282	0.667554	-0.0054192	-0.0559429	0.0451045	0.83336	-0.00261699	-0.0537081	0.0484741	0.919967	74.6696	35.8516	-5.44041	105.081	greenyellow	0.679223	N
glycosyl ceramide (d18:1/23:1, d17:1/24:1)*	Lipid	Ceramides	0.0574166	0.00141945	0.113414	0.0444771	0.0260656	-0.032528	0.0846593	0.382968	-0.0058551	-0.0553715	0.0436613	0.816584	-0.00746233	-0.0573074	0.0423828	0.769018	54.6027	55.5949	2.79924	112.997	greenyellow	0.62007	N
glycosyl ceramide (d18:2/24:1, d18:1/24:2)*	Lipid	Ceramides	0.0229361	-0.0331233	0.0789955	0.422313	-0.0334876	-0.095981	0.0290059	0.293332	-0.0347294	-0.0875799	0.0181211	0.19756	-0.0367942	-0.0899987	0.0164102	0.175094	246.004	5.41422	9.00263	260.421	greenyellow	0.843321	N
glycosyl-N-(2-hydroxynervonoyl)-sphingosine (d18:1/24:1(2OH))*	Lipid	Ceramides	0.00403908	-0.0548987	0.0629769	0.893069	0.0105422	-0.0484268	0.0695111	0.725848	0.00296003	-0.0467082	0.0526282	0.90694	0.00374004	-0.0461842	0.0536643	0.883174	-161.004	187.719	-19.3116	7.40351	greenyellow	0.275756	N
glycosyl-N-behenoyl-sphingadienine (d18:2/22:0)*	Lipid	Ceramides	0.0579538	0.00228413	0.113623	0.0413255	0.0108375	-0.0518809	0.0735558	0.734664	0.000522561	-0.052553	0.0535981	0.984592	0.00134818	-0.0522073	0.0549037	0.960617	81.2998	17.7985	-1.42462	97.6737	greenyellow	0.775569	N
glycosyl-N-nervonoyl-sphingosine (d18:1/24:1)*	Lipid	Ceramides	0.00352699	-0.0507858	0.0578398	0.898643	-0.0514198	-0.111118	0.008278	0.091311	-0.0419827	-0.0923893	0.00842385	0.102507	-0.042824	-0.0935564	0.00790842	0.0979608	1557.89	-267.566	23.8517	1314.18	greenyellow	0.79039	N
glycosyl-N-palmitoyl-sphingosine (d18:1/16:0)	Lipid	Ceramides	0.0316434	-0.0233101	0.0865968	0.258825	-0.0145714	-0.0745944	0.0454515	0.633963	-0.019097	-0.0697907	0.0315968	0.459998	-0.0194261	-0.0706475	0.0317952	0.456969	146.049	14.3017	1.04027	161.391	greenyellow	0.656059	N
glycosyl-N-stearoyl-sphingosine (d18:1/18:0)	Lipid	Ceramides	0.0325013	-0.0237043	0.0887069	0.256817	-0.00153192	-0.0605949	0.057531	0.959425	-0.0268268	-0.0767657	0.0231121	0.292121	-0.0223871	-0.0728253	0.028051	0.384024	104.713	77.8274	-13.6601	168.881	greenyellow	0.628103	N
glycosyl-N-tricosanoyl-sphingadienine (d18:2/23:0)*	Lipid	Ceramides	0.113081	0.0560518	0.170109	0.000105493	0.0805525	0.0184684	0.142637	0.0110328	0.0353419	-0.0173164	0.0880001	0.188169	0.0322582	-0.0208761	0.0853925	0.233846	28.7654	39.9809	2.72698	71.4733	greenyellow	0.70009	Y
glycoursodeoxycholate	Lipid	Secondary Bile Acid Metabolism	-0.0821982	-0.137973	-0.0264234	0.00390305	-0.0804641	-0.136056	-0.0248722	0.00459023	-0.0349765	-0.0822088	0.0122559	0.146523	-0.0295986	-0.077329	0.0181319	0.223977	2.10976	55.3389	6.54259	63.9912	grey	0.392241	N
guaiacol sulfate	Xenobiotics	Benzoate Metabolism	0.0729724	0.0173653	0.12858	0.0101523	0.0804793	0.0250557	0.135903	0.00446094	0.0429204	-0.00386562	0.0897063	0.0721372	0.0405174	-0.00753251	0.0885674	0.0983102	-10.2873	51.47	3.29292	44.4757	green	0.715456	N
guanidinoacetate	Amino Acid	Creatine Metabolism	0.03043	-0.032869	0.093729	0.345792	0.0133224	-0.0503088	0.0769536	0.681323	0.0357726	-0.0178261	0.0893713	0.19064	0.0350087	-0.018882	0.0888995	0.202723	56.2197	-73.7766	2.51021	-15.0466	grey	0.0826871	N
gulonate*	Cofactors and Vitamins	Ascorbate and Aldarate Metabolism	-0.0838165	-0.139443	-0.0281904	0.00317415	-0.0700871	-0.126119	-0.014055	0.0142646	-0.0495615	-0.0969148	-0.00220823	0.040247	-0.0517314	-0.0993243	-0.00413845	0.0331651	16.3803	24.4887	-2.5888	38.2802	turquoise	0.546711	N
heme	Cofactors and Vitamins	Hemoglobin and Porphyrin Metabolism	-0.042453	-0.0988211	0.0139152	0.139778	-0.0387345	-0.0950039	0.017535	0.1771	-0.0191092	-0.0664537	0.0282354	0.42859	-0.018344	-0.0660953	0.0294074	0.451178	8.75911	46.2283	1.80244	56.7899	grey	-0.0331458	N
heneicosapentaenoate (21:5n3)	Lipid	Long Chain Polyunsaturated Fatty Acid (n3 and n6)	0.0911514	0.0341629	0.14814	0.00174129	0.0836731	0.02665	0.140696	0.00406077	0.0143332	-0.0345794	0.0632458	0.565448	0.00951677	-0.0405308	0.0595644	0.709154	8.20423	76.0711	5.284	89.5594	blue	0.381416	N
heptadecenamide (17:1)*	Lipid	Fatty Acid, Amide	-0.0173682	-0.0873813	0.0526448	0.626567	-0.00709134	-0.0769334	0.0627507	0.842141	-0.0258593	-0.0846958	0.0329771	0.388695	-0.0257212	-0.0850798	0.0336373	0.395406	59.1707	-108.059	0.795188	-48.0935	grey	0.076996	N
heptanoate (7:0)	Lipid	Medium Chain Fatty Acid	0.00599791	-0.0592202	0.0712161	0.856846	0.00563931	-0.0592349	0.0705135	0.864613	0.0147957	-0.0397892	0.0693805	0.594962	0.0168491	-0.0381284	0.0718265	0.547763	5.97867	-152.659	-34.2353	-180.916	blue	0.0506252	N
heptenedioate (C7:1-DC)*	Lipid	Fatty Acid, Dicarboxylate	-0.0110547	-0.066522	0.0444125	0.69586	-0.000901245	-0.0563376	0.0545351	0.974561	-0.0431536	-0.0899382	0.00363099	0.0705962	-0.0424713	-0.0896068	0.0046642	0.0773474	91.8474	-382.211	6.17217	-284.191	magenta	0.554007	N
hexadecadienoate (16:2n6)	Lipid	Long Chain Polyunsaturated Fatty Acid (n3 and n6)	-0.00636444	-0.0654321	0.0527032	0.832619	0.00186273	-0.0574045	0.06113	0.950843	-0.0167022	-0.0668321	0.0334276	0.51344	-0.0162746	-0.0677326	0.0351834	0.535035	129.268	-291.698	6.71856	-155.712	blue	0.743591	N
hexadecanedioate (C16)	Lipid	Fatty Acid, Dicarboxylate	-0.0194449	-0.077846	0.0389562	0.513739	-0.0208826	-0.0789777	0.0372126	0.480814	-0.0293769	-0.0783978	0.019644	0.239931	-0.026311	-0.0759101	0.023288	0.298191	-7.39354	-43.6841	15.767	-35.3106	blue	0.65996	N
hexadecenedioate (C16:1-DC)*	Lipid	Fatty Acid, Dicarboxylate	-0.0785931	-0.135907	-0.0212793	0.00723503	-0.0699554	-0.127188	-0.0127229	0.0166316	-0.0363479	-0.0848925	0.0121968	0.142093	-0.033869	-0.0828464	0.0151084	0.17512	10.9903	42.7615	3.15405	56.9059	blue	0.416387	N
hexanoylcarnitine (C6)	Lipid	Fatty Acid Metabolism (Acyl Carnitine)	-0.0128138	-0.0684734	0.0428457	0.651594	0.00026744	-0.0555718	0.0561066	0.992504	-0.0124075	-0.0594118	0.0345967	0.604632	-0.00575533	-0.0534452	0.0419346	0.812872	102.087	-98.9165	51.9144	55.085	purple	0.693955	N
hexanoylglutamine	Lipid	Fatty Acid Metabolism (Acyl Glutamine)	-0.0452463	-0.102192	0.0116992	0.119295	-0.0375721	-0.0944457	0.0193015	0.195195	-0.0261762	-0.0742033	0.0218509	0.285142	-0.0228781	-0.0713565	0.0256003	0.35469	16.9609	25.1863	7.28927	49.4365	magenta	0.756719	N
hexanoylglycine (C6)	Lipid	Fatty Acid Metabolism (Acyl Glycine)	0.00619633	-0.0504337	0.0628263	0.830064	-0.00307627	-0.0596021	0.0534496	0.914989	-0.0217612	-0.0697329	0.0262105	0.373649	-0.0205758	-0.0688349	0.0276834	0.40304	149.647	301.548	-19.131	432.063	blue	0.367886	N
hippurate	Xenobiotics	Benzoate Metabolism	0.0933921	0.037958	0.148826	0.000975981	0.0856433	0.0300385	0.141248	0.00256497	0.0231769	-0.02404	0.0703939	0.335723	0.0150154	-0.0336518	0.0636826	0.545075	8.29709	66.8861	8.73903	83.9222	green	0.68648	N
histidine	Amino Acid	Histidine Metabolism	0.00977358	-0.0445952	0.0641423	0.724392	-0.00110237	-0.0554635	0.0532588	0.968272	0.0174143	-0.028576	0.0634046	0.457688	0.0175445	-0.0290007	0.0640896	0.459724	111.279	-189.456	-1.3317	-79.5091	turquoise	0.179265	N
homoarginine	Amino Acid	Urea cycle; Arginine and Proline Metabolism	-0.0299156	-0.0885875	0.0287564	0.317351	-0.0201347	-0.0788495	0.0385801	0.501216	-0.0114742	-0.0611541	0.0382058	0.650532	-0.0119707	-0.0620199	0.0380785	0.638968	32.6949	28.9499	-1.65973	59.9851	grey	0.0466921	N
homocitrulline	Amino Acid	Urea cycle; Arginine and Proline Metabolism	-0.11946	-0.175215	-0.0637046	2.8167e-05	-0.105803	-0.161919	-0.049686	0.000225974	-0.0782391	-0.125588	-0.0308897	0.00122003	-0.0779769	-0.125683	-0.0302712	0.00137741	11.4324	23.0735	0.219446	34.7253	turquoise	0.44779	N
homostachydrine*	Xenobiotics	Food Component/Plant	0.0346393	-0.0193869	0.0886655	0.208675	0.0330929	-0.0207121	0.0868979	0.227794	-0.0276532	-0.0731556	0.0178491	0.233367	-0.0327928	-0.0791314	0.0135458	0.165263	4.4643	175.368	14.8375	194.669	green	0.306877	N
homovanillate (HVA)	Amino Acid	Tyrosine Metabolism	-0.0432755	-0.0993304	0.0127793	0.130126	-0.0308058	-0.0869707	0.0253591	0.282106	-0.0270159	-0.074438	0.0204063	0.263918	-0.0281353	-0.0758722	0.0196016	0.247769	28.8147	8.75772	-2.58677	34.9857	turquoise	0.370172	N
hydantoin-5-propionate	Amino Acid	Histidine Metabolism	-0.0435395	-0.09959	0.0125109	0.127771	-0.0256038	-0.0826351	0.0314275	0.378612	0.00823654	-0.040099	0.0565721	0.738195	0.00965204	-0.0394279	0.058732	0.699682	41.1941	77.7233	3.25107	122.168	turquoise	0.405099	N
hydroquinone sulfate	Xenobiotics	Drug - Topical Agents	-0.00776355	-0.0621063	0.0465791	0.77931	-0.00499014	-0.0590814	0.0491011	0.856404	-0.0279164	-0.0736821	0.0178494	0.231638	-0.0250917	-0.0713979	0.0212144	0.28794	35.7235	-295.306	36.383	-223.199	green	0.249924	N
hydroxy-CMPF*	Lipid	Fatty Acid, Dicarboxylate	0.186995	0.129508	0.244482	2.46722e-10	0.170047	0.110459	0.229635	2.65716e-08	0.050271	-0.00246814	0.10301	0.0617097	0.0406991	-0.013826	0.0952243	0.14333	9.0632	64.0532	5.11878	78.2352	yellow	0.234985	N
hydroxy-N6,N6,N6-trimethyllysine*	Amino Acid	Lysine Metabolism	-0.0386031	-0.0922926	0.0150865	0.158613	-0.0283237	-0.0822033	0.0255559	0.302587	-0.018675	-0.0641447	0.0267948	0.420521	-0.0178954	-0.0636366	0.0278458	0.442887	26.6283	24.9948	2.01936	53.6425	turquoise	0.521498	N
hydroxyasparagine	Amino Acid	Alanine and Aspartate Metabolism	-0.0942525	-0.150173	-0.0383316	0.00097113	-0.0707591	-0.131208	-0.0103098	0.0218144	-0.0622587	-0.113056	-0.011461	0.0163409	-0.0596499	-0.111079	-0.00822029	0.02305	24.926	9.01881	2.76785	36.7127	turquoise	0.732089	Y
hydroxypalmitoyl sphingomyelin (d18:1/16:0(OH))	Lipid	Sphingolipid Metabolism	0.0644762	0.00742762	0.121525	0.0267825	0.020155	-0.0434091	0.0837191	0.534006	-0.0023622	-0.0561184	0.051394	0.931311	-0.00626584	-0.0609598	0.0484281	0.822199	68.7403	34.9234	6.05439	109.718	greenyellow	0.695779	N
hydroxyproline	Amino Acid	Urea cycle; Arginine and Proline Metabolism	-0.0772912	-0.132441	-0.0221409	0.00605514	-0.0684694	-0.123623	-0.0133162	0.015009	-0.0385756	-0.085084	0.00793277	0.103936	-0.0329617	-0.0802744	0.0143511	0.17193	11.4137	38.6769	7.26333	57.3539	turquoise	0.23044	N
hyocholate	Lipid	Secondary Bile Acid Metabolism	-0.0485881	-0.104174	0.006998	0.0866157	-0.0482471	-0.103544	0.00705005	0.0871926	-0.0104073	-0.0574318	0.0366172	0.664212	-0.00739266	-0.0549051	0.0401198	0.760213	0.701755	77.8788	6.20446	84.785	grey	0.375187	N
hypotaurine	Amino Acid	Methionine, Cysteine, SAM and Taurine Metabolism	-0.0133704	-0.07157	0.0448292	0.652278	-0.0324001	-0.0915702	0.02677	0.282908	-0.00551178	-0.0557678	0.0447443	0.829668	-0.00676199	-0.0573177	0.0437937	0.793044	-142.327	201.103	-9.35055	49.4257	grey	0.160649	N
hypoxanthine	Nucleotide	Purine Metabolism, (Hypo)Xanthine/Inosine containing	-0.0772822	-0.136976	-0.0175882	0.0112087	-0.0620718	-0.122309	-0.00183505	0.0434274	0.00794134	-0.0437895	0.0596722	0.763324	0.0127726	-0.0395246	0.0650697	0.631899	19.6817	90.5941	6.25139	116.527	blue	0.14462	N
imidazole lactate	Amino Acid	Histidine Metabolism	0.00010937	-0.0568982	0.0571169	0.996997	-0.00201738	-0.0587532	0.0547185	0.944397	-0.0121615	-0.0597491	0.035426	0.616185	-0.0148187	-0.062968	0.0333307	0.546079	1944.55	9275.12	2429.49	13649.2	grey	0.198442	N
imidazole propionate	Amino Acid	Histidine Metabolism	-0.0917205	-0.147918	-0.0355234	0.00139928	-0.0709318	-0.128821	-0.0130428	0.016367	-0.0397084	-0.0885059	0.00908917	0.110639	-0.0357483	-0.0852896	0.013793	0.157118	22.6653	34.0419	4.31753	61.0247	turquoise	0.370756	N
iminodiacetate (IDA)	Xenobiotics	Chemical	0.0477312	-0.008013	0.103475	0.0932353	0.0362938	-0.0195727	0.0921603	0.202712	0.0198415	-0.0276384	0.0673214	0.412444	0.0180903	-0.0295659	0.0657464	0.456561	23.9622	34.4686	3.6689	62.0997	salmon	0.181792	N
indole-3-carboxylate	Amino Acid	Tryptophan Metabolism	-0.064185	-0.119275	-0.00909521	0.0224351	-0.0621777	-0.116996	-0.0073592	0.0262434	-0.0183129	-0.0646789	0.028053	0.438554	-0.0207764	-0.0679223	0.0263694	0.387427	3.12747	68.3411	-3.83816	67.6304	pink	0.369178	N
indoleacetate	Amino Acid	Tryptophan Metabolism	-0.0299668	-0.0859153	0.0259816	0.29355	-0.0257853	-0.0815546	0.0299841	0.364538	-0.0250292	-0.0720075	0.0219492	0.296101	-0.0295677	-0.076966	0.0178306	0.221231	13.9541	2.52311	-15.1453	1.33192	pink	0.48396	N
indoleacetoylcarnitine*	Amino Acid	Tryptophan Metabolism	-0.0688487	-0.123557	-0.0141402	0.0136847	-0.0601984	-0.114908	-0.00548895	0.0310638	-0.0270799	-0.0737874	0.0196277	0.255556	-0.026547	-0.0735104	0.0204165	0.267634	12.5643	48.1033	0.774046	61.4416	pink	0.293082	N
indoleacetylglutamine	Amino Acid	Tryptophan Metabolism	-0.0786442	-0.134249	-0.0230394	0.00560697	-0.0620979	-0.118513	-0.0056831	0.0310015	-0.033178	-0.0809783	0.0146224	0.173523	-0.0351574	-0.0831579	0.0128431	0.150975	21.0394	36.7732	-2.51698	55.2956	pink	0.386088	N
indolelactate	Amino Acid	Tryptophan Metabolism	0.0109387	-0.0482652	0.0701427	0.717053	0.0196701	-0.0393874	0.0787277	0.513595	-0.0166478	-0.0666054	0.0333097	0.513367	-0.0180883	-0.0684659	0.0322894	0.48129	-79.8209	332.012	13.1682	265.36	brown	0.323719	N
indolepropionate	Amino Acid	Tryptophan Metabolism	0.0803467	0.0238106	0.136883	0.00538206	0.0630011	0.00568451	0.120318	0.0312401	0.0290039	-0.0195339	0.0775416	0.241284	0.0217952	-0.027537	0.0711274	0.386226	21.5885	42.3131	8.97198	72.8736	green	0.255608	N
inosine	Nucleotide	Purine Metabolism, (Hypo)Xanthine/Inosine containing	-0.100005	-0.163091	-0.0369184	0.00191361	-0.0904607	-0.153587	-0.0273342	0.00501053	-0.00216367	-0.0566833	0.052356	0.937951	0.00296141	-0.0522189	0.0581418	0.916159	9.5436	88.2928	5.12483	102.961	blue	0.121675	N
isobutyrylcarnitine (C4)	Amino Acid	Leucine, Isoleucine and Valine Metabolism	0.0188993	-0.0364635	0.0742621	0.503155	0.0253443	-0.0299248	0.0806135	0.368485	0.00138743	-0.0452452	0.04802	0.953462	-0.00378415	-0.0509227	0.0433544	0.874876	-34.1021	126.761	27.3639	120.023	pink	0.569674	N
isobutyrylglycine (C4)	Amino Acid	Leucine, Isoleucine and Valine Metabolism	0.0812158	0.0255784	0.136853	0.00425603	0.0754103	0.0198527	0.130968	0.00784663	0.0320312	-0.0147965	0.0788589	0.179848	0.0259392	-0.0216992	0.0735776	0.285606	7.14812	53.4123	7.50101	68.0614	pink	0.421169	N
isoleucine	Amino Acid	Leucine, Isoleucine and Valine Metabolism	-0.0132221	-0.0747539	0.0483097	0.67341	0.0221172	-0.0419042	0.0861387	0.498049	0.011338	-0.042764	0.06544	0.681029	0.013184	-0.0412321	0.0676	0.634626	267.275	-81.5246	13.9613	199.712	turquoise	0.358715	N
isoleucylglycine	Peptide	Dipeptide	0.0376836	-0.0175816	0.0929488	0.181225	0.0258207	-0.029536	0.0811775	0.360315	0.0127006	-0.0339958	0.0593971	0.593705	0.0136514	-0.0332572	0.0605601	0.568124	31.4802	34.8164	-2.52308	63.7736	grey	0.211222	N
isoursodeoxycholate	Lipid	Secondary Bile Acid Metabolism	-0.0346038	-0.090789	0.0215815	0.227164	-0.0235043	-0.0800598	0.0330513	0.415029	0.0102869	-0.0374415	0.0580153	0.672477	0.0164843	-0.031743	0.0647116	0.502603	32.076	97.6516	17.9097	147.637	grey	0.0927493	N
isovalerate (C5)	Amino Acid	Leucine, Isoleucine and Valine Metabolism	-0.0165052	-0.0750997	0.0420894	0.580616	-0.000148344	-0.0590447	0.058748	0.996058	0.00587623	-0.0435805	0.0553329	0.815717	0.00995805	-0.0398957	0.0598118	0.695209	99.1012	36.5011	24.7305	160.333	turquoise	0.186666	N
isovalerylcarnitine (C5)	Amino Acid	Leucine, Isoleucine and Valine Metabolism	0.0299204	-0.0288994	0.0887402	0.31849	0.0670892	0.00611036	0.128068	0.0310828	0.0371676	-0.0142055	0.0885408	0.156033	0.0409508	-0.0108999	0.0928015	0.121522	-124.225	100.004	-12.6441	-36.8658	turquoise	0.354403	N
isovalerylglycine	Amino Acid	Leucine, Isoleucine and Valine Metabolism	0.0520038	-0.0033276	0.107335	0.0654373	0.0490703	-0.00605956	0.1042	0.0810169	0.0266237	-0.0199439	0.0731914	0.26222	0.0215819	-0.0255257	0.0686894	0.368911	5.64094	43.1633	9.69523	58.4995	pink	0.382407	N
kynurenate	Amino Acid	Tryptophan Metabolism	-0.0651316	-0.122244	-0.00801942	0.02544	-0.0402766	-0.0999316	0.0193785	0.185556	-0.00512418	-0.0555798	0.0453314	0.8421	-0.00584481	-0.0567797	0.0450901	0.821913	38.1613	53.9713	-1.10642	91.0262	turquoise	0.579654	N
kynurenine	Amino Acid	Tryptophan Metabolism	0.0259393	-0.0300977	0.0819763	0.363978	0.0493018	-0.00787161	0.106475	0.0909414	0.0202128	-0.0281655	0.0685911	0.412541	0.0171059	-0.0317994	0.0660112	0.49269	-90.0662	112.143	11.9778	34.0542	turquoise	0.546528	N
lactate	Carbohydrate	Glycolysis, Gluconeogenesis, and Pyruvate Metabolism	-0.0484252	-0.106753	0.00990285	0.103611	-0.024179	-0.0838771	0.0355192	0.426998	0.0139812	-0.0365982	0.0645605	0.587696	0.0193694	-0.0318569	0.0705956	0.458324	50.0695	78.8022	11.1269	139.999	brown	0.460335	N
lactosyl-N-nervonoyl-sphingosine (d18:1/24:1)*	Lipid	Ceramides	0.0148123	-0.0407629	0.0703875	0.601141	-0.044507	-0.106697	0.0176832	0.160558	-0.0341981	-0.0868596	0.0184635	0.202879	-0.035251	-0.0883155	0.0178134	0.192705	400.472	-69.5969	7.10885	337.984	greenyellow	0.776191	N
lactosyl-N-palmitoyl-sphingosine (d18:1/16:0)	Lipid	Ceramides	0.0320778	-0.022694	0.0868496	0.250778	-0.0179821	-0.0787045	0.0427403	0.561357	-0.0177652	-0.069037	0.0335066	0.496763	-0.0197346	-0.0716365	0.0321674	0.455816	156.058	-0.676404	6.13944	161.521	greenyellow	0.749504	N
laurate (12:0)	Lipid	Medium Chain Fatty Acid	-0.0552573	-0.112981	0.00246651	0.060609	-0.056827	-0.114288	0.000633991	0.0525779	-0.0253434	-0.0739751	0.0232884	0.306785	-0.0240199	-0.0737244	0.0256847	0.343255	-2.8408	56.9765	2.39512	56.5308	blue	0.66421	N
laurylcarnitine (C12)	Lipid	Fatty Acid Metabolism (Acyl Carnitine)	-0.0358494	-0.0911265	0.0194276	0.203485	-0.0472259	-0.102483	0.00803064	0.0938431	-0.0386601	-0.0852515	0.00793128	0.103796	-0.034135	-0.081244	0.0129739	0.155394	-31.7341	23.8939	12.6224	4.78224	purple	0.888974	N
leucine	Amino Acid	Leucine, Isoleucine and Valine Metabolism	-0.000815515	-0.063827	0.0621959	0.979747	0.033735	-0.0313545	0.0988245	0.30944	0.0249073	-0.0299107	0.0797253	0.372875	0.0264273	-0.0286796	0.0815343	0.346954	4236.64	-1082.46	186.389	3340.57	turquoise	0.332552	N
leucylalanine	Peptide	Dipeptide	-0.0555839	-0.111682	0.000514029	0.0521332	-0.0428268	-0.0991659	0.0135123	0.136126	-0.0240877	-0.0716316	0.0234562	0.320423	-0.0211696	-0.0689871	0.0266479	0.385246	22.951	33.7131	5.24997	61.9141	magenta	0.423595	N
lignoceroyl sphingomyelin (d18:1/24:0)	Lipid	Sphingolipid Metabolism	0.017598	-0.0374136	0.0726097	0.530384	-0.0218321	-0.0804367	0.0367725	0.465001	-0.00951463	-0.0590007	0.0399714	0.706077	-0.00692384	-0.0568796	0.0430319	0.785726	224.06	-69.9934	-14.7221	139.344	yellow	0.561507	N
lignoceroylcarnitine (C24)*	Lipid	Fatty Acid Metabolism (Acyl Carnitine)	0.0583034	0.00256651	0.11404	0.0403581	0.0462347	-0.0101085	0.102578	0.107674	0.00928393	-0.0381914	0.0567592	0.701296	0.0119811	-0.0360026	0.0599648	0.624307	20.6997	63.3768	-4.62605	79.4505	yellow	0.415113	N
linoleate (18:2n6)	Lipid	Long Chain Polyunsaturated Fatty Acid (n3 and n6)	0.005156	-0.0516822	0.0619942	0.858776	0.00975802	-0.0469726	0.0664887	0.735831	0.0068659	-0.041323	0.0550548	0.77988	0.00946477	-0.0398449	0.0587744	0.706542	-89.2556	56.0923	-50.4048	-83.5681	blue	0.846187	N
linolenate (18:3n3 or 3n6)	Lipid	Long Chain Polyunsaturated Fatty Acid (n3 and n6)	-0.0464517	-0.103724	0.0108205	0.111816	-0.0389943	-0.0962615	0.0182729	0.181834	-0.00769841	-0.0565919	0.0411951	0.757437	-0.00469189	-0.0547297	0.0453459	0.854068	16.054	67.3731	6.47237	89.8994	blue	0.819765	N
linolenoylcarnitine (C18:3)*	Lipid	Fatty Acid Metabolism (Acyl Carnitine)	-0.0799787	-0.138246	-0.021711	0.00717889	-0.0821628	-0.140123	-0.0242031	0.00549899	-0.0295374	-0.0792873	0.0202126	0.244305	-0.0286693	-0.0786352	0.0212967	0.260498	-2.73091	65.7993	1.08544	64.1539	purple	0.641985	N
linoleoyl ethanolamide	Lipid	Endocannabinoid	-0.014955	-0.0738269	0.0439168	0.618312	-0.014457	-0.0731873	0.0442732	0.629226	0.0378538	-0.0119031	0.0876107	0.135805	0.044114	-0.00629584	0.0945238	0.0862528	3.32985	349.788	41.86	394.978	blue	0.46763	N
linoleoyl-arachidonoyl-glycerol (18:2/20:4) [1]*	Lipid	Diacylglycerol	-0.0582847	-0.114964	-0.00160539	0.0438639	-0.0358555	-0.0936317	0.0219206	0.223634	-0.0207428	-0.0695935	0.028108	0.404967	-0.0209089	-0.0699988	0.0281811	0.403512	38.4821	25.9292	-0.285014	64.1263	brown	0.513515	N
linoleoyl-arachidonoyl-glycerol (18:2/20:4) [2]*	Lipid	Diacylglycerol	-0.0439705	-0.100211	0.0122701	0.125322	-0.0193107	-0.0768436	0.0382222	0.510342	-0.00123173	-0.0498424	0.0473789	0.960359	-0.00108535	-0.0501336	0.0479629	0.965378	56.0826	41.1161	0.332908	97.5316	brown	0.460815	N
linoleoyl-docosahexaenoyl-glycerol (18:2/22:6) [1]*	Lipid	Diacylglycerol	0.108803	0.052604	0.165002	0.000152759	0.117022	0.0610395	0.173005	4.3821e-05	0.0347322	-0.0135656	0.0830299	0.158536	0.0281039	-0.0211044	0.0773122	0.262716	-7.55438	75.6322	6.09203	74.1699	black	0.0223523	N
linoleoyl-linolenoyl-glycerol (18:2/18:3) [1]*	Lipid	Diacylglycerol	-0.0051878	-0.0602558	0.0498802	0.853398	-0.00166687	-0.0566339	0.0533001	0.952568	0.00901629	-0.0375433	0.0555759	0.704059	0.00862306	-0.0380368	0.0552829	0.716977	67.8694	205.929	-7.5799	266.218	brown	0.397071	N
linoleoylcarnitine (C18:2)*	Lipid	Fatty Acid Metabolism (Acyl Carnitine)	-0.0197026	-0.0808902	0.0414851	0.527681	-0.0276303	-0.0886115	0.0333509	0.37422	-0.0174459	-0.0692501	0.0343583	0.508911	-0.0173432	-0.0695105	0.034824	0.514348	-40.2369	51.6906	0.521101	11.9748	purple	0.642948	N
linoleoylcholine*	Lipid	Fatty Acid Metabolism (Acyl Choline)	-0.00390357	-0.0598302	0.052023	0.891104	-0.0410875	-0.0994058	0.0172308	0.167153	-0.0502302	-0.0995264	-0.000934033	0.045821	-0.0517626	-0.101511	-0.00201411	0.0414324	-952.563	-234.214	-39.255	-1226.03	black	0.70596	N
lithocholate sulfate (1)	Lipid	Secondary Bile Acid Metabolism	0.00672265	-0.0489726	0.0624179	0.812846	0.016926	-0.0388702	0.0727222	0.551857	0.00426678	-0.042973	0.0515065	0.859375	0.00122155	-0.0462794	0.0487225	0.959769	-151.775	188.307	45.298	81.8294	grey	0.115904	N
lysine	Amino Acid	Lysine Metabolism	0.028169	-0.0258391	0.0821772	0.306386	0.0406415	-0.0133959	0.0946788	0.140325	0.0287537	-0.0168152	0.0743225	0.215969	0.0282804	-0.0174864	0.0740471	0.225623	-44.2771	42.2016	1.68024	-0.395247	turquoise	0.171245	N
malate	Energy	TCA Cycle	-0.0485451	-0.105675	0.00858497	0.0957539	-0.047661	-0.104495	0.00917284	0.100175	-0.0389696	-0.0872466	0.00930748	0.113523	-0.0382291	-0.0868676	0.0104093	0.123318	1.82126	17.9038	1.52525	21.2503	blue	0.443655	N
maleate	Lipid	Fatty Acid, Dicarboxylate	-0.0974177	-0.157234	-0.0376016	0.00143272	-0.0724973	-0.134074	-0.0109209	0.0210611	-0.0584857	-0.110105	-0.00686677	0.0264055	-0.0542487	-0.106442	-0.00205521	0.0416491	25.581	14.383	4.34939	44.3133	brown	0.291106	N
malonate	Lipid	Fatty Acid Synthesis	0.0327732	-0.0197486	0.085295	0.221111	0.0340726	-0.0181758	0.086321	0.200997	0.0160926	-0.0279668	0.060152	0.473763	0.0123762	-0.0319969	0.0567492	0.584335	-3.96488	54.8619	11.3399	62.2369	blue	0.0884095	N
mannitol/sorbitol	Carbohydrate	Fructose, Mannose and Galactose Metabolism	-0.0366459	-0.0908137	0.0175219	0.184667	-0.0249996	-0.0792597	0.0292605	0.366219	-0.029096	-0.0747855	0.0165935	0.211761	-0.0294851	-0.075546	0.0165758	0.209394	31.7807	-11.1784	-1.06166	19.5406	turquoise	0.252388	N
mannonate*	Xenobiotics	Food Component/Plant	-0.0724087	-0.129164	-0.0156536	0.0124429	-0.0462485	-0.106834	0.0143371	0.134488	-0.0368309	-0.0883342	0.0146723	0.160863	-0.0362255	-0.0883033	0.0158523	0.172581	36.1286	13.0061	0.836146	49.9708	brown	0.261665	N
mannose	Carbohydrate	Fructose, Mannose and Galactose Metabolism	-0.0201262	-0.0777137	0.0374612	0.493058	0.0184658	-0.0424488	0.0793804	0.552134	-0.0168525	-0.0683487	0.0346436	0.520951	-0.0160573	-0.0677542	0.0356396	0.542375	191.75	-175.484	3.95113	20.2171	brown	0.0231214	N
margarate (17:0)	Lipid	Long Chain Fatty Acids	0.00625965	-0.0495173	0.0620366	0.825772	0.0155605	-0.0401634	0.0712843	0.583901	-0.00834181	-0.0555483	0.0388646	0.72888	-0.00594225	-0.0541709	0.0422864	0.809026	-148.584	381.847	-38.3337	194.929	blue	0.846532	N
margaroylcarnitine (C17)*	Lipid	Fatty Acid Metabolism (Acyl Carnitine)	0.0483521	-0.00849835	0.105203	0.0954481	0.0380048	-0.0188588	0.0948685	0.190026	-0.0226329	-0.0708284	0.0255625	0.357055	-0.0195486	-0.0682554	0.0291582	0.431181	21.3999	125.409	-6.37898	140.43	yellow	0.461506	N
metabolonic lactone sulfate	Partially Characterized Molecules	Partially Characterized Molecules	0.00126962	-0.0542403	0.0567795	0.964217	0.031638	-0.028448	0.0917239	0.301797	0.00806971	-0.0424672	0.0586066	0.754122	0.0110706	-0.039764	0.0619052	0.669261	-2391.93	1856.33	-236.362	-771.965	brown	0.415473	N
methionine	Amino Acid	Methionine, Cysteine, SAM and Taurine Metabolism	0.00962263	-0.0484163	0.0676616	0.745031	0.021427	-0.0366652	0.0795192	0.46943	0.0214095	-0.027705	0.070524	0.392595	0.0205426	-0.0288184	0.0699036	0.414372	-122.673	0.182035	9.00911	-113.482	turquoise	0.211912	N
methionine sulfone	Amino Acid	Methionine, Cysteine, SAM and Taurine Metabolism	-0.0208364	-0.0777951	0.0361223	0.473086	-0.0225173	-0.0791815	0.034147	0.435768	-0.0447824	-0.0924674	0.00290262	0.0656459	-0.0473905	-0.095323	0.000542076	0.0526435	-8.06686	-106.857	-12.5169	-127.441	turquoise	0.35053	N
methionine sulfoxide	Amino Acid	Methionine, Cysteine, SAM and Taurine Metabolism	0.0384896	-0.0178909	0.09487	0.18071	0.0533486	-0.00314677	0.109844	0.0641768	0.0215586	-0.026173	0.0692903	0.37572	0.0168732	-0.0313386	0.0650851	0.492435	-38.6053	82.5936	12.1732	56.1615	turquoise	0.227916	N
methyl glucopyranoside (alpha + beta)	Xenobiotics	Food Component/Plant	0.0668822	0.010676	0.123088	0.019727	0.0533256	-0.00331446	0.109966	0.0649746	-0.0285905	-0.0771778	0.0199969	0.248533	-0.0395999	-0.08966	0.0104602	0.120924	20.2693	122.478	16.461	159.208	cyan	0.618366	N
methyl indole-3-acetate	Xenobiotics	Food Component/Plant	-0.10149	-0.156869	-0.0461112	0.00033655	-0.0881303	-0.143936	-0.0323248	0.00199023	-0.0664906	-0.113688	-0.0192929	0.00579862	-0.0702299	-0.117873	-0.0225867	0.003897	13.1636	21.322	-3.68438	30.8012	pink	0.385439	N
methyl-4-hydroxybenzoate sulfate	Xenobiotics	Benzoate Metabolism	0.0358354	-0.0272743	0.0989451	0.265492	0.0283926	-0.0350761	0.0918612	0.380308	0.0326639	-0.0207148	0.0860426	0.230155	0.0265295	-0.0275891	0.080648	0.336356	20.7695	-11.9193	17.1184	25.9686	grey	0.0923897	N
methylmalonate (MMA)	Lipid	Fatty Acid Metabolism (also BCAA Metabolism)	-0.0812644	-0.136694	-0.0258343	0.00409303	-0.0782298	-0.133467	-0.0229925	0.0055433	-0.0360472	-0.0828311	0.0107367	0.130877	-0.037427	-0.0844991	0.00964509	0.119037	3.73414	51.9079	-1.69789	53.9442	turquoise	0.297917	N
methylsuccinate	Amino Acid	Leucine, Isoleucine and Valine Metabolism	0.0369627	-0.0188352	0.0927606	0.193972	0.0353013	-0.0202206	0.0908231	0.212494	0.00773377	-0.0391936	0.0546611	0.746499	0.00280778	-0.0446938	0.0503094	0.907696	4.49478	74.582	13.3269	92.4037	green	0.335621	N
myo-inositol	Lipid	Inositol Metabolism	0.0744055	0.0187058	0.130105	0.00888103	0.0724686	0.017035	0.127902	0.0104412	-0.00729929	-0.0544936	0.0398951	0.761605	-0.0123864	-0.0600721	0.0352994	0.610413	2.60316	107.207	6.83696	116.647	turquoise	0.298463	N
myristate (14:0)	Lipid	Long Chain Fatty Acids	0.00206986	-0.0550983	0.059238	0.943383	0.0124081	-0.0450026	0.0698188	0.671627	-0.0130502	-0.0616476	0.0355473	0.59839	-0.0089898	-0.0587894	0.0408098	0.723269	-499.463	1229.95	-196.165	534.319	blue	0.86862	N
myristoleate (14:1n5)	Lipid	Long Chain Fatty Acids	-0.0486742	-0.110497	0.0131484	0.122692	-0.0399873	-0.102254	0.0222796	0.207942	-0.0482964	-0.101043	0.00445033	0.0726802	-0.043715	-0.0979483	0.0105183	0.11404	17.8471	-17.0708	9.41241	10.1887	blue	0.792493	N
myristoleoylcarnitine (C14:1)*	Lipid	Fatty Acid Metabolism (Acyl Carnitine)	-0.0627699	-0.118826	-0.00671361	0.028216	-0.0651885	-0.120952	-0.00942538	0.0219867	-0.042149	-0.0892878	0.00498974	0.0796399	-0.0374169	-0.0849508	0.010117	0.122762	-3.85309	36.7046	7.5389	40.3904	purple	0.898988	N
myristoyl dihydrosphingomyelin (d18:0/14:0)*	Lipid	Sphingolipid Metabolism	0.0691745	0.00962112	0.128728	0.0228465	0.0415117	-0.0205935	0.103617	0.189987	-0.0224292	-0.0751696	0.0303111	0.40424	-0.0220339	-0.0752671	0.0311992	0.416908	39.9899	92.4342	-0.571471	131.853	yellow	0.717926	N
myristoyl-linoleoyl-glycerol (14:0/18:2) [1]*	Lipid	Diacylglycerol	-0.037047	-0.092246	0.0181521	0.188176	-0.0181835	-0.0750632	0.0386963	0.530658	-0.0153631	-0.0634094	0.0326833	0.530555	-0.00925569	-0.0580354	0.039524	0.709756	50.9178	7.61306	16.4855	75.0163	brown	0.826223	N
myristoyl-linoleoyl-glycerol (14:0/18:2) [2]*	Lipid	Diacylglycerol	-0.0353894	-0.0904785	0.0196997	0.207793	-0.0153769	-0.0723652	0.0416114	0.596648	-0.0168221	-0.0648494	0.0312052	0.492094	-0.010762	-0.0597519	0.0382279	0.666547	56.5495	-4.08378	17.1242	69.5898	brown	0.865	N
myristoylcarnitine (C14)	Lipid	Fatty Acid Metabolism (Acyl Carnitine)	-0.0189065	-0.07693	0.039117	0.522771	-0.0229546	-0.0807335	0.0348243	0.43588	-0.0369911	-0.0857061	0.0117238	0.136545	-0.0323404	-0.0816265	0.0169458	0.198207	-21.4113	-74.2417	24.5987	-71.0543	purple	0.776006	N
N-acetyl-1-methylhistidine*	Amino Acid	Histidine Metabolism	-0.0748061	-0.129287	-0.0203247	0.00716006	-0.0661063	-0.120641	-0.0115714	0.0175502	-0.0548173	-0.100941	-0.00869391	0.0198786	-0.0511712	-0.0981747	-0.00416777	0.0328893	11.6298	15.091	4.87402	31.5948	turquoise	0.351702	N
N-acetyl-2-aminooctanoate*	Lipid	Fatty Acid, Amino	0.0089517	-0.0491495	0.0670529	0.762499	0.0170165	-0.0409321	0.0749651	0.56465	0.0142527	-0.0345483	0.0630538	0.566752	0.0136506	-0.0355931	0.0628943	0.586635	-90.0929	30.8746	6.72641	-52.4919	tan	0.509126	N
N-acetyl-beta-alanine	Nucleotide	Pyrimidine Metabolism, Uracil containing	-0.0188513	-0.0770044	0.0393019	0.524912	-0.00910168	-0.067243	0.0490396	0.758803	-0.00905096	-0.0581547	0.0400528	0.71769	-0.00727806	-0.05679	0.0422339	0.773089	51.7184	0.269045	9.40468	61.3922	turquoise	0.421985	N
N-acetyl-isoputreanine	Amino Acid	Polyamine Metabolism	-0.0159203	-0.0700386	0.0381981	0.563954	-0.0181266	-0.0719691	0.035716	0.509066	-0.00736055	-0.0527554	0.0380343	0.75045	-0.00738883	-0.0529255	0.0381479	0.750276	-13.8585	67.6247	-0.177643	53.5885	turquoise	0.313944	N
N-acetylalanine	Amino Acid	Alanine and Aspartate Metabolism	-0.0803535	-0.136759	-0.0239479	0.00527273	-0.0610769	-0.11905	-0.00310378	0.0389493	-0.051939	-0.100645	-0.00323348	0.0366308	-0.0534101	-0.102614	-0.00420577	0.0334045	23.9898	11.3721	-1.83079	33.5311	turquoise	0.781676	Y
N-acetylarginine	Amino Acid	Urea cycle; Arginine and Proline Metabolism	-0.0679748	-0.123172	-0.0127773	0.0158349	-0.0628315	-0.11782	-0.00784308	0.0251567	-0.0330099	-0.0796859	0.0136661	0.165541	-0.031304	-0.078444	0.0158359	0.192868	7.56656	43.8714	2.50963	53.9476	turquoise	0.297721	N
N-acetylaspartate (NAA)	Amino Acid	Alanine and Aspartate Metabolism	0.104111	0.045587	0.162635	0.000499799	0.0873915	0.02823	0.146553	0.0038212	0.0491623	-0.00152116	0.0998457	0.0572717	0.0443039	-0.00691346	0.0955212	0.0899323	16.0593	36.7197	4.66657	57.4455	cyan	0.500168	N
N-acetylcarnosine	Amino Acid	Histidine Metabolism	0.0478632	-0.024907	0.120633	0.197157	0.0769018	0.00311896	0.150685	0.0410842	0.0208499	-0.0413959	0.0830956	0.511197	0.0208124	-0.0425671	0.084192	0.519525	-60.6701	117.109	0.0781789	56.5168	turquoise	0.479679	N
N-acetylcitrulline	Amino Acid	Urea cycle; Arginine and Proline Metabolism	-0.0876264	-0.143364	-0.0318887	0.0020853	-0.0719246	-0.128397	-0.0154526	0.0125931	-0.0358985	-0.0837384	0.0119414	0.141223	-0.0336083	-0.0816999	0.0144833	0.170603	17.9191	41.1132	2.61363	61.6459	turquoise	0.447072	N
N-acetylglucosamine/N-acetylgalactosamine	Carbohydrate	Aminosugar Metabolism	-0.129261	-0.183272	-0.0752498	2.95881e-06	-0.10995	-0.165482	-0.0544179	0.000107995	-0.0753054	-0.122818	-0.0277928	0.00191818	-0.0728825	-0.121054	-0.0247106	0.00305491	14.9395	26.8019	1.87443	43.6159	turquoise	0.412062	N
N-acetylglutamate	Amino Acid	Glutamate Metabolism	-0.119998	-0.178249	-0.0617461	5.63843e-05	-0.0974885	-0.157398	-0.037579	0.00144592	-0.0654817	-0.116107	-0.0148565	0.011284	-0.064153	-0.115202	-0.0131038	0.0138195	18.758	26.6728	1.10731	46.5381	turquoise	0.433847	N
N-acetylglutamine	Amino Acid	Glutamate Metabolism	-0.0597998	-0.116337	-0.00326292	0.0381826	-0.057183	-0.11346	-0.000905624	0.046431	-0.0447866	-0.0923543	0.00278114	0.0649591	-0.0424801	-0.0903555	0.0053953	0.0819666	4.37595	20.7298	3.85701	28.9628	turquoise	0.251963	N
N-acetylglycine	Amino Acid	Glycine, Serine and Threonine Metabolism	0.0243658	-0.0321281	0.0808597	0.397628	-0.00274993	-0.0611662	0.0556664	0.926431	-0.0396535	-0.0894927	0.0101856	0.118791	-0.0415302	-0.091672	0.00861168	0.104427	111.286	151.456	7.70191	270.444	blue	0.240592	N
N-acetylhistidine	Amino Acid	Histidine Metabolism	-0.0544479	-0.109983	0.00108706	0.054649	-0.0626343	-0.117995	-0.00727342	0.0266239	-0.0268366	-0.0737885	0.0201154	0.262339	-0.0261666	-0.0735149	0.0211816	0.278462	-15.0353	65.7468	1.23038	51.9419	turquoise	0.414238	N
N-acetylleucine	Amino Acid	Leucine, Isoleucine and Valine Metabolism	-0.0568306	-0.115479	0.00181774	0.0575242	-0.0297145	-0.0901369	0.0307078	0.334826	-0.0283671	-0.0791937	0.0224595	0.273742	-0.026349	-0.0774644	0.0247665	0.312057	47.7138	2.37096	3.55118	53.636	turquoise	0.499245	N
N-acetylmethionine	Amino Acid	Methionine, Cysteine, SAM and Taurine Metabolism	-0.102139	-0.159811	-0.0444667	0.00052935	-0.0912816	-0.149228	-0.0333354	0.00204262	-0.0671116	-0.11588	-0.0183437	0.00703306	-0.0690204	-0.118203	-0.0198383	0.00598861	10.6297	23.6639	-1.86883	32.4248	turquoise	0.627427	N
N-acetylneuraminate	Carbohydrate	Aminosugar Metabolism	-0.114218	-0.170679	-0.0577568	7.63804e-05	-0.103323	-0.160074	-0.0465723	0.000367992	-0.0620888	-0.110401	-0.013777	0.0118168	-0.061586	-0.110808	-0.0123644	0.0142392	9.53862	36.1015	0.440146	46.0803	turquoise	0.487184	N
N-acetylphenylalanine	Amino Acid	Phenylalanine Metabolism	-0.0916104	-0.152021	-0.0311997	0.00298546	-0.0748987	-0.137109	-0.0126881	0.0183298	-0.0487164	-0.101348	0.00391511	0.0696199	-0.0414568	-0.0954755	0.012562	0.132406	18.2421	28.58	7.92448	54.7467	turquoise	0.502239	N
N-acetylputrescine	Amino Acid	Polyamine Metabolism	-0.0844343	-0.14223	-0.0266389	0.00422516	-0.073559	-0.131425	-0.0156935	0.0127623	-0.0468731	-0.0958653	0.00211903	0.060749	-0.0432926	-0.0930005	0.00641528	0.0877576	12.8801	31.6055	4.2406	48.7263	turquoise	0.349892	N
N-acetylserine	Amino Acid	Glycine, Serine and Threonine Metabolism	-0.0808338	-0.137233	-0.0244342	0.00500358	-0.0667634	-0.123552	-0.00997442	0.0212489	-0.0537905	-0.101534	-0.00604743	0.0272617	-0.0567651	-0.104884	-0.00864596	0.0208111	17.4067	16.0487	-3.6798	29.7756	turquoise	0.684653	Y
N-acetyltaurine	Amino Acid	Methionine, Cysteine, SAM and Taurine Metabolism	-0.113526	-0.170328	-0.0567233	9.29912e-05	-0.109302	-0.165888	-0.0527156	0.000158157	-0.0792105	-0.127038	-0.0313827	0.00118897	-0.0778181	-0.126264	-0.0293718	0.00166527	3.72042	26.5063	1.22658	31.4533	turquoise	0.521696	N
N-acetylthreonine	Amino Acid	Glycine, Serine and Threonine Metabolism	-0.0807328	-0.136816	-0.0246492	0.00481652	-0.0724875	-0.128599	-0.0163764	0.0113841	-0.0633265	-0.110712	-0.0159413	0.00885313	-0.0649257	-0.112613	-0.0172385	0.00766197	10.2131	11.3472	-1.9809	19.5794	turquoise	0.605926	N
N-acetyltryptophan	Amino Acid	Tryptophan Metabolism	-0.00224691	-0.0631281	0.0586343	0.942291	0.0174757	-0.0443911	0.0793425	0.579558	0.00407314	-0.0480342	0.0561805	0.878138	0.0118586	-0.0416125	0.0653296	0.663552	877.766	-596.489	346.496	627.773	turquoise	0.439054	N
N-acetyltyrosine	Amino Acid	Tyrosine Metabolism	-0.0364126	-0.0926645	0.0198394	0.204342	-0.0223298	-0.079628	0.0349684	0.444675	-0.00582835	-0.0542872	0.0426305	0.813493	-0.00214589	-0.0515362	0.0472444	0.932081	38.6757	45.3179	10.1132	94.1067	turquoise	0.369508	N
N-acetylvaline	Amino Acid	Leucine, Isoleucine and Valine Metabolism	-0.0591542	-0.11736	-0.000948532	0.0463871	-0.0339303	-0.0936707	0.0258101	0.265378	-0.0463023	-0.0964817	0.00387702	0.0704907	-0.0467489	-0.0972366	0.00373886	0.0695197	42.641	-20.9149	-0.754924	20.9712	turquoise	0.758399	N
N-behenoyl-sphingadienine (d18:2/22:0)*	Lipid	Ceramides	0.040637	-0.0152793	0.0965533	0.154181	0.0400506	-0.0164758	0.096577	0.164764	0.0375594	-0.0101433	0.0852621	0.122667	0.0457296	-0.00264427	0.0941034	0.0638844	1.44308	6.1304	-20.1053	-12.5318	yellow	0.506903	N
N-carbamoylvaline	Amino Acid	Leucine, Isoleucine and Valine Metabolism	-0.0992521	-0.153838	-0.0446662	0.000374499	-0.0934581	-0.14812	-0.0387959	0.000819688	-0.0603087	-0.106593	-0.014024	0.0106988	-0.0594145	-0.105948	-0.0128809	0.0123768	5.83767	33.3992	0.900949	40.1378	turquoise	0.446245	N
N-delta-acetylornithine	Amino Acid	Urea cycle; Arginine and Proline Metabolism	0.0189594	-0.0358755	0.0737943	0.497692	0.0114003	-0.0432956	0.0660963	0.682672	-0.00360345	-0.0497604	0.0425535	0.878292	-0.00918654	-0.0561196	0.0377465	0.701024	39.8696	79.1366	29.4477	148.454	turquoise	0.24889	N
N-formylanthranilic acid	Amino Acid	Tryptophan Metabolism	-0.0250216	-0.080457	0.0304138	0.376046	-0.0223776	-0.0777897	0.0330345	0.428346	-0.0407695	-0.0877751	0.00623607	0.0890768	-0.0439766	-0.0913188	0.00336557	0.0686317	10.5668	-73.5041	-12.8174	-75.7546	pink	0.45109	N
N-formylmethionine	Amino Acid	Methionine, Cysteine, SAM and Taurine Metabolism	-0.115398	-0.172636	-0.0581605	8.07302e-05	-0.10482	-0.162223	-0.0474172	0.000353539	-0.0894133	-0.137458	-0.0413685	0.000272103	-0.090488	-0.139057	-0.0419187	0.000268024	9.16659	13.351	-0.931338	21.5863	turquoise	0.622	N
N-formylphenylalanine	Amino Acid	Tyrosine Metabolism	0.0220952	-0.0329826	0.0771729	0.431413	0.0302065	-0.0247885	0.0852016	0.281431	0.0311886	-0.0152174	0.0775947	0.187558	0.0303179	-0.0166017	0.0772375	0.205131	-36.7111	-4.44491	3.94105	-37.215	blue	0.136629	N
N-methylpipecolate	Xenobiotics	Bacterial/Fungal	-0.00211376	-0.0567032	0.0524757	0.939459	0.00825796	-0.046328	0.0628439	0.766669	-0.00206473	-0.0480347	0.0439053	0.929796	-0.00377968	-0.0499924	0.042433	0.872541	490.677	-488.358	-81.1327	-78.8135	grey	0.295682	N
N-methylproline	Amino Acid	Urea cycle; Arginine and Proline Metabolism	0.0320943	-0.0228961	0.0870847	0.252422	0.0245409	-0.0303926	0.0794743	0.380957	-0.0343105	-0.081119	0.012498	0.150664	-0.0437465	-0.0916703	0.0041773	0.0735554	23.5352	183.37	29.4008	236.306	cyan	0.626665	N
N-oleoylserine	Lipid	Endocannabinoid	-0.0137585	-0.0701295	0.0426125	0.632139	-0.0128361	-0.0689121	0.0432399	0.653449	-0.0185327	-0.0659892	0.0289238	0.443717	-0.0143052	-0.06218	0.0335696	0.557818	6.70417	-41.404	30.7261	-3.97373	blue	0.469212	N
N-oleoyltaurine	Lipid	Endocannabinoid	-0.0541892	-0.11045	0.00207135	0.0590382	-0.0491089	-0.105175	0.0069573	0.0859683	-0.0186667	-0.0662575	0.0289242	0.44172	-0.0149239	-0.0630881	0.0332404	0.543349	9.37502	56.1778	6.90693	72.4597	blue	0.652496	N
N-palmitoyl-heptadecasphingosine (d17:1/16:0)*	Lipid	Ceramides	0.085249	0.0297452	0.140753	0.0026368	0.0720748	0.0158635	0.128286	0.0120104	0.0289057	-0.0189296	0.076741	0.236031	0.0305366	-0.0178513	0.0789245	0.215902	15.4538	50.6388	-1.91304	64.1795	yellow	0.668259	N
N-palmitoyl-sphingadienine (d18:2/16:0)*	Lipid	Ceramides	0.0400665	-0.0155396	0.0956725	0.157727	0.0392631	-0.0165859	0.0951121	0.168068	0.0383617	-0.00876213	0.0854856	0.110498	0.0405884	-0.00685966	0.0880365	0.0935483	2.00507	2.24968	-5.55749	-1.30274	yellow	0.369012	N
N-palmitoyl-sphinganine (d18:0/16:0)	Lipid	Sphingolipid Metabolism	0.00337669	-0.052288	0.0590413	0.905287	0.003919	-0.0523006	0.0601386	0.891243	-0.0114218	-0.0588113	0.0359677	0.636396	-0.0054905	-0.0534112	0.0424302	0.822181	-16.0607	454.315	-175.654	262.6	brown	0.441969	N
N-palmitoyl-sphingosine (d18:1/16:0)	Lipid	Ceramides	-0.018263	-0.075461	0.038935	0.531158	-0.0309693	-0.0888771	0.0269385	0.294281	-0.0369735	-0.0858593	0.0119124	0.138109	-0.0292538	-0.0788876	0.02038	0.247764	-69.5742	-32.8759	42.2694	-60.1807	yellow	0.396065	N
N-palmitoylglycine	Lipid	Fatty Acid Metabolism (Acyl Glycine)	-0.0141517	-0.0695649	0.0412615	0.616436	-0.0137146	-0.0688364	0.0414073	0.625548	-0.00371076	-0.0501141	0.0426926	0.875357	-0.00119858	-0.047963	0.0455659	0.959903	3.08909	70.6897	17.7518	91.5305	blue	0.601969	N
N-palmitoylserine	Lipid	Endocannabinoid	-0.0165835	-0.0732532	0.0400863	0.565997	-0.0217856	-0.0782132	0.0346421	0.448929	-0.0234544	-0.0709492	0.0240404	0.332806	-0.0252953	-0.0730792	0.0224886	0.299201	-31.3692	-10.0632	-11.1008	-52.5333	grey	0.289574	N
N-stearoyl-sphingadienine (d18:2/18:0)*	Lipid	Ceramides	0.00445678	-0.0534722	0.0623858	0.88005	0.0283508	-0.0310355	0.0877372	0.34915	0.000566786	-0.0496411	0.0507747	0.982334	0.0117276	-0.039534	0.0629891	0.653616	-536.129	623.412	-250.423	-163.14	yellow	0.278947	N
N-stearoyl-sphinganine (d18:0/18:0)*	Lipid	Sphingolipid Metabolism	-0.0302552	-0.0882696	0.0277592	0.30644	0.00905334	-0.0534067	0.0715134	0.776177	-0.0118821	-0.064611	0.0408468	0.658489	-0.000807213	-0.0549613	0.0533468	0.976674	129.923	-69.1962	36.6049	97.332	brown	0.51404	N
N-stearoyl-sphingosine (d18:1/18:0)*	Lipid	Ceramides	0.0237583	-0.0330476	0.0805641	0.412073	0.0551042	-0.00389884	0.114107	0.0671553	0.0181729	-0.0317239	0.0680697	0.475019	0.0307922	-0.0203457	0.0819301	0.237687	-131.937	155.446	-53.1154	-29.6062	yellow	0.383675	N
N-stearoyltaurine	Lipid	Endocannabinoid	-0.00109163	-0.0577515	0.0555682	0.969855	-0.00612475	-0.0625494	0.0502999	0.831396	-0.0187319	-0.0664403	0.0289764	0.441252	-0.0146643	-0.0629717	0.0336431	0.551566	-461.063	-1154.89	372.62	-1243.34	blue	0.45192	N
N,N-dimethylalanine	Amino Acid	Alanine and Aspartate Metabolism	-0.020784	-0.0755961	0.0340281	0.457067	-0.0256893	-0.0802595	0.028881	0.355893	-0.023856	-0.0698141	0.022102	0.308688	-0.0216569	-0.0680208	0.024707	0.359617	-23.601	8.82047	10.5806	-4.19992	grey	0.103491	N
N,N,N-trimethyl-5-aminovalerate	Amino Acid	Lysine Metabolism	-0.0882584	-0.143043	-0.0334736	0.00161254	-0.0678134	-0.123738	-0.0118892	0.017512	-0.0508087	-0.0979248	-0.00369253	0.0345756	-0.0512512	-0.0989521	-0.00355044	0.0352404	23.165	19.267	-0.501474	41.9305	brown	0.23678	N
N,N,N-trimethyl-alanylproline betaine (TMAP)	Amino Acid	Urea cycle; Arginine and Proline Metabolism	-0.0680186	-0.129692	-0.0063453	0.0306756	-0.0591169	-0.120832	0.00259786	0.0604387	-0.0533971	-0.105398	-0.00139645	0.0441662	-0.0567476	-0.109447	-0.0040485	0.0348358	13.0871	8.40919	-4.92576	16.5706	turquoise	0.65681	N
N1-Methyl-2-pyridone-5-carboxamide	Cofactors and Vitamins	Nicotinate and Nicotinamide Metabolism	0.0158318	-0.0371599	0.0688235	0.557894	0.0324419	-0.0211207	0.0860046	0.234953	0.0278602	-0.0173847	0.0731051	0.22725	0.024887	-0.0210365	0.0708104	0.287892	-104.916	28.9398	18.7804	-57.1956	turquoise	0.385351	N
N1-methylinosine	Nucleotide	Purine Metabolism, (Hypo)Xanthine/Inosine containing	-0.0926429	-0.150256	-0.0350299	0.00164498	-0.0693651	-0.12964	-0.00909066	0.0241332	-0.0207534	-0.0718318	0.0303251	0.425526	-0.0176263	-0.0694549	0.0342023	0.504748	25.1264	52.4721	3.37544	80.974	turquoise	0.679051	Y
N2-acetyl,N6-methyllysine	Amino Acid	Lysine Metabolism	-0.00934585	-0.0644941	0.0458024	0.739587	-0.00990648	-0.0647778	0.0449648	0.723251	-0.0140121	-0.0603539	0.0323298	0.553143	-0.0130468	-0.0595554	0.0334619	0.582161	-5.99878	-43.9294	10.3282	-39.6	grey	0.199229	N
N2-acetyl,N6,N6-dimethyllysine	Amino Acid	Lysine Metabolism	-0.0250256	-0.0801308	0.0300796	0.373118	-0.0233402	-0.0781806	0.0315003	0.403891	-0.0106929	-0.0572078	0.0358221	0.652061	-0.0118555	-0.0585878	0.0348767	0.618762	6.73481	50.5375	-4.64603	52.6263	grey	0.224599	N
N2,N2-dimethylguanosine	Nucleotide	Purine Metabolism, Guanine containing	-0.080105	-0.136892	-0.0233175	0.00573371	-0.0525584	-0.112746	0.00762958	0.0869283	-0.0311509	-0.0818483	0.0195465	0.228245	-0.0273968	-0.0788268	0.0240332	0.296171	34.3881	26.7243	4.68643	65.7988	turquoise	0.731173	Y
N2,N5-diacetylornithine	Amino Acid	Urea cycle; Arginine and Proline Metabolism	-0.0184428	-0.0735316	0.036646	0.51143	-0.0238397	-0.0787166	0.0310372	0.394223	-0.0386546	-0.0849729	0.00766362	0.101824	-0.0419343	-0.0891103	0.00524175	0.081423	-29.2631	-80.3294	-17.7829	-127.375	turquoise	0.40517	N
N4-acetylcytidine	Nucleotide	Pyrimidine Metabolism, Cytidine containing	-0.0691165	-0.124241	-0.0139924	0.0140342	-0.0477887	-0.104371	0.00879388	0.0977786	-0.0443888	-0.0919035	0.00312595	0.0670699	-0.0421023	-0.0899834	0.00577882	0.0847566	30.8579	4.91907	3.30816	39.0851	turquoise	0.472393	N
N6-acetyllysine	Amino Acid	Lysine Metabolism	-0.0468261	-0.103722	0.0100703	0.106643	-0.0391965	-0.0960028	0.0176099	0.176079	-0.0257176	-0.0737042	0.022269	0.293254	-0.0293569	-0.0777139	0.0190002	0.233859	16.2936	28.7849	-7.7719	37.3066	turquoise	0.551578	N
N6-carbamoylthreonyladenosine	Nucleotide	Purine Metabolism, Adenine containing	-0.128909	-0.185259	-0.0725589	7.85311e-06	-0.110456	-0.169286	-0.0516268	0.000239903	-0.076799	-0.126509	-0.0270886	0.00248929	-0.0764881	-0.12647	-0.0265059	0.00273458	14.3144	26.1094	0.241178	40.665	turquoise	0.719287	Y
N6-methyllysine	Amino Acid	Lysine Metabolism	0.0137109	-0.0407334	0.0681552	0.621347	0.0147331	-0.0394345	0.0689007	0.593705	0.000186641	-0.0454282	0.0458015	0.993596	-0.00097318	-0.0467771	0.0448308	0.966757	-7.45535	106.094	8.45911	107.098	grey	0.221354	N
N6-succinyladenosine	Nucleotide	Purine Metabolism, Adenine containing	-0.0830214	-0.138741	-0.0273023	0.00352739	-0.0747565	-0.13042	-0.019093	0.00852309	-0.0477286	-0.0949326	-0.000524719	0.0475112	-0.0473737	-0.0950011	0.000253756	0.0512311	9.95514	32.5553	0.427558	42.938	turquoise	0.575218	N
N6,N6-dimethyllysine	Amino Acid	Lysine Metabolism	-0.00355904	-0.0584495	0.0513314	0.898798	0.000628969	-0.0541075	0.0553654	0.982018	-0.0093498	-0.0555037	0.0368041	0.691108	-0.0119896	-0.0583779	0.0343988	0.612185	117.672	-280.378	-74.1708	-236.877	grey	0.293224	N
N6,N6,N6-trimethyllysine	Amino Acid	Lysine Metabolism	0.0314045	-0.0245839	0.0873929	0.271355	0.0413508	-0.0145712	0.0972728	0.14712	0.0125339	-0.0349727	0.0600404	0.60481	0.0130586	-0.034654	0.0607713	0.591384	-31.6715	91.7605	-1.67101	58.418	turquoise	0.461467	N
nervonoylcarnitine (C24:1)*	Lipid	Fatty Acid Metabolism (Acyl Carnitine)	0.0319725	-0.0237892	0.0877341	0.260852	0.022306	-0.0334255	0.0780376	0.432473	-0.0281365	-0.0752869	0.019014	0.241926	-0.0279095	-0.0756702	0.0198511	0.251821	30.2337	157.769	-0.709791	187.292	yellow	0.395032	N
nicotinamide	Cofactors and Vitamins	Nicotinate and Nicotinamide Metabolism	-0.0538386	-0.111376	0.00369851	0.0666313	-0.0459855	-0.103387	0.0114157	0.116273	-0.0380345	-0.0863106	0.0102415	0.122435	-0.0363384	-0.0849015	0.0122247	0.142348	14.5863	14.7682	3.15048	32.505	brown	0.199679	N
nisinate (24:6n3)	Lipid	Long Chain Polyunsaturated Fatty Acid (n3 and n6)	0.00917344	-0.0467819	0.0651288	0.747784	0.0264797	-0.0298062	0.0827656	0.356205	0.00220557	-0.0454043	0.0498155	0.927596	0.00344748	-0.0453931	0.052288	0.889878	-188.656	264.613	-13.5381	62.4189	blue	0.540981	N
nonadecanoate (19:0)	Lipid	Long Chain Fatty Acids	0.0476123	-0.00856014	0.103785	0.0965838	0.0375399	-0.0186734	0.0937532	0.190382	0.00764137	-0.039979	0.0552617	0.75295	0.00727899	-0.0410456	0.0556036	0.767643	21.155	62.7958	0.761091	84.712	blue	0.765065	N
nonadecenamide (19:1)*	Lipid	Fatty Acid, Amide	0.027397	-0.0391858	0.0939797	0.419673	0.0192079	-0.0471725	0.0855883	0.570348	-0.0244122	-0.0805337	0.0317093	0.393596	-0.0264204	-0.0830527	0.0302119	0.360217	29.8904	159.215	7.32997	196.436	grey	0.0854546	N
nonanoylcarnitine (C9)	Lipid	Fatty Acid Metabolism (Acyl Carnitine)	0.000827663	-0.0540962	0.0557515	0.97642	-0.00522326	-0.0600305	0.049584	0.851713	-0.0239343	-0.0700791	0.0222104	0.309065	-0.0211487	-0.0674934	0.025196	0.370803	731.086	2260.71	-336.564	2655.24	purple	0.638048	N
O-acetylhomoserine	Amino Acid	Glycine, Serine and Threonine Metabolism	0.0379265	-0.0170958	0.0929487	0.176523	0.0387242	-0.0160092	0.0934576	0.165374	0.0219637	-0.0242037	0.068131	0.350814	0.01963	-0.0267993	0.0660592	0.406986	-2.10346	44.1923	6.15318	48.242	grey	0.160798	N
o-cresol sulfate	Xenobiotics	Benzoate Metabolism	-0.0690138	-0.125264	-0.0127638	0.0162271	-0.0700467	-0.126125	-0.0139688	0.0144001	-0.0356337	-0.0831105	0.0118432	0.14114	-0.0333648	-0.0849517	0.0182221	0.204703	-1.49672	49.8641	3.28753	51.6549	green	0.295828	N
O-sulfo-L-tyrosine	Xenobiotics	Chemical	-0.0333441	-0.0894652	0.0227771	0.243985	-0.0251715	-0.0813031	0.0309601	0.379149	-0.021672	-0.0690739	0.0257298	0.369897	-0.0194832	-0.0671035	0.0281371	0.422299	24.5098	10.495	6.56441	41.5692	turquoise	0.502044	N
octadecadienedioate (C18:2-DC)*	Lipid	Fatty Acid, Dicarboxylate	0.0609374	0.00642311	0.115452	0.0284899	0.0470535	-0.00789698	0.102004	0.0932218	0.018811	-0.0277183	0.0653404	0.427824	0.0149019	-0.032004	0.0618077	0.533195	22.7839	46.3467	6.41509	75.5456	magenta	0.21589	N
octadecanedioate (C18)	Lipid	Fatty Acid, Dicarboxylate	0.0324296	-0.0234953	0.0883544	0.255487	0.0273943	-0.0283967	0.0831853	0.335577	-0.0147254	-0.0619023	0.0324515	0.540399	-0.0155708	-0.062915	0.0317733	0.518881	15.5267	129.881	2.60701	148.014	blue	0.462446	N
octadecanedioylcarnitine (C18-DC)*	Lipid	Fatty Acid Metabolism (Acyl Carnitine)	0.0553639	-0.000689172	0.111417	0.0528796	0.0581301	0.0022888	0.113971	0.0413338	0.00489282	-0.0422112	0.0519969	0.838551	0.0038657	-0.0436399	0.0513713	0.873183	-4.99645	96.1589	1.85521	93.0176	magenta	0.491767	N
octadecenedioate (C18:1-DC)*	Lipid	Fatty Acid, Dicarboxylate	0.0302194	-0.0256401	0.086079	0.288736	0.0216259	-0.0343126	0.0775644	0.448317	-0.0208767	-0.0680874	0.0263339	0.385799	-0.0239434	-0.0715925	0.0237057	0.324394	28.4371	140.647	10.148	179.232	magenta	0.447035	N
octadecenedioylcarnitine (C18:1-DC)*	Lipid	Fatty Acid Metabolism (Acyl Carnitine)	-0.0109183	-0.0679139	0.0460772	0.707111	-0.00572972	-0.0625104	0.0510509	0.843099	-0.0303478	-0.0780612	0.0173655	0.212318	-0.0300914	-0.0781662	0.0179834	0.219672	47.522	-225.475	2.34874	-175.605	magenta	0.640149	N
octanoylcarnitine (C8)	Lipid	Fatty Acid Metabolism (Acyl Carnitine)	-0.00627484	-0.0615646	0.0490149	0.823842	-0.0104938	-0.0656427	0.0446552	0.708984	-0.0192668	-0.0657055	0.0271719	0.415814	-0.015838	-0.0626057	0.0309298	0.506548	-67.2359	-139.813	54.644	-152.405	purple	0.795467	N
oleate/vaccenate (18:1)	Lipid	Long Chain Fatty Acids	-0.0273037	-0.0839295	0.0293221	0.344347	-0.0103499	-0.0677222	0.0470223	0.723457	-0.00541598	-0.0540964	0.0432644	0.827248	0.000441513	-0.0494288	0.0503118	0.986144	62.0932	18.0707	21.4531	101.617	blue	0.875223	N
oleoyl ethanolamide	Lipid	Endocannabinoid	-0.0707005	-0.130159	-0.0112415	0.019818	-0.0618414	-0.121377	-0.00230619	0.0417743	-0.00960691	-0.0604165	0.0412027	0.710731	-0.00221826	-0.0538077	0.0493712	0.932783	12.5304	73.8814	10.4506	96.8625	blue	0.648221	N
oleoyl-arachidonoyl-glycerol (18:1/20:4) [1]*	Lipid	Diacylglycerol	-0.103287	-0.158825	-0.0477496	0.000274554	-0.0742639	-0.133177	-0.0153507	0.0135288	-0.0451706	-0.0950804	0.00473922	0.0760447	-0.0407307	-0.0912359	0.00977448	0.113857	28.0995	28.1674	4.29858	60.5655	brown	0.710643	Y
oleoyl-arachidonoyl-glycerol (18:1/20:4) [2]*	Lipid	Diacylglycerol	-0.0874838	-0.142818	-0.0321494	0.00196727	-0.0579166	-0.116232	0.000398715	0.0515847	-0.0280851	-0.0774832	0.021313	0.264881	-0.0228982	-0.0730824	0.0272861	0.370857	33.7974	34.0994	5.92899	73.8258	brown	0.707386	N
oleoyl-linolenoyl-glycerol (18:1/18:3) [2]*	Lipid	Diacylglycerol	-0.0536956	-0.108346	0.000954588	0.0541318	-0.0371553	-0.0922923	0.0179817	0.186394	-0.0175105	-0.0641903	0.0291693	0.461895	-0.0134602	-0.0605671	0.0336467	0.57517	30.8039	36.5854	7.54311	74.9324	brown	0.578038	N
