## Supplementary Table 1 for "Metabolic correlates of late midlife cognitive function: findings from the 1946 British Birth Cohort" (part 2 of 3)

### Sheet: ACE-III 69 (continued)
Metabolite	Family	Pathway	Model 1				Model 2				Model 3				Model 4				Beta change				Module	kME	Hub
oleoyl-linoleoyl-glycerol (18:1/18:2) [1]	Lipid	Diacylglycerol	-0.0254504	-0.0818423	0.0309416	0.376103	-0.00984618	-0.0668035	0.0471112	0.734555	0.00160298	-0.04659	0.049796	0.947979	0.00508433	-0.043345	0.0535136	0.836843	61.3122	44.9862	13.679	119.977	brown	0.575424	N
oleoyl-linoleoyl-glycerol (18:1/18:2) [2]	Lipid	Diacylglycerol	-0.022797	-0.0790017	0.0334077	0.42633	-0.00825188	-0.0650658	0.048562	0.775729	0.0057711	-0.0423889	0.0539311	0.814166	0.00970855	-0.0387086	0.0581257	0.694082	63.8028	61.5124	17.2718	142.587	brown	0.57338	N
oleoyl-oleoyl-glycerol (18:1/18:1) [1]*	Lipid	Diacylglycerol	-0.0606646	-0.116315	-0.0050147	0.0326575	-0.0359904	-0.0937537	0.0217728	0.221795	-0.0109217	-0.0598805	0.0380371	0.661703	-0.00362927	-0.0535877	0.0463291	0.886684	40.6732	41.3235	12.0209	94.0175	brown	0.734585	N
oleoyl-oleoyl-glycerol (18:1/18:1) [2]*	Lipid	Diacylglycerol	-0.0645668	-0.120227	-0.00890681	0.0230265	-0.04083	-0.0986441	0.0169842	0.166139	-0.0116531	-0.060681	0.0373748	0.641067	-0.00379277	-0.0539724	0.0463868	0.882135	36.7632	45.1886	12.174	94.1258	brown	0.757499	N
oleoylcarnitine (C18)	Lipid	Fatty Acid Metabolism (Acyl Carnitine)	-0.0640484	-0.121811	-0.0062858	0.0297905	-0.0591703	-0.116808	-0.00153282	0.0442195	-0.0356131	-0.0847432	0.013517	0.155235	-0.0296483	-0.0794384	0.0201418	0.24292	7.61621	36.7803	9.31299	53.7095	purple	0.805159	N
oleoylcholine	Lipid	Fatty Acid Metabolism (Acyl Choline)	-0.046013	-0.100068	0.00804179	0.0951703	-0.0715541	-0.126487	-0.0166213	0.0107221	-0.0689108	-0.11522	-0.0226017	0.00357144	-0.0679924	-0.114792	-0.021193	0.00444165	-55.5086	5.74473	1.99593	-47.7679	black	0.728262	N
ornithine	Amino Acid	Urea cycle; Arginine and Proline Metabolism	-0.0537769	-0.108714	0.00116027	0.055031	-0.0499316	-0.104638	0.00477437	0.0735919	-0.0142793	-0.060489	0.0319304	0.544454	-0.00887187	-0.0558532	0.0381094	0.711076	7.15047	66.2967	10.0553	83.5024	turquoise	0.170055	N
orotate	Nucleotide	Pyrimidine Metabolism, Orotate containing	-0.0489201	-0.10315	0.00530949	0.0770069	-0.0411744	-0.0953405	0.0129917	0.136131	-0.0197339	-0.0655455	0.0260778	0.398205	-0.0182762	-0.0642221	0.0276697	0.435295	15.8334	43.8276	2.9797	62.6407	purple	0.238986	N
orotidine	Nucleotide	Pyrimidine Metabolism, Orotate containing	-0.0769789	-0.131434	-0.0225234	0.00563156	-0.0556654	-0.111671	0.000340062	0.0514052	-0.0415602	-0.0887129	0.00559257	0.0840225	-0.0389751	-0.0862785	0.00832831	0.106245	27.6874	18.3236	3.35819	49.3691	turquoise	0.568334	N
oxalate (ethanedioate)	Cofactors and Vitamins	Ascorbate and Aldarate Metabolism	0.156334	0.0938078	0.21886	1.05661e-06	0.143367	0.080231	0.206503	9.14758e-06	0.060359	0.0061775	0.11454	0.0290351	0.0488888	-0.0080732	0.105851	0.0924632	8.29436	53.0967	7.33693	68.728	cyan	0.754108	Y
p-cresol glucuronide*	Amino Acid	Tyrosine Metabolism	-0.0240648	-0.0780532	0.0299236	0.382023	-0.0189089	-0.0728869	0.0350692	0.492048	-0.00786375	-0.0531588	0.0374313	0.733454	-0.00861767	-0.0542965	0.0370611	0.711346	21.4252	45.8974	-3.13287	64.1897	pink	0.75594	N
p-cresol sulfate	Xenobiotics	Benzoate Metabolism	0.0186634	-0.0362711	0.0735979	0.505199	0.0158203	-0.0391203	0.0707609	0.572225	0.000934592	-0.0452683	0.0471375	0.96835	-0.00383857	-0.0506612	0.042984	0.872245	15.2336	79.7588	25.575	120.567	pink	0.829405	N
palmitate (16:0)	Lipid	Long Chain Fatty Acids	-0.0319505	-0.0884711	0.0245702	0.267634	-0.0151145	-0.0724565	0.0422275	0.605163	-0.0130326	-0.061664	0.0355988	0.599137	-0.00669442	-0.0567699	0.043381	0.793142	52.6939	6.51604	19.8376	79.0475	blue	0.900836	N
palmitoleate (16:1n7)	Lipid	Long Chain Fatty Acids	-0.0373734	-0.0969311	0.0221842	0.218515	-0.0187472	-0.0794522	0.0419578	0.544708	-0.0281736	-0.0796488	0.0233017	0.283116	-0.0212629	-0.0746408	0.0321151	0.434633	49.8382	-25.2222	18.491	43.1071	blue	0.817078	N
palmitoleoyl-linoleoyl-glycerol (16:1/18:2) [1]*	Lipid	Diacylglycerol	-0.0532929	-0.108148	0.00156249	0.0568816	-0.0353225	-0.0918263	0.0211813	0.220267	-0.0314317	-0.0794897	0.0166263	0.199671	-0.0261544	-0.0751221	0.0228134	0.294883	33.7202	7.30071	9.90253	50.9234	brown	0.74013	N
palmitoleoyl-oleoyl-glycerol (16:1/18:1) [2]*	Lipid	Diacylglycerol	-0.0738115	-0.129214	-0.0184092	0.00906309	-0.0575526	-0.114522	-0.000582762	0.0477056	-0.0520744	-0.100044	-0.00410496	0.0333883	-0.0465283	-0.0960963	0.00303969	0.0657753	22.0276	7.42185	7.5139	36.9634	brown	0.614817	N
palmitoleoylcarnitine (C16:1)*	Lipid	Fatty Acid Metabolism (Acyl Carnitine)	-0.071635	-0.129538	-0.0137318	0.01536	-0.0659396	-0.123764	-0.00811477	0.0254506	-0.0498043	-0.0986691	-0.000939512	0.0457616	-0.0443159	-0.0937406	0.00510884	0.0788072	7.95059	22.5243	7.66169	38.1365	purple	0.845962	N
palmitoyl dihydrosphingomyelin (d18:0/16:0)*	Lipid	Sphingolipid Metabolism	0.0396119	-0.0177398	0.0969636	0.175652	-0.0077666	-0.0710105	0.0554773	0.809652	-0.0201817	-0.0734015	0.0330382	0.457027	-0.0194973	-0.073129	0.0341344	0.475831	119.607	31.3417	-1.72778	149.221	yellow	0.655463	N
palmitoyl ethanolamide	Lipid	Endocannabinoid	-0.0520058	-0.112513	0.00850191	0.0920059	-0.0408861	-0.101867	0.0200946	0.188621	0.00104306	-0.0507924	0.0528785	0.968515	0.00919548	-0.0436122	0.0620031	0.732679	21.3816	80.6241	15.676	117.682	blue	0.611665	N
palmitoyl sphingomyelin (d18:1/16:0)	Lipid	Sphingolipid Metabolism	0.0312637	-0.0246195	0.0871469	0.272607	-0.0263851	-0.089488	0.0367178	0.412194	-0.0296746	-0.0829869	0.0236376	0.275027	-0.0299751	-0.0841474	0.0241971	0.277869	184.395	10.5219	0.961263	195.878	greenyellow	0.828651	N
palmitoyl-arachidonoyl-glycerol (16:0/20:4) [1]*	Lipid	Diacylglycerol	-0.0914816	-0.146501	-0.0364623	0.00113615	-0.0692657	-0.12604	-0.0124918	0.0168342	-0.0536311	-0.10148	-0.00578205	0.0280664	-0.0495132	-0.0981631	-0.000863315	0.0460771	24.2846	17.0904	4.50128	45.8763	brown	0.731653	N
palmitoyl-arachidonoyl-glycerol (16:0/20:4) [2]*	Lipid	Diacylglycerol	-0.0721486	-0.127754	-0.016543	0.0110308	-0.0454351	-0.1034	0.01253	0.124355	-0.0217234	-0.0708639	0.0274171	0.385944	-0.0163139	-0.0662449	0.033617	0.521623	37.0257	32.8651	7.49765	77.3884	brown	0.770041	N
palmitoyl-docosahexaenoyl-glycerol (16:0/22:6) [1]*	Lipid	Diacylglycerol	0.0526232	-0.00289385	0.10814	0.0631767	0.0647895	0.00915882	0.12042	0.0224884	-0.0109383	-0.0584403	0.0365637	0.651511	-0.0125607	-0.0605214	0.0353999	0.607467	-23.1196	143.906	3.0831	123.869	black	0.102338	N
palmitoyl-linoleoyl-glycerol (16:0/18:2) [1]*	Lipid	Diacylglycerol	-0.00362314	-0.0588024	0.0515561	0.897521	0.00214652	-0.0532037	0.0574967	0.939365	0.00339665	-0.0434222	0.0502155	0.886837	0.00464838	-0.0426825	0.0519793	0.847236	159.245	34.5038	34.5484	228.297	brown	0.423911	N
palmitoyl-linoleoyl-glycerol (16:0/18:2) [2]*	Lipid	Diacylglycerol	-0.0244547	-0.0783443	0.029435	0.373487	-0.012102	-0.0668058	0.0426018	0.664348	-0.0203668	-0.0669131	0.0261795	0.39079	-0.0152864	-0.0624892	0.0319165	0.525293	50.5124	-33.7964	20.7751	37.491	brown	0.725576	N
palmitoyl-myristoyl-glycerol (16:0/14:0) [1]*	Lipid	Diacylglycerol	-0.0233668	-0.0790859	0.0323523	0.41081	-0.00227816	-0.0595526	0.0549963	0.937812	-0.010103	-0.0584298	0.0382239	0.681765	-0.00314686	-0.0522963	0.0460026	0.900056	90.2505	-33.487	29.7693	86.5328	brown	0.805548	N
palmitoyl-myristoyl-glycerol (16:0/14:0) [2]	Lipid	Diacylglycerol	-0.0299602	-0.0854545	0.0255341	0.289726	-0.0094683	-0.0667287	0.0477921	0.745685	-0.0172186	-0.065489	0.0310518	0.484158	-0.0110788	-0.0601549	0.0379974	0.657913	68.3971	-25.8686	20.4932	63.0217	brown	0.788664	N
palmitoyl-oleoyl-glycerol (16:0/18:1) [1]*	Lipid	Diacylglycerol	-0.0559599	-0.111578	-0.0003415	0.0486119	-0.0299461	-0.0884462	0.028554	0.315439	-0.0125964	-0.0620408	0.036848	0.617291	-0.00438831	-0.0549969	0.0462203	0.864941	46.4866	31.0038	14.6678	92.1581	brown	0.866837	N
palmitoyl-oleoyl-glycerol (16:0/18:1) [2]*	Lipid	Diacylglycerol	-0.0595674	-0.115243	-0.00389217	0.0360159	-0.0351381	-0.0937748	0.0234986	0.239958	-0.0145801	-0.0642004	0.0350402	0.564396	-0.00583428	-0.056844	0.0451755	0.822482	41.0112	34.5121	14.6822	90.2056	brown	0.884092	N
palmitoyl-palmitoyl-glycerol (16:0/16:0) [1]*	Lipid	Diacylglycerol	-0.0308462	-0.0874124	0.0257201	0.284903	-0.00645052	-0.0654156	0.0525145	0.830098	-0.00808198	-0.057978	0.0418141	0.750699	0.000362573	-0.0507147	0.0514399	0.98889	79.0881	-5.28904	27.3764	101.175	brown	0.840952	N
palmitoyl-palmitoyl-glycerol (16:0/16:0) [2]*	Lipid	Diacylglycerol	-0.0205109	-0.0765102	0.0354885	0.472537	0.00264809	-0.0558351	0.0611312	0.929229	0.00328178	-0.0459909	0.0525544	0.896055	0.0117911	-0.0385958	0.062178	0.646231	112.911	3.08954	41.4868	157.487	brown	0.862365	N
palmitoyl-sphingosine-phosphoethanolamine (d18:1/16:0)	Lipid	Ceramide PEs	0.00153485	-0.054521	0.0575907	0.957169	-0.0556456	-0.117188	0.00589636	0.0763234	-0.0413587	-0.0934496	0.0107322	0.119561	-0.039653	-0.0923519	0.013046	0.140137	3725.47	-930.829	-111.135	2683.5	greenyellow	0.772285	N
palmitoylcarnitine (C16)	Lipid	Fatty Acid Metabolism (Acyl Carnitine)	-0.0441252	-0.103154	0.0149036	0.142754	-0.0411384	-0.100239	0.0179623	0.172309	-0.045334	-0.0951002	0.00443223	0.0741558	-0.0393863	-0.0902424	0.0114697	0.128908	6.76884	-9.50841	13.4791	10.7395	purple	0.725064	Y
palmitoylcholine	Lipid	Fatty Acid Metabolism (Acyl Choline)	-0.0254702	-0.0807605	0.0298202	0.366297	-0.0538385	-0.110351	0.00267456	0.0618542	-0.058509	-0.106257	-0.0107613	0.0163625	-0.0592681	-0.107477	-0.0110588	0.016016	-111.378	-18.3374	-2.98018	-132.696	black	0.729519	N
pantoate	Cofactors and Vitamins	Pantothenate and CoA Metabolism	-0.0238605	-0.0798639	0.032143	0.403393	-0.0159912	-0.0718568	0.0398745	0.574508	-0.0122384	-0.0592427	0.0347658	0.609567	-0.0170022	-0.064615	0.0306106	0.48369	32.9805	15.7278	-19.965	28.7433	turquoise	0.422158	N
pantothenate (Vitamin B5)	Cofactors and Vitamins	Pantothenate and CoA Metabolism	0.0311159	-0.0233377	0.0855694	0.262481	0.0487843	-0.00623501	0.103804	0.0821861	0.0406857	-0.00554189	0.0869134	0.084472	0.039708	-0.00710147	0.0865174	0.096314	-56.7826	26.027	3.14235	-27.6132	brown	0.252294	N
paraxanthine	Xenobiotics	Xanthine Metabolism	0.0380944	-0.0165632	0.0927521	0.171761	0.0478437	-0.00670744	0.102395	0.0855634	0.0459329	6.84654e-05	0.0917973	0.0496595	0.046201	8.67543e-05	0.0923152	0.0495712	-25.5925	5.01615	-0.703796	-21.2801	green	0.622324	N
pelargonate (9:0)	Lipid	Medium Chain Fatty Acid	0.0302218	-0.0272099	0.0876534	0.302095	0.0320166	-0.0251243	0.0891575	0.271868	0.0327595	-0.0155159	0.0810349	0.18332	0.0334492	-0.0149835	0.0818818	0.175675	-5.93884	-2.45809	-2.28213	-10.6791	blue	0.126415	N
pentadecanoate (15:0)	Lipid	Long Chain Fatty Acids	0.0367484	-0.0194186	0.0929154	0.199523	0.0446134	-0.0115604	0.100787	0.119458	-0.00677094	-0.0545661	0.0410242	0.781104	-0.00484746	-0.0534556	0.0437607	0.84491	-21.4023	139.827	-5.23418	113.191	blue	0.801503	N
pentose acid*	Partially Characterized Molecules	Partially Characterized Molecules	0.0688204	0.0130891	0.124552	0.0155502	0.0624268	0.0065556	0.118298	0.0285595	-0.0132218	-0.0611391	0.0346954	0.588358	-0.0220324	-0.0709615	0.0268968	0.377168	9.29022	109.922	12.8022	132.014	grey	0.396658	N
perfluorooctanesulfonate (PFOS)	Xenobiotics	Chemical	-0.0261088	-0.0824926	0.030275	0.363813	-0.0310432	-0.0876187	0.0255323	0.281917	-0.0651428	-0.112742	-0.0175433	0.00735188	-0.0687868	-0.117039	-0.0205342	0.00524281	-18.8994	-130.606	-13.957	-163.462	grey	0.0783515	N
perfluorooctanoate (PFOA)	Xenobiotics	Chemical	0.0628275	0.00471807	0.120937	0.0341055	0.0577089	-0.000503957	0.115922	0.0520135	-0.0137185	-0.0636157	0.0361788	0.589704	-0.0146197	-0.0648363	0.0355969	0.567974	8.14695	113.688	1.43447	123.27	grey	0.0785712	N
phenol sulfate	Amino Acid	Tyrosine Metabolism	0.0305584	-0.0254767	0.0865934	0.284874	0.0381363	-0.0177125	0.093985	0.180599	0.00659052	-0.0405491	0.0537302	0.783905	0.00765946	-0.0398105	0.0551294	0.751626	-24.7981	103.231	-3.49803	74.935	turquoise	0.231086	N
phenylacetate	Amino Acid	Phenylalanine Metabolism	0.0503863	-0.0043236	0.105096	0.0710302	0.0449091	-0.010046	0.0998642	0.109136	0.015702	-0.030756	0.0621601	0.507394	0.0126675	-0.0343496	0.0596846	0.597185	10.8704	57.9663	6.02258	74.8593	pink	0.646357	N
phenylacetylcarnitine	Peptide	Acetylated Peptides	0.0397267	-0.0145448	0.0939982	0.151228	0.0481826	-0.0059654	0.102331	0.0811036	0.0310442	-0.0146917	0.0767801	0.183207	0.0295581	-0.016474	0.0755901	0.207984	-21.2851	43.1407	3.74091	25.5965	pink	0.684364	N
phenylacetylglutamate	Peptide	Acetylated Peptides	-0.0374867	-0.0922405	0.0172671	0.179459	-0.0310413	-0.0858495	0.0237669	0.266726	-0.0167337	-0.0628236	0.0293561	0.476406	-0.0221737	-0.0689308	0.0245834	0.352338	17.1937	38.1671	-14.5117	40.8491	pink	0.774656	N
phenylacetylglutamine	Peptide	Acetylated Peptides	0.00382675	-0.052154	0.0598075	0.893337	0.00791866	-0.0479311	0.0637684	0.780932	-0.0094184	-0.0564025	0.0375657	0.694176	-0.0150385	-0.0627213	0.0326443	0.536184	-106.929	453.049	146.863	492.983	pink	0.891374	N
phenylalanine	Amino Acid	Phenylalanine Metabolism	-0.0151538	-0.0698986	0.039591	0.587184	0.00438501	-0.0512407	0.0600108	0.877118	0.00780468	-0.0390681	0.0546775	0.743968	0.0103817	-0.0367291	0.0574926	0.665563	128.937	22.5664	17.0059	168.509	turquoise	0.419535	N
phenyllactate (PLA)	Amino Acid	Phenylalanine Metabolism	-0.00277369	-0.0648787	0.0593314	0.930193	0.0120009	-0.0503172	0.0743191	0.705637	-0.0128789	-0.0653282	0.0395704	0.630069	-0.0117297	-0.0644796	0.0410202	0.662722	532.671	-896.997	41.4338	-322.892	brown	0.270434	N
phenylpyruvate	Amino Acid	Phenylalanine Metabolism	0.0444381	-0.0129344	0.101811	0.128872	0.0570224	-0.000363831	0.114409	0.051468	0.0180039	-0.0305482	0.0665561	0.46705	0.0152232	-0.0337907	0.064237	0.5424	-28.3189	87.8043	6.2576	65.743	turquoise	0.210919	N
phosphate	Energy	Oxidative Phosphorylation	0.00765698	-0.0496378	0.0649517	0.793219	0.0105996	-0.0465824	0.0677816	0.716169	0.00142123	-0.0468811	0.0497236	0.953975	0.00235322	-0.0463521	0.0510585	0.924495	-38.4311	119.87	-12.1718	69.267	grey	0.182459	N
phosphocholine	Lipid	Phospholipid Metabolism	0.0630564	0.0053124	0.1208	0.0323579	0.048401	-0.00983527	0.106637	0.10324	0.0271101	-0.022293	0.0765132	0.281865	0.0249929	-0.0246574	0.0746432	0.323545	23.2417	33.7649	3.35762	60.3642	grey	0.246723	N
phosphoethanolamine (PE)	Lipid	Phospholipid Metabolism	0.037024	-0.0234617	0.0975096	0.230024	0.0273294	-0.0332268	0.0878856	0.376109	0.0114489	-0.0397755	0.0626733	0.6611	0.00887666	-0.042622	0.0603753	0.735289	26.1846	42.8925	6.94744	76.0246	grey	0.201989	N
phytanate	Xenobiotics	Food Component/Plant	0.080186	0.0243415	0.13603	0.00492392	0.0668196	0.0105693	0.12307	0.0199389	-0.003744	-0.0520764	0.0445884	0.879227	-0.00475372	-0.0536683	0.0441608	0.848813	16.6692	87.9999	1.25923	105.928	blue	0.408596	N
picolinate	Amino Acid	Tryptophan Metabolism	0.0180781	-0.0400729	0.0762291	0.542032	0.0256909	-0.0324208	0.0838025	0.385926	0.00373498	-0.045396	0.0528659	0.881461	0.00184445	-0.0475547	0.0512436	0.941615	-42.1103	121.45	10.4576	89.7973	grey	0.26561	N
picolinoylglycine	Lipid	Fatty Acid Metabolism (Acyl Glycine)	-0.00874233	-0.0667936	0.0493089	0.767698	0.0332454	-0.0282182	0.0947089	0.288818	0.0266051	-0.0252274	0.0784376	0.314116	0.025321	-0.0268448	0.0774868	0.341124	480.281	-75.9558	-14.6877	389.637	turquoise	0.626062	N
pimeloylcarnitine/3-methyladipoylcarnitine (C7-DC)	Lipid	Fatty Acid Metabolism (Acyl Carnitine)	-0.0117257	-0.0659411	0.0424897	0.671411	-0.0231043	-0.0774077	0.0311991	0.40404	-0.061902	-0.107986	-0.0158176	0.00851419	-0.0667127	-0.113313	-0.0201122	0.00505603	-97.0402	-330.878	-41.0272	-468.945	grey	0.0857406	N
pipecolate	Amino Acid	Lysine Metabolism	0.00262625	-0.0549276	0.0601801	0.928681	-0.00779024	-0.0652847	0.0497042	0.790418	-0.0152984	-0.0639762	0.0333795	0.537617	-0.0189487	-0.0679676	0.0300701	0.448351	396.629	285.888	138.995	821.512	grey	0.200494	N
piperine	Xenobiotics	Food Component/Plant	0.0435291	-0.0129956	0.100054	0.131089	0.0493594	-0.00697667	0.105696	0.0858786	0.0338389	-0.0138477	0.0815256	0.164113	0.0363918	-0.0121515	0.084935	0.141597	-13.394	35.6555	-5.86468	16.3968	grey	0.30237	N
pregnanediol-3-glucuronide	Lipid	Progestin Steroids	0.00739233	-0.0485807	0.0633653	0.795598	-0.0028156	-0.0588844	0.0532532	0.921536	5.02444e-05	-0.0471802	0.0472807	0.998335	0.00222207	-0.0452184	0.0496625	0.926796	138.088	-38.7678	-29.3794	69.9409	red	0.639106	N
pregnen-diol disulfate*	Lipid	Pregnenolone Steroids	-0.0186008	-0.0836359	0.0464343	0.574818	-0.0294354	-0.0946622	0.0357915	0.37614	-0.0157487	-0.0708554	0.039358	0.575109	-0.00803769	-0.0643052	0.0482299	0.779324	-58.2479	73.581	41.4554	56.7885	red	0.805844	N
pregnenediol sulfate (C21H34O5S)*	Lipid	Pregnenolone Steroids	-0.0168081	-0.080396	0.0467798	0.604146	-0.0379035	-0.102054	0.026247	0.246605	-0.00694801	-0.0611727	0.0472767	0.801554	-0.00281523	-0.0575728	0.0519423	0.91967	-125.508	184.17	24.588	83.2508	red	0.795271	N
pregnenetriol disulfate*	Lipid	Pregnenolone Steroids	0.00539743	-0.0578022	0.0685971	0.866965	0.00256388	-0.0610041	0.0661319	0.936943	0.00297224	-0.0508212	0.0567657	0.913694	0.0108246	-0.0440115	0.0656607	0.698607	52.4981	-7.56579	-145.484	-100.551	red	0.792731	N
pregnenetriol sulfate*	Lipid	Pregnenolone Steroids	0.015514	-0.0502188	0.0812468	0.643421	0.00529722	-0.0611168	0.0717112	0.87568	0.0138529	-0.0424319	0.0701377	0.629267	0.0196474	-0.037377	0.0766719	0.499177	65.8552	-55.1483	-37.3503	-26.6435	red	0.811601	N
pregnenolone sulfate	Lipid	Pregnenolone Steroids	0.00581667	-0.053019	0.0646523	0.846241	-0.0106969	-0.0698015	0.0484077	0.722601	-0.00715874	-0.0569615	0.042644	0.777981	-0.00195558	-0.0524915	0.0485803	0.939494	283.901	-60.8279	-89.4525	133.62	red	0.711107	N
pristanate	Lipid	Fatty Acid, Branched	0.0732381	0.0166816	0.129795	0.011189	0.0549428	-0.00244469	0.11233	0.0605741	-0.000301398	-0.0493931	0.0487903	0.990391	0.0012191	-0.0483904	0.0508287	0.961554	24.9806	75.4309	-2.07611	98.3354	blue	0.503075	N
proline	Amino Acid	Urea cycle; Arginine and Proline Metabolism	-0.0998245	-0.159003	-0.0406465	0.000961794	-0.0778526	-0.138392	-0.0173136	0.0117615	-0.0582813	-0.109368	-0.00719421	0.0253891	-0.0596095	-0.11104	-0.00817913	0.0231453	22.0105	19.6058	-1.33059	40.2857	brown	0.330581	N
prolylhydroxyproline	Amino Acid	Urea cycle; Arginine and Proline Metabolism	-0.0462163	-0.100239	0.00780611	0.0935228	-0.0477819	-0.101524	0.00596001	0.0813537	-0.0316189	-0.0768467	0.0136089	0.170445	-0.0309595	-0.076479	0.0145601	0.18233	-3.38762	34.9726	1.42676	33.0117	grey	0.294567	N
propionylcarnitine (C3)	Lipid	Fatty Acid Metabolism (also BCAA Metabolism)	-0.00628216	-0.0637153	0.051151	0.830119	0.0258829	-0.0336854	0.0854512	0.394127	0.0109535	-0.03949	0.061397	0.670164	0.0129888	-0.0376854	0.0636631	0.615133	512.007	-237.648	32.3986	306.757	turquoise	0.46836	N
propionylglycine (C3)	Lipid	Fatty Acid Metabolism (also BCAA Metabolism)	0.0521003	-0.00592833	0.110129	0.0784089	0.0370722	-0.0212334	0.0953777	0.212482	-0.00413671	-0.0534021	0.0451287	0.869177	-0.0103107	-0.0602159	0.0395946	0.685293	28.8446	79.0953	11.8501	119.79	pink	0.260572	N
pseudouridine	Nucleotide	Pyrimidine Metabolism, Uracil containing	-0.111071	-0.166703	-0.0554397	9.45419e-05	-0.100783	-0.156902	-0.0446641	0.000441688	-0.0616282	-0.109155	-0.0141015	0.0110819	-0.061456	-0.109273	-0.0136389	0.0118134	9.26292	35.2519	0.15502	44.6698	turquoise	0.672854	Y
pyridoxate	Cofactors and Vitamins	Vitamin B6 Metabolism	0.0587383	0.00497686	0.1125	0.0322673	0.057933	0.00444639	0.11142	0.0337863	0.0460446	0.00109803	0.0909912	0.0446681	0.0417538	-0.00393799	0.0874455	0.0732483	1.37095	20.2397	7.30499	28.9156	turquoise	0.285167	N
pyroglutamine*	Amino Acid	Glutamate Metabolism	-0.0529648	-0.121632	0.0157021	0.13047	-0.052205	-0.120547	0.0161366	0.13422	-0.0363366	-0.0939743	0.0213011	0.216377	-0.0389139	-0.0971403	0.0193126	0.190037	1.43462	29.9602	-4.86601	26.5288	turquoise	0.320853	N
pyrraline	Xenobiotics	Food Component/Plant	-0.0547488	-0.108803	-0.000694911	0.047131	-0.0492144	-0.103152	0.00472339	0.0736858	-0.0121862	-0.0577275	0.0333551	0.599688	-0.0125007	-0.0583769	0.0333754	0.593018	10.1087	67.6328	-0.574449	77.1671	turquoise	0.169778	N
pyruvate	Carbohydrate	Glycolysis, Gluconeogenesis, and Pyruvate Metabolism	0.0757749	0.0147536	0.136796	0.0149817	0.105445	0.0432571	0.167632	0.000905056	0.0286619	-0.0246545	0.0819783	0.291772	0.0274688	-0.0262153	0.0811529	0.315637	-39.1552	101.33	1.57453	63.7495	brown	0.40087	N
quinate	Xenobiotics	Food Component/Plant	0.0721211	0.0170213	0.127221	0.0103468	0.0729582	0.0181048	0.127812	0.0091789	0.0155383	-0.0312649	0.0623414	0.514944	0.0128057	-0.0346973	0.0603088	0.59697	-1.16076	79.6161	3.7888	82.2441	green	0.602381	N
quinolinate	Cofactors and Vitamins	Nicotinate and Nicotinamide Metabolism	-0.0330365	-0.0884648	0.0223918	0.242499	-0.00594269	-0.0638998	0.0520145	0.840604	-0.00571001	-0.0547521	0.0433321	0.819348	-0.00828744	-0.0579229	0.041348	0.743282	82.0118	0.704294	-7.80175	74.9143	turquoise	0.584613	N
retinal	Cofactors and Vitamins	Vitamin A Metabolism	-0.0174963	-0.0739193	0.0389266	0.543058	-0.0147528	-0.0708969	0.0413914	0.606285	-0.0420716	-0.0894472	0.00530395	0.0817135	-0.0395708	-0.0875306	0.00838902	0.10576	15.6807	-156.14	14.2937	-126.166	brown	0.378718	N
retinol (Vitamin A)	Cofactors and Vitamins	Vitamin A Metabolism	-0.00482904	-0.0622305	0.0525724	0.868933	-0.000521647	-0.0576772	0.0566339	0.985717	-0.0339704	-0.0823677	0.0144269	0.168738	-0.0325862	-0.081506	0.0163337	0.191503	89.1977	-692.658	28.665	-574.796	brown	0.372904	N
ribitol	Carbohydrate	Pentose Metabolism	-0.114465	-0.174031	-0.0548979	0.000170925	-0.0896802	-0.151856	-0.0275041	0.00473382	-0.0577226	-0.110541	-0.00490373	0.0322263	-0.0524919	-0.106114	0.00113028	0.0550203	21.6524	27.9192	4.56974	54.1414	brown	0.450316	N
ribulonate/xylulonate/lyxonate*	Carbohydrate	Pentose Metabolism	0.0429947	-0.0134248	0.0994143	0.135154	0.0423417	-0.0137948	0.0984781	0.139188	0.0068014	-0.0404107	0.0540135	0.777504	0.00373903	-0.0439396	0.0514176	0.877746	1.51902	82.6618	7.12267	91.3035	grey	0.297613	N
S-1-pyrroline-5-carboxylate	Amino Acid	Glutamate Metabolism	0.0315476	-0.0250029	0.0880982	0.273964	0.0297309	-0.0267395	0.0862012	0.301851	-0.000458919	-0.048503	0.0475852	0.985051	-0.00369733	-0.0520392	0.0446445	0.880744	5.75888	95.6958	10.2651	111.72	grey	0.185912	N
S-adenosylhomocysteine (SAH)	Amino Acid	Methionine, Cysteine, SAM and Taurine Metabolism	-0.122775	-0.18123	-0.0643208	4.02846e-05	-0.101713	-0.162175	-0.0412499	0.000993094	-0.0547874	-0.10592	-0.00365517	0.0357445	-0.0559878	-0.107458	-0.00451792	0.0330324	17.1556	38.2203	-0.977662	54.3982	turquoise	0.597956	N
S-methylcysteine	Amino Acid	Methionine, Cysteine, SAM and Taurine Metabolism	-0.0356765	-0.0910766	0.0197235	0.20668	-0.0547206	-0.110586	0.001145	0.0548764	-0.0215327	-0.0686426	0.0255773	0.370033	-0.024528	-0.0720545	0.0229985	0.31148	-53.3798	93.0245	-8.39587	31.2488	grey	0.168867	N
S-methylcysteine sulfoxide	Amino Acid	Methionine, Cysteine, SAM and Taurine Metabolism	0.0313598	-0.0232208	0.0859404	0.25987	0.0160487	-0.0390472	0.0711446	0.567785	0.0180827	-0.0282348	0.0644002	0.443854	0.0134928	-0.0333488	0.0603344	0.57208	48.8239	-6.48592	14.6362	56.9741	grey	0.159682	N
salicylate	Xenobiotics	Drug - Topical Agents	0.00707056	-0.0484333	0.0625744	0.80269	0.033767	-0.0237814	0.0913153	0.249893	0.0155694	-0.0331834	0.0643223	0.531065	0.0127242	-0.0363644	0.0618129	0.611149	-377.571	257.37	40.2402	-79.9607	grey	0.123483	N
sarcosine	Amino Acid	Glycine, Serine and Threonine Metabolism	0.0328981	-0.0242353	0.0900316	0.258833	0.0291194	-0.0278191	0.086058	0.315892	0.0369429	-0.0112656	0.0851513	0.13298	0.0364339	-0.0119367	0.0848044	0.139725	11.486	-23.7808	1.54721	-10.7475	grey	0.259553	N
sebacate (C10-DC)	Lipid	Fatty Acid, Dicarboxylate	-0.0607797	-0.11898	-0.00257888	0.0406908	-0.0578451	-0.115792	0.000102101	0.0504044	-0.0271753	-0.0761023	0.0217517	0.276061	-0.0247343	-0.0744983	0.0250298	0.329681	4.82818	50.4607	4.01615	59.305	blue	0.405759	N
serine	Amino Acid	Glycine, Serine and Threonine Metabolism	0.0845155	0.0287676	0.140263	0.0029936	0.0737648	0.0175095	0.13002	0.0102118	0.052993	0.00527617	0.10071	0.0295345	0.0532226	0.00509093	0.101354	0.0302439	12.7203	24.5776	-0.271673	37.0262	grey	0.12299	N
spermidine	Amino Acid	Polyamine Metabolism	-0.0330203	-0.0919636	0.0259229	0.271958	-0.0451583	-0.10413	0.0138134	0.133266	-0.0263283	-0.0759584	0.0233019	0.298183	-0.0301333	-0.0802734	0.0200068	0.238591	-36.7591	57.0256	-11.5233	8.74316	blue	0.0574455	N
sphingadienine	Lipid	Sphingolipid Metabolism	-0.0184395	-0.0819038	0.0450249	0.568768	-0.0120946	-0.0753135	0.0511244	0.707478	-0.00430649	-0.0577121	0.0490991	0.874321	-0.00492393	-0.0587152	0.0488674	0.857502	34.4093	42.236	-3.34845	73.2968	grey	0.269296	N
sphinganine	Lipid	Sphingolipid Metabolism	-0.0641026	-0.12193	-0.00627506	0.0298359	-0.0630712	-0.121328	-0.00481429	0.0338671	-0.0352385	-0.0846545	0.0141776	0.162052	-0.0295832	-0.0798027	0.0206362	0.24801	1.609	43.419	8.82217	53.8502	brown	0.321855	N
sphinganine-1-phosphate	Lipid	Sphingolipid Metabolism	-0.0684747	-0.126646	-0.0103031	0.0210872	-0.0736365	-0.131548	-0.0157253	0.0127387	-0.044167	-0.0931765	0.00484237	0.077299	-0.0396658	-0.0891568	0.00982514	0.116108	-7.53826	43.0369	6.57354	42.0722	purple	0.233764	N
sphingomyelin (d17:1/14:0, d16:1/15:0)*	Lipid	Sphingolipid Metabolism	0.080558	0.0183097	0.142806	0.01124	0.0515256	-0.0130397	0.116091	0.117685	-0.0379923	-0.0934342	0.0174496	0.179056	-0.0424589	-0.0984925	0.0135747	0.13737	36.0391	111.122	5.54457	152.706	yellow	0.758286	Y
sphingomyelin (d17:1/16:0, d18:1/15:0, d16:1/17:0)*	Lipid	Sphingolipid Metabolism	0.0864464	0.0275836	0.145309	0.00402938	0.0521978	-0.0111529	0.115549	0.106243	-0.0243558	-0.078572	0.0298605	0.378291	-0.0261797	-0.0811721	0.0288128	0.350484	39.6183	88.5561	2.10987	130.284	yellow	0.869213	Y
sphingomyelin (d17:2/16:0, d18:2/15:0)*	Lipid	Sphingolipid Metabolism	0.0491865	-0.0170188	0.115392	0.145216	0.0338947	-0.0337225	0.101512	0.325584	-0.0435775	-0.101563	0.0144082	0.140622	-0.045648	-0.104072	0.0127756	0.125556	31.0894	157.507	4.20964	192.806	yellow	0.726238	N
sphingomyelin (d18:0/18:0, d19:0/17:0)*	Lipid	Sphingolipid Metabolism	0.00345068	-0.054649	0.0615503	0.907259	0.0219108	-0.0379626	0.0817843	0.472921	-0.0123251	-0.0629473	0.038297	0.632964	-0.00370085	-0.0553355	0.0479338	0.888193	-534.971	992.151	-249.93	207.25	brown	0.345457	N
sphingomyelin (d18:0/20:0, d16:0/22:0)*	Lipid	Sphingolipid Metabolism	0.0515558	-0.00561271	0.108724	0.0770955	0.0509534	-0.00716697	0.109074	0.0856902	0.0222895	-0.0269112	0.0714903	0.374277	0.0273818	-0.0225745	0.0773381	0.282421	1.16837	55.5978	-9.87724	46.8889	brown	0.325369	N
sphingomyelin (d18:1/14:0, d16:1/16:0)*	Lipid	Sphingolipid Metabolism	0.054899	-0.0032768	0.113075	0.0643534	0.0245555	-0.0368612	0.0859723	0.432958	-0.0376267	-0.0898549	0.0146014	0.157785	-0.0367534	-0.0893196	0.0158128	0.170394	55.2714	113.267	-1.59084	166.947	yellow	0.831426	N
sphingomyelin (d18:1/17:0, d17:1/18:0, d19:1/16:0)	Lipid	Sphingolipid Metabolism	0.12473	0.0647387	0.184722	4.81098e-05	0.101531	0.0395129	0.16355	0.00135283	0.00362229	-0.0497308	0.0569753	0.894056	0.00456013	-0.0494748	0.0585951	0.86852	18.5992	78.4967	-0.751893	96.344	yellow	0.856104	Y
sphingomyelin (d18:1/18:1, d18:2/18:0)	Lipid	Sphingolipid Metabolism	0.0379991	-0.0245859	0.100584	0.233813	0.0507587	-0.0121874	0.113705	0.113899	0.00316568	-0.0502604	0.0565918	0.907472	0.00812749	-0.046281	0.062536	0.769513	-33.5785	125.248	-13.0577	78.6114	yellow	0.512421	N
sphingomyelin (d18:1/19:0, d19:1/18:0)*	Lipid	Sphingolipid Metabolism	0.107399	0.0456466	0.169152	0.000665467	0.0954244	0.0333847	0.157464	0.00259978	0.000647057	-0.0528151	0.0541092	0.981059	0.00244511	-0.0516587	0.0565489	0.929362	11.1499	88.2476	-1.67417	97.7234	yellow	0.842978	Y
sphingomyelin (d18:1/20:0, d16:1/22:0)*	Lipid	Sphingolipid Metabolism	0.0786903	0.0209781	0.136403	0.00757092	0.0609925	0.00248987	0.119495	0.0410284	0.0197499	-0.0297816	0.0692814	0.434197	0.0219442	-0.0283212	0.0722097	0.391876	22.4904	52.4113	-2.78859	72.1132	yellow	0.770965	N
sphingomyelin (d18:1/20:1, d18:2/20:0)*	Lipid	Sphingolipid Metabolism	0.0675239	0.00449508	0.130553	0.0357724	0.0572656	-0.00569082	0.120222	0.0745806	0.0278793	-0.0255592	0.0813179	0.306245	0.0264784	-0.0286333	0.0815901	0.346056	15.1921	43.5198	2.0747	60.7866	yellow	0.507359	N
sphingomyelin (d18:1/20:2, d18:2/20:1, d16:1/22:2)*	Lipid	Sphingolipid Metabolism	0.0531289	-0.00960946	0.115867	0.0968894	0.046048	-0.0166775	0.108773	0.150048	-0.00185145	-0.0551867	0.0514838	0.945712	-0.00571537	-0.0597088	0.0482781	0.835513	13.3279	90.157	7.27272	110.758	yellow	0.475145	N
sphingomyelin (d18:1/21:0, d17:1/22:0, d16:1/23:0)*	Lipid	Sphingolipid Metabolism	0.107489	0.0473315	0.167647	0.000472049	0.0831371	0.0205461	0.145728	0.00927345	0.0117391	-0.0418948	0.065373	0.667694	0.0111591	-0.0431168	0.065435	0.68674	22.6554	66.4234	0.53956	89.6184	yellow	0.867656	Y
sphingomyelin (d18:1/22:1, d18:2/22:0, d16:1/24:1)*	Lipid	Sphingolipid Metabolism	0.0251537	-0.0357331	0.0860405	0.417811	-0.00414333	-0.0670393	0.0587526	0.897188	-0.0200128	-0.0729356	0.03291	0.458289	-0.0205562	-0.073838	0.0327256	0.449245	116.472	63.0899	2.16031	181.722	yellow	0.732545	N
sphingomyelin (d18:1/22:2, d18:2/22:1, d16:1/24:2)*	Lipid	Sphingolipid Metabolism	0.0728303	0.00961741	0.136043	0.0239713	0.0424056	-0.023639	0.10845	0.208024	-0.0237747	-0.0799381	0.0323888	0.406412	-0.0283322	-0.0852547	0.0285904	0.328999	41.7748	90.8691	6.25769	138.902	yellow	0.67024	N
sphingomyelin (d18:1/24:1, d18:2/24:0)*	Lipid	Sphingolipid Metabolism	-0.00678531	-0.0644564	0.0508857	0.817489	-0.059677	-0.122124	0.0027696	0.061046	-0.0550746	-0.107836	-0.00231313	0.0407816	-0.0520084	-0.10511	0.00109354	0.0549002	-779.504	67.8288	45.189	-666.486	greenyellow	0.751376	N
sphingomyelin (d18:1/25:0, d19:0/24:1, d20:1/23:0, d19:1/24:0)*	Lipid	Sphingolipid Metabolism	0.122148	0.0660395	0.178257	2.09433e-05	0.104737	0.0477425	0.161731	0.000324174	0.00340218	-0.045794	0.0525984	0.892098	0.00251281	-0.047278	0.0523036	0.921142	14.2542	82.9605	0.728104	97.9428	yellow	0.661956	Y
sphingomyelin (d18:2/14:0, d18:1/14:1)*	Lipid	Sphingolipid Metabolism	0.0294652	-0.0447487	0.103679	0.436173	0.0125475	-0.0648171	0.089912	0.750395	-0.0446871	-0.110455	0.021081	0.182759	-0.0452136	-0.111397	0.0209694	0.180391	57.4159	194.245	1.78673	253.447	yellow	0.755121	N
sphingomyelin (d18:2/16:0, d18:1/16:1)*	Lipid	Sphingolipid Metabolism	-0.0151231	-0.0749399	0.0446937	0.619975	-0.0513591	-0.115029	0.0123105	0.113779	-0.0349569	-0.0888262	0.0189124	0.203211	-0.0302364	-0.0848893	0.0244166	0.277942	-239.606	108.458	31.2142	-99.9345	yellow	0.653998	N
sphingomyelin (d18:2/18:1)*	Lipid	Sphingolipid Metabolism	0.0221396	-0.0396501	0.0839292	0.482218	0.00140472	-0.0616693	0.0644788	0.965156	-0.0163043	-0.069575	0.0369663	0.548295	-0.0130881	-0.0674923	0.041316	0.637013	93.6551	79.9883	-14.5269	159.117	yellow	0.627316	N
sphingomyelin (d18:2/21:0, d16:2/23:0)*	Lipid	Sphingolipid Metabolism	0.106551	0.0373636	0.175737	0.00256783	0.0874164	0.0170154	0.157817	0.0149886	-0.000214206	-0.0608517	0.0604233	0.994471	-0.000782403	-0.0621482	0.0605833	0.980047	17.9578	82.2433	0.533265	100.734	yellow	0.839572	Y
sphingomyelin (d18:2/23:0, d18:1/23:1, d17:1/24:1)*	Lipid	Sphingolipid Metabolism	0.0871354	0.0238862	0.150385	0.00696993	0.0479942	-0.0202629	0.116251	0.167998	-0.0205467	-0.078865	0.0377715	0.489551	-0.0225156	-0.0813669	0.0363357	0.45303	44.92	78.6602	2.25952	125.84	yellow	0.886513	N
sphingomyelin (d18:2/23:1)*	Lipid	Sphingolipid Metabolism	0.0859045	0.0196225	0.152187	0.0111211	0.0539612	-0.0155172	0.12344	0.127835	-0.0363634	-0.0958954	0.0231686	0.230997	-0.0380496	-0.0980755	0.0219763	0.213867	37.1847	105.145	1.96286	144.293	yellow	0.846254	N
sphingomyelin (d18:2/24:1, d18:1/24:2)*	Lipid	Sphingolipid Metabolism	0.00449394	-0.0567136	0.0657014	0.885489	-0.0431375	-0.108305	0.0220296	0.194299	-0.0427403	-0.0979851	0.0125044	0.129311	-0.0446337	-0.10035	0.0110826	0.116284	1059.9	-8.83751	42.1316	1093.2	greenyellow	0.770098	N
sphingomyelin (d18:2/24:2)*	Lipid	Sphingolipid Metabolism	0.0557367	-0.00628062	0.117754	0.0781139	0.0161093	-0.0500902	0.0823087	0.633153	-0.0148066	-0.0708621	0.041249	0.604392	-0.0210364	-0.0781975	0.0361247	0.470409	71.0975	55.4677	11.1773	137.742	greenyellow	0.674129	N
sphingosine	Lipid	Sphingolipid Metabolism	-0.0723155	-0.128395	-0.0162355	0.0115339	-0.0666153	-0.122638	-0.0105926	0.0198166	-0.0204622	-0.0680669	0.0271425	0.399222	-0.0165099	-0.0647653	0.0317455	0.502186	7.88242	63.8218	5.46534	77.1696	grey	0.220729	N
sphingosine 1-phosphate	Lipid	Sphingolipid Metabolism	-0.0716318	-0.129887	-0.0133769	0.0159931	-0.0767896	-0.134789	-0.0187902	0.00950247	-0.041386	-0.0905373	0.00776522	0.098799	-0.0364784	-0.0861648	0.013208	0.15001	-7.20041	49.4244	6.85118	49.0751	purple	0.227949	N
stachydrine	Xenobiotics	Food Component/Plant	0.0860303	0.0304611	0.141599	0.00243678	0.0811028	0.0255909	0.136615	0.00422311	-0.0149576	-0.0631005	0.0331853	0.542262	-0.0272422	-0.0773552	0.0228708	0.28638	5.72758	111.659	14.2794	131.666	cyan	0.671513	Y
stearamide (18:0)	Lipid	Fatty Acid, Amide	-0.0294543	-0.0925167	0.0336081	0.359674	-0.0363862	-0.0992084	0.026436	0.256048	-0.0500989	-0.103148	0.00295049	0.064153	-0.0504174	-0.103798	0.0029635	0.0641241	-23.5342	-46.5559	-1.08119	-71.1713	grey	0.191724	N
stearate (18:0)	Lipid	Long Chain Fatty Acids	-0.00558684	-0.061933	0.0507593	0.845797	0.00228992	-0.053917	0.0584969	0.936307	0.00432569	-0.0431644	0.0518158	0.858198	0.00879788	-0.0397896	0.0573854	0.722458	140.988	36.4387	80.0487	257.475	blue	0.852889	N
stearidonate (18:4n3)	Lipid	Long Chain Polyunsaturated Fatty Acid (n3 and n6)	-0.00849772	-0.0664672	0.0494717	0.773708	-0.00235619	-0.0601061	0.0553937	0.936215	-0.00723835	-0.0562561	0.0417794	0.77208	-0.00942714	-0.0595672	0.0407129	0.712277	72.2727	-57.4526	-25.7574	-10.9373	blue	0.636704	N
stearoyl sphingomyelin (d18:1/18:0)	Lipid	Sphingolipid Metabolism	0.0796968	0.021319	0.138075	0.00749654	0.078747	0.020612	0.136882	0.00797408	0.0151311	-0.0344529	0.0647152	0.549478	0.0160047	-0.0343415	0.0663509	0.532945	1.19177	79.8224	-1.09614	79.918	yellow	0.549895	N
stearoyl-arachidonoyl-glycerol (18:0/20:4) [1]*	Lipid	Diacylglycerol	-0.134044	-0.18923	-0.0788567	2.10884e-06	-0.11279	-0.170582	-0.054998	0.00013514	-0.0604722	-0.109752	-0.0111923	0.0162111	-0.0558692	-0.106225	-0.00551317	0.029695	15.8557	39.0304	3.43397	58.3201	brown	0.588087	N
stearoyl-arachidonoyl-glycerol (18:0/20:4) [2]*	Lipid	Diacylglycerol	-0.0345793	-0.0921123	0.0229538	0.238563	-0.0252046	-0.0826632	0.0322541	0.389631	-0.034774	-0.0832523	0.0137042	0.159589	-0.0336938	-0.0825754	0.0151878	0.176513	27.1108	-27.6741	3.124	2.56072	brown	0.463093	N
stearoylcarnitine (C18)	Lipid	Fatty Acid Metabolism (Acyl Carnitine)	0.0223552	-0.0351838	0.0798941	0.446066	0.000335254	-0.0580542	0.0587247	0.991014	-0.0197543	-0.0690825	0.0295739	0.432201	-0.0140914	-0.0641965	0.0360137	0.581202	98.5003	89.8653	-25.3316	163.034	yellow	0.508645	N
stearoylcholine*	Lipid	Fatty Acid Metabolism (Acyl Choline)	-0.00872473	-0.0635882	0.0461387	0.755101	-0.0303708	-0.085934	0.0251924	0.283766	-0.0431093	-0.090074	0.00385534	0.0719716	-0.044834	-0.0921964	0.00252834	0.0635259	-248.101	-146.005	-19.7678	-413.873	black	0.655893	N
succinate	Energy	TCA Cycle	-0.0694514	-0.124869	-0.0140339	0.0140796	-0.0705903	-0.125776	-0.0154042	0.0122167	-0.0336874	-0.0808299	0.013455	0.161171	-0.0347606	-0.0822083	0.0126871	0.150873	-1.63994	53.1349	-1.54518	49.9497	purple	0.334469	N
succinimide	Xenobiotics	Chemical	0.0267264	-0.0317763	0.085229	0.370286	0.0196968	-0.0386226	0.0780162	0.507707	0.00666577	-0.0424288	0.0557604	0.789992	0.00622873	-0.043237	0.0556945	0.804911	26.3021	48.7571	1.63522	76.6944	salmon	0.870845	N
succinylcarnitine (C4)	Energy	TCA Cycle	-0.0849108	-0.140792	-0.0290294	0.00292867	-0.0597044	-0.117802	-0.00160728	0.0439991	-0.00929654	-0.0589463	0.0403533	0.713412	-0.00885904	-0.0587395	0.0410214	0.727557	29.6857	59.3657	0.51525	89.5667	turquoise	0.500077	N
sulfate of piperine metabolite C16H19NO3 (2)*	Xenobiotics	Food Component/Plant	0.0284017	-0.0273133	0.0841167	0.317457	0.0288384	-0.0267542	0.084431	0.309012	0.0313427	-0.0157379	0.0784232	0.191761	0.0330276	-0.0144728	0.0805279	0.172767	-1.53749	-8.81735	-5.93245	-16.2873	grey	0.347861	N
sulfate of piperine metabolite C16H19NO3 (3)*	Xenobiotics	Food Component/Plant	-0.012251	-0.0686973	0.0441952	0.670326	-0.00867774	-0.0650301	0.0476747	0.762618	0.00445224	-0.0432356	0.0521401	0.854694	0.00657468	-0.0417257	0.0548751	0.789465	29.1672	107.175	17.3246	153.666	grey	0.332538	N
sulfate of piperine metabolite C18H21NO3 (1)*	Xenobiotics	Food Component/Plant	-0.0324104	-0.0885423	0.0237216	0.257526	-0.0277392	-0.0837294	0.0282509	0.331253	-0.014854	-0.0622782	0.0325703	0.538995	-0.0136359	-0.0614752	0.0342034	0.57611	14.4124	39.7566	3.75826	57.9273	grey	0.269389	N
sulfate*	Xenobiotics	Chemical	-0.0240617	-0.0790553	0.0309319	0.390842	-0.00318803	-0.0589506	0.0525746	0.910712	-0.0280134	-0.0751027	0.019076	0.243379	-0.0286774	-0.0761024	0.0187476	0.23571	86.7506	-103.174	-2.75967	-19.1827	turquoise	0.614174	N
tartarate	Xenobiotics	Food Component/Plant	-0.0203699	-0.0767654	0.0360256	0.478691	-0.026325	-0.0826658	0.0300158	0.359489	-0.029084	-0.0765254	0.0183574	0.229303	-0.0331203	-0.0811987	0.014958	0.176772	-29.2348	-13.5443	-19.8153	-62.5944	grey	0.198812	N
tartronate (hydroxymalonate)	Xenobiotics	Food Component/Plant	0.134148	0.0737922	0.194504	1.40497e-05	0.115726	0.0541629	0.177289	0.00023586	0.0395938	-0.0131193	0.0923069	0.140837	0.0298413	-0.0246457	0.0843282	0.282802	13.7328	56.7522	7.26997	77.755	cyan	0.672186	Y
taurine	Amino Acid	Methionine, Cysteine, SAM and Taurine Metabolism	0.0220091	-0.0376732	0.0816914	0.46952	0.0134505	-0.0461395	0.0730404	0.657967	-0.00535082	-0.0559939	0.0452923	0.835814	-0.00707172	-0.057899	0.0437556	0.784921	38.8868	85.425	7.81905	132.131	grey	0.288198	N
taurochenodeoxycholate	Lipid	Primary Bile Acid Metabolism	-0.0493166	-0.10622	0.00758718	0.0893264	-0.0415001	-0.0982662	0.015266	0.151747	-0.0181337	-0.0664682	0.0302008	0.461824	-0.0158942	-0.064655	0.0328667	0.522597	15.8496	47.3803	4.54123	67.7712	grey	0.368016	N
taurocholate	Lipid	Primary Bile Acid Metabolism	-0.0743335	-0.130637	-0.0180301	0.00970624	-0.0694216	-0.12557	-0.0132737	0.0154218	-0.0402885	-0.0879013	0.00732439	0.0971476	-0.0402098	-0.0882259	0.00780639	0.100648	6.60784	39.1925	0.105913	45.9063	grey	0.252261	N
taurocholenate sulfate*	Lipid	Secondary Bile Acid Metabolism	0.00666413	-0.050183	0.0635112	0.818138	0.0158585	-0.0408764	0.0725935	0.583527	0.00368966	-0.0442662	0.0516456	0.88004	0.00847898	-0.0402169	0.0571749	0.732693	-137.969	182.603	-71.867	-27.233	blue	0.193537	N
taurolithocholate 3-sulfate	Lipid	Secondary Bile Acid Metabolism	0.0297428	-0.0259961	0.0854816	0.295361	0.0321306	-0.0233806	0.0876418	0.25636	-0.0142359	-0.06141	0.0329382	0.553916	-0.0162191	-0.0636861	0.031248	0.502738	-8.02835	155.892	6.66769	154.531	grey	0.205595	N
tetradecadienedioate (C14:2-DC)*	Lipid	Fatty Acid, Dicarboxylate	-0.0885866	-0.145528	-0.0316457	0.0023198	-0.0805462	-0.137522	-0.0235706	0.00562879	-0.0293895	-0.077849	0.01907	0.234335	-0.0248821	-0.073871	0.0241069	0.319211	9.07635	57.7477	5.08814	71.9122	blue	0.576082	N
tetradecadienoate (14:2)*	Lipid	Long Chain Polyunsaturated Fatty Acid (n3 and n6)	-0.034576	-0.0918557	0.0227038	0.236539	-0.0391608	-0.0961754	0.0178538	0.178057	-0.0109247	-0.0594153	0.0375659	0.658556	-0.00886938	-0.0581874	0.0404487	0.72427	-13.2602	81.6641	5.94429	74.3481	blue	0.766707	N
tetradecanedioate (C14)	Lipid	Fatty Acid, Dicarboxylate	-0.0244001	-0.0831766	0.0343764	0.41555	-0.0277404	-0.0862281	0.0307473	0.352289	-0.0242706	-0.0737412	0.0251999	0.335968	-0.0229854	-0.073273	0.0273022	0.370016	-13.6899	14.2204	5.26714	5.79764	blue	0.676297	N
theobromine	Xenobiotics	Xanthine Metabolism	0.0582826	0.00400358	0.112562	0.035354	0.0638466	0.00967047	0.118023	0.0209367	0.0295358	-0.0163593	0.0754308	0.206975	0.0296644	-0.016577	0.0759057	0.208414	-9.54653	58.8697	-0.220629	49.1026	green	0.421089	N
theophylline	Xenobiotics	Xanthine Metabolism	0.0290225	-0.0248483	0.0828934	0.290742	0.0384513	-0.0153355	0.092238	0.161012	0.0343579	-0.0109653	0.0796811	0.137204	0.0362649	-0.00939085	0.0819206	0.119403	-32.4877	14.1041	-6.57066	-24.9543	green	0.549423	N
thioproline	Xenobiotics	Chemical	0.0378574	-0.0184391	0.0941538	0.187315	0.0569055	0.000242301	0.113569	0.0490298	0.032917	-0.0151153	0.0809492	0.179024	0.0334477	-0.0147518	0.0816471	0.173613	-50.3157	63.3657	-1.40178	11.6482	brown	0.0619175	N
threonate	Cofactors and Vitamins	Ascorbate and Aldarate Metabolism	0.114601	0.0525015	0.176701	0.000305841	0.104716	0.04248	0.166952	0.000990854	0.0481121	-0.00467239	0.100897	0.0739839	0.0380272	-0.0164686	0.092523	0.171238	8.62582	49.392	8.79997	66.8178	cyan	0.624151	N
threonine	Amino Acid	Glycine, Serine and Threonine Metabolism	0.0112188	-0.0434217	0.0658593	0.687155	0.0157829	-0.0390618	0.0706275	0.572463	0.0178035	-0.0288091	0.0644161	0.453788	0.0177536	-0.0290737	0.0645809	0.457121	-40.682	-18.0111	0.44502	-58.2481	turquoise	0.106531	N
thymol sulfate	Xenobiotics	Food Component/Plant	0.0787331	0.023847	0.133619	0.00496584	0.0707334	0.015933	0.125534	0.0114546	0.0225038	-0.0240194	0.0690269	0.342805	0.0177668	-0.0292969	0.0648305	0.45905	10.1605	61.2571	6.0165	77.4341	grey	0.223861	N
thyroxine	Amino Acid	Tyrosine Metabolism	-0.0817763	-0.141444	-0.0221091	0.00726621	-0.0756777	-0.135146	-0.0162093	0.012667	-0.0607353	-0.110893	-0.010578	0.0176713	-0.0604567	-0.111951	-0.00896212	0.0214278	7.45776	18.2722	0.340697	26.0707	blue	0.23369	N
tiglyl carnitine (C5)	Amino Acid	Leucine, Isoleucine and Valine Metabolism	0.00213243	-0.0529644	0.0572292	0.939486	0.0100724	-0.0448923	0.0650371	0.719269	-0.024851	-0.071234	0.0215319	0.293394	-0.0263147	-0.0729919	0.0203625	0.268919	-372.343	1637.73	68.6377	1334.02	turquoise	0.434049	N
trans-2-hexenoylglycine	Lipid	Fatty Acid Metabolism (Acyl Glycine)	-0.0260754	-0.0846277	0.0324768	0.382454	-0.0347012	-0.0930981	0.0236956	0.243916	0.0094678	-0.0399896	0.0589252	0.707296	0.00739792	-0.0426792	0.0574751	0.771988	-33.0802	169.389	-7.93803	128.371	magenta	0.639759	N
trans-urocanate	Amino Acid	Histidine Metabolism	0.0109419	-0.0439708	0.0658545	0.695922	0.0139443	-0.0406968	0.0685854	0.616694	0.0214229	-0.0247577	0.0676035	0.362933	0.0235269	-0.0228368	0.0698906	0.319654	-27.4401	-68.3482	-19.2291	-115.017	grey	0.0164201	N
tricosanoyl sphingomyelin (d18:1/23:0)*	Lipid	Sphingolipid Metabolism	0.0917647	0.0326776	0.150852	0.0023611	0.0598282	-0.00323667	0.122893	0.0629539	0.0121326	-0.0413371	0.0656023	0.656274	0.0118	-0.042313	0.065913	0.668853	34.8026	51.976	0.362434	87.141	yellow	0.803754	N
tridecenedioate (C13:1-DC)*	Lipid	Fatty Acid, Dicarboxylate	0.0597711	0.00344003	0.116102	0.0375757	0.0575446	0.00149324	0.113596	0.04421	0.00501673	-0.0427319	0.0527654	0.836721	0.00482537	-0.0437189	0.0533696	0.845406	3.72495	87.8818	0.320143	91.9269	blue	0.4829	N
trigonelline (N'-methylnicotinate)	Cofactors and Vitamins	Nicotinate and Nicotinamide Metabolism	0.0620857	0.0070842	0.117087	0.0269708	0.0622101	0.00736403	0.117056	0.0262407	0.0154094	-0.031281	0.0620998	0.517427	0.0113451	-0.036117	0.0588072	0.63917	-0.200347	75.3808	6.54626	81.7267	green	0.672203	N
trimethylamine N-oxide	Lipid	Phospholipid Metabolism	0.00893046	-0.0457912	0.0636522	0.748891	0.0181733	-0.0364661	0.0728126	0.514181	-0.0137588	-0.0597884	0.0322709	0.557686	-0.0152794	-0.0616196	0.0310607	0.517819	-103.497	357.563	17.0278	271.093	pink	0.317924	N
tryptophan	Amino Acid	Tryptophan Metabolism	0.0876088	0.0328554	0.142362	0.00173446	0.0928521	0.0383259	0.147378	0.000860035	0.0435271	-0.00297782	0.0900321	0.0665584	0.0433484	-0.00333819	0.0900349	0.0687552	-5.98495	56.3014	0.204063	50.5205	brown	0.255712	N
tryptophan betaine	Amino Acid	Tryptophan Metabolism	0.0858964	0.0298785	0.141914	0.00268009	0.0764388	0.020418	0.13246	0.007528	0.0223661	-0.0254169	0.0701491	0.358623	0.0197697	-0.0287886	0.0683281	0.424574	11.0104	62.9511	3.02271	76.9842	grey	0.0408697	N
tyramine O-sulfate	Amino Acid	Tyrosine Metabolism	-0.0520448	-0.107457	0.00336744	0.0656181	-0.0420592	-0.0974532	0.0133349	0.136584	-0.0454684	-0.0920595	0.00112265	0.0557724	-0.0442082	-0.0910948	0.0026784	0.0645783	19.1867	-6.55063	2.42148	15.0575	turquoise	0.283287	N
tyrosine	Amino Acid	Tyrosine Metabolism	0.00694128	-0.0499173	0.0637998	0.810753	0.035468	-0.0232614	0.0941975	0.236315	0.0237793	-0.0257052	0.0732638	0.345979	0.0264476	-0.0235989	0.076494	0.300031	-410.973	168.395	-38.4408	-281.019	brown	0.341797	N
undecanedioate (C11-DC)	Lipid	Fatty Acid, Dicarboxylate	-0.0303231	-0.0847849	0.0241386	0.2749	-0.0275	-0.0817012	0.0267013	0.319739	-0.00327995	-0.0492082	0.0426483	0.888595	-0.00275589	-0.048934	0.0434223	0.906809	9.31024	79.8731	1.72826	90.9116	grey	0.3261	N
undecenoylcarnitine (C11:1)	Lipid	Fatty Acid Metabolism (Acyl Carnitine)	0.023452	-0.0316314	0.0785353	0.403723	0.0205887	-0.0343303	0.0755077	0.462179	-0.0167235	-0.0630696	0.0296226	0.479117	-0.0157778	-0.0624176	0.030862	0.507004	12.209	159.101	-4.03269	167.277	purple	0.447379	N
uracil	Nucleotide	Pyrimidine Metabolism, Uracil containing	-0.040024	-0.10221	0.0221624	0.206938	-0.0460364	-0.108029	0.0159558	0.145391	-0.0253462	-0.0777137	0.0270212	0.342509	-0.0290718	-0.081975	0.0238313	0.281184	-15.0221	51.6944	-9.30838	27.3639	grey	0.0697497	N
urate	Nucleotide	Purine Metabolism, (Hypo)Xanthine/Inosine containing	-0.011923	-0.0717232	0.0478771	0.695745	0.0168996	-0.0454914	0.0792907	0.595232	-0.0114753	-0.0640358	0.0410852	0.668478	-0.00965315	-0.0625263	0.04322	0.720257	241.739	-237.984	15.2826	19.0379	turquoise	0.567074	N
urea	Amino Acid	Urea cycle; Arginine and Proline Metabolism	-0.0332928	-0.0859579	0.0193723	0.215128	-0.0277224	-0.0801965	0.0247517	0.300184	-0.0400166	-0.0841608	0.00412762	0.0755761	-0.0409647	-0.0855466	0.00361731	0.0716777	16.7315	-36.9276	-2.84764	-23.0437	turquoise	0.47722	N
uridine	Nucleotide	Pyrimidine Metabolism, Uracil containing	0.0370341	-0.0196752	0.0937435	0.200361	0.0377895	-0.0186626	0.0942416	0.189325	0.0350121	-0.0126888	0.0827129	0.150112	0.0300312	-0.0182399	0.0783023	0.222473	-2.03968	7.49968	13.4493	18.9093	grey	-0.0524871	N
ursodeoxycholate	Lipid	Secondary Bile Acid Metabolism	-0.040433	-0.0977868	0.0169208	0.166891	-0.0421269	-0.0993015	0.0150477	0.14856	-0.00153162	-0.0499042	0.046841	0.950477	0.00246276	-0.0461829	0.0511084	0.920895	-4.18954	100.401	9.87902	106.091	grey	0.2585	N
valine	Amino Acid	Leucine, Isoleucine and Valine Metabolism	0.0326906	-0.0273532	0.0927343	0.285667	0.0669044	0.00479667	0.129012	0.034766	0.0372048	-0.0152054	0.0896149	0.163959	0.0389134	-0.0138178	0.0916446	0.147925	-104.66	90.8509	-5.22664	-19.0355	turquoise	0.399315	N
vanillactate	Amino Acid	Tyrosine Metabolism	-0.0757836	-0.129637	-0.02193	0.00585115	-0.059243	-0.113761	-0.0047247	0.0332111	-0.0290678	-0.0750726	0.016937	0.215351	-0.0281471	-0.0748017	0.0185075	0.236779	21.8261	39.8176	1.21486	62.8586	turquoise	0.626982	N
vanillylmandelate (VMA)	Amino Acid	Tyrosine Metabolism	-0.0215872	-0.077584	0.0344096	0.449602	-0.0213933	-0.0771031	0.0343165	0.451361	0.00150985	-0.0455389	0.0485586	0.949807	0.00148335	-0.0461114	0.0490781	0.951252	0.898251	106.096	-0.122772	106.871	turquoise	0.464809	N
X - 10458	Unknown	Unknown	-0.0721027	-0.128712	-0.0154937	0.0125885	-0.0622019	-0.118794	-0.00561025	0.0312465	-0.0614122	-0.109149	-0.0136752	0.0117321	-0.0595532	-0.107671	-0.0114359	0.0153197	13.7315	1.09522	2.57826	17.405	brown	0.234866	N
X - 11261	Unknown	Unknown	-0.0734306	-0.129022	-0.0178387	0.00967026	-0.051322	-0.108237	0.00559297	0.0771251	-0.000691209	-0.0490324	0.04765	0.977624	0.00254528	-0.0461925	0.051283	0.918407	30.1081	68.9506	4.40755	103.466	tan	0.808621	N
X - 11299	Unknown	Unknown	0.0995369	0.0439117	0.155162	0.000463066	0.0960412	0.0406603	0.151422	0.000689563	0.0273096	-0.0200691	0.0746884	0.258328	0.0258022	-0.0222712	0.0738756	0.292534	3.51192	69.0514	1.51442	74.0777	grey	0.163577	N
X - 11308	Unknown	Unknown	-0.102216	-0.160059	-0.0443726	0.000544546	-0.0932292	-0.151021	-0.0354372	0.00158923	-0.0277689	-0.0774171	0.0218793	0.272716	-0.022228	-0.0732398	0.0287839	0.392771	8.79187	64.0413	5.42078	78.2539	blue	0.082218	N
X - 11315	Unknown	Unknown	0.172003	0.117432	0.226573	8.48123e-10	0.157009	0.101158	0.21286	4.23438e-08	0.0478745	-0.000974425	0.0967234	0.0547408	0.0400188	-0.0104129	0.0904505	0.119767	8.71692	63.4495	4.5672	76.7336	cyan	0.448573	N
X - 11372	Unknown	Unknown	-0.161553	-0.218069	-0.105037	2.51831e-08	-0.149687	-0.206621	-0.0927536	2.90179e-07	-0.0245924	-0.0744383	0.0252534	0.333261	-0.0193727	-0.0704082	0.0316627	0.456572	7.34499	77.4325	3.23095	88.0085	blue	0.164911	N
X - 11381	Unknown	Unknown	-0.121411	-0.176758	-0.0660644	1.81188e-05	-0.114871	-0.170227	-0.0595153	4.9736e-05	-0.0527006	-0.0998593	-0.00554184	0.0285348	-0.0486862	-0.0965541	-0.000818308	0.0462161	5.38685	51.2064	3.30641	59.8997	turquoise	0.186824	N
X - 11441	Unknown	Unknown	-0.000346879	-0.0580638	0.05737	0.990594	0.00075565	-0.0566592	0.0581705	0.979404	0.0010846	-0.0472843	0.0494535	0.964917	0.00277222	-0.046136	0.0516805	0.911469	317.843	94.8313	486.516	899.19	salmon	0.910481	N
X - 11442	Unknown	Unknown	0.00103432	-0.0567074	0.058776	0.971972	0.00219951	-0.0552404	0.0596394	0.940127	0.00266153	-0.0457175	0.0510406	0.914065	0.00422997	-0.0446869	0.0531468	0.865308	-112.654	-44.6682	-151.64	-308.962	salmon	0.913131	N
X - 11444	Unknown	Unknown	-0.0413072	-0.103763	0.0211483	0.194681	-0.0228381	-0.0863035	0.0406273	0.480331	-0.00587091	-0.0597848	0.048043	0.830858	-0.00336261	-0.058309	0.0515837	0.904447	44.7117	41.0755	6.0723	91.8595	red	0.283723	N
X - 11470	Unknown	Unknown	-0.00992849	-0.068003	0.048146	0.737377	-0.0131807	-0.0709691	0.0446077	0.654609	0.00458518	-0.0445324	0.0537027	0.854707	0.00703075	-0.0424996	0.0565611	0.780673	-32.7564	178.938	24.6319	170.814	red	0.321843	N
X - 11478	Unknown	Unknown	-0.030931	-0.0865788	0.0247168	0.275714	-0.0211027	-0.0768097	0.0346043	0.457507	0.00974531	-0.0374509	0.0569415	0.685465	0.0104518	-0.0370186	0.0579222	0.665835	31.7749	99.7318	2.28408	133.791	tan	0.824156	N
X - 11483	Unknown	Unknown	0.062911	0.00740935	0.118413	0.0263424	0.0621916	0.0069711	0.117412	0.0273187	0.0274174	-0.0196593	0.0744941	0.253412	0.0252206	-0.0223125	0.0727537	0.298077	1.14346	55.2752	3.49191	59.9106	grey	0.158482	N
X - 11522	Unknown	Unknown	0.0227276	-0.0353789	0.0808341	0.443012	0.0190806	-0.0387519	0.0769131	0.51757	0.0132147	-0.0357187	0.062148	0.596322	0.0146419	-0.03477	0.0640538	0.561091	16.0467	25.8098	-6.2798	35.5767	salmon	0.931097	N
X - 11530	Unknown	Unknown	0.0207944	-0.0374837	0.0790726	0.484044	0.0165313	-0.0414828	0.0745454	0.576233	0.0147121	-0.0343561	0.0637802	0.556472	0.0165846	-0.0329664	0.0661356	0.511518	20.5012	8.74867	-9.00489	20.245	salmon	0.939839	N
X - 11632	Unknown	Unknown	-0.0351428	-0.0898966	0.019611	0.208196	-0.0245358	-0.0793094	0.0302377	0.379667	-0.0232062	-0.0692808	0.0228683	0.323274	-0.0205591	-0.0671795	0.0260614	0.387105	30.1824	3.78351	7.53249	41.4985	salmon	0.415977	N
X - 11787	Unknown	Unknown	0.0020955	-0.055078	0.059269	0.942688	0.0144182	-0.0428923	0.0717288	0.621697	0.0296148	-0.0189702	0.0781998	0.231968	0.0264084	-0.0230277	0.0758445	0.294813	-588.057	-725.2	153.015	-1160.24	turquoise	0.286746	N
X - 11795	Unknown	Unknown	-0.0255614	-0.08377	0.0326473	0.389116	-0.0209387	-0.0789252	0.0370478	0.478813	-0.0229177	-0.0716276	0.0257923	0.356154	-0.0190455	-0.0691276	0.0310367	0.455752	18.0845	-7.74196	15.1486	25.4912	grey	0.17608	N
X - 11843	Unknown	Unknown	-0.0162038	-0.0707867	0.0383791	0.560394	-0.0213427	-0.0759238	0.0332383	0.443138	-0.00363907	-0.0497601	0.042482	0.877003	-0.00610893	-0.0526185	0.0404006	0.796683	-31.7145	109.256	-15.2425	62.2994	pink	0.462672	N
X - 11850	Unknown	Unknown	-0.0276478	-0.0825172	0.0272215	0.323072	-0.0360853	-0.0912198	0.0190492	0.199367	-0.0160303	-0.0626289	0.0305683	0.499853	-0.0213688	-0.0685291	0.0257914	0.374186	-30.5178	72.5375	-19.3091	22.7105	pink	0.491366	N
X - 11852	Unknown	Unknown	0.0205606	-0.0342086	0.0753298	0.461567	0.0248858	-0.0296404	0.0794121	0.370746	0.0112483	-0.0348304	0.057327	0.632073	0.00901998	-0.0374653	0.0555053	0.703493	-21.0364	66.3285	10.8378	56.1298	grey	0.0358323	N
X - 11880	Unknown	Unknown	-0.116834	-0.17352	-0.0601467	5.59012e-05	-0.0949379	-0.153469	-0.0364071	0.00149786	0.0113502	-0.0393232	0.0620236	0.660416	0.0185238	-0.0333311	0.0703787	0.483527	18.7409	90.9739	6.14003	115.855	blue	0.173162	N
X - 12007	Unknown	Unknown	-0.0875231	-0.143014	-0.0320318	0.0020165	-0.0771918	-0.132733	-0.0216502	0.00648884	-0.0613036	-0.107876	-0.0147312	0.00992543	-0.0633747	-0.110339	-0.0164106	0.00821529	11.8041	18.1532	-2.36632	27.5909	turquoise	0.435898	N
X - 12026	Unknown	Unknown	-0.028364	-0.0860266	0.0292985	0.334712	-0.013605	-0.0719656	0.0447556	0.647497	-0.0071102	-0.0560784	0.041858	0.77579	-0.00982731	-0.0599033	0.0402487	0.700281	52.0343	22.8981	-9.57942	65.3529	turquoise	0.522514	N
X - 12100	Unknown	Unknown	-0.060362	-0.116318	-0.00440565	0.0345143	-0.0439293	-0.100951	0.0130926	0.130937	-0.0424783	-0.0904678	0.00551129	0.0827098	-0.0435552	-0.0920496	0.00493926	0.0783039	27.2236	2.4039	-1.78407	27.8434	turquoise	0.564723	N
X - 12101	Unknown	Unknown	-0.0705112	-0.126425	-0.0145969	0.0134923	-0.0624411	-0.118255	-0.00662733	0.0283605	-0.0304656	-0.0777282	0.0167969	0.206233	-0.0282015	-0.0756652	0.0192622	0.243955	11.4451	45.348	3.21107	60.0043	magenta	0.624855	N
X - 12112	Unknown	Unknown	0.00699905	-0.0482487	0.0622468	0.803758	0.0193129	-0.0360662	0.074692	0.493986	0.0122173	-0.0347031	0.0591376	0.609542	0.0141128	-0.0331069	0.0613326	0.557725	-175.936	101.38	-27.0834	-101.639	grey	0.226055	N
X - 12117	Unknown	Unknown	-0.124097	-0.178909	-0.0692846	9.71597e-06	-0.103886	-0.161995	-0.0457765	0.00046871	-0.0644153	-0.113554	-0.015277	0.0102333	-0.0635052	-0.113341	-0.0136691	0.0125499	16.2864	31.8063	0.733332	48.826	turquoise	0.570422	N
X - 12126	Unknown	Unknown	0.0146984	-0.040429	0.0698257	0.601008	0.0179788	-0.037174	0.0731316	0.522592	0.0250653	-0.0215602	0.0716909	0.291763	0.0240361	-0.0228029	0.0708752	0.314227	-22.3186	-48.2128	7.002	-63.5294	pink	0.486662	N
X - 12193	Unknown	Unknown	-0.0175206	-0.0737323	0.038691	0.540982	-0.0193599	-0.0753227	0.0366029	0.497457	-0.014945	-0.0623192	0.0324292	0.536075	-0.0192004	-0.0669594	0.0285586	0.430401	-10.4978	25.1981	-24.2877	-9.5873	tan	0.329522	N
X - 12216	Unknown	Unknown	0.0617093	0.0066892	0.116729	0.0279624	0.048693	-0.00664507	0.104031	0.0845437	0.008133	-0.0385214	0.0547874	0.732401	0.00225766	-0.0450255	0.0495409	0.92538	21.0929	65.7275	9.521	96.3415	pink	0.69599	N
X - 12283	Unknown	Unknown	-0.0364184	-0.0927994	0.0199626	0.205306	-0.0363233	-0.0924319	0.0197854	0.204299	-0.0147635	-0.0622278	0.0327007	0.541807	-0.0190843	-0.0675313	0.0293627	0.439757	0.261243	59.2	-11.8642	47.597	green	0.264438	N
X - 12306	Unknown	Unknown	0.0551345	0.000536855	0.109732	0.0477928	0.0395368	-0.0155955	0.0946692	0.159703	0.0100371	-0.0367152	0.0567893	0.673679	0.00379151	-0.0437754	0.0513584	0.875753	28.2902	53.5051	11.3279	93.1232	green	0.214895	N
X - 12410	Unknown	Unknown	0.0276316	-0.0282518	0.083515	0.33221	0.032073	-0.0235523	0.0876983	0.25819	0.0119121	-0.0351795	0.0590037	0.619782	0.00575077	-0.0421854	0.0536869	0.813957	-16.0737	72.9633	22.2981	79.1877	turquoise	0.217362	N
X - 12411	Unknown	Unknown	-0.0403195	-0.0948306	0.0141916	0.147	-0.0342697	-0.0886035	0.0200642	0.216171	-0.0125465	-0.0585784	0.0334854	0.59292	-0.0120389	-0.0584246	0.0343468	0.610701	15.0048	53.8776	1.25893	70.1413	grey	0.410939	N
X - 12456	Unknown	Unknown	-0.0183722	-0.0745584	0.0378141	0.521311	0.00697846	-0.0527317	0.0666886	0.818682	7.12643e-05	-0.0501171	0.0502596	0.997778	0.000717671	-0.0497787	0.051214	0.977759	137.984	-37.596	3.5184	103.906	brown	0.314477	N
X - 12462	Unknown	Unknown	-0.0137834	-0.0686227	0.041056	0.62203	-0.0120206	-0.0666085	0.0425673	0.665803	-0.00201101	-0.0480508	0.0440287	0.931721	0.00292318	-0.0436146	0.049461	0.901939	12.789	72.6209	35.7982	121.208	brown	0.0867796	N
X - 12524	Unknown	Unknown	-0.0146449	-0.0706695	0.0413798	0.608157	-0.0304054	-0.0866888	0.025878	0.289422	-0.0285116	-0.0759059	0.0188828	0.238127	-0.0228597	-0.0710386	0.0253191	0.352092	-107.618	12.9315	38.5926	-56.0935	black	0.51186	N
X - 12544	Unknown	Unknown	0.0256215	-0.0315788	0.0828218	0.379693	0.0198008	-0.037385	0.0769866	0.49707	-0.0243847	-0.0728586	0.0240891	0.323862	-0.0337884	-0.083039	0.0154623	0.178557	22.7182	172.455	36.7021	231.875	grey	0.024322	N
X - 12680	Unknown	Unknown	-0.0753883	-0.130954	-0.019822	0.00787427	-0.0700944	-0.125455	-0.0147335	0.0131227	-0.0575722	-0.104327	-0.0108174	0.0158462	-0.062941	-0.110214	-0.0156682	0.00910825	7.02218	16.6102	-7.12148	16.5109	turquoise	0.310767	N
X - 12707	Unknown	Unknown	0.00220865	-0.0528525	0.0572698	0.937287	-0.00879889	-0.0638465	0.0462487	0.753885	-0.0173941	-0.0637045	0.0289163	0.461326	-0.0225966	-0.0699739	0.0247807	0.349585	498.382	389.16	235.551	1123.09	turquoise	0.296345	N
X - 12718	Unknown	Unknown	-0.0043698	-0.0598471	0.0511075	0.877216	0.0262332	-0.0311425	0.083609	0.36989	-0.00926991	-0.0577145	0.0391747	0.707413	-0.0109903	-0.0598128	0.0378322	0.658819	700.33	-812.465	-39.3696	-151.505	pink	0.668114	N
X - 12729	Unknown	Unknown	-0.00237725	-0.0572303	0.0524758	0.932255	-0.00206693	-0.056631	0.0524971	0.94077	0.00383149	-0.0419745	0.0496375	0.869674	0.00183049	-0.0442472	0.0479082	0.937888	13.0537	248.12	-84.1727	177.001	grey	0.135166	N
X - 12798	Unknown	Unknown	-0.0701608	-0.127469	-0.0128529	0.0164572	-0.0604237	-0.117727	-0.00311992	0.0387817	-0.0255685	-0.0741627	0.0230257	0.302138	-0.0264139	-0.0756066	0.0227788	0.292339	13.8783	49.6789	-1.20491	62.3523	brown	0.0899869	N
X - 12812	Unknown	Unknown	0.015027	-0.0400294	0.0700834	0.592419	0.0154951	-0.0393786	0.0703688	0.579685	0.00348026	-0.0427071	0.0496676	0.882499	-0.00136984	-0.047925	0.0451854	0.953975	-3.11507	79.9551	32.2758	109.116	grey	0.139206	N
X - 12822	Unknown	Unknown	0.0326592	-0.0233837	0.0887022	0.253139	0.0367288	-0.0192086	0.0926661	0.197924	0.0155352	-0.0315952	0.0626656	0.517952	0.0161096	-0.03144	0.0636592	0.50637	-12.4607	64.893	-1.75863	50.6737	turquoise	0.440103	N
X - 12844	Unknown	Unknown	0.0658092	0.0105718	0.121047	0.0195788	0.0621913	0.00620698	0.118176	0.0294902	0.0466956	-0.000751559	0.0941428	0.0537349	0.048647	0.000419414	0.0968746	0.0480439	5.49757	23.5464	-2.96525	26.0787	red	0.325953	N
X - 12847	Unknown	Unknown	0.0476598	-0.00710304	0.102423	0.0879958	0.0459115	-0.00861083	0.100434	0.0987806	0.0275925	-0.0183295	0.0735146	0.238693	0.0277646	-0.0185374	0.0740666	0.239641	3.66827	38.437	-0.360984	41.7443	grey	0.24332	N
X - 12849	Unknown	Unknown	-0.0418068	-0.0971205	0.0135068	0.138378	-0.0406577	-0.0957255	0.0144101	0.147732	-0.0199673	-0.0665053	0.0265708	0.400082	-0.0184057	-0.0655698	0.0287584	0.444034	2.7488	49.4904	3.73526	55.9745	grey	0.162292	N
X - 13431	Unknown	Unknown	0.00733664	-0.047266	0.0619393	0.792127	0.00347673	-0.0509687	0.0579222	0.900322	-0.0280957	-0.0743661	0.0181748	0.233771	-0.0273464	-0.0737957	0.0191029	0.248292	52.6115	430.338	-10.2126	472.737	purple	0.172175	N
X - 13507	Unknown	Unknown	-0.027793	-0.0838262	0.0282403	0.33069	-0.0281847	-0.0841102	0.0277408	0.32299	-0.00749613	-0.0548759	0.0398836	0.756302	-0.0117885	-0.0595168	0.0359398	0.628052	-1.40957	74.4382	-15.444	57.5846	turquoise	0.254294	N
X - 13553	Unknown	Unknown	-0.0914879	-0.147421	-0.0355546	0.00136619	-0.0828054	-0.138684	-0.0269263	0.00371112	-0.051687	-0.0987466	-0.0046274	0.031371	-0.0527456	-0.100324	-0.00516746	0.0298229	9.49032	34.0137	-1.15709	42.3469	turquoise	0.516085	N
X - 13684	Unknown	Unknown	-0.0278384	-0.0859158	0.0302391	0.347201	0.000288829	-0.0602072	0.0607848	0.992528	-0.0113014	-0.0621189	0.0395162	0.662685	-0.0108046	-0.0624965	0.0408874	0.681818	101.038	-41.6339	1.78461	61.1883	brown	0.3434	N
X - 13728	Unknown	Unknown	0.0149908	-0.0403917	0.0703734	0.595489	0.0228119	-0.032518	0.0781419	0.41875	0.000684787	-0.0459992	0.0473687	0.977046	0.00100825	-0.0460846	0.0481011	0.966501	-52.1727	147.605	-2.15777	93.2742	green	0.395613	N
X - 13729	Unknown	Unknown	-0.00341347	-0.0592372	0.0524102	0.904532	-0.00559537	-0.0611347	0.0499439	0.84335	-0.0249773	-0.0718503	0.0218957	0.296018	-0.0296351	-0.0775532	0.0182831	0.225223	-63.9203	-567.807	-136.452	-768.18	pink	0.662215	N
X - 13835	Unknown	Unknown	0.0197863	-0.0354858	0.0750584	0.482617	0.0315429	-0.0237213	0.086807	0.263028	-0.0248213	-0.0716829	0.0220403	0.298927	-0.0267892	-0.0741759	0.0205976	0.267586	-59.4178	284.865	9.94558	235.393	turquoise	0.340582	N
X - 13844	Unknown	Unknown	0.0264252	-0.0286264	0.0814767	0.346522	0.028703	-0.026066	0.0834721	0.30407	0.00647683	-0.0401491	0.0531028	0.785256	0.00326184	-0.0440443	0.050568	0.89241	-8.62005	84.11	12.1664	87.6563	green	0.557525	N
X - 13866	Unknown	Unknown	0.0933918	0.0390453	0.147738	0.000770898	0.097747	0.0436268	0.151867	0.000409727	0.0202785	-0.0261761	0.0667332	0.391927	0.0136733	-0.0337643	0.061111	0.571828	-4.66331	82.9499	7.07258	85.3592	yellow	0.0859507	N
X - 14056	Unknown	Unknown	0.0547226	-0.00323933	0.112685	0.0642297	0.0874748	0.0280853	0.146864	0.00392376	0.0262136	-0.0244977	0.0769248	0.310707	0.0274388	-0.0235062	0.0783838	0.290858	-59.8511	111.949	-2.23907	49.8583	brown	0.345628	N
X - 14939	Unknown	Unknown	0.0117712	-0.0438936	0.067436	0.678309	0.0233912	-0.0322895	0.079072	0.409998	0.0292358	-0.0177	0.0761715	0.22192	0.0307423	-0.0168023	0.0782868	0.20483	-98.7157	-49.6514	-12.7979	-161.165	tan	0.698018	N
X - 15461	Unknown	Unknown	-0.0835831	-0.138894	-0.0282725	0.00308749	-0.0661045	-0.122455	-0.00975395	0.0215303	-0.0282066	-0.0758792	0.019466	0.245943	-0.0226548	-0.0712676	0.0259581	0.36073	20.9117	45.3416	6.64228	72.8955	turquoise	0.356625	N
X - 15469	Unknown	Unknown	-0.0253516	-0.0830264	0.0323232	0.388654	-0.0365198	-0.0941376	0.0210981	0.213922	-0.034653	-0.0832199	0.0139139	0.161811	-0.0324024	-0.0815266	0.0167217	0.195875	-44.053	7.36342	8.87745	-27.8122	purple	0.781677	N
X - 15486	Unknown	Unknown	-0.0668506	-0.122956	-0.0107447	0.0195666	-0.0521843	-0.108662	0.00429384	0.0701162	-0.0116235	-0.0595682	0.0363212	0.63441	-0.00923899	-0.0575678	0.0390898	0.707674	21.939	60.6738	3.56686	86.1796	tan	0.865828	N
X - 15492	Unknown	Unknown	-0.0601069	-0.119124	-0.00108941	0.0459246	-0.0351647	-0.0965934	0.026264	0.261624	-0.0445684	-0.0966916	0.00755474	0.0936868	-0.038548	-0.0914169	0.0143208	0.152825	41.4963	-15.645	10.0162	35.8675	red	0.365908	N
X - 15503	Unknown	Unknown	-0.0260945	-0.081396	0.029207	0.354767	0.0088629	-0.049712	0.0674378	0.766631	-0.00159392	-0.0508869	0.0476991	0.949426	-0.00599073	-0.056384	0.0444025	0.815616	133.965	-40.0729	-16.8496	77.0422	turquoise	0.645061	N
X - 15666	Unknown	Unknown	0.113226	0.0564292	0.170023	9.68633e-05	0.097709	0.039314	0.156104	0.00105683	0.0486069	-0.00167113	0.0988849	0.0581025	0.0442701	-0.0067696	0.0953098	0.0890621	13.7044	43.3665	3.83021	60.9011	cyan	0.452204	N
X - 15674	Unknown	Unknown	0.127731	0.0695346	0.185927	1.7933e-05	0.123148	0.0651665	0.181129	3.30197e-05	0.0428195	-0.0072452	0.0928842	0.0936031	0.0395961	-0.0108985	0.0900908	0.12419	3.58812	62.8887	2.52357	69.0004	cyan	0.358125	N
X - 15728	Unknown	Unknown	0.0746409	0.0204145	0.128867	0.00701849	0.0656336	0.011402	0.119865	0.0177309	0.0315503	-0.014442	0.0775425	0.178596	0.0265526	-0.0200309	0.0731361	0.263655	12.0675	45.6631	6.69556	64.4262	grey	0.121051	N
X - 16087	Unknown	Unknown	0.0389474	-0.0160783	0.093973	0.165196	0.0684438	0.0120669	0.124821	0.0173784	-0.021807	-0.0700192	0.0264051	0.375033	-0.0214443	-0.0700508	0.0271621	0.386894	-75.7342	231.725	-0.931291	155.06	yellow	0.122348	N
X - 16397	Unknown	Unknown	0.000718049	-0.0539938	0.0554299	0.979462	0.0142451	-0.0410624	0.0695525	0.613436	-0.0235228	-0.0702889	0.0232432	0.32392	-0.0203494	-0.0673909	0.0266922	0.396213	-1883.86	5259.79	-441.961	2933.98	magenta	0.614456	N
X - 16570	Unknown	Unknown	0.00154615	-0.0545344	0.0576267	0.956873	0.00574487	-0.0500781	0.0615679	0.840027	0.0224235	-0.024766	0.0696131	0.351381	0.0223408	-0.0252631	0.0699447	0.357362	-271.56	-1078.72	5.35104	-1344.93	tan	0.69358	N
X - 16580	Unknown	Unknown	-0.0360061	-0.0916724	0.0196602	0.204686	-0.0217941	-0.07789	0.0343019	0.446075	-0.037211	-0.0844615	0.0100396	0.122591	-0.0336066	-0.0813728	0.0141596	0.167732	39.4712	-42.8175	10.0104	6.66415	magenta	0.725064	N
X - 16935	Unknown	Unknown	-0.0376425	-0.0940047	0.0187197	0.190345	-0.0256193	-0.082152	0.0309134	0.374133	0.0253075	-0.0227235	0.0733385	0.301465	0.0331542	-0.0156852	0.0819936	0.183161	31.9405	135.291	20.8452	188.076	blue	0.0855963	N
X - 16938	Unknown	Unknown	-0.0299538	-0.0849065	0.0249989	0.285104	-0.0240783	-0.0788369	0.0306803	0.388485	-0.0224178	-0.0685574	0.0237219	0.340656	-0.0222426	-0.0686502	0.0241649	0.347228	19.6152	5.5436	0.584635	25.7435	salmon	0.486782	N
X - 16944	Unknown	Unknown	-0.0577167	-0.114053	-0.00138	0.0446542	-0.0447707	-0.10128	0.0117382	0.120356	-0.00556281	-0.0534593	0.0423336	0.819789	-0.00407483	-0.0522898	0.0441401	0.868332	22.4303	67.9316	2.57808	92.94	tan	0.810056	N
X - 16946	Unknown	Unknown	0.0268526	-0.0312507	0.084956	0.364749	0.0271866	-0.0306094	0.0849827	0.356267	0.019775	-0.0289855	0.0685356	0.426375	0.0205004	-0.0287768	0.0697775	0.414532	-1.24384	27.601	-2.70109	23.6561	salmon	0.971229	N
X - 16964	Unknown	Unknown	-0.0136185	-0.0697883	0.0425513	0.634399	-0.00609604	-0.062105	0.0499129	0.830947	-0.0191459	-0.0663128	0.0280211	0.425963	-0.0166159	-0.0641219	0.03089	0.4927	55.2371	-95.8241	18.5771	-22.0098	brown	0.16799	N
X - 17010	Unknown	Unknown	-0.0421992	-0.0970265	0.0126281	0.131296	-0.0373117	-0.0919177	0.0172943	0.180318	-0.0276387	-0.0738588	0.0185814	0.240941	-0.028774	-0.0753109	0.017763	0.22533	11.582	22.9222	-2.69024	31.8139	grey	0.295112	N
X - 17185	Unknown	Unknown	-0.0427493	-0.0985725	0.0130739	0.133248	-0.0393098	-0.0949793	0.0163596	0.166198	-0.00449818	-0.051502	0.0425057	0.851101	-0.00120329	-0.0507866	0.04838	0.962032	8.04563	81.4321	7.70748	97.1852	green	0.476739	N
X - 17325	Unknown	Unknown	0.0424711	-0.0137963	0.0987385	0.138903	0.0427071	-0.013326	0.0987401	0.135092	0.00247991	-0.0447855	0.0497453	0.918029	-0.00201077	-0.0498714	0.0458499	0.93432	-0.555467	94.7164	10.5735	104.734	green	0.546445	N
X - 17328	Unknown	Unknown	-0.0218011	-0.0767624	0.0331602	0.436597	-0.0204129	-0.0750934	0.0342676	0.464068	-0.00510359	-0.0512735	0.0410663	0.828343	-0.00710175	-0.0534984	0.0392949	0.763991	6.36783	70.2224	-9.16538	67.4249	grey	0.231062	N
X - 17335	Unknown	Unknown	-0.00898515	-0.0641122	0.0461419	0.7492	-0.0107578	-0.0657148	0.0441992	0.701018	-0.0254155	-0.0718644	0.0210334	0.283253	-0.0214336	-0.0684563	0.0255891	0.371345	-19.7286	-163.133	44.3166	-138.545	magenta	0.710871	N
X - 17340	Unknown	Unknown	0.0371147	-0.020603	0.0948324	0.207344	0.0598244	0.000211785	0.119437	0.0491929	0.0218471	-0.0287622	0.0724564	0.397195	0.0254775	-0.0256111	0.0765661	0.328062	-61.1881	102.324	-9.78165	31.3547	red	0.369084	N
X - 17351	Unknown	Unknown	-0.0177262	-0.0740493	0.0385968	0.537051	-0.015646	-0.0717821	0.0404902	0.584612	0.011632	-0.0358028	0.0590668	0.630526	0.00689193	-0.0415995	0.0553833	0.78041	11.7356	153.885	-26.7404	138.88	green	0.247873	N
X - 17357	Unknown	Unknown	-0.0367158	-0.0958502	0.0224187	0.223417	-0.0156518	-0.0758088	0.0445052	0.609829	-0.0151415	-0.0658187	0.0355357	0.557855	-0.0101485	-0.0615347	0.0412376	0.698472	57.3702	1.38997	13.599	72.3592	red	0.339683	N
X - 17367	Unknown	Unknown	0.0564818	0.000962004	0.112002	0.0461662	0.051764	-0.00358389	0.107112	0.0667684	0.00455593	-0.0423151	0.0514269	0.84879	0.00102509	-0.046337	0.0483872	0.966136	8.35273	83.5811	6.25128	98.1851	green	0.476453	N
X - 17612	Unknown	Unknown	-0.0454317	-0.102163	0.0112997	0.116412	-0.0420467	-0.0985322	0.0144387	0.144437	-0.029252	-0.0767528	0.0182489	0.227209	-0.0309202	-0.0787059	0.0168654	0.20451	7.45067	28.1626	-3.672	31.9413	grey	0.229831	N
X - 17653	Unknown	Unknown	-0.0788779	-0.136155	-0.0216005	0.0069917	-0.0714285	-0.128649	-0.0142081	0.014462	-0.0118536	-0.0606685	0.0369614	0.633869	-0.0101273	-0.059807	0.0395523	0.689264	9.44428	75.528	2.1885	87.1608	purple	0.130553	N
X - 17654	Unknown	Unknown	-0.0488076	-0.106378	0.00876297	0.0965141	-0.0413189	-0.0987669	0.0161292	0.158478	0.00430975	-0.0446716	0.0532911	0.862974	0.00646393	-0.043249	0.0561768	0.798685	15.3434	93.4867	4.41362	113.244	purple	0.159942	N
X - 17676	Unknown	Unknown	-0.0898284	-0.144827	-0.0348296	0.00138837	-0.0782137	-0.13339	-0.0230371	0.00550129	-0.0654325	-0.111943	-0.0189216	0.00586646	-0.0654867	-0.112846	-0.0181276	0.0067658	12.9299	14.2284	-0.0603559	27.0979	turquoise	0.520978	N
X - 17685	Unknown	Unknown	-0.032738	-0.0878995	0.0224235	0.244501	-0.0246073	-0.0796495	0.0304349	0.380612	0.00954503	-0.0369837	0.0560738	0.687404	0.0121916	-0.0347403	0.0591235	0.610383	24.8356	104.32	8.08396	137.24	grey	0.0928426	N
X - 17690	Unknown	Unknown	0.0681098	0.0121973	0.124022	0.0170031	0.0618296	0.00608621	0.117573	0.0297374	0.0486982	0.00169408	0.0957023	0.0423074	0.0459882	-0.00130439	0.0932807	0.0566515	9.22071	19.2798	3.97895	32.4794	grey	0.117014	N
X - 18345	Unknown	Unknown	-0.0390689	-0.0954621	0.0173243	0.174337	-0.0252669	-0.081978	0.0314442	0.382239	-0.0305708	-0.0784252	0.0172836	0.210324	-0.0279846	-0.0762857	0.0203165	0.255886	35.3275	-13.5758	6.61961	28.3712	turquoise	0.320251	N
X - 18886	Unknown	Unknown	-0.045688	-0.103973	0.0125969	0.124337	-0.0274437	-0.0864033	0.0315158	0.36132	-0.0446367	-0.0944811	0.00520766	0.0791786	-0.0403001	-0.0906396	0.0100395	0.116523	39.9323	-37.6314	9.49186	11.7928	magenta	0.757148	N
X - 18887	Unknown	Unknown	-0.0105606	-0.0664565	0.0453354	0.710953	-0.0180059	-0.0737384	0.0377267	0.526304	0.00295642	-0.04399	0.0499028	0.901691	0.00293107	-0.0443002	0.0501623	0.903114	-70.5013	198.496	-0.240106	127.755	grey	0.213685	N
X - 18888	Unknown	Unknown	-0.0486444	-0.105168	0.00787891	0.0915845	-0.0455446	-0.10189	0.0108004	0.113035	-0.0233422	-0.0711209	0.0244366	0.337998	-0.0249228	-0.0733856	0.02354	0.313184	6.37241	45.6423	-3.24939	48.7653	blue	0.522551	N
X - 18899	Unknown	Unknown	-0.0462366	-0.102968	0.0104945	0.110085	-0.0432109	-0.0997298	0.0133081	0.133888	0.0150387	-0.033018	0.0630955	0.539355	0.0154385	-0.0328551	0.0637321	0.530648	6.54404	125.982	0.864616	133.39	blue	0.0203858	N
X - 18901	Unknown	Unknown	0.179308	0.124923	0.233692	1.42071e-10	0.166603	0.110987	0.22222	5.36434e-09	0.0577502	0.00912001	0.10638	0.0199775	0.0517094	0.00180763	0.101611	0.0422713	7.08507	60.7076	3.36895	71.1616	yellow	0.135809	N
X - 18913	Unknown	Unknown	0.0030468	-0.0551546	0.0612482	0.918215	0.00420974	-0.0536968	0.0621163	0.886608	-0.0051281	-0.0539675	0.0437113	0.836823	-0.00656134	-0.0557108	0.0425882	0.79343	-38.1694	306.48	47.0409	315.352	tan	0.42081	N
X - 18921	Unknown	Unknown	-0.0177943	-0.0745605	0.038972	0.53868	-0.0227832	-0.0793549	0.0337884	0.429613	0.00877669	-0.0391857	0.0567391	0.719642	0.0106811	-0.0376336	0.0589959	0.664555	-28.037	177.36	10.7026	160.026	tan	0.74441	N
X - 18922	Unknown	Unknown	0.00252847	-0.0533617	0.0584187	0.929291	0.0158026	-0.040216	0.0718211	0.580065	0.0230177	-0.0242906	0.0703259	0.339983	0.0316556	-0.0168271	0.0801383	0.200437	-524.984	-285.354	-341.627	-1151.97	tan	0.41036	N
X - 19141	Unknown	Unknown	0.00053557	-0.0541202	0.0551914	0.984665	-0.012892	-0.0678921	0.0421082	0.645696	-0.00549259	-0.0519469	0.0409617	0.816597	-0.00557143	-0.0525914	0.0414485	0.816206	2507.15	-1381.59	14.7211	1140.28	grey	0.182732	N
X - 19438	Unknown	Unknown	0.0314822	-0.0278334	0.0907978	0.297949	0.0640831	0.00305803	0.125108	0.0395886	0.0136914	-0.0379741	0.0653569	0.603219	0.0126396	-0.0393555	0.0646347	0.633496	-103.554	160.064	3.34088	59.8515	brown	0.413965	N
X - 21258	Unknown	Unknown	-0.00968773	-0.0645809	0.0452055	0.729222	-0.0198035	-0.0747682	0.0351611	0.479788	-0.0137673	-0.0600085	0.0324738	0.559246	-0.016938	-0.0636425	0.0297665	0.476895	-104.419	62.3077	-32.7287	-74.8397	grey	0.170362	N
X - 21286	Unknown	Unknown	-0.000358229	-0.0556083	0.0548918	0.989853	0.0103844	-0.0448414	0.0656102	0.712264	-0.0127676	-0.0596019	0.0340667	0.592848	-0.0153991	-0.0628906	0.0320925	0.524784	2998.81	-6462.9	-734.571	-4198.66	pink	0.705118	N
X - 21310	Unknown	Unknown	-0.00148779	-0.0594472	0.0564716	0.959843	0.0118616	-0.0461767	0.0698998	0.68852	-0.00908277	-0.0579768	0.0398113	0.71558	-0.0109041	-0.0602185	0.0384103	0.6645	897.261	-1407.75	-122.419	-632.906	pink	0.638847	N
X - 21319	Unknown	Unknown	-0.031384	-0.0870981	0.0243301	0.269316	-0.0267233	-0.0823433	0.0288967	0.346065	0.0107477	-0.0363766	0.0578719	0.654621	0.0120628	-0.0354674	0.0595931	0.618622	14.8506	119.395	4.19062	138.436	tan	0.787871	N
X - 21339	Unknown	Unknown	-0.0257115	-0.0827014	0.0312784	0.376265	-0.00424464	-0.0621361	0.0536468	0.885645	0.0287703	-0.0201783	0.0777188	0.249076	0.0330578	-0.0166181	0.0827337	0.191933	83.4913	128.405	16.6755	228.572	blue	0.0990761	N
X - 21342	Unknown	Unknown	0.0113271	-0.0447923	0.0674465	0.692186	0.0124185	-0.0434077	0.0682447	0.662609	-0.00389578	-0.050846	0.0430544	0.870707	-0.00309745	-0.0503587	0.0441638	0.897708	-9.63565	144.029	-7.04794	127.346	blue	0.225299	N
X - 21353	Unknown	Unknown	0.0168753	-0.0389344	0.0726849	0.553144	0.00786111	-0.0478476	0.0635699	0.781947	0.0162887	-0.0311347	0.0637121	0.500514	0.0162447	-0.0321636	0.064653	0.510407	53.4164	-49.9404	0.260701	3.73668	blue	0.690156	N
X - 21364	Unknown	Unknown	-0.0181688	-0.0804353	0.0440977	0.567115	0.000521709	-0.0626169	0.0636604	0.987069	-0.00929982	-0.062443	0.0438434	0.73141	-0.00512111	-0.0586297	0.0483875	0.851088	102.871	-54.0571	22.9994	71.8137	red	0.797876	N
X - 21383	Unknown	Unknown	-0.040979	-0.0979961	0.0160381	0.158782	-0.0292113	-0.0864191	0.0279966	0.316652	-0.00616856	-0.0546022	0.0422651	0.802726	-0.0047134	-0.0536552	0.0442284	0.850164	28.7165	56.2305	3.55099	88.498	turquoise	0.22616	N
X - 21441	Unknown	Unknown	-0.0539119	-0.110957	0.0031329	0.0639576	-0.0566548	-0.113521	0.000211872	0.0508584	-0.0204223	-0.0686536	0.0278089	0.406284	-0.0140177	-0.0629069	0.0348715	0.57385	-5.08773	67.2068	11.8798	73.9989	red	0.578125	N
X - 21442	Unknown	Unknown	0.131591	0.0767103	0.186472	2.83488e-06	0.12531	0.0705102	0.180109	7.9221e-06	0.0520374	0.00478281	0.099292	0.03093	0.0466961	-0.00123101	0.0946232	0.0561719	4.77335	55.6819	4.05901	64.5142	green	0.319259	N
X - 21448	Unknown	Unknown	0.0364418	-0.0218608	0.0947444	0.220333	0.0360501	-0.0219468	0.0940469	0.222895	0.0249923	-0.0239613	0.0739459	0.31672	0.025622	-0.0238376	0.0750816	0.309651	1.07492	30.3436	-1.72809	29.6905	salmon	0.968089	N
X - 21467	Unknown	Unknown	-0.0342579	-0.0900041	0.0214884	0.228188	0.0143991	-0.0470208	0.0758191	0.645642	0.0282101	-0.0237821	0.0802023	0.287308	0.0284833	-0.0237947	0.0807612	0.285304	142.032	40.3147	0.797489	183.144	red	0.149134	N
X - 21470	Unknown	Unknown	-0.0416282	-0.101704	0.0184479	0.174257	-0.0341947	-0.0945251	0.0261357	0.266365	-0.0177333	-0.0689668	0.0335002	0.497209	-0.0115929	-0.0636553	0.0404695	0.662273	17.8569	39.5439	14.7506	72.1513	red	0.760052	Y
X - 21471	Unknown	Unknown	-0.059828	-0.117774	-0.00188171	0.0430209	-0.0128333	-0.0777918	0.0521251	0.698384	-0.0121442	-0.0671198	0.0428315	0.664805	-0.00808642	-0.0635044	0.0473316	0.77471	78.5496	1.15191	6.78234	86.4839	red	0.219099	N
X - 21607	Unknown	Unknown	0.0535601	-0.00099163	0.108112	0.0543058	0.0491646	-0.00517209	0.103501	0.0761208	0.0296189	-0.0164019	0.0756397	0.20694	0.0295838	-0.0167724	0.07594	0.210781	8.20666	36.4931	0.0655216	44.7653	blue	0.380102	N
X - 21733	Unknown	Unknown	0.113164	0.0569259	0.169402	8.33154e-05	0.118134	0.0618735	0.174395	4.04888e-05	0.0566939	0.00853302	0.104855	0.0210822	0.0496834	-6.683e-05	0.0994336	0.050308	-4.39194	54.2931	6.19502	56.0962	pink	0.564904	N
X - 21736	Unknown	Unknown	0.0150852	-0.0403914	0.0705618	0.593802	0.037028	-0.0191874	0.0932435	0.196511	-0.0137735	-0.0614079	0.033861	0.570619	-0.00764338	-0.0560309	0.0407441	0.75668	-145.459	336.764	-40.6364	150.668	magenta	0.644361	N
X - 21740	Unknown	Unknown	-0.025293	-0.0810283	0.0304423	0.373472	-0.0188772	-0.0745292	0.0367748	0.505874	-0.0263494	-0.0733043	0.0206055	0.271126	-0.025046	-0.0724135	0.0223214	0.299751	25.3659	-29.5427	5.1532	0.976468	brown	0.149198	N
X - 21785	Unknown	Unknown	-0.00224324	-0.0586787	0.0541922	0.937855	0.0224094	-0.0355202	0.080339	0.448039	0.0096841	-0.0390523	0.0584205	0.69672	0.0106306	-0.0385306	0.0597918	0.671456	1098.97	-567.272	42.1933	573.895	turquoise	0.468638	N
X - 21796	Unknown	Unknown	-0.03858	-0.0977211	0.020561	0.200852	-0.0306719	-0.0897776	0.0284338	0.308837	-0.0104228	-0.0605362	0.0396907	0.683304	-0.00990738	-0.0603193	0.0405046	0.699871	20.4979	52.4861	1.33586	74.3199	salmon	0.745172	N
X - 21821	Unknown	Unknown	-0.0124353	-0.0693091	0.0444385	0.668028	-0.0123276	-0.0689545	0.0442994	0.669383	0.00159316	-0.0460577	0.049244	0.947711	-0.00388299	-0.0523929	0.0446269	0.875236	0.866167	111.945	-44.0372	68.7745	green	0.276782	N
X - 21829	Unknown	Unknown	0.00157937	-0.0556906	0.0588494	0.956861	0.029847	-0.0288466	0.0885407	0.318639	-0.00313318	-0.0528861	0.0466198	0.901689	0.00178383	-0.0484687	0.0520363	0.944488	-1789.81	2088.19	-311.327	-12.9459	magenta	0.76866	N
X - 21834	Unknown	Unknown	-0.0179685	-0.0724889	0.0365519	0.518022	-0.0246072	-0.0789382	0.0297239	0.374413	-0.00166954	-0.0475835	0.0442444	0.943138	-0.00179461	-0.0480948	0.0445056	0.939395	-36.9462	127.655	-0.696037	90.0125	grey	0.160493	N
X - 22162	Unknown	Unknown	-0.0344015	-0.0893352	0.0205321	0.219455	-0.0236326	-0.0785838	0.0313186	0.398979	-0.0396759	-0.0860848	0.00673296	0.0937428	-0.0451548	-0.0919871	0.00167752	0.0587758	31.3036	-46.6354	-15.9262	-31.258	green	0.254415	N
X - 22519	Unknown	Unknown	0.00608893	-0.0507161	0.062894	0.833473	-0.00256782	-0.0592473	0.0541117	0.929191	-0.0150723	-0.0629394	0.0327948	0.53684	-0.0131528	-0.0615777	0.035272	0.594202	142.172	205.365	-31.5243	316.012	purple	0.688737	N
X - 22771	Unknown	Unknown	-0.0106531	-0.0675869	0.0462807	0.713612	-0.00632034	-0.0630002	0.0503595	0.826867	-0.015698	-0.0635206	0.0321246	0.519683	-0.0140675	-0.062171	0.0340361	0.566234	40.6712	-88.028	15.3058	-32.051	brown	0.135739	N
X - 22775	Unknown	Unknown	-0.00201823	-0.0575846	0.0535481	0.943204	0.00542195	-0.049987	0.0608309	0.847792	-0.00214728	-0.0488702	0.0445757	0.92817	-0.00124825	-0.0482853	0.0457888	0.958485	368.649	-375.043	44.5455	38.1514	salmon	0.422854	N
X - 22776	Unknown	Unknown	-0.0131317	-0.0693286	0.0430653	0.64672	-0.01407	-0.0699713	0.0418312	0.621539	0.00710527	-0.0401129	0.0543234	0.767869	0.00624131	-0.0411696	0.0536522	0.796236	-7.14596	161.254	-6.57924	147.529	grey	-0.0127552	N
X - 23314	Unknown	Unknown	0.0158412	-0.0393304	0.0710129	0.573328	0.00272913	-0.0526315	0.0580898	0.922968	-0.0631359	-0.110096	-0.0161756	0.00845426	-0.0686144	-0.116935	-0.0202936	0.00542294	82.772	415.783	34.5835	533.138	cyan	0.465653	N
X - 23587	Unknown	Unknown	-0.0142566	-0.0692032	0.0406899	0.610818	-0.000592928	-0.0557151	0.0545293	0.983167	-0.0315602	-0.0780445	0.014924	0.183096	-0.0318975	-0.079108	0.0153131	0.185232	95.841	-217.213	-2.36564	-123.738	grey	0.0725883	N
X - 23590	Unknown	Unknown	-0.0900578	-0.145013	-0.0351023	0.00133797	-0.0670725	-0.124586	-0.00955906	0.0223078	-0.0249861	-0.0736282	0.0236559	0.313756	-0.0194382	-0.0688274	0.0299511	0.440168	25.5228	46.7327	6.16043	78.4159	turquoise	0.44706	N
X - 23593	Unknown	Unknown	-0.0396079	-0.0945801	0.0153643	0.157746	-0.0309276	-0.0858371	0.0239818	0.269364	-0.0257383	-0.0720476	0.0205709	0.275742	-0.0256481	-0.0724677	0.0211715	0.28269	21.9154	13.1017	0.227787	35.2449	turquoise	0.523116	N
X - 23636	Unknown	Unknown	0.00311676	-0.0546759	0.0609094	0.915755	-0.000315184	-0.0580273	0.057397	0.991453	-0.00471937	-0.0533898	0.0439511	0.849152	-0.00283329	-0.0517765	0.0461099	0.909593	110.113	141.306	-60.5141	190.905	grey	-0.0225483	N
X - 23639	Unknown	Unknown	0.0232227	-0.0313185	0.0777639	0.403691	0.0127467	-0.0421897	0.0676831	0.64904	0.0110701	-0.0350391	0.0571793	0.637706	0.0111282	-0.0359679	0.0582242	0.64303	45.111	7.21963	-0.250033	52.0806	green	0.492303	N
X - 23641	Unknown	Unknown	-0.0500617	-0.107861	0.00773716	0.0895221	-0.0344921	-0.0926791	0.023695	0.24507	-0.0336375	-0.0826623	0.0153873	0.178507	-0.0331222	-0.0824841	0.0162397	0.188262	31.1009	1.70706	1.02929	33.8373	turquoise	0.285018	N
X - 23644	Unknown	Unknown	0.113548	0.0593635	0.167732	4.19287e-05	0.106164	0.0520544	0.160273	0.000124517	0.045848	-0.000185748	0.0918817	0.0509301	0.0430855	-0.00362442	0.0897954	0.0705909	6.50276	53.1195	2.43289	62.0551	grey	0.0791616	N
X - 23659	Unknown	Unknown	-0.0203078	-0.0760484	0.0354329	0.47489	-0.0143291	-0.0698975	0.0412392	0.613017	-0.0100709	-0.0568181	0.0366762	0.672612	-0.0150769	-0.0625385	0.0323848	0.533237	29.4401	20.9684	-24.6505	25.7581	turquoise	0.39236	N
X - 23665	Unknown	Unknown	0.0104044	-0.0446175	0.0654263	0.710715	0.0245592	-0.0306108	0.0797291	0.382647	0.00228304	-0.0443648	0.0489309	0.923519	0.00202311	-0.0447721	0.0488183	0.932417	-136.046	214.103	2.49828	80.5552	magenta	0.498695	N
X - 23678	Unknown	Unknown	-0.0351781	-0.0903283	0.0199721	0.211023	-0.0380084	-0.0929325	0.0169156	0.17482	-0.0537526	-0.100199	-0.00730625	0.0233503	-0.0502793	-0.0971815	-0.00337712	0.0356557	-8.04561	-44.7555	9.87351	-42.9276	magenta	0.744365	N
X - 23680	Unknown	Unknown	-0.0861742	-0.142065	-0.0302832	0.00253846	-0.0732207	-0.129416	-0.0170252	0.0106988	-0.0212895	-0.0689553	0.0263763	0.381049	-0.0173669	-0.0654601	0.0307263	0.478781	15.0317	60.2631	4.55192	79.8467	tan	0.730836	Y
X - 23739	Unknown	Unknown	-0.0266242	-0.0832439	0.0299954	0.35643	-0.0232481	-0.079616	0.0331197	0.418584	-0.0119466	-0.0597229	0.0358296	0.623802	-0.0118387	-0.0599994	0.0363221	0.62969	12.6806	42.4482	0.40555	55.5343	turquoise	0.373735	N
X - 23782	Unknown	Unknown	0.0936918	0.0355804	0.151803	0.00159885	0.0805021	0.0219414	0.139063	0.00709256	0.00407691	-0.0459258	0.0540796	0.872936	-0.000310999	-0.05162	0.050998	0.990514	14.0777	81.5708	4.68335	100.332	blue	0.480188	N
X - 23787	Unknown	Unknown	-0.0183538	-0.0752136	0.038506	0.52667	-0.0132377	-0.0702102	0.0437347	0.648578	-0.0228531	-0.0711711	0.0254649	0.353616	-0.0165884	-0.0655433	0.0323664	0.506293	27.8748	-52.3889	34.1329	9.61877	red	0.676444	N
X - 23974	Unknown	Unknown	0.0434338	-0.0120226	0.0988902	0.124657	0.0288379	-0.0269419	0.0846177	0.310646	-0.0257279	-0.0729116	0.0214558	0.28493	-0.0252989	-0.0728409	0.022243	0.296681	33.6049	125.63	-0.987667	158.247	salmon	0.392407	N
X - 23984	Unknown	Unknown	-0.0404605	-0.101842	0.0209211	0.196184	-0.0395279	-0.100661	0.0216051	0.204847	0.00174349	-0.0497863	0.0532733	0.947086	0.00214402	-0.0497401	0.0540281	0.935397	2.30509	102.004	0.989938	105.299	blue	0.0308325	N
X - 23997	Unknown	Unknown	0.00621425	-0.0490559	0.0614844	0.825455	0.000220701	-0.0549553	0.0553967	0.99374	-0.00587757	-0.0521031	0.0403479	0.803049	-0.0104743	-0.0572878	0.0363392	0.660758	96.4485	98.1337	73.9713	268.553	pink	0.747037	N
X - 24243	Unknown	Unknown	-0.05055	-0.105676	0.0045758	0.072257	-0.0514928	-0.106333	0.00334743	0.0656953	-0.052407	-0.098541	-0.00627303	0.0260172	-0.0510951	-0.0978729	-0.00431725	0.0323127	-1.86509	-1.80853	2.5953	-1.07832	turquoise	0.209898	N
X - 24295	Unknown	Unknown	0.0573191	-0.00184567	0.116484	0.057576	0.0815129	0.0215295	0.141496	0.00777474	0.0217742	-0.0294422	0.0729907	0.404389	0.0210688	-0.0303473	0.0724849	0.421587	-42.2089	104.221	1.23073	63.243	brown	0.379875	N
X - 24306	Unknown	Unknown	0.00383167	-0.050003	0.0576663	0.88897	0.00525129	-0.0483232	0.0588258	0.847539	0.0056475	-0.0395088	0.0508038	0.806209	0.00489222	-0.0404177	0.0502021	0.832269	-37.0495	-10.3404	19.7115	-27.6784	salmon	0.195272	N
X - 24307	Unknown	Unknown	-0.0313675	-0.0879388	0.0252037	0.276887	-0.0321597	-0.0884392	0.0241198	0.262474	-0.0216179	-0.0693085	0.0260727	0.373994	-0.0190414	-0.0670561	0.0289733	0.43668	-2.52539	33.6073	8.21387	39.2958	salmon	0.409086	N
X - 24328	Unknown	Unknown	-0.00274201	-0.0677462	0.0622622	0.934059	-0.0132404	-0.0792654	0.0527847	0.694072	-0.0338298	-0.0895449	0.0218853	0.23378	-0.0324501	-0.0883595	0.0234594	0.255045	-382.87	-750.887	50.3175	-1083.44	red	0.331447	N
X - 24334	Unknown	Unknown	-0.05249	-0.111333	0.00635325	0.080356	-0.0281521	-0.0884237	0.0321194	0.359651	-0.0403353	-0.0911028	0.0104322	0.11931	-0.0416782	-0.0927616	0.00940514	0.1097	46.3667	-23.2104	-2.55842	20.5978	turquoise	0.468038	N
X - 24337	Unknown	Unknown	-0.123431	-0.179612	-0.067251	1.7587e-05	-0.108502	-0.166175	-0.0508286	0.000233131	-0.069424	-0.118383	-0.0204649	0.0054869	-0.067219	-0.117029	-0.0174093	0.00821208	12.0954	31.6596	1.78646	45.5414	turquoise	0.430428	N
X - 24418	Unknown	Unknown	-0.0109224	-0.0668059	0.0449611	0.701453	-0.0146908	-0.070371	0.0409893	0.60481	0.0054856	-0.0417262	0.0526974	0.819714	0.00736798	-0.0404342	0.0551702	0.762391	-34.5017	184.725	17.2341	167.457	blue	0.140624	N
X - 24455	Unknown	Unknown	0.0444123	-0.0123411	0.101166	0.124974	0.0361252	-0.0205656	0.0928161	0.211473	0.0329003	-0.0153902	0.0811909	0.181579	0.0340793	-0.0144635	0.0826222	0.168647	18.6594	7.26125	-2.65462	23.266	grey	0.0591573	N
X - 24475	Unknown	Unknown	0.0570239	0.00182796	0.11222	0.0428912	0.0500994	-0.00504323	0.105242	0.0749206	-0.0218571	-0.0687514	0.0250373	0.360668	-0.0321605	-0.0804014	0.0160805	0.191137	12.1432	126.186	18.0686	156.398	cyan	0.336264	N
X - 24494	Unknown	Unknown	-0.011845	-0.0668499	0.0431599	0.672748	-0.026507	-0.0816819	0.0286678	0.346109	-0.0217815	-0.0681327	0.0245697	0.356735	-0.0208963	-0.0677372	0.0259447	0.381613	-123.782	39.8943	7.47364	-76.414	red	0.296601	N
X - 24544	Unknown	Unknown	-0.0413541	-0.103648	0.0209401	0.193024	-0.0491424	-0.11148	0.0131951	0.122214	-0.016213	-0.0689181	0.0364921	0.54627	-0.0107883	-0.064107	0.0425304	0.691457	-18.8332	79.6279	13.1179	73.9125	red	0.820765	N
X - 24546	Unknown	Unknown	-0.0134055	-0.0736002	0.0467891	0.662249	-0.0185026	-0.0786953	0.04169	0.546577	-0.0215862	-0.0726564	0.0294841	0.407112	-0.0167585	-0.0683147	0.0347978	0.52376	-38.0227	-23.0018	36.0126	-25.012	red	0.664921	N
X - 24549	Unknown	Unknown	0.0447474	-0.0106673	0.100162	0.113399	0.0438771	-0.01126	0.0990143	0.118725	0.00440803	-0.0422522	0.0510682	0.852988	0.00093556	-0.0464358	0.0483069	0.969098	1.94479	88.2043	7.76017	97.9092	brown	0.0468361	N
X - 24556	Unknown	Unknown	0.0569743	0.000610015	0.113339	0.0475753	0.0491539	-0.00709757	0.105405	0.0867167	-0.0124513	-0.0602033	0.0353007	0.609045	-0.0154306	-0.0634966	0.0326355	0.528919	13.7261	108.128	5.22916	127.083	yellow	0.250983	N
X - 24585	Unknown	Unknown	0.0155847	-0.0396802	0.0708497	0.580193	0.0131978	-0.0417982	0.0681939	0.637861	0.00554996	-0.0408019	0.0519018	0.814316	0.00549581	-0.0410782	0.0520698	0.816955	15.3156	49.0728	0.347449	64.7359	brown	0.13502	N
X - 24588	Unknown	Unknown	-0.0589692	-0.117048	-0.000890309	0.0465952	-0.0355412	-0.095802	0.0247197	0.247457	-0.0394685	-0.0900866	0.0111495	0.126332	-0.0344376	-0.0860106	0.0171354	0.190418	39.7293	-6.66002	8.53145	41.6007	turquoise	0.405114	N
X - 24699	Unknown	Unknown	-0.0882188	-0.1486	-0.0278373	0.00422238	-0.0849378	-0.145099	-0.0247766	0.00569183	-0.0560219	-0.106914	-0.00512958	0.0309942	-0.0608396	-0.112339	-0.00934052	0.0206293	3.71921	32.7774	-5.46108	31.0355	turquoise	0.637087	N
X - 24748	Unknown	Unknown	-0.0319518	-0.0871952	0.0232917	0.256716	-0.0273309	-0.0824878	0.0278259	0.331172	0.00835489	-0.0385555	0.0552653	0.726822	0.00976794	-0.0375279	0.0570637	0.685394	14.4618	111.687	4.42244	130.571	blue	0.0721859	N
X - 24757	Unknown	Unknown	0.0725375	0.0168275	0.128248	0.0107534	0.0679584	0.0124397	0.123477	0.016476	0.0243696	-0.0226631	0.0714023	0.309567	0.0188026	-0.0290239	0.066629	0.440665	6.31281	60.0914	7.67468	74.0789	green	0.513345	N
X - 24812	Unknown	Unknown	-0.0685584	-0.12689	-0.0102265	0.0212846	-0.0624017	-0.120536	-0.00426762	0.0354136	-0.0150795	-0.0645946	0.0344355	0.550286	-0.0105547	-0.0612061	0.0400968	0.682733	8.98023	69.0246	6.60002	84.6049	grey	0.283688	N
X - 24813	Unknown	Unknown	0.0224631	-0.0327014	0.0776275	0.424514	0.0253253	-0.0295705	0.080221	0.365599	-0.00339854	-0.0497473	0.0429503	0.885635	-0.00291721	-0.0495277	0.0436933	0.902291	-12.7418	127.871	-2.14276	112.987	blue	0.0907171	N
X - 24849	Unknown	Unknown	0.0328063	-0.0253024	0.090915	0.268244	0.0282783	-0.0295759	0.0861325	0.337776	0.0232792	-0.0256213	0.0721796	0.350493	0.0250773	-0.0242668	0.0744214	0.318916	13.8021	15.2384	-5.48103	23.5595	salmon	0.915229	N
X - 24947	Unknown	Unknown	0.00427476	-0.0531722	0.0617218	0.883955	0.00230657	-0.0548554	0.0594685	0.936914	0.000799857	-0.047376	0.0489758	0.97402	0.0019645	-0.0465852	0.0505142	0.936737	46.042	35.2468	-27.2447	54.0441	red	0.568391	N
X - 24949	Unknown	Unknown	0.0460465	-0.00863629	0.100729	0.0987816	0.0550849	0.000538189	0.109632	0.0477854	0.0238907	-0.0222517	0.0700331	0.309922	0.0265762	-0.0198958	0.0730481	0.262089	-19.629	67.7452	-5.83212	42.284	tan	0.351994	N
X - 24951	Unknown	Unknown	-0.107933	-0.165472	-0.0503937	0.000243105	-0.094305	-0.152487	-0.0361226	0.00150964	0.00153544	-0.0487088	0.0517797	0.952201	0.00740188	-0.0438843	0.0586881	0.777101	12.6261	88.7965	5.43527	106.858	blue	0.0591549	N
X - 24953	Unknown	Unknown	-0.154885	-0.214109	-0.0956617	3.34416e-07	-0.139306	-0.199267	-0.0793443	5.67589e-06	-0.0229315	-0.0750369	0.0291738	0.388058	-0.0152922	-0.0683781	0.0377937	0.572056	10.0586	75.1359	4.93225	90.1267	blue	0.0961917	N
X - 25172	Unknown	Unknown	0.0331371	-0.023695	0.0899693	0.252881	0.0299912	-0.0266521	0.0866345	0.299117	0.0666109	0.018753	0.114469	0.00641227	0.0705502	0.0222053	0.118895	0.00426871	9.49382	-110.51	-11.888	-112.904	grey	-0.0481101	N
X - 25265	Unknown	Unknown	-0.0230338	-0.0786884	0.0326207	0.416967	-0.0190212	-0.0744445	0.0364021	0.500873	-0.0234256	-0.0701548	0.0233037	0.325543	-0.023962	-0.0709151	0.0229912	0.316901	17.4206	-19.1213	-2.32874	-4.02945	brown	0.0723308	N
X - 25267	Unknown	Unknown	-0.02569	-0.0828749	0.031495	0.378294	-0.0249037	-0.0818282	0.0320208	0.390895	0.00447617	-0.0437452	0.0526976	0.855521	0.00753143	-0.0409413	0.0560042	0.760543	3.06051	114.363	11.8928	129.317	grey	0.0352522	N
X - 25271	Unknown	Unknown	0.120621	0.0644181	0.176824	2.73133e-05	0.120239	0.0643356	0.176143	2.62474e-05	0.05437	0.00674835	0.101992	0.0252755	0.0480405	-0.000441201	0.0965222	0.0521182	0.316342	54.6086	5.24741	60.1723	grey	0.060487	N
X - 25343	Unknown	Unknown	0.072625	0.0139855	0.131264	0.0152487	0.0939811	0.0347107	0.153251	0.00190823	0.0403425	-0.0099428	0.0906278	0.115748	0.0407362	-0.00985429	0.0913266	0.114419	-29.406	73.8569	-0.54208	43.9089	brown	0.346791	N
X - 25371	Unknown	Unknown	-0.0381633	-0.09503	0.0187033	0.188209	-0.0209255	-0.0792695	0.0374184	0.481787	0.00303912	-0.0461984	0.0522767	0.903633	0.00284821	-0.0473198	0.0530163	0.911327	45.1685	62.795	-0.500237	107.463	turquoise	0.581749	N
X - 25419	Unknown	Unknown	0.063063	0.00763592	0.11849	0.0257825	0.0641704	0.00903555	0.119305	0.0225757	0.00987722	-0.0370331	0.0567876	0.679608	0.00837882	-0.0389307	0.0556883	0.728294	-1.75607	86.0936	2.37603	86.7136	grey	0.09528	N
X - 25420	Unknown	Unknown	-0.0687632	-0.128269	-0.0092576	0.0235557	-0.069044	-0.128435	-0.00965251	0.0227334	-0.0269673	-0.0774347	0.0235	0.294681	-0.0286845	-0.0805399	0.0231709	0.278012	-0.40825	61.1906	-2.49719	58.2851	turquoise	0.224367	N
X - 25422	Unknown	Unknown	-0.145614	-0.200554	-0.0906741	2.33085e-07	-0.131001	-0.186675	-0.0753268	4.31235e-06	-0.073904	-0.121398	-0.02641	0.00231614	-0.0699059	-0.118156	-0.0216553	0.00455287	10.0355	39.2111	2.7457	51.9923	turquoise	0.433233	N
X - 25519	Unknown	Unknown	-0.0219148	-0.0778604	0.0340309	0.442339	0.00188349	-0.0551288	0.0588958	0.948333	0.00786319	-0.0403391	0.0560655	0.748983	0.00732888	-0.041515	0.0561728	0.768509	108.595	27.2862	-2.43816	133.443	turquoise	0.295533	N
X - 25520	Unknown	Unknown	0.0775044	0.023119	0.13189	0.00525589	0.0696408	0.0152021	0.124079	0.0122086	0.0302156	-0.0164833	0.0769145	0.204527	0.0228675	-0.0247267	0.0704616	0.346041	10.1461	50.8682	9.48096	70.4953	green	0.202556	N
X - 25617	Unknown	Unknown	0.0151913	-0.040074	0.0704566	0.58979	0.00976193	-0.0455337	0.0650575	0.729137	-0.0283538	-0.0751078	0.0184003	0.234355	-0.0302787	-0.0772269	0.0166696	0.205996	35.7401	250.904	12.6709	299.315	grey	0.0773842	N
X - 25790	Unknown	Unknown	-0.0474401	-0.104689	0.00980845	0.104257	-0.0500197	-0.10704	0.00700111	0.085501	-0.0613067	-0.109443	-0.0131706	0.0125963	-0.0688133	-0.11761	-0.0200169	0.00574913	-5.43748	-23.7922	-15.8233	-45.053	turquoise	0.394448	N
X - 25793	Unknown	Unknown	-0.00725994	-0.0625747	0.0480548	0.796842	-0.00806027	-0.0630854	0.0469648	0.773867	-0.00718958	-0.0537146	0.0393354	0.761801	-0.00480806	-0.0516092	0.0419931	0.840294	-11.024	11.9931	32.8037	33.7728	salmon	0.231476	N
X - 25810	Unknown	Unknown	-0.00331416	-0.0560451	0.0494168	0.901886	0.00603587	-0.0466425	0.0587143	0.822179	-0.0384692	-0.0829409	0.00600248	0.0899306	-0.0393658	-0.0844707	0.00573924	0.0870987	282.124	-1342.88	-27.0512	-1087.81	grey	0.228782	N
X - 25828	Unknown	Unknown	0.0131034	-0.0423816	0.0685884	0.643218	0.00186065	-0.0537366	0.0574579	0.947661	0.00158059	-0.0454056	0.0485668	0.94739	0.00124179	-0.0460894	0.0485729	0.958956	85.8002	2.13732	2.58561	90.5232	grey	0.0218805	N
xanthine	Nucleotide	Purine Metabolism, (Hypo)Xanthine/Inosine containing	0.0533399	-0.00206848	0.108748	0.0591735	0.0808387	0.0244153	0.137262	0.00501936	0.0707387	0.0232962	0.118181	0.00350566	0.0714628	0.0237467	0.119179	0.00336321	-51.5539	18.935	-1.35744	-33.9763	blue	0.155623	N
xanthurenate	Amino Acid	Tryptophan Metabolism	-0.0583066	-0.115569	-0.00104442	0.0459714	-0.0372099	-0.0955516	0.0211319	0.211073	-0.0282142	-0.0775658	0.0211373	0.262236	-0.0244598	-0.0741765	0.0252568	0.334611	36.1825	15.4281	6.43912	58.0497	turquoise	0.427435	N
ximenoylcarnitine (C26:1)*	Lipid	Fatty Acid Metabolism (Acyl Carnitine)	0.0210116	-0.0355958	0.0776191	0.466622	0.00669386	-0.0507734	0.0641611	0.819278	-0.0325516	-0.0812377	0.0161344	0.18985	-0.0319087	-0.0809544	0.0171369	0.202047	68.1421	186.78	-3.05965	251.862	yellow	0.358919	N

### Sheet: Processing speed 60-64
Metabolite	Family	Pathway	Model 1				Model 2				Model 3				Model 4				Beta change				Module	kME	Hub
			beta	L95	U95	p	beta	L95	U95	p	beta	L95	U95	p	beta	L95	U95	p	Model 1-2	Model 2-3	Model 3-4	Overall
(12 or 13)-methylmyristate (a15:0 or i15:0)	Lipid	Fatty Acid, Branched	-0.000248467	-0.0481464	0.0476495	0.991883	0.00233577	-0.0456413	0.0503129	0.923938	-0.0140607	-0.0617502	0.0336289	0.563151	-0.0152518	-0.0633588	0.0328552	0.534138	1040.07	-6599.03	-479.387	-6038.35	blue	0.745843	N
(14 or 15)-methylpalmitate (a17:0 or i17:0)	Lipid	Fatty Acid, Branched	-0.0157776	-0.0631903	0.0316352	0.514053	-0.0126416	-0.0600208	0.0347376	0.600819	-0.0284771	-0.0755175	0.0185633	0.235253	-0.0276008	-0.0749786	0.019777	0.253354	19.876	-100.367	5.55399	-74.9372	blue	0.779221	N
(16 or 17)-methylstearate (a19:0 or i19:0)	Lipid	Fatty Acid, Branched	-0.0211945	-0.0681862	0.0257972	0.376487	-0.0221076	-0.0690007	0.0247856	0.35527	-0.0341472	-0.0805501	0.0122557	0.149111	-0.0333765	-0.0803462	0.0135933	0.16358	-4.30799	-56.8055	3.63635	-57.4771	blue	0.746018	N
(2 or 3)-decenoate (10:1n7 or n8)	Lipid	Medium Chain Fatty Acid	0.00306906	-0.0441858	0.0503239	0.898652	-0.00162317	-0.0488883	0.045642	0.946306	0.00705157	-0.039714	0.0538171	0.767462	0.00202894	-0.0451496	0.0492074	0.932788	152.888	-282.651	163.653	33.8905	blue	0.672985	N
(N(1) + N(8))-acetylspermidine	Amino Acid	Polyamine Metabolism	-0.00566749	-0.0539384	0.0426034	0.817901	-0.00403228	-0.0522243	0.0441598	0.869666	-0.00393458	-0.0514849	0.0436158	0.871094	-0.00266892	-0.0502228	0.0448849	0.912359	28.8524	1.72392	22.3319	52.9082	turquoise	0.272882	N
(R)-3-hydroxybutyrylcarnitine	Lipid	Fatty Acid Metabolism (Acyl Carnitine)	-0.0431642	-0.0902803	0.00395181	0.0725368	-0.0284146	-0.0766552	0.019826	0.248141	-0.0280576	-0.0757916	0.0196764	0.249127	-0.0199083	-0.0681096	0.028293	0.418001	34.1709	0.827185	18.8797	53.8778	magenta	0.802554	N
(S)-3-hydroxybutyrylcarnitine	Lipid	Fatty Acid Metabolism (Acyl Carnitine)	-0.079506	-0.126656	-0.0323559	0.000961428	-0.0676419	-0.116053	-0.0192306	0.0061987	-0.048493	-0.0965567	-0.000429366	0.0479905	-0.0419744	-0.0901292	0.00618031	0.0875159	14.9222	24.0849	8.19886	47.2059	magenta	0.751235	Y
1-(1-enyl-oleoyl)-GPE (P-18:1)*	Lipid	Lysoplasmalogen	-0.000574079	-0.0486424	0.0474942	0.981315	-0.0123618	-0.0609146	0.036191	0.617584	-0.0116926	-0.0599035	0.0365182	0.634357	-0.0157034	-0.0638795	0.0324728	0.5227	-2053.33	116.568	-698.641	-2635.4	black	0.597349	N
1-(1-enyl-palmitoyl)-2-arachidonoyl-GPC (P-16:0/20:4)*	Lipid	Plasmalogen	-0.00537368	-0.0524981	0.0417508	0.823052	-0.0102962	-0.0574218	0.0368294	0.668325	0.00147265	-0.0453009	0.0482462	0.950767	0.00194105	-0.0453052	0.0491873	0.935785	-91.6038	219.009	8.71655	136.121	greenyellow	0.38784	N
1-(1-enyl-palmitoyl)-2-arachidonoyl-GPE (P-16:0/20:4)*	Lipid	Plasmalogen	-0.0171967	-0.0642422	0.0298489	0.473513	-0.0157436	-0.0627105	0.0312234	0.510978	-0.011351	-0.057797	0.035095	0.631761	-0.00991124	-0.0567826	0.0369601	0.678382	8.44989	25.5433	8.37214	42.3654	greenyellow	0.297166	N
1-(1-enyl-palmitoyl)-2-linoleoyl-GPC (P-16:0/18:2)*	Lipid	Plasmalogen	0.0421799	-0.00504655	0.0894064	0.0799938	0.0147247	-0.0388671	0.0683165	0.590031	0.0158015	-0.037126	0.068729	0.558247	0.00685021	-0.0463644	0.0600649	0.800698	65.0907	-2.55288	21.2217	83.7596	greenyellow	0.750583	N
1-(1-enyl-palmitoyl)-2-linoleoyl-GPE (P-16:0/18:2)*	Lipid	Plasmalogen	0.00815881	-0.0387021	0.0550197	0.732782	-0.000254892	-0.0476521	0.0471423	0.991586	0.00658968	-0.0402315	0.0534108	0.782548	0.00130647	-0.0457092	0.0483222	0.956541	103.124	-83.8918	64.7546	83.987	greenyellow	0.413862	N
1-(1-enyl-palmitoyl)-2-oleoyl-GPC (P-16:0/18:1)*	Lipid	Plasmalogen	0.0121979	-0.0368478	0.0612436	0.625758	-0.0291147	-0.0848487	0.0266193	0.305707	-0.0321082	-0.0870889	0.0228725	0.252199	-0.031184	-0.0861172	0.0237491	0.265689	338.686	24.5413	-7.57664	355.651	greenyellow	0.785767	N
1-(1-enyl-palmitoyl)-2-oleoyl-GPE (P-16:0/18:1)*	Lipid	Plasmalogen	-0.0352599	-0.0821942	0.0116745	0.140806	-0.038485	-0.0853602	0.00839021	0.10752	-0.0210372	-0.0676063	0.0255318	0.375728	-0.0102877	-0.0572085	0.0366331	0.667219	-9.14672	49.4834	30.4865	70.8231	greenyellow	0.358878	N
1-(1-enyl-palmitoyl)-2-palmitoleoyl-GPC (P-16:0/16:1)*	Lipid	Plasmalogen	-0.0165285	-0.0654887	0.0324318	0.507977	-0.0398129	-0.0910994	0.0114735	0.128052	-0.0434757	-0.0940295	0.00707812	0.0918357	-0.0378916	-0.0885366	0.0127534	0.142438	-140.874	-22.1606	33.7847	-129.25	greenyellow	0.617168	N
1-(1-enyl-palmitoyl)-2-palmitoyl-GPC (P-16:0/16:0)*	Lipid	Plasmalogen	0.0154873	-0.0314392	0.0624138	0.51752	-0.0158041	-0.0687767	0.0371685	0.55852	-0.0227366	-0.0749909	0.0295176	0.393549	-0.0242552	-0.076399	0.0278887	0.361716	202.046	44.7627	9.80512	256.614	greenyellow	0.838085	N
1-(1-enyl-palmitoyl)-GPC (P-16:0)*	Lipid	Lysoplasmalogen	0.00953202	-0.0377704	0.0568345	0.692719	-0.0128779	-0.0623218	0.0365659	0.609527	-0.0155852	-0.0645131	0.0333426	0.532213	-0.0239713	-0.0729106	0.0249681	0.336836	235.102	28.4022	87.9774	351.481	black	0.722378	N
1-(1-enyl-palmitoyl)-GPE (P-16:0)*	Lipid	Lysoplasmalogen	-0.00914053	-0.0566531	0.0383721	0.705979	-0.023476	-0.0717202	0.0247681	0.340012	-0.0222318	-0.0700419	0.0255783	0.36188	-0.0267703	-0.0744763	0.0209357	0.271217	-156.835	13.6125	-49.6526	-192.875	black	0.66644	N
1-(1-enyl-stearoyl)-2-arachidonoyl-GPE (P-18:0/20:4)*	Lipid	Plasmalogen	-0.0150374	-0.062129	0.0320542	0.531203	-0.0183363	-0.0653891	0.0287164	0.444776	-0.0107391	-0.0574153	0.035937	0.651857	-0.00588686	-0.0535093	0.0417356	0.808456	-21.9385	50.5222	32.2681	60.8518	greenyellow	0.372474	N
1-(1-enyl-stearoyl)-2-linoleoyl-GPE (P-18:0/18:2)*	Lipid	Plasmalogen	-0.00713187	-0.0540473	0.0397835	0.765621	-0.0245816	-0.0731741	0.0240109	0.321246	-0.0158481	-0.0638905	0.0321943	0.517716	-0.00928214	-0.0575376	0.0389733	0.706015	-244.672	122.457	92.0646	-30.1501	greenyellow	0.540866	N
1-(1-enyl-stearoyl)-2-oleoyl-GPE (P-18:0/18:1)	Lipid	Plasmalogen	-0.0406597	-0.0875662	0.00624682	0.0892856	-0.0447147	-0.0915995	0.00216998	0.0615749	-0.0347465	-0.0812613	0.0117682	0.143069	-0.0224374	-0.0697133	0.0248384	0.352048	-9.97319	24.5162	30.2735	44.8165	greenyellow	0.371213	N
1-(1-enyl-stearoyl)-GPE (P-18:0)*	Lipid	Lysoplasmalogen	0.04093	-0.0068365	0.0886964	0.0930166	0.021666	-0.0281963	0.0715283	0.394202	0.0113717	-0.0380802	0.0608237	0.65203	0.00632453	-0.0432545	0.0559036	0.802463	47.0656	25.151	12.3313	84.5479	black	0.541817	N
1-arachidonoyl-GPC* (20:4)*	Lipid	Lysophospholipid	0.0151659	-0.0320038	0.0623356	0.528382	0.0103626	-0.0374969	0.0582222	0.671128	0.0125222	-0.0347797	0.0598241	0.60367	0.012531	-0.0348652	0.0599273	0.604133	31.6713	-14.2395	-0.0583221	17.3735	black	0.497824	N
1-arachidonoyl-GPE (20:4n6)*	Lipid	Lysophospholipid	-0.0740182	-0.121654	-0.0263829	0.00234153	-0.0741327	-0.122241	-0.0260241	0.00254538	-0.0495826	-0.0978244	-0.00134072	0.0439706	-0.0352504	-0.0844508	0.01395	0.160129	-0.154674	33.1677	19.363	52.3761	brown	0.387335	N
1-arachidonoyl-GPI* (20:4)*	Lipid	Lysophospholipid	-0.023611	-0.070594	0.0233719	0.324438	-0.0217593	-0.0687047	0.025186	0.363431	-0.0177318	-0.0640872	0.0286236	0.453205	-0.0107121	-0.0571765	0.0357522	0.651196	7.84255	17.0578	29.7306	54.6309	black	0.633253	N
1-arachidonylglycerol (20:4)	Lipid	Monoacylglycerol	-0.0418966	-0.0919172	0.0081241	0.100609	-0.0348878	-0.0850327	0.015257	0.172562	-0.0268233	-0.0763476	0.0227011	0.288248	-0.0201036	-0.0698532	0.029646	0.428134	16.7287	19.2488	16.0387	52.0161	black	0.566254	N
1-carboxyethylisoleucine	Amino Acid	Leucine, Isoleucine and Valine Metabolism	-0.0552302	-0.10474	-0.00572073	0.0288056	-0.0318309	-0.084989	0.0213271	0.240378	-0.0298404	-0.0822863	0.0226054	0.264595	-0.029184	-0.0817041	0.0233362	0.275924	42.3668	3.60403	1.1886	47.1595	brown	0.56032	N
1-carboxyethylleucine	Amino Acid	Leucine, Isoleucine and Valine Metabolism	-0.048503	-0.0985915	0.00158546	0.0576973	-0.0202647	-0.0750342	0.0345048	0.468124	-0.0228198	-0.0768124	0.0311729	0.407244	-0.0215997	-0.0757115	0.0325121	0.433788	58.2197	-5.26781	2.51548	55.4674	brown	0.590214	N
1-carboxyethylphenylalanine	Amino Acid	Phenylalanine Metabolism	-0.0617046	-0.111192	-0.0122175	0.014562	-0.036666	-0.0907855	0.0174536	0.184088	-0.026304	-0.079726	0.027118	0.334315	-0.0206191	-0.0743842	0.0331461	0.452042	40.5782	16.7929	9.21314	66.5842	brown	0.594485	N
1-carboxyethylvaline	Amino Acid	Leucine, Isoleucine and Valine Metabolism	-0.0429771	-0.0914288	0.0054747	0.0820861	-0.0156537	-0.0683487	0.0370414	0.560213	-0.0184104	-0.0703686	0.0335479	0.487171	-0.0178886	-0.0699216	0.0341443	0.500209	63.5767	-6.41435	1.21402	58.3763	brown	0.599499	N
1-dihomo-linolenylglycerol (20:3)	Lipid	Monoacylglycerol	-0.00934039	-0.0585707	0.0398899	0.709848	-0.00266704	-0.0522572	0.0469232	0.916004	0.000248088	-0.0486818	0.049178	0.992067	0.00658596	-0.0423152	0.0554871	0.791693	71.4462	31.2099	67.8545	170.511	black	0.545655	N
1-linolenoyl-GPC (18:3)*	Lipid	Lysophospholipid	-0.0016337	-0.0486318	0.0453644	0.945652	-0.0173844	-0.0653879	0.0306192	0.477617	-0.0137798	-0.0611181	0.0335585	0.568119	-0.0106349	-0.0580231	0.0367532	0.659869	-964.108	220.638	192.5	-550.97	black	0.513848	N
1-linoleoyl-2-arachidonoyl-GPC (18:2/20:4n6)*	Lipid	Phosphatidylcholine (PC)	0.0275493	-0.0200761	0.0751748	0.256721	0.0160312	-0.0322577	0.0643202	0.515045	0.0141369	-0.0336135	0.0618873	0.561537	0.0163535	-0.0318604	0.0645674	0.505968	41.809	6.87616	-8.04599	40.6392	black	0.436781	N
1-linoleoyl-2-linolenoyl-GPC (18:2/18:3)*	Lipid	Phosphatidylcholine (PC)	0.0238156	-0.0237015	0.0713328	0.325733	0.000461908	-0.051071	0.0519948	0.985976	-0.00275686	-0.0536042	0.0480905	0.915324	-0.00300312	-0.0537946	0.0477884	0.907691	98.0605	13.5153	1.03404	112.61	yellow	0.33739	N
1-linoleoyl-GPC (18:2)	Lipid	Lysophospholipid	0.0538528	0.00667606	0.10103	0.0252899	0.0295953	-0.0221034	0.081294	0.261685	0.0144789	-0.0367216	0.0656793	0.579209	0.00513947	-0.0461511	0.0564301	0.844215	45.044	28.07	17.3424	90.4564	black	0.593451	N
1-linoleoyl-GPE (18:2)*	Lipid	Lysophospholipid	-0.0225102	-0.0699551	0.0249348	0.352215	-0.0422623	-0.091345	0.00682036	0.0914387	-0.035713	-0.0841985	0.0127726	0.148733	-0.0298298	-0.0783945	0.0187348	0.228476	-87.7476	29.0951	26.1353	-32.5171	black	0.459528	N
1-linoleoyl-GPG (18:2)*	Lipid	Lysophospholipid	-0.0239259	-0.0711332	0.0232814	0.320334	-0.0213537	-0.068509	0.0258017	0.374574	-0.026909	-0.0734315	0.0196135	0.256759	-0.0222612	-0.0688585	0.0243362	0.348886	10.7507	-23.2189	19.426	6.95782	blue	0.356527	N
1-linoleoyl-GPI* (18:2)*	Lipid	Lysophospholipid	-0.00772232	-0.0551954	0.0397507	0.74973	-0.0201294	-0.0689438	0.0286851	0.418749	-0.0189036	-0.0671262	0.0293189	0.442079	-0.0152009	-0.0635316	0.0331299	0.537395	-160.665	15.8726	47.9492	-96.8431	black	0.568785	N
1-linoleoylglycerol (18:2)	Lipid	Monoacylglycerol	0.000620364	-0.0493569	0.0505976	0.980579	0.00340425	-0.0466009	0.0534094	0.893795	0.00437625	-0.0450304	0.0537829	0.862099	0.00691452	-0.0423877	0.0562168	0.783291	-448.751	-156.682	-409.158	-1014.59	black	0.576983	N
1-methyl-4-imidazoleacetate	Amino Acid	Histidine Metabolism	0.000848186	-0.0460688	0.0477652	0.971719	0.0115779	-0.0357242	0.0588801	0.63124	0.0130585	-0.0337672	0.0598843	0.584469	0.0237059	-0.0234145	0.0708263	0.323906	-1265.02	-174.561	-1255.31	-2694.9	turquoise	0.480096	N
1-methyl-5-imidazoleacetate	Amino Acid	Histidine Metabolism	0.0375774	-0.00928256	0.0844374	0.115945	0.0389188	-0.00786814	0.0857058	0.102967	0.0248655	-0.0215666	0.0712976	0.293706	0.0176646	-0.0288733	0.0642024	0.456687	-3.56964	37.3983	19.1629	52.9915	turquoise	0.31197	N
1-methyladenosine	Nucleotide	Purine Metabolism, Adenine containing	-0.034098	-0.081563	0.0133669	0.159018	-0.0207066	-0.0689727	0.0275594	0.400221	-0.0135343	-0.061234	0.0341655	0.577934	-0.00509708	-0.0528902	0.042696	0.834335	39.2732	21.0346	24.7439	85.0517	turquoise	0.545451	N
1-methylhistidine	Amino Acid	Histidine Metabolism	-0.00234518	-0.0492959	0.0446056	0.921969	0.0077987	-0.0395165	0.0551139	0.746525	0.00691307	-0.0400251	0.0538513	0.772717	0.00710099	-0.039951	0.0541529	0.767262	432.542	-37.764	8.01313	402.792	turquoise	0.639762	N
1-methylnicotinamide	Cofactors and Vitamins	Nicotinate and Nicotinamide Metabolism	-0.0245002	-0.0713606	0.0223602	0.305294	-0.0290807	-0.0759225	0.017761	0.223521	-0.021631	-0.0680361	0.024774	0.360712	-0.0178873	-0.064237	0.0284625	0.449198	-18.696	30.4068	15.2805	26.9912	turquoise	0.056022	N
1-methylurate	Xenobiotics	Xanthine Metabolism	-0.0226213	-0.0696675	0.0244248	0.345774	-0.0214926	-0.0684495	0.0254643	0.369458	-0.0162574	-0.0626606	0.0301459	0.492076	-0.0092576	-0.0559279	0.0374127	0.69728	4.98957	23.143	30.9433	59.0758	green	0.7331	N
1-methylxanthine	Xenobiotics	Xanthine Metabolism	-0.00236917	-0.0495295	0.0447912	0.921522	-0.0063508	-0.0534894	0.0407878	0.791623	-0.00728733	-0.0537431	0.0391685	0.758372	-0.00248045	-0.0490139	0.044053	0.916745	-168.06	-39.5297	202.893	-4.69672	green	0.621185	N
1-myristoyl-2-arachidonoyl-GPC (14:0/20:4)*	Lipid	Phosphatidylcholine (PC)	-0.0285932	-0.0768087	0.0196224	0.244938	-0.0235078	-0.071743	0.0247274	0.33927	-0.0207594	-0.0684016	0.0268829	0.392877	-0.0142659	-0.0626862	0.0341544	0.563428	17.7853	9.61221	22.7097	50.1072	brown	0.564204	N
1-myristoyl-2-palmitoyl-GPC (14:0/16:0)	Lipid	Phosphatidylcholine (PC)	-0.0235851	-0.0708243	0.023654	0.327599	-0.0272706	-0.0747838	0.0202425	0.260436	-0.0378057	-0.0848423	0.00923096	0.11511	-0.0353811	-0.082814	0.0120518	0.143647	-15.6264	-44.6682	10.2801	-50.0145	brown	0.428564	N
1-oleoyl-2-docosahexaenoyl-GPC (18:1/22:6)*	Lipid	Phosphatidylcholine (PC)	0.0430208	-0.00621729	0.0922589	0.0867669	0.0259401	-0.0248892	0.0767694	0.316994	0.00213717	-0.0484044	0.0526787	0.933912	-0.010148	-0.0613181	0.0410222	0.697343	39.7034	55.3289	28.5563	123.589	yellow	0.337885	N
1-oleoyl-2-docosahexaenoyl-GPE (18:1/22:6)*	Lipid	Phosphatidylethanolamine (PE)	0.00230385	-0.0455194	0.0501271	0.924734	0.00843875	-0.0412343	0.0581118	0.739021	-0.00602723	-0.0553547	0.0433002	0.810627	-0.00196612	-0.0519328	0.0480005	0.938492	-266.29	627.906	-176.275	185.341	brown	0.360696	N
1-oleoyl-2-linoleoyl-GPE (18:1/18:2)*	Lipid	Phosphatidylethanolamine (PE)	-0.0249302	-0.0720857	0.0222252	0.299916	-0.0300755	-0.0772312	0.0170801	0.21113	-0.0276329	-0.0741736	0.0189079	0.244374	-0.0164662	-0.0633543	0.030422	0.491048	-20.6389	9.798	44.7919	33.951	brown	0.303481	N
1-oleoyl-GPC (18:1)	Lipid	Lysophospholipid	-0.00620063	-0.0532146	0.0408133	0.795914	-0.031789	-0.0810692	0.0174913	0.205974	-0.0345484	-0.0832296	0.0141327	0.164119	-0.0294511	-0.0782728	0.0193706	0.236907	-412.673	-44.5035	82.2065	-374.97	black	0.675134	N
1-oleoyl-GPE (18:1)	Lipid	Lysophospholipid	-0.0591126	-0.106901	-0.0113244	0.0153632	-0.0648509	-0.112807	-0.0168946	0.00806767	-0.0507182	-0.0982829	-0.00315347	0.0366406	-0.0401952	-0.0880937	0.00770333	0.0999644	-9.70727	23.9081	17.8016	32.0024	black	0.441245	N
1-oleoyl-GPG (18:1)*	Lipid	Lysophospholipid	-0.0461661	-0.0931681	0.000835758	0.0542105	-0.0409749	-0.088016	0.00606614	0.0877389	-0.0378838	-0.0843734	0.00860578	0.110165	-0.0245232	-0.0714127	0.0223663	0.305135	11.2446	6.69562	28.9403	46.8806	blue	0.173912	N
1-oleoyl-GPI (18:1)	Lipid	Lysophospholipid	-0.0440026	-0.0910024	0.00299726	0.066491	-0.0562215	-0.103876	-0.00856732	0.0207873	-0.0530356	-0.10004	-0.00603064	0.02703	-0.0427479	-0.0899651	0.00446919	0.0759588	-27.7687	7.24031	23.3796	2.85125	black	0.61585	N
1-oleoylglycerol (18:1)	Lipid	Monoacylglycerol	-0.0316348	-0.0805306	0.0172611	0.204629	-0.0222445	-0.0714474	0.0269585	0.375356	-0.0161857	-0.0647958	0.0324245	0.5138	-0.00604575	-0.0547877	0.0426962	0.807818	29.6835	19.1524	32.053	80.8889	black	0.381036	N
1-palmitoleoyl-2-linolenoyl-GPC (16:1/18:3)*	Lipid	Phosphatidylcholine (PC)	-0.00177422	-0.0506626	0.0471141	0.943263	-0.0119654	-0.0619092	0.0379784	0.638491	-0.00933614	-0.0586632	0.0399909	0.710516	0.000961061	-0.0487635	0.0506856	0.969765	-574.401	148.192	580.377	154.168	yellow	0.261083	N
1-palmitoleoyl-GPC* (16:1)*	Lipid	Lysophospholipid	-0.0383996	-0.0858688	0.00906963	0.112787	-0.0423178	-0.0899025	0.00526689	0.0812936	-0.0447409	-0.0916963	0.00221455	0.0618146	-0.0338803	-0.0817892	0.0140287	0.165612	-10.2037	-6.31023	28.2832	11.7692	black	0.556578	N
1-palmitoleoylglycerol (16:1)*	Lipid	Monoacylglycerol	-0.065577	-0.113583	-0.0175706	0.00744995	-0.0533738	-0.102192	-0.00455613	0.0321409	-0.0443137	-0.0926099	0.0039825	0.072097	-0.0293511	-0.0784597	0.0197575	0.241256	18.6089	13.816	22.8169	55.2418	brown	0.619504	N
1-palmitoyl-2-arachidonoyl-GPC (16:0/20:4n6)	Lipid	Phosphatidylcholine (PC)	-0.038759	-0.0857795	0.0082614	0.106118	-0.0276659	-0.0757667	0.020435	0.259438	-0.0104519	-0.0581607	0.037257	0.667479	0.00301103	-0.0456133	0.0516354	0.903344	28.6208	44.4129	34.7349	107.769	brown	0.450375	N
1-palmitoyl-2-arachidonoyl-GPE (16:0/20:4)*	Lipid	Phosphatidylethanolamine (PE)	-0.0671747	-0.114466	-0.0198833	0.00539508	-0.0568613	-0.105565	-0.00815727	0.0221509	-0.038456	-0.0869622	0.0100501	0.120137	-0.0147946	-0.0644675	0.0348784	0.55918	15.3531	27.3991	35.2238	77.976	brown	0.658659	N
1-palmitoyl-2-arachidonoyl-GPI (16:0/20:4)*	Lipid	Phosphatidylinositol (PI)	-0.0429485	-0.0902253	0.00432824	0.0749615	-0.0355042	-0.0835212	0.0125128	0.147176	-0.0273102	-0.0748318	0.0202115	0.259829	-0.0189979	-0.0669198	0.0289239	0.43694	17.3332	19.0786	19.354	55.7658	brown	0.577629	N
1-palmitoyl-2-dihomo-linolenoyl-GPC (16:0/20:3n3 or 6)*	Lipid	Phosphatidylcholine (PC)	-0.0593599	-0.10652	-0.0121999	0.0136559	-0.0494826	-0.0976878	-0.00127733	0.0442369	-0.0241299	-0.0722354	0.0239756	0.325342	-0.00895018	-0.0574936	0.0395932	0.717676	16.6397	42.7101	25.5723	84.9222	brown	0.498514	N
1-palmitoyl-2-docosahexaenoyl-GPC (16:0/22:6)	Lipid	Phosphatidylcholine (PC)	0.0524256	0.004855	0.0999961	0.0307929	0.0420016	-0.0060626	0.0900657	0.0867184	0.0113728	-0.0367379	0.0594835	0.642965	-0.00196641	-0.0505595	0.0466267	0.936747	19.8834	58.4234	25.4441	103.751	yellow	0.377938	N
1-palmitoyl-2-docosahexaenoyl-GPE (16:0/22:6)*	Lipid	Phosphatidylethanolamine (PE)	-0.003255	-0.0515126	0.0450026	0.894768	0.00333799	-0.0456125	0.0522885	0.893619	-0.0148018	-0.0633285	0.0337249	0.549747	-0.0100074	-0.0588483	0.0388335	0.687823	202.549	-557.289	147.293	-207.447	brown	0.498872	N
1-palmitoyl-2-linoleoyl-GPC (16:0/18:2)	Lipid	Phosphatidylcholine (PC)	0.0142206	-0.0326141	0.0610554	0.551567	-0.00109956	-0.0512609	0.0490618	0.965712	-0.0019613	-0.0514811	0.0475585	0.93809	0.00523469	-0.04453	0.0549994	0.836571	107.732	6.05981	-50.6024	63.1895	yellow	0.490724	N
1-palmitoyl-2-linoleoyl-GPE (16:0/18:2)	Lipid	Phosphatidylethanolamine (PE)	-0.0424867	-0.0896773	0.00470387	0.0776001	-0.0384448	-0.0857837	0.00889402	0.111379	-0.0321541	-0.0789649	0.0146568	0.178082	-0.0148816	-0.0623474	0.0325842	0.53868	9.51329	14.8065	40.6538	64.9735	brown	0.571547	N
1-palmitoyl-2-linoleoyl-GPI (16:0/18:2)	Lipid	Phosphatidylinositol (PI)	-0.0331536	-0.0805733	0.014266	0.170467	-0.0381755	-0.0882713	0.0119203	0.135191	-0.0237949	-0.0733264	0.0257367	0.346208	-0.0207313	-0.0704488	0.0289863	0.413556	-15.1473	43.3758	9.24059	37.4691	yellow	0.0946125	N
1-palmitoyl-2-oleoyl-GPC (16:0/18:1)	Lipid	Phosphatidylcholine (PC)	-0.0526303	-0.0996795	-0.00558104	0.0283686	-0.0534057	-0.100558	-0.0062536	0.0264488	-0.0423489	-0.0889839	0.00428602	0.0750748	-0.0215754	-0.069959	0.0268081	0.381902	-1.4734	21.0084	39.4707	59.0057	brown	0.5275	N
1-palmitoyl-2-oleoyl-GPE (16:0/18:1)	Lipid	Phosphatidylethanolamine (PE)	-0.0874117	-0.134906	-0.0399172	0.000315209	-0.0730367	-0.122753	-0.0233208	0.00400845	-0.0522519	-0.101864	-0.00263992	0.0390054	-0.0277589	-0.078933	0.0234151	0.287512	16.4451	23.7782	28.0202	68.2434	brown	0.779369	Y
1-palmitoyl-2-oleoyl-GPI (16:0/18:1)*	Lipid	Phosphatidylinositol (PI)	-0.0509096	-0.0983637	-0.00345562	0.0355084	-0.0584732	-0.108108	-0.00883833	0.020973	-0.0457725	-0.0948876	0.00334264	0.0677436	-0.0278467	-0.0779317	0.0222383	0.275649	-14.8569	24.9476	35.211	45.3017	yellow	0.339304	N
1-palmitoyl-2-palmitoleoyl-GPC (16:0/16:1)*	Lipid	Phosphatidylcholine (PC)	-0.0766377	-0.124201	-0.0290742	0.00160366	-0.066263	-0.114809	-0.0177168	0.00749611	-0.0580677	-0.10616	-0.00997507	0.0179873	-0.0368757	-0.0875755	0.013824	0.153887	13.5373	10.6936	27.6521	51.8831	brown	0.670549	N
1-palmitoyl-2-stearoyl-GPC (16:0/18:0)	Lipid	Phosphatidylcholine (PC)	0.0128746	-0.0341113	0.0598605	0.591043	-0.0137482	-0.0646389	0.0371424	0.596277	-0.0206271	-0.0708838	0.0296295	0.420926	-0.0294839	-0.0797452	0.0207774	0.250075	206.786	53.4304	68.7926	329.009	greenyellow	0.582125	N
1-palmitoyl-GPC (16:0)	Lipid	Lysophospholipid	-0.000219348	-0.0479417	0.047503	0.992808	-0.0237508	-0.0739882	0.0264866	0.353919	-0.0321163	-0.0817166	0.0174841	0.204266	-0.0347852	-0.0843793	0.0148089	0.169097	-10727.9	-3813.78	-1216.77	-15758.5	black	0.715361	N
1-palmitoyl-GPE (16:0)	Lipid	Lysophospholipid	-0.00818704	-0.0553854	0.0390113	0.733737	-0.0288396	-0.0775199	0.0198407	0.245414	-0.0402544	-0.0884441	0.00793536	0.101527	-0.0419571	-0.0899884	0.00607414	0.0868355	-252.26	-139.425	-20.7982	-412.483	black	0.583163	N
1-palmitoyl-GPG (16:0)*	Lipid	Lysophospholipid	-0.0711065	-0.118567	-0.0236463	0.00334134	-0.063939	-0.111593	-0.0162848	0.00857448	-0.0633841	-0.110474	-0.0162945	0.00836492	-0.0523556	-0.0998711	-0.0048402	0.0308226	10.08	0.780335	15.5098	26.3701	brown	0.477008	N
1-palmitoyl-GPI* (16:0)	Lipid	Lysophospholipid	-0.0214463	-0.0694309	0.0265384	0.380825	-0.0324833	-0.0817523	0.0167858	0.196143	-0.0257027	-0.0743976	0.0229923	0.300693	-0.0189805	-0.0677078	0.0297469	0.444974	-51.4634	31.6166	31.3444	11.4976	black	0.759758	N
1-palmitoylglycerol (16:0)	Lipid	Monoacylglycerol	0.0113583	-0.0359218	0.0586383	0.637571	0.0187734	-0.0286415	0.0661883	0.437518	0.021603	-0.0251642	0.0683703	0.365063	0.0250459	-0.0217825	0.0718743	0.294316	-65.284	-24.9125	-30.3114	-120.508	brown	0.292006	N
1-ribosyl-imidazoleacetate*	Amino Acid	Histidine Metabolism	0.0160164	-0.0317788	0.0638117	0.511105	0.025936	-0.0221416	0.0740135	0.290173	0.0231736	-0.0242624	0.0706096	0.338115	0.0214247	-0.0259135	0.0687629	0.374834	-61.9335	17.2472	10.9194	-33.7669	turquoise	0.542356	N
1-stearoyl-2-arachidonoyl-GPC (18:0/20:4)	Lipid	Phosphatidylcholine (PC)	-0.0339935	-0.0809364	0.0129494	0.155702	-0.0218901	-0.0702908	0.0265106	0.375175	-0.00517011	-0.0531902	0.04285	0.83278	0.00330849	-0.0450151	0.051632	0.893193	35.6051	49.1858	24.9418	109.733	brown	0.37446	N
1-stearoyl-2-arachidonoyl-GPE (18:0/20:4)	Lipid	Phosphatidylethanolamine (PE)	-0.05643	-0.104	-0.00886032	0.0200987	-0.0425058	-0.0922275	0.0072158	0.0937819	-0.0239052	-0.073382	0.0255715	0.343442	-0.00158145	-0.0520625	0.0488996	0.951012	24.6752	32.9622	39.5601	97.1975	brown	0.720853	N
1-stearoyl-2-arachidonoyl-GPI (18:0/20:4)	Lipid	Phosphatidylinositol (PI)	-0.00645004	-0.0535329	0.0406329	0.7882	-0.00295111	-0.0500348	0.0441325	0.902175	0.00722377	-0.0392899	0.0537375	0.760703	0.0137878	-0.0330761	0.0606516	0.563981	54.2466	157.749	101.767	313.763	brown	0.512052	N
1-stearoyl-2-docosahexaenoyl-GPC (18:0/22:6)	Lipid	Phosphatidylcholine (PC)	0.0549527	0.00712004	0.102785	0.0243658	0.0523849	0.00456668	0.100203	0.031801	0.0226405	-0.0252784	0.0705595	0.354217	0.00641889	-0.0419741	0.0548119	0.794774	4.67264	54.1273	29.5193	88.3192	yellow	0.199353	N
1-stearoyl-2-docosahexaenoyl-GPE (18:0/22:6)*	Lipid	Phosphatidylethanolamine (PE)	-0.000631484	-0.0486751	0.0474121	0.979436	0.0182363	-0.0315987	0.0680713	0.473028	-0.000884558	-0.0502903	0.0485212	0.971991	0.00354551	-0.0460327	0.0531237	0.888468	2987.84	-3027.92	701.532	661.456	brown	0.60577	N
1-stearoyl-2-linoleoyl-GPC (18:0/18:2)*	Lipid	Phosphatidylcholine (PC)	0.0324245	-0.014971	0.07982	0.179837	0.0167616	-0.0337412	0.0672643	0.515161	0.0132944	-0.0365944	0.0631832	0.601277	0.0108053	-0.0391141	0.0607247	0.67122	48.3058	10.693	7.67666	66.6755	yellow	0.504771	N
1-stearoyl-2-linoleoyl-GPE (18:0/18:2)*	Lipid	Phosphatidylethanolamine (PE)	-0.042756	-0.0900548	0.00454285	0.0764115	-0.0349698	-0.0825734	0.0126339	0.149821	-0.0272306	-0.0743168	0.0198557	0.256839	-0.00820476	-0.05606	0.0396505	0.736704	18.2108	18.1009	44.4986	80.8103	brown	0.710177	N
1-stearoyl-2-linoleoyl-GPI (18:0/18:2)	Lipid	Phosphatidylinositol (PI)	0.0245608	-0.0231094	0.0722309	0.312385	0.00897358	-0.0434576	0.0614048	0.737151	0.01661	-0.0352377	0.0684577	0.529864	0.0181353	-0.0337853	0.0700559	0.493384	63.4638	-31.0921	-6.21029	26.1614	yellow	0.401269	N
1-stearoyl-2-oleoyl-GPC (18:0/18:1)	Lipid	Phosphatidylcholine (PC)	-0.0735316	-0.120952	-0.0261113	0.00239086	-0.0749145	-0.122514	-0.0273151	0.002055	-0.0684669	-0.115463	-0.0214713	0.00432219	-0.0497898	-0.098317	-0.00126261	0.0443361	-1.88068	8.76839	25.4002	32.2879	brown	0.539397	N
1-stearoyl-2-oleoyl-GPE (18:0/18:1)	Lipid	Phosphatidylethanolamine (PE)	-0.0532249	-0.100643	-0.00580636	0.0278323	-0.0396532	-0.0880713	0.00876498	0.108394	-0.0277261	-0.0756517	0.0201996	0.256666	-0.00863948	-0.057387	0.040108	0.728175	25.4988	22.4089	35.8602	83.768	brown	0.756674	N
1-stearoyl-2-oleoyl-GPG (18:0/18:1)	Lipid	Phosphatidylglycerol (PG)	0.0408297	-0.00767869	0.0893382	0.0989477	0.0286254	-0.0205996	0.0778505	0.25421	-0.00421641	-0.0535594	0.0451266	0.866918	-0.0169273	-0.0666392	0.0327846	0.504311	29.8907	80.4361	31.1315	141.458	yellow	0.213764	N
1-stearoyl-2-oleoyl-GPI (18:0/18:1)*	Lipid	Phosphatidylinositol (PI)	-0.0350711	-0.0822352	0.0120931	0.1449	-0.0522187	-0.101785	-0.00265255	0.0389489	-0.048935	-0.0978324	-3.76173e-05	0.0498242	-0.0374393	-0.0866356	0.0117571	0.135719	-48.8939	9.36285	32.7785	-6.75257	yellow	0.406192	N
1-stearoyl-GPC (18:0)	Lipid	Lysophospholipid	0.0373117	-0.0114324	0.0860559	0.133454	0.015481	-0.036507	0.067469	0.559264	0.00382862	-0.0476318	0.0552891	0.883999	-0.00324755	-0.0547285	0.0482334	0.901545	58.509	31.2298	18.965	108.704	black	0.710693	N
1-stearoyl-GPE (18:0)	Lipid	Lysophospholipid	0.00342559	-0.0443397	0.0511909	0.888154	-0.0152881	-0.0644606	0.0338845	0.542079	-0.0202574	-0.0689231	0.0284082	0.414369	-0.0175744	-0.0660736	0.0309249	0.477351	546.29	145.067	-78.3242	613.033	black	0.679236	N
1-stearoyl-GPG (18:0)	Lipid	Lysophospholipid	-0.0288048	-0.0761326	0.018523	0.232753	-0.0250872	-0.0724144	0.02224	0.29864	-0.0266681	-0.0734192	0.020083	0.263379	-0.0147437	-0.0617283	0.0322409	0.538325	12.9062	-5.48822	41.3973	48.8153	brown	0.466945	N
1-stearoyl-GPI (18:0)	Lipid	Lysophospholipid	0.00766153	-0.0400985	0.0554216	0.753079	-0.00214137	-0.0504434	0.0461607	0.93072	0.00215732	-0.0455568	0.0498715	0.929347	0.00379644	-0.0438269	0.0514198	0.875771	127.95	-56.1073	-21.3942	50.448	black	0.770501	N
1,2-dilinoleoyl-GPC (18:2/18:2)	Lipid	Phosphatidylcholine (PC)	0.0217551	-0.0251265	0.0686367	0.362873	-0.00662513	-0.0592945	0.0460442	0.805161	-0.0101525	-0.0621001	0.0417951	0.701528	-0.0109673	-0.0628987	0.0409641	0.678768	130.453	16.2142	3.74507	150.412	yellow	0.451845	N
1,2-dipalmitoyl-GPC (16:0/16:0)	Lipid	Phosphatidylcholine (PC)	0.00713985	-0.039716	0.0539957	0.765077	-0.011355	-0.0606137	0.0379038	0.651238	-0.0118019	-0.0606304	0.0370265	0.635515	-0.0231403	-0.0721605	0.02588	0.354643	259.037	6.26007	158.803	424.1	greenyellow	0.530526	N
1,2,3-benzenetriol sulfate (2)	Xenobiotics	Chemical	-0.0354063	-0.0824529	0.0116403	0.14011	-0.0382328	-0.0852319	0.00876622	0.110781	-0.0241862	-0.0707303	0.0223579	0.308254	-0.021929	-0.0685441	0.0246861	0.356306	-7.98315	39.6728	6.37508	38.0647	grey	0.129238	N
1,3-dimethylurate	Xenobiotics	Xanthine Metabolism	-0.0294965	-0.0763322	0.0173393	0.216916	-0.025403	-0.0722211	0.0214152	0.287387	-0.0225418	-0.0687847	0.023701	0.33916	-0.0164462	-0.0627726	0.0298802	0.486337	13.878	9.6999	20.6655	44.2434	green	0.602695	N
1,3,7-trimethylurate	Xenobiotics	Xanthine Metabolism	-0.0456554	-0.0926084	0.00129762	0.056669	-0.0374132	-0.0846191	0.0097927	0.120257	-0.0404456	-0.0870816	0.0061903	0.0891231	-0.0385607	-0.0853099	0.00818857	0.105889	18.0531	-6.642	4.12869	15.5398	green	0.483619	N
1,5-anhydroglucitol (1,5-AG)	Carbohydrate	Glycolysis, Gluconeogenesis, and Pyruvate Metabolism	-0.0418293	-0.0892062	0.00554771	0.0835107	-0.0473365	-0.0949529	0.000279947	0.0513607	-0.0238079	-0.0711171	0.0235014	0.323769	-0.0170626	-0.0647009	0.0305756	0.482461	-13.166	56.2492	16.1256	59.2088	turquoise	0.218663	N
1,7-dimethylurate	Xenobiotics	Xanthine Metabolism	-0.00376093	-0.0507013	0.0431794	0.875149	0.00404578	-0.0430568	0.0511483	0.866237	-0.00141354	-0.0479462	0.0451191	0.952496	-0.00132595	-0.0478517	0.0451998	0.95543	207.574	-145.159	2.32906	64.7441	green	0.621932	N
10-heptadecenoate (17:1n7)	Lipid	Long Chain Fatty Acids	-0.039329	-0.0874084	0.00875036	0.108814	-0.0263236	-0.075213	0.0225658	0.291094	-0.0306805	-0.0792189	0.0178578	0.215238	-0.0242233	-0.0734169	0.0249703	0.334287	33.0682	-11.0781	16.4185	38.4085	blue	0.877561	N
10-nonadecenoate (19:1n9)	Lipid	Long Chain Fatty Acids	-0.0246076	-0.0718849	0.0226697	0.307461	-0.0160497	-0.0635898	0.0314903	0.507959	-0.0226824	-0.0698853	0.0245205	0.346075	-0.0206923	-0.0683459	0.0269612	0.394516	34.7773	-26.9538	8.08719	15.9108	blue	0.883076	N
10-undecenoate (11:1n1)	Lipid	Medium Chain Fatty Acid	-0.0136395	-0.061086	0.0338071	0.572945	-0.0179556	-0.0654043	0.0294932	0.458061	-0.041586	-0.0887523	0.0055803	0.0839355	-0.0394213	-0.08659	0.00774748	0.101355	-31.644	-173.25	15.871	-189.023	blue	0.480441	N
11beta-hydroxyandrosterone glucuronide	Lipid	Androgenic Steroids	-0.0113822	-0.060357	0.0375925	0.648566	0.00301822	-0.0467251	0.0527615	0.905284	0.0126338	-0.03649	0.0617576	0.614027	0.0180859	-0.0311025	0.0672743	0.470906	126.517	84.4788	47.9002	258.896	red	0.565229	N
13-HODE + 9-HODE	Lipid	Fatty Acid, Monohydroxy	0.0294596	-0.0179781	0.0768973	0.223381	0.0291642	-0.0181892	0.0765175	0.227229	0.0234098	-0.0233185	0.070138	0.325948	0.0181168	-0.0286595	0.0648931	0.447569	1.00277	19.5333	17.9668	38.5029	blue	0.15203	N
16-hydroxypalmitate	Lipid	Fatty Acid, Monohydroxy	-0.0642936	-0.111389	-0.0171984	0.00748563	-0.0605479	-0.107681	-0.0134144	0.0118403	-0.0397014	-0.0867151	0.00731225	0.0978457	-0.0280012	-0.0761388	0.0201364	0.254068	5.82601	32.4238	18.1981	56.4479	blue	0.726181	Y
16a-hydroxy DHEA 3-sulfate	Lipid	Androgenic Steroids	-0.0315372	-0.08178	0.0187057	0.218445	-0.0237595	-0.0743636	0.0268446	0.357241	-0.0109663	-0.0610299	0.0390974	0.667521	-0.00614604	-0.0561353	0.0438433	0.809472	24.6619	40.5655	15.2843	80.5117	red	0.644483	N
1H-indole-7-acetic acid	Xenobiotics	Bacterial/Fungal	-0.00629589	-0.0531279	0.0405361	0.792063	-0.00641913	-0.0531956	0.0403573	0.787843	-0.0114622	-0.0575732	0.0346488	0.625932	-0.0123383	-0.0585071	0.0338305	0.600235	-1.95751	-80.1008	-13.9156	-95.9739	pink	0.340299	N
2-acetamidophenol sulfate	Xenobiotics	Drug - Analgesics, Anesthetics	0.0530974	0.00628598	0.0999089	0.0262293	0.0431429	-0.00415942	0.0904453	0.0738105	0.0334548	-0.0133097	0.0802193	0.16076	0.0190765	-0.0283742	0.0665272	0.430499	18.7476	18.2459	27.079	64.0726	green	0.273894	N
2-aminoadipate	Amino Acid	Lysine Metabolism	-0.0279192	-0.0783404	0.0225021	0.277618	-0.00188654	-0.0557904	0.0520173	0.945281	-0.00301054	-0.0562033	0.0501822	0.911624	-0.00276809	-0.0560332	0.050497	0.918826	93.2428	-4.02591	0.868406	90.0853	turquoise	0.365645	N
2-aminobutyrate	Amino Acid	Glutathione Metabolism	0.0157817	-0.0310369	0.0626003	0.508616	0.017018	-0.0297426	0.0637785	0.475442	0.00494096	-0.0413893	0.0512713	0.83434	0.00669253	-0.0404189	0.053804	0.780565	-7.83365	76.5255	-11.0987	57.5931	magenta	0.36119	N
2-aminoheptanoate	Lipid	Fatty Acid, Amino	-0.0210763	-0.0695933	0.0274407	0.394317	-0.0092147	-0.0582958	0.0398664	0.712747	0.00512161	-0.0434689	0.0537121	0.836243	0.0109114	-0.0376434	0.0594662	0.65944	56.2794	68.0209	27.4706	151.771	tan	0.344579	N
2-aminooctanoate	Lipid	Fatty Acid, Amino	0.0403763	-0.00824331	0.088996	0.103538	0.0354778	-0.013199	0.0841546	0.153039	0.0345868	-0.0134205	0.0825941	0.157822	0.0296456	-0.0183356	0.0776267	0.22574	12.1322	2.20672	12.2379	26.5769	tan	0.526818	N
2-aminophenol sulfate	Xenobiotics	Chemical	0.0287452	-0.0183253	0.0758158	0.231175	0.0228331	-0.024306	0.0699721	0.342232	0.0105846	-0.0360707	0.05724	0.656398	-0.00669211	-0.0543573	0.0409731	0.783063	20.5675	42.6102	60.103	123.281	green	0.325304	N
2-hydroxy-3-methylvalerate	Amino Acid	Leucine, Isoleucine and Valine Metabolism	-0.0301013	-0.0825224	0.0223198	0.26022	-0.0156571	-0.0689441	0.0376298	0.564492	-0.0147402	-0.067404	0.0379236	0.583099	-1.02973e-05	-0.0541349	0.0541144	0.999702	47.9852	3.04613	48.9344	99.9658	brown	0.393326	N
2-hydroxyarachidate*	Lipid	Fatty Acid, Monohydroxy	-0.0613089	-0.108773	-0.0138453	0.0113818	-0.0576612	-0.105124	-0.0101989	0.0172891	-0.0492641	-0.0962176	-0.0023105	0.0397542	-0.0344643	-0.0820216	0.0130931	0.15539	5.94973	13.6965	24.1397	43.7859	blue	0.334152	N
2-hydroxybehenate	Lipid	Fatty Acid, Monohydroxy	-0.0225496	-0.069333	0.0242339	0.344607	-0.0235207	-0.0702085	0.0231672	0.323245	-0.0225846	-0.0686535	0.0234844	0.336427	-0.0147747	-0.0608965	0.0313471	0.529889	-4.30654	4.15134	34.6342	34.479	blue	0.267966	N
2-hydroxybutyrate/2-hydroxyisobutyrate	Amino Acid	Glutathione Metabolism	-0.0292453	-0.076498	0.0180073	0.224952	-0.0107962	-0.0596578	0.0380655	0.664803	-0.0137808	-0.0620637	0.034502	0.575685	-0.0129335	-0.0617797	0.0359126	0.603596	63.0841	-10.2056	2.89715	55.7757	blue	0.451972	N
2-hydroxydecanoate	Lipid	Fatty Acid, Monohydroxy	-0.00377634	-0.0514562	0.0439036	0.87657	-0.0102409	-0.058003	0.0375211	0.674141	-0.0114227	-0.0585202	0.0356748	0.634354	-0.0130117	-0.0600028	0.0339794	0.587135	-171.187	-31.2935	-42.0777	-244.558	tan	0.282637	N
2-hydroxyglutarate	Lipid	Fatty Acid, Dicarboxylate	-0.0266545	-0.0736642	0.0203551	0.266258	-0.0257342	-0.0727715	0.0213032	0.283399	-0.0305187	-0.0768975	0.0158601	0.197006	-0.0226092	-0.0691831	0.0239648	0.341162	3.45293	-17.9501	29.6742	15.177	brown	0.168942	N
2-hydroxyhippurate (salicylurate)	Xenobiotics	Benzoate Metabolism	-0.0345747	-0.0813767	0.0122274	0.14754	-0.026055	-0.0745043	0.0223942	0.291678	-0.0309746	-0.0787527	0.0168035	0.203707	-0.0301497	-0.077873	0.0175736	0.215475	24.6412	-14.2287	2.38571	12.7982	grey	0.197693	N
2-hydroxylaurate	Lipid	Fatty Acid, Monohydroxy	-0.0395011	-0.0875766	0.00857437	0.107247	-0.0328991	-0.0811433	0.0153451	0.181237	-0.00621341	-0.0543884	0.0419616	0.800324	-0.00125986	-0.0500264	0.0475067	0.959594	16.7134	67.5569	12.5403	96.8106	blue	0.176391	N
2-hydroxynervonate*	Lipid	Fatty Acid, Monohydroxy	-0.0445926	-0.0912803	0.00209509	0.0611924	-0.0497058	-0.0965165	-0.00289512	0.0374307	-0.0354371	-0.0817997	0.0109254	0.134017	-0.02754	-0.0740627	0.0189827	0.245778	-11.4665	31.9978	17.7095	38.2409	blue	0.368917	N
2-hydroxyoctanoate	Lipid	Fatty Acid, Monohydroxy	-0.0164986	-0.0637683	0.0307711	0.493708	-0.0156471	-0.0628407	0.0315465	0.515595	-0.0131787	-0.0597761	0.0334188	0.579166	-0.0105611	-0.057177	0.0360548	0.656841	5.16113	14.9616	15.8654	35.9881	tan	0.555631	N
2-hydroxypalmitate	Lipid	Fatty Acid, Monohydroxy	-0.0173606	-0.0642575	0.0295364	0.467901	-0.0251007	-0.0722187	0.0220174	0.296242	-0.026481	-0.0730978	0.0201358	0.265366	-0.0254096	-0.0719163	0.0210972	0.284045	-44.5844	-7.95105	6.17188	-46.3636	black	0.530819	N
2-hydroxyphenylacetate	Amino Acid	Phenylalanine Metabolism	-0.0142078	-0.0630704	0.0346548	0.56855	-0.0010734	-0.0506603	0.0485135	0.966139	0.000181273	-0.0488573	0.0492198	0.994216	0.00372843	-0.0453422	0.052799	0.881551	92.445	8.83088	24.9663	126.242	turquoise	0.443187	N
2-hydroxyphytanate*	Lipid	Fatty Acid, Branched	0.00877457	-0.0384534	0.0560026	0.715604	0.00280346	-0.0444876	0.0500945	0.907452	-0.0170208	-0.0639732	0.0299316	0.477173	-0.0102441	-0.0575378	0.0370497	0.671007	68.0502	225.928	-77.2317	216.747	blue	0.401271	N
2-hydroxysebacate	Lipid	Fatty Acid, Dicarboxylate	-0.0382045	-0.0875572	0.0111481	0.129122	-0.0370884	-0.086385	0.0122082	0.140229	-0.0219748	-0.0708404	0.0268908	0.377891	-0.0160264	-0.0649212	0.0328684	0.520388	2.92139	39.5597	15.57	58.0511	grey	0.415154	N
2-hydroxystearate	Lipid	Fatty Acid, Monohydroxy	0.00239232	-0.0447638	0.0495484	0.920751	-0.00645036	-0.0538423	0.0409416	0.789538	-0.0071091	-0.0540141	0.0397959	0.766297	-0.00782515	-0.0546015	0.0389512	0.742866	369.628	27.5352	29.9314	427.095	black	0.551549	N
2-keto-3-deoxy-gluconate	Xenobiotics	Food Component/Plant	-0.0234635	-0.071685	0.024758	0.340043	-0.0155106	-0.064049	0.0330278	0.530904	-0.0147057	-0.0625964	0.0331849	0.547074	-0.0244842	-0.0725504	0.023582	0.317894	33.8947	3.43034	-41.6751	-4.35006	turquoise	0.310536	N
2-ketocaprylate	Amino Acid	Leucine, Isoleucine and Valine Metabolism	0.026148	-0.0210697	0.0733657	0.277568	0.0209534	-0.0263476	0.0682544	0.385058	0.0174706	-0.0291455	0.0640867	0.462399	0.0113074	-0.0353778	0.0579926	0.634811	19.8661	13.3197	23.5704	56.7562	tan	0.542841	N
2-linoleoylglycerol (18:2)	Lipid	Monoacylglycerol	-0.000816893	-0.0488256	0.0471918	0.973381	-0.00782861	-0.0560879	0.0404306	0.750396	-0.00277247	-0.0504077	0.0448628	0.909129	-0.00300473	-0.050565	0.0445555	0.901398	-858.339	618.948	-28.4317	-267.823	black	0.616512	N
2-methylbutyrylcarnitine (C5)	Amino Acid	Leucine, Isoleucine and Valine Metabolism	-0.0550303	-0.103893	-0.00616801	0.0273108	-0.0395543	-0.0898461	0.0107375	0.123114	-0.0455493	-0.0952695	0.00417094	0.072541	-0.0436791	-0.0934166	0.00605847	0.0851698	28.1226	-10.8939	3.39854	20.6272	turquoise	0.632892	N
2-methylmalonylcarnitine (C4-DC)	Lipid	Fatty Acid Synthesis	-0.0251866	-0.0737799	0.0234067	0.309491	-0.0155446	-0.0644615	0.0333723	0.533193	-0.00095087	-0.0494607	0.0475589	0.969337	-0.00730127	-0.0558954	0.0412928	0.768263	38.2824	57.9423	-25.2134	71.0113	turquoise	0.441467	N
2-methylserine	Amino Acid	Glycine, Serine and Threonine Metabolism	0.0161727	-0.0306423	0.0629877	0.49814	0.0136855	-0.0330817	0.0604528	0.566077	0.0136594	-0.0325592	0.059878	0.562222	0.0095591	-0.0367148	0.055833	0.685402	15.3785	0.161462	25.3535	40.8934	grey	0.130363	N
2-naphthol sulfate	Xenobiotics	Chemical	-0.0995923	-0.146231	-0.0529536	2.95291e-05	-0.0995122	-0.146053	-0.0529709	2.88441e-05	-0.0686047	-0.115389	-0.0218203	0.00407571	-0.0403679	-0.0901428	0.00940693	0.111863	0.0804557	31.034	28.3524	59.4668	green	0.126413	N
2-oleoylglycerol (18:1)	Lipid	Monoacylglycerol	0.0126993	-0.0345385	0.0599372	0.598066	0.018279	-0.0290073	0.0655654	0.448449	0.0239268	-0.0227167	0.0705703	0.314502	0.0288488	-0.0178244	0.0755219	0.225557	-43.937	-44.4729	-38.7581	-127.168	brown	0.257336	N
2-oxoarginine*	Amino Acid	Urea cycle; Arginine and Proline Metabolism	-0.00290297	-0.0508712	0.0450652	0.905529	0.010343	-0.0382581	0.0589441	0.676437	0.00883474	-0.0391888	0.0568582	0.718276	0.00128798	-0.0469205	0.0494965	0.958215	456.291	-51.9565	-259.967	144.368	pink	0.354221	N
2-palmitoyl-GPC* (16:0)*	Lipid	Lysophospholipid	-0.0124451	-0.0598802	0.0349901	0.606915	-0.0321207	-0.0810175	0.0167762	0.197773	-0.0379841	-0.0862587	0.0102905	0.122953	-0.0384605	-0.0866051	0.00968405	0.117338	-158.1	-47.1145	-3.82826	-209.043	black	0.773148	N
2-piperidinone	Xenobiotics	Food Component/Plant	-0.0494293	-0.0963282	-0.00253042	0.0388676	-0.0426868	-0.0898019	0.00442829	0.0757451	-0.0288979	-0.0754702	0.0176744	0.223769	-0.0254508	-0.0718929	0.0209912	0.282593	13.6407	27.8962	6.97365	48.5106	grey	0.110752	N
2-stearoyl-GPE (18:0)*	Lipid	Lysophospholipid	-0.0188784	-0.06603	0.0282733	0.432401	-0.0315663	-0.0792285	0.0160959	0.194124	-0.0340427	-0.0812298	0.0131444	0.15725	-0.0285696	-0.0756765	0.0185372	0.234394	-67.2088	-13.1177	28.9914	-51.3351	black	0.641586	N
2,2'-Methylenebis(6-tert-butyl-p-cresol)	Xenobiotics	Chemical	-0.0474906	-0.0984443	0.0034632	0.0677173	-0.0480312	-0.0988752	0.00281277	0.0640766	-0.0311222	-0.0816533	0.0194089	0.227215	-0.0241085	-0.0747179	0.0265008	0.350269	-1.13849	35.6051	14.7685	49.2351	blue	0.215818	N
2,3-dihydroxy-2-methylbutyrate	Amino Acid	Leucine, Isoleucine and Valine Metabolism	-0.0164916	-0.0639958	0.0310127	0.496027	-0.0138403	-0.0614478	0.0337672	0.56862	-0.0301922	-0.0772373	0.0168529	0.208296	-0.0353385	-0.0826089	0.0119319	0.142757	16.0763	-99.153	-31.2057	-114.282	turquoise	0.381117	N
2,3-dihydroxy-5-methylthio-4-pentenoate (DMTPA)*	Amino Acid	Methionine, Cysteine, SAM and Taurine Metabolism	-0.0334036	-0.0824492	0.0156419	0.181786	-0.00997598	-0.0616208	0.0416689	0.704837	-0.00166769	-0.0526281	0.0492927	0.94883	-0.00187803	-0.0528859	0.0491298	0.94244	70.135	24.8724	-0.629694	94.3778	turquoise	0.831522	Y
2,3-dihydroxyisovalerate	Xenobiotics	Food Component/Plant	0.0278506	-0.0191547	0.0748559	0.245359	0.0220406	-0.0250911	0.0691723	0.359167	0.0129838	-0.0335411	0.0595087	0.584203	0.0164064	-0.0306989	0.0635116	0.49462	20.8613	32.5192	-12.289	41.0915	grey	0.325364	N
2,4-dihydroxybutyrate	Lipid	Fatty Acid, Dihydroxy	-0.0282025	-0.0753039	0.018899	0.240408	-0.0236419	-0.0707723	0.0234885	0.325322	-0.0262955	-0.0727731	0.0201822	0.267299	-0.0249266	-0.0715013	0.0216482	0.293999	16.1709	-9.40903	4.85383	11.6157	turquoise	0.41718	N
2,6-dihydroxybenzoic acid	Xenobiotics	Drug - Topical Agents	0.0374827	-0.00932342	0.0842888	0.116446	0.0304052	-0.0165701	0.0773805	0.204436	0.00851966	-0.0381729	0.0552122	0.720482	-0.0147955	-0.0629206	0.0333296	0.546586	18.882	58.3884	62.2026	139.473	green	0.33238	N
2'-deoxyuridine	Nucleotide	Pyrimidine Metabolism, Uracil containing	-0.0258517	-0.0740757	0.0223724	0.293211	-0.0275422	-0.0757164	0.0206321	0.2623	-0.0387107	-0.0863883	0.00896681	0.111462	-0.0454715	-0.0931017	0.00215877	0.0613138	-6.53933	-43.2024	-26.1521	-75.8938	grey	0.0357304	N
2'-O-methyluridine	Nucleotide	Pyrimidine Metabolism, Uracil containing	0.0398489	-0.007363	0.0870608	0.0980139	0.0360157	-0.0111735	0.083205	0.134594	0.0438081	-0.00272902	0.0903453	0.0650163	0.0523543	0.00572575	0.0989829	0.0277847	9.61927	-19.5549	-21.4465	-31.3821	grey	0.184522	N
21-hydroxypregnenolone disulfate	Lipid	Pregnenolone Steroids	-0.0513976	-0.101147	-0.00164842	0.0428847	-0.0550596	-0.104765	-0.00535402	0.0299458	-0.0415783	-0.0907659	0.0076094	0.0975154	-0.0349652	-0.0841421	0.0142117	0.163336	-7.12483	26.2295	12.8665	31.9712	red	0.875842	N
2R,3R-dihydroxybutyrate	Lipid	Fatty Acid, Dihydroxy	-0.00109403	-0.0481223	0.0459342	0.963613	0.0172821	-0.0311248	0.065689	0.483876	0.00221913	-0.0460737	0.050512	0.928197	0.00255028	-0.0456897	0.0507903	0.917427	1679.68	-1376.84	30.2689	333.109	turquoise	0.428829	N
2S,3R-dihydroxybutyrate	Lipid	Fatty Acid, Dihydroxy	0.0289479	-0.0255269	0.0834227	0.29744	0.040386	-0.0145198	0.0952917	0.149296	0.0117663	-0.0429909	0.0665234	0.673475	0.00865261	-0.046368	0.0636732	0.75778	-39.5128	98.8664	10.756	70.1097	magenta	0.560164	N
3-(3-amino-3-carboxypropyl)uridine*	Nucleotide	Pyrimidine Metabolism, Uracil containing	-0.0257597	-0.0733047	0.0217852	0.28809	-0.00920785	-0.0579776	0.0395619	0.7112	0.00125462	-0.0468474	0.0493567	0.959206	0.00744935	-0.0406195	0.0555182	0.761198	64.2549	40.6156	24.0481	128.919	turquoise	0.717436	Y
3-(3-hydroxyphenyl)propionate	Xenobiotics	Benzoate Metabolism	0.0198818	-0.0269203	0.0666839	0.404855	0.0204755	-0.0262424	0.0671935	0.39012	0.0180447	-0.0281522	0.0642416	0.443715	0.0205687	-0.0257265	0.0668639	0.383646	-2.98642	12.2265	-12.695	-3.45496	green	0.336142	N
3-(3-hydroxyphenyl)propionate sulfate	Xenobiotics	Benzoate Metabolism	0.0265577	-0.0203322	0.0734476	0.266779	0.0243062	-0.0225108	0.0711233	0.308689	0.0216318	-0.0246639	0.0679275	0.359562	0.0232341	-0.0231707	0.0696389	0.326228	8.4776	10.0703	-6.03342	12.5145	green	0.447684	N
3-(4-hydroxyphenyl)lactate (HPLA)	Amino Acid	Tyrosine Metabolism	-0.0187764	-0.0717539	0.0342012	0.487061	-0.00303797	-0.0569129	0.0508369	0.911948	-0.0140463	-0.0672524	0.0391599	0.604671	-0.0143957	-0.0680822	0.0392909	0.599008	83.8203	-58.6286	-1.8608	23.3309	brown	0.346068	N
3-amino-2-piperidone	Amino Acid	Urea cycle; Arginine and Proline Metabolism	-0.10985	-0.157369	-0.0623316	6.18341e-06	-0.107061	-0.154538	-0.0595848	1.03469e-05	-0.0891944	-0.136411	-0.0419778	0.000218037	-0.0794898	-0.127187	-0.0317923	0.00110218	2.5388	16.2649	8.83439	27.6381	turquoise	0.319831	N
3-aminoisobutyrate	Nucleotide	Pyrimidine Metabolism, Thymine containing	-0.0225298	-0.0697794	0.0247198	0.349808	-0.0264059	-0.0736196	0.0208077	0.272816	-0.0336591	-0.0802599	0.0129417	0.156766	-0.0396094	-0.0861477	0.006929	0.0952346	-17.2046	-32.1936	-26.4108	-75.809	magenta	0.410888	N
3-bromo-5-chloro-2,6-dihydroxybenzoic acid*	Xenobiotics	Chemical	-0.0677812	-0.116114	-0.019448	0.00601202	-0.0630758	-0.111423	-0.0147282	0.0105873	-0.0508776	-0.0987886	-0.00296657	0.0374181	-0.0542549	-0.102229	-0.00628037	0.0266783	6.94216	17.9964	-4.98264	19.9559	blue	0.231369	N
3-carboxy-4-methyl-5-pentyl-2-furanpropionate (3-CMPFP)	Lipid	Fatty Acid, Dicarboxylate	0.0716174	0.0242072	0.119028	0.00309044	0.0706675	0.0233488	0.117986	0.00344361	0.0292959	-0.0187299	0.0773217	0.231694	0.0191553	-0.0292038	0.0675143	0.437322	1.32636	57.7675	14.1594	73.2533	yellow	0.292956	N
3-carboxy-4-methyl-5-propyl-2-furanpropanoate (CMPF)	Lipid	Fatty Acid, Dicarboxylate	0.0755753	0.0279694	0.123181	0.0018781	0.069436	0.02172	0.117152	0.00436702	0.0239943	-0.0249401	0.0729286	0.336326	0.00410228	-0.0457249	0.0539295	0.871735	8.12344	60.1277	26.3207	94.5719	yellow	0.180132	N
3-decenoylcarnitine	Lipid	Fatty Acid Metabolism (Acyl Carnitine)	0.000952312	-0.0474459	0.0493505	0.96922	-0.0022229	-0.0505592	0.0461134	0.92814	-0.00167601	-0.0493801	0.046028	0.94507	-0.00292688	-0.0505411	0.0446873	0.904049	333.421	-57.4279	131.351	407.345	purple	0.748004	N
3-formylindole	Xenobiotics	Food Component/Plant	0.0107874	-0.0385253	0.0601002	0.667937	0.0091862	-0.0400732	0.0584457	0.714587	-0.000528225	-0.0491896	0.0481331	0.983016	-0.00847735	-0.05728	0.0403253	0.73337	14.8436	90.0531	73.6886	178.585	turquoise	0.321482	N
3-hydroxy-2-ethylpropionate	Amino Acid	Leucine, Isoleucine and Valine Metabolism	-0.00713551	-0.0556489	0.0413779	0.773014	0.00159978	-0.0471615	0.0503611	0.9487	-0.0202083	-0.0686206	0.0282039	0.413065	-0.0182032	-0.0668318	0.0304254	0.462929	122.42	-305.628	28.1015	-155.107	magenta	0.546563	N
3-hydroxy-3-methylglutarate	Lipid	Mevalonate Metabolism	-0.0425288	-0.0894645	0.00440685	0.0757136	-0.023015	-0.0771904	0.0311604	0.404833	-0.00729808	-0.0610298	0.0464336	0.789964	-0.00420341	-0.0578408	0.0494339	0.877859	45.8838	36.9559	7.27663	90.1163	turquoise	0.474416	N
3-hydroxybutyrate (BHBA)	Lipid	Ketone Bodies	0.00310777	-0.0440679	0.0502835	0.89721	0.000955633	-0.0461389	0.0480502	0.968258	0.00153177	-0.0451156	0.0481791	0.948655	-0.000133585	-0.0468565	0.0465893	0.995526	69.2502	-18.5385	53.5867	104.298	magenta	0.764988	N
3-hydroxydecanoate	Lipid	Fatty Acid, Monohydroxy	-0.0319318	-0.0789815	0.0151179	0.183323	-0.0312078	-0.0781601	0.0157444	0.192528	-0.0257514	-0.0721511	0.0206482	0.276512	-0.0291971	-0.0760138	0.0176196	0.221424	2.2672	17.0877	-10.7907	8.56422	blue	0.756728	N
3-hydroxydecanoylcarnitine	Lipid	Fatty Acid Metabolism (Acyl Carnitine)	-0.0200087	-0.0683097	0.0282923	0.416626	-0.028255	-0.0767102	0.0202002	0.252911	-0.0271733	-0.0749645	0.0206179	0.264925	-0.0280802	-0.0759402	0.0197798	0.249992	-41.2137	5.40635	-4.53268	-40.34	purple	0.81527	N
3-hydroxydodecanedioate*	Lipid	Fatty Acid, Dicarboxylate	-0.0534356	-0.100352	-0.0065193	0.0256187	-0.0525651	-0.0994027	-0.00572738	0.0278556	-0.0410488	-0.0874989	0.00540124	0.0832253	-0.0423992	-0.0891047	0.00430633	0.0751694	1.62921	21.5516	-2.52704	20.6538	blue	0.619273	N
3-hydroxyhexanoate	Lipid	Fatty Acid, Monohydroxy	-0.0376255	-0.0848892	0.00963823	0.118619	-0.0329297	-0.0802424	0.014383	0.172401	-0.0296664	-0.0763979	0.0170652	0.213259	-0.0280178	-0.0747698	0.0187341	0.239992	12.4804	8.67311	4.38146	25.5349	magenta	0.815029	N
3-hydroxyhippurate	Xenobiotics	Benzoate Metabolism	0.0218981	-0.0248892	0.0686853	0.358761	0.0211021	-0.0255899	0.0677942	0.375518	0.012159	-0.0340496	0.0583677	0.605853	0.0104711	-0.0359875	0.0569297	0.658498	3.63462	40.8397	7.708	52.1823	green	0.590258	N
3-hydroxyisobutyrate	Amino Acid	Leucine, Isoleucine and Valine Metabolism	0.0154997	-0.0321	0.0630993	0.523127	0.0257622	-0.0221427	0.0736671	0.29168	0.0125215	-0.0349351	0.0599781	0.60487	0.0085162	-0.0391027	0.0561351	0.725803	-66.2114	85.4258	25.8413	45.0556	blue	0.409262	N
3-hydroxylaurate	Lipid	Fatty Acid, Monohydroxy	-0.0189214	-0.0660547	0.0282118	0.431173	-0.0176834	-0.0647663	0.0293995	0.461442	-0.00930719	-0.0559285	0.0373141	0.695438	-0.0117256	-0.0588789	0.0354277	0.625802	6.543	44.2683	-12.7813	38.03	blue	0.776954	N
3-hydroxymyristate	Lipid	Fatty Acid, Monohydroxy	-0.00919278	-0.0561908	0.0378053	0.701295	-0.00552365	-0.0524982	0.0414509	0.817629	-0.000591112	-0.0470245	0.0458423	0.980083	0.00038744	-0.0466573	0.0474321	0.987114	39.9131	53.6567	10.6448	104.215	blue	0.762474	N
3-hydroxyoctanoate	Lipid	Fatty Acid, Monohydroxy	-0.0391557	-0.0867773	0.00846587	0.107	-0.0372613	-0.0849057	0.0103832	0.125237	-0.0344221	-0.0814819	0.0126378	0.151573	-0.0343959	-0.0816351	0.0128432	0.153443	4.83824	7.25096	0.0668869	12.1561	blue	0.651495	N
3-hydroxyoleate*	Lipid	Fatty Acid, Monohydroxy	0.00648315	-0.0403949	0.0533612	0.786231	0.011267	-0.0356089	0.0581429	0.637398	0.0153793	-0.03092	0.0616785	0.514809	0.0191202	-0.0275513	0.0657917	0.421785	-73.7889	-63.43	-57.7017	-194.921	blue	0.683739	N
3-hydroxyoleoylcarnitine	Lipid	Fatty Acid Metabolism (Acyl Carnitine)	-0.064957	-0.112459	-0.0174553	0.00738661	-0.0617494	-0.109248	-0.0142509	0.0108644	-0.0525418	-0.099576	-0.00550768	0.0285845	-0.0518464	-0.098962	-0.0047308	0.0310444	4.93803	14.1749	1.07058	20.1835	purple	0.692993	N
3-hydroxypyridine sulfate	Xenobiotics	Chemical	0.00246713	-0.0445995	0.0495337	0.918126	-0.000119687	-0.0471451	0.0469058	0.996018	-0.00592896	-0.0523657	0.0405077	0.802291	0.00712557	-0.0400132	0.0542644	0.766897	104.851	235.466	-529.137	-188.82	green	0.665395	N
3-hydroxysebacate	Lipid	Fatty Acid, Monohydroxy	-0.0475477	-0.0948812	-0.000214138	0.0489737	-0.044468	-0.0919035	0.00296746	0.0661395	-0.0249953	-0.0721969	0.0222063	0.299128	-0.0236648	-0.0710096	0.0236799	0.327043	6.47699	40.9541	2.79812	50.2292	blue	0.567203	N
3-hydroxystachydrine*	Xenobiotics	Food Component/Plant	0.0176774	-0.0293471	0.0647019	0.461037	0.012747	-0.0343095	0.0598035	0.595279	-0.00735308	-0.0541297	0.0394236	0.75788	-0.0197251	-0.067037	0.0275869	0.41363	27.8911	113.705	69.9877	211.584	cyan	0.559398	N
3-hydroxystearate	Lipid	Fatty Acid, Monohydroxy	0.00282359	-0.0447173	0.0503645	0.907278	-0.00120447	-0.0487709	0.0463619	0.960395	-0.0118636	-0.0587701	0.0350429	0.619911	-0.00977794	-0.0571252	0.0375693	0.68549	142.657	377.504	-73.8667	446.294	blue	0.41722	N
3-indoleglyoxylic acid	Xenobiotics	Food Component/Plant	0.0112953	-0.0369579	0.0595486	0.646207	0.00599493	-0.0422885	0.0542783	0.80763	0.00730483	-0.0403571	0.0549667	0.763753	0.0029807	-0.0446995	0.0506609	0.902428	46.9255	-11.5969	38.2826	73.6112	turquoise	0.289532	N
3-indoxyl sulfate	Amino Acid	Tryptophan Metabolism	-0.00370129	-0.050494	0.0430914	0.876728	0.00388917	-0.0431204	0.0508988	0.871117	-0.00317687	-0.0495545	0.0432008	0.89314	-0.00352396	-0.0499633	0.0429154	0.881702	205.076	-190.908	-9.37754	4.79103	pink	0.710361	N
3-methoxycatechol sulfate (1)	Xenobiotics	Benzoate Metabolism	-0.0278294	-0.0747588	0.0191	0.244956	-0.0276381	-0.074469	0.0191927	0.247219	-0.00801259	-0.0544918	0.0384666	0.735315	-0.00700425	-0.0534833	0.0394748	0.767594	0.687279	70.5209	3.6233	74.8315	grey	0.135737	N
3-methoxytyramine sulfate	Amino Acid	Tyrosine Metabolism	-0.0493705	-0.0962525	-0.00248843	0.03903	-0.0449178	-0.0918987	0.002063	0.060932	-0.0450029	-0.0913657	0.00135979	0.0571004	-0.0346224	-0.08122	0.0119753	0.145217	9.01878	-0.172341	21.0259	29.8723	turquoise	0.46591	N
3-methoxytyrosine	Amino Acid	Tyrosine Metabolism	-0.0391681	-0.0863178	0.00798154	0.103427	-0.0433287	-0.0904394	0.00378192	0.0714232	-0.038507	-0.0850411	0.00802703	0.104769	-0.037571	-0.0842285	0.00908653	0.114433	-10.6224	12.3102	2.38979	4.07762	turquoise	0.293013	N
3-methyl catechol sulfate (1)	Xenobiotics	Benzoate Metabolism	0.000834035	-0.0460263	0.0476944	0.972157	0.000289133	-0.0465193	0.0470975	0.990335	-0.00379767	-0.0500157	0.0424204	0.871985	0.0133027	-0.0340633	0.0606686	0.581809	65.3332	490.004	-2050.31	-1494.98	green	0.649226	N
3-methyl-2-oxobutyrate	Amino Acid	Leucine, Isoleucine and Valine Metabolism	0.000685424	-0.0482342	0.049605	0.978079	0.0205617	-0.02976	0.0708835	0.423003	-0.00490516	-0.0550453	0.045235	0.847861	-0.00607431	-0.0564595	0.0443109	0.813107	-2899.86	3715.5	170.573	986.213	brown	0.346136	N
3-methyl-2-oxovalerate	Amino Acid	Leucine, Isoleucine and Valine Metabolism	-0.012646	-0.0671705	0.0418786	0.649241	0.005942	-0.0499954	0.0618794	0.834984	-0.0123002	-0.0678285	0.043228	0.664005	-0.010702	-0.0665114	0.0451074	0.706882	146.987	-144.253	12.6384	15.3723	brown	0.456256	N
3-methylglutaconate	Amino Acid	Leucine, Isoleucine and Valine Metabolism	-0.0180446	-0.0651685	0.0290793	0.452735	-0.00376318	-0.0562437	0.0487173	0.888171	-0.000789703	-0.0525312	0.0509518	0.976122	-0.000442123	-0.0520782	0.051194	0.986603	79.1452	16.4784	1.92622	97.5498	turquoise	0.393272	N
3-methylglutarylcarnitine (2)	Amino Acid	Leucine, Isoleucine and Valine Metabolism	-0.0317826	-0.0792166	0.0156514	0.188963	-0.0190295	-0.0688075	0.0307486	0.453481	-0.0237238	-0.0728251	0.0253774	0.343442	-0.0259433	-0.0752274	0.0233408	0.302	40.1261	-14.7702	-6.98329	18.3726	turquoise	0.317109	N
3-methylhistidine	Amino Acid	Histidine Metabolism	0.0174212	-0.0293158	0.0641582	0.464825	0.0191272	-0.0275583	0.0658127	0.421757	0.00352601	-0.0429323	0.0499843	0.881682	0.00151059	-0.0450122	0.0480334	0.949228	-9.79296	89.5532	11.5688	91.329	turquoise	0.302453	N
3-methylxanthine	Xenobiotics	Xanthine Metabolism	-0.0107243	-0.0577293	0.0362806	0.654581	-0.0102353	-0.0571525	0.0366819	0.668792	-0.018384	-0.0647695	0.0280015	0.437064	-0.0143587	-0.0608021	0.0320847	0.544339	4.55993	-75.9834	37.5342	-33.8892	green	0.52497	N
3-phenylpropionate (hydrocinnamate)	Xenobiotics	Benzoate Metabolism	0.0777673	0.0305525	0.124982	0.00125892	0.0640837	0.0156031	0.112564	0.00960633	0.029887	-0.0187277	0.0785016	0.228067	0.0130541	-0.0363367	0.0624449	0.60425	17.5957	43.9731	21.6451	83.2139	green	0.412512	N
3,4-dihydroxybutyrate	Lipid	Fatty Acid, Dihydroxy	-0.0701377	-0.117261	-0.023014	0.00355465	-0.0553064	-0.103958	-0.00665535	0.0258992	-0.0416226	-0.0897788	0.00653353	0.0902104	-0.029694	-0.0782004	0.0188125	0.230043	21.1459	19.5099	17.0075	57.6633	turquoise	0.451192	N
3,4-methyleneheptanoate	Xenobiotics	Food Component/Plant	-0.00749274	-0.0542911	0.0393057	0.753541	-0.00808284	-0.0547954	0.0386297	0.734367	0.00174904	-0.0444981	0.0479962	0.940878	-0.00131849	-0.047539	0.0449021	0.955388	-7.87564	131.219	-40.94	82.4031	tan	0.678441	N
3,5-dichloro-2,6-dihydroxybenzoic acid	Xenobiotics	Chemical	-0.067033	-0.114542	-0.0195244	0.00571113	-0.0606145	-0.10825	-0.0129792	0.012662	-0.0352524	-0.0829933	0.0124884	0.14772	-0.0426433	-0.0907467	0.00546016	0.0822632	9.57521	37.8352	-11.0257	36.3847	blue	0.211027	N
3,7-dimethylurate	Xenobiotics	Xanthine Metabolism	-0.0151414	-0.0619659	0.031683	0.526015	-0.0121889	-0.0589556	0.0345778	0.609284	-0.0233776	-0.0695523	0.0227971	0.320848	-0.022194	-0.0683601	0.0239722	0.345862	19.4997	-73.8946	7.81736	-46.5776	green	0.400031	N
3b-hydroxy-5-cholenoic acid	Lipid	Secondary Bile Acid Metabolism	-0.0239204	-0.070913	0.0230721	0.318239	-0.0349224	-0.0822689	0.0124242	0.148172	-0.0295548	-0.0764955	0.0173859	0.217035	-0.0226171	-0.0695809	0.0243467	0.345015	-45.9939	22.4392	29.0032	5.4486	grey	0.19849	N
3beta-hydroxy-5-cholestenoate	Lipid	Sterol	-0.043669	-0.0917222	0.0043841	0.0748601	-0.0678228	-0.117447	-0.0181985	0.00741866	-0.0532503	-0.102644	-0.00385701	0.0346161	-0.0339031	-0.084238	0.0164318	0.186653	-55.311	33.3704	44.3041	22.3635	blue	0.36064	N
3beta,7alpha-dihydroxy-5-cholestenoate	Lipid	Sterol	-0.0557964	-0.103037	-0.00855627	0.020643	-0.0657253	-0.11322	-0.0182305	0.00671001	-0.052271	-0.0994029	-0.00513918	0.0297506	-0.0370539	-0.0849699	0.010862	0.129517	-17.7948	24.1131	27.2726	33.5908	blue	0.159684	N
4-acetamidobutanoate	Amino Acid	Polyamine Metabolism	-0.0256074	-0.0724987	0.0212838	0.284278	-0.019258	-0.0662847	0.0277687	0.421974	-0.0154568	-0.0618332	0.0309196	0.513392	-0.00956954	-0.0558594	0.0367203	0.68518	24.7952	14.844	22.9906	62.6298	turquoise	0.644943	N
4-acetylcatechol sulfate (1)	Xenobiotics	Food Component/Plant	0.0487316	0.00177609	0.0956871	0.0419503	0.0410309	-0.00613498	0.0881967	0.0881465	0.0200385	-0.0268677	0.0669448	0.402206	0.0159576	-0.0314492	0.0633645	0.509203	15.8023	43.0775	8.37422	67.254	green	0.545973	N
4-allylcatechol sulfate	Xenobiotics	Benzoate Metabolism	0.023884	-0.0231303	0.0708983	0.319201	0.0174883	-0.0296266	0.0646033	0.466701	-0.000259559	-0.0471755	0.0466564	0.991344	-0.0118803	-0.0590729	0.0353123	0.621542	26.778	74.3088	48.655	149.742	green	0.230762	N
4-allylphenol sulfate	Xenobiotics	Food Component/Plant	0.0881253	0.0413353	0.134915	0.000227602	0.0815372	0.0345814	0.128493	0.000674834	0.0550559	0.0080424	0.102069	0.0217464	0.0410978	-0.00681793	0.0890136	0.0926979	7.47583	30.0496	15.8389	53.3643	green	0.186562	N
4-cholesten-3-one	Lipid	Sterol	-0.00487128	-0.0516892	0.0419466	0.838321	0.00119749	-0.0460572	0.0484521	0.960365	0.00600524	-0.0405832	0.0525937	0.800439	0.00694383	-0.0395697	0.0534573	0.769707	124.583	98.6959	19.2677	242.546	brown	0.267743	N
4-ethylcatechol sulfate	Xenobiotics	Benzoate Metabolism	0.0265249	-0.0204884	0.0735381	0.268627	0.0154348	-0.0322151	0.0630847	0.525304	0.00428185	-0.0428282	0.0513919	0.858533	0.0116666	-0.0361758	0.0595089	0.632506	41.8099	42.0473	-27.8407	56.0165	green	0.621991	N
4-ethylphenyl sulfate	Xenobiotics	Benzoate Metabolism	0.00998584	-0.036869	0.0568407	0.675995	0.00096198	-0.046254	0.048178	0.968129	-0.00266358	-0.0492748	0.0439477	0.910773	0.00137201	-0.0456902	0.0484342	0.954408	90.3666	36.307	-40.4131	86.2604	green	0.282221	N
4-guanidinobutanoate	Amino Acid	Guanidino and Acetamido Metabolism	-0.00189263	-0.0533718	0.0495865	0.942524	-0.00240061	-0.0538161	0.0490148	0.927046	0.000522274	-0.0501919	0.0512365	0.983887	0.000833663	-0.0499569	0.0516242	0.974322	-26.8401	154.435	16.4527	144.048	turquoise	0.259219	N
4-hydroxy-2-oxoglutaric acid	Lipid	Fatty Acid, Dicarboxylate	0.0396047	-0.00952984	0.0887392	0.114077	0.0454939	-0.0036926	0.0946804	0.0698367	0.0216399	-0.027317	0.0705969	0.386088	0.010218	-0.0390493	0.0594853	0.684217	-14.8699	60.2301	28.8399	74.2001	brown	0.187857	N
4-hydroxychlorothalonil	Xenobiotics	Chemical	0.00144021	-0.0457014	0.0485818	0.952226	-0.00621252	-0.0535027	0.0410776	0.796699	-0.0177116	-0.0643732	0.0289499	0.456686	-0.0264637	-0.0734016	0.0204742	0.26896	531.362	798.434	607.694	1937.49	blue	0.111512	N
4-hydroxycoumarin	Xenobiotics	Drug - Cardiovascular	0.0345969	-0.0124259	0.0816197	0.149187	0.0304723	-0.0165335	0.077478	0.203733	0.00686905	-0.0399471	0.0536852	0.773552	-0.0139626	-0.0618587	0.0339335	0.567548	11.9221	68.2234	60.2124	140.358	grey	0.125793	N
4-hydroxyhippurate	Xenobiotics	Benzoate Metabolism	0.0265013	-0.021793	0.0747957	0.281953	0.0272723	-0.0209641	0.0755088	0.267619	0.0276216	-0.0199573	0.0752004	0.255009	0.0236123	-0.023978	0.0712026	0.33062	-2.90928	-1.31775	15.1287	10.9017	green	0.320913	N
4-hydroxyphenylacetylglutamine	Peptide	Acetylated Peptides	-0.0246232	-0.0720609	0.0228145	0.308792	-0.00800626	-0.0566823	0.0406698	0.747036	-0.00112312	-0.0491555	0.0469093	0.963426	0.00622989	-0.0418513	0.0543111	0.799423	67.4849	27.9539	29.8621	125.301	turquoise	0.550878	N
4-hydroxyphenylpyruvate	Amino Acid	Tyrosine Metabolism	-0.00948141	-0.0569377	0.0379749	0.69521	0.00725921	-0.0413255	0.0558439	0.769519	0.00251408	-0.0454393	0.0504674	0.918111	-0.000202752	-0.0480956	0.0476901	0.993376	176.563	-50.0467	-28.6543	97.8616	turquoise	0.383329	N
4-imidazoleacetate	Amino Acid	Histidine Metabolism	0.0462559	-0.000822096	0.0933339	0.0541324	0.0444906	-0.00253298	0.0915142	0.0636682	0.0350148	-0.011423	0.0814525	0.139354	0.0332956	-0.013093	0.0796842	0.15938	3.81641	20.4857	3.71662	28.0187	grey	0.125717	N
4-methoxyphenol sulfate	Amino Acid	Tyrosine Metabolism	0.0636425	0.0169862	0.110299	0.00753441	0.056636	0.00980159	0.10347	0.0178102	0.0270728	-0.0198053	0.0739509	0.257494	0.00853312	-0.0397677	0.056834	0.729003	11.0093	46.4519	29.1309	86.5921	green	0.420504	N
4-methyl-2-oxopentanoate	Amino Acid	Leucine, Isoleucine and Valine Metabolism	0.00973021	-0.0444909	0.0639514	0.724903	0.0205324	-0.0341444	0.0752091	0.46151	-0.00256687	-0.0569735	0.0518398	0.926284	-0.00360243	-0.0583529	0.051148	0.897331	-111.017	237.397	10.6427	137.023	brown	0.377886	N
4-methylbenzenesulfonate	Xenobiotics	Chemical	-0.0213758	-0.0686206	0.025869	0.374985	-0.0246883	-0.0719908	0.0226142	0.306135	-0.0238995	-0.0705563	0.0227574	0.315193	-0.0132499	-0.0603426	0.0338428	0.581128	-15.4964	3.69031	49.8208	38.0147	black	0.368689	N
4-methylcatechol sulfate	Xenobiotics	Benzoate Metabolism	0.0540915	0.00734074	0.100842	0.0233726	0.0518133	0.00511583	0.0985107	0.0296748	0.0494267	0.00328913	0.0955643	0.0357715	0.0449366	-0.00124391	0.0911171	0.0564911	4.21174	4.41202	8.30098	16.9247	pink	0.465125	N
4-methylguaiacol sulfate	Xenobiotics	Benzoate Metabolism	0.0226506	-0.0240678	0.0693691	0.341777	0.0231429	-0.0235221	0.0698079	0.330839	0.033768	-0.0123426	0.0798786	0.151086	0.0367966	-0.00921607	0.0828094	0.116948	-2.17315	-46.9088	-13.3711	-62.453	pink	0.330136	N
4-methylhexanoylglutamine	Lipid	Fatty Acid Metabolism (Acyl Glutamine)	-0.00618653	-0.053165	0.040792	0.796217	-0.00663441	-0.0535281	0.0402592	0.78144	-0.0141623	-0.0604513	0.0321266	0.548529	-0.0126962	-0.0591628	0.0337705	0.592093	-7.23966	-121.683	23.6996	-105.223	magenta	0.649906	N
4-methylnonanoylcarnitine	Lipid	Fatty Acid Metabolism (Acyl Carnitine)	-0.0146112	-0.061815	0.0325926	0.543863	-0.0157786	-0.0629038	0.0313467	0.511463	-0.0200318	-0.0665539	0.0264903	0.398491	-0.0177656	-0.0642843	0.0287531	0.453931	-7.98932	-29.1094	15.5099	-21.5888	purple	0.24043	N
4-oxo-retinoic acid	Cofactors and Vitamins	Vitamin A Metabolism	0.0224944	-0.02485	0.0698387	0.35153	0.0110603	-0.0368669	0.0589875	0.650876	-0.00581618	-0.0533334	0.041701	0.810303	-0.0208547	-0.0688314	0.027122	0.394015	50.8308	75.0254	66.8545	192.711	yellow	0.219934	N
4-vinylphenol sulfate	Xenobiotics	Benzoate Metabolism	-0.0268058	-0.0742582	0.0206466	0.268035	-0.0334855	-0.0810874	0.0141164	0.167857	-0.0316659	-0.078789	0.0154572	0.187682	-0.00789461	-0.0574953	0.0417061	0.754939	-24.9188	6.788	88.6797	70.5489	green	0.374086	N
5-acetylamino-6-amino-3-methyluracil	Xenobiotics	Xanthine Metabolism	-0.0415409	-0.0883746	0.00529272	0.0820924	-0.0396333	-0.0864099	0.0071434	0.096731	-0.0339915	-0.0802047	0.0122217	0.149303	-0.0245377	-0.0711475	0.0220721	0.301957	4.59222	13.5812	22.7578	40.9312	green	0.679351	N
5-acetylamino-6-formylamino-3-methyluracil	Xenobiotics	Xanthine Metabolism	-0.0317247	-0.0784256	0.0149762	0.182915	-0.0304586	-0.0771074	0.0161902	0.200497	-0.023384	-0.0695203	0.0227524	0.320314	-0.0174562	-0.0635529	0.0286404	0.457739	3.99073	22.3001	18.685	44.9758	green	0.496339	N
5-dodecenoate (12:1n7)	Lipid	Medium Chain Fatty Acid	-0.0429835	-0.0930146	0.00704753	0.092158	-0.0430047	-0.0930425	0.00703308	0.0920416	-0.0289207	-0.0786618	0.0208203	0.254287	-0.022071	-0.0723956	0.0282535	0.389798	-0.0493071	32.766	15.9356	48.6523	blue	0.771	N
5-dodecenoylcarnitine (C12:1)	Lipid	Fatty Acid Metabolism (Acyl Carnitine)	-0.0617006	-0.109051	-0.0143501	0.0106811	-0.0608825	-0.108138	-0.0136268	0.0115956	-0.0538541	-0.100573	-0.00713573	0.0238889	-0.0433728	-0.0903126	0.00356694	0.0701135	1.32593	11.3911	16.9873	29.7044	purple	0.811859	N
5-hydroxyhexanoate	Lipid	Fatty Acid, Monohydroxy	0.00450083	-0.0424022	0.0514038	0.850733	0.00155813	-0.0455184	0.0486346	0.948248	-0.00289121	-0.0493278	0.0435454	0.902821	-0.00396805	-0.0502916	0.0423555	0.866596	65.3814	98.8558	23.9253	188.163	pink	0.406154	N
5-methylthioadenosine (MTA)	Amino Acid	Polyamine Metabolism	-0.039905	-0.0881038	0.00829374	0.104592	-0.0147339	-0.0663414	0.0368737	0.57558	-0.00625299	-0.0572645	0.0447585	0.810031	0.00214564	-0.0489152	0.0532065	0.934323	63.0777	21.2526	21.0465	105.377	turquoise	0.636315	N
5-methyluridine (ribothymidine)	Nucleotide	Pyrimidine Metabolism, Uracil containing	0.0171532	-0.0303452	0.0646517	0.478853	0.0114349	-0.0361133	0.0589831	0.637212	0.0083472	-0.0386012	0.0552956	0.727343	0.00424434	-0.042629	0.0511177	0.859059	33.3366	18.0008	23.9189	75.2563	grey	0.173372	N
5-oxoproline	Amino Acid	Glutathione Metabolism	-0.0235218	-0.0715101	0.0244664	0.336503	-0.0251967	-0.0730933	0.0226999	0.302314	-0.0115942	-0.0590548	0.0358663	0.631899	-0.00154919	-0.0490808	0.0459824	0.949036	-7.1205	57.8292	42.7052	93.4138	turquoise	0.28111	N
5,6-dihydrothymine	Nucleotide	Pyrimidine Metabolism, Thymine containing	-0.0119597	-0.059606	0.0356866	0.62256	-0.00461898	-0.0524852	0.0432473	0.849908	-0.00831324	-0.0555462	0.0389197	0.72998	-0.00917632	-0.0563829	0.0380303	0.703056	61.3787	-30.8894	-7.21661	23.2727	salmon	0.325507	N
5,6-dihydrouracil	Nucleotide	Pyrimidine Metabolism, Uracil containing	-0.0347364	-0.0817121	0.0122393	0.147151	-0.0233215	-0.0708669	0.024224	0.336157	-0.0148801	-0.0619366	0.0321763	0.535198	-0.00823846	-0.0554532	0.0389763	0.732215	32.8615	24.3011	19.1202	76.2829	turquoise	0.313865	N
5,6-dihydrouridine	Nucleotide	Pyrimidine Metabolism, Uracil containing	-0.0421913	-0.0890473	0.00466468	0.0775591	-0.0295348	-0.077154	0.0180844	0.223969	-0.0125118	-0.0596132	0.0345897	0.602432	-0.00260617	-0.0499104	0.044698	0.913962	29.9979	40.3473	23.4778	93.823	turquoise	0.676496	Y
5alpha-androstan-3alpha,17beta-diol monosulfate (1)	Lipid	Androgenic Steroids	-0.0106323	-0.0605134	0.0392488	0.675952	-0.00497025	-0.0548802	0.0449396	0.845166	-0.0081995	-0.0574793	0.0410803	0.744205	-0.00448122	-0.0538054	0.044843	0.858591	53.2532	-30.3721	34.9716	57.8527	red	0.568643	N
5alpha-androstan-3beta,17alpha-diol disulfate	Lipid	Androgenic Steroids	0.0329377	-0.0169216	0.082797	0.195257	0.0279482	-0.0219236	0.07782	0.271862	0.00974911	-0.0396597	0.0591579	0.698801	0.00455825	-0.0449243	0.0540408	0.856642	15.1483	55.2531	15.7596	86.161	red	0.401552	N
5alpha-androstan-3beta,17beta-diol disulfate	Lipid	Androgenic Steroids	-0.0248962	-0.0835996	0.0338072	0.405634	-0.0210046	-0.0797014	0.0376922	0.482858	-0.0354949	-0.0935543	0.0225645	0.230662	-0.0241564	-0.0836444	0.0353315	0.425876	15.6311	-58.203	45.5431	2.97123	red	0.662029	N
5alpha-androstan-3beta,17beta-diol monosulfate (2)	Lipid	Androgenic Steroids	-0.0235749	-0.077256	0.0301061	0.389162	-0.0187018	-0.0726594	0.0352559	0.49672	-0.0230483	-0.0763959	0.0302992	0.396899	-0.0114778	-0.0653188	0.0423632	0.67591	20.6709	-18.4372	49.0799	51.3137	red	0.54511	N
5alpha-pregnan-3beta,20alpha-diol disulfate	Lipid	Progestin Steroids	-0.0289234	-0.0775222	0.0196755	0.243258	-0.0299125	-0.0784689	0.0186438	0.227114	-0.0237426	-0.0717801	0.0242949	0.332482	-0.0197063	-0.0677997	0.0283872	0.421701	-3.41992	21.3319	13.9554	31.8673	red	0.762935	N
5alpha-pregnan-3beta,20alpha-diol monosulfate (2)	Lipid	Progestin Steroids	-0.0050222	-0.0522736	0.0422292	0.834891	-0.0119015	-0.0593799	0.035577	0.623028	-0.00235711	-0.0492424	0.0445281	0.921463	-0.00559339	-0.0526759	0.0414891	0.815782	-136.977	190.044	-64.4395	-11.3734	red	0.616495	N
5alpha-pregnan-3beta,20beta-diol monosulfate (1)	Lipid	Progestin Steroids	-0.0199462	-0.0672189	0.0273265	0.40803	-0.0261301	-0.0734862	0.021226	0.279304	-0.0159563	-0.0628043	0.0308917	0.504205	-0.0169228	-0.0638345	0.0299889	0.47933	-31.0026	51.0062	-4.84571	15.1579	red	0.720524	N
6-bromotryptophan	Amino Acid	Tryptophan Metabolism	0.0141778	-0.0332191	0.0615748	0.557485	0.0133658	-0.0339375	0.0606691	0.579522	0.000813745	-0.0460604	0.0476879	0.972842	-0.00591677	-0.052839	0.0410055	0.804688	5.72737	88.5331	47.472	141.732	salmon	0.262853	N
6-hydroxyindole sulfate	Xenobiotics	Chemical	0.000150451	-0.0466454	0.0469463	0.994969	0.00645779	-0.0404784	0.053394	0.787305	-0.00284253	-0.0492204	0.0435353	0.904329	-0.00498249	-0.0514984	0.0415334	0.833624	-4192.3	6181.64	1422.37	3411.71	pink	0.723069	N
6-oxopiperidine-2-carboxylate	Amino Acid	Lysine Metabolism	-0.0581272	-0.105167	-0.0110868	0.0154695	-0.0534557	-0.10054	-0.00637108	0.0260939	-0.0340691	-0.0808515	0.0127132	0.153373	-0.0373345	-0.0843118	0.00964284	0.119239	8.03667	33.3519	-5.61752	35.7711	turquoise	0.432826	N
7-HOCA	Lipid	Sterol	-0.0361022	-0.0835669	0.0113624	0.135929	-0.0301881	-0.0780832	0.017707	0.216543	-0.0228695	-0.0701216	0.0243826	0.342617	-0.0123018	-0.0598262	0.0352226	0.611727	16.3816	20.2719	29.2715	65.925	blue	0.23637	N
7-methylguanine	Nucleotide	Purine Metabolism, Guanine containing	-0.0491627	-0.0981352	-0.00019019	0.0491179	-0.0371577	-0.0867743	0.0124589	0.142059	-0.023874	-0.0729059	0.0251579	0.339714	-0.009071	-0.0584741	0.0403321	0.718795	24.4189	27.0199	30.1103	81.549	turquoise	0.609487	N
7-methylxanthine	Xenobiotics	Xanthine Metabolism	-0.00741336	-0.0542561	0.0394294	0.756292	-0.0109638	-0.0577619	0.0358344	0.645934	-0.014865	-0.061083	0.031353	0.528239	-0.0114034	-0.0576533	0.0348465	0.628736	-47.892	-52.6243	46.6943	-53.8221	green	0.479679	N
8-hydroxyoctanoate	Lipid	Fatty Acid, Monohydroxy	-0.035097	-0.0844752	0.0142812	0.163474	-0.0325564	-0.0818778	0.0167651	0.195614	-0.0234802	-0.0721536	0.0251932	0.3442	-0.0143049	-0.0630369	0.0344271	0.564864	7.23889	25.8603	26.1426	59.2417	grey	0.26371	N
8-methoxykynurenate	Amino Acid	Tryptophan Metabolism	-0.0401016	-0.0876978	0.0074946	0.0986141	-0.0242356	-0.0731216	0.0246504	0.331014	-0.00496276	-0.0534824	0.0435569	0.841024	-0.00394404	-0.0529984	0.0451103	0.874714	39.5645	48.06	2.54035	90.1649	blue	0.30455	N
9-hydroxystearate	Lipid	Fatty Acid, Monohydroxy	-0.0776015	-0.126849	-0.028354	0.00202964	-0.0715047	-0.120953	-0.0220562	0.00461888	-0.053645	-0.102741	-0.00454937	0.032246	-0.0391833	-0.0892446	0.010878	0.124928	7.85662	23.0146	18.6359	49.5071	blue	0.570302	N
acetylcarnitine (C2)	Lipid	Fatty Acid Metabolism (Acyl Carnitine)	-0.0361908	-0.0833504	0.0109689	0.132468	-0.0271774	-0.0746687	0.0203139	0.261849	-0.023566	-0.0705487	0.0234167	0.325357	-0.0180337	-0.0652053	0.029138	0.453463	24.9051	9.97885	15.2866	50.1706	magenta	0.713068	N
acisoga	Amino Acid	Polyamine Metabolism	0.0133678	-0.0334504	0.060186	0.575544	0.023613	-0.0235399	0.0707658	0.326144	0.0239147	-0.0226598	0.0704892	0.314029	0.0316695	-0.0148989	0.078238	0.182431	-76.6408	-2.25736	-58.011	-136.909	turquoise	0.283813	N
aconitate [cis or trans]	Energy	TCA Cycle	-0.0563631	-0.10531	-0.00741611	0.0240383	-0.0404703	-0.0908778	0.0099372	0.115512	-0.0297098	-0.0794588	0.0200391	0.241637	-0.0281383	-0.0780468	0.0217702	0.268964	28.1971	19.0914	2.78826	50.0767	blue	0.384853	N
adenine	Nucleotide	Purine Metabolism, Adenine containing	-0.0403685	-0.0874079	0.00667091	0.092519	-0.0289979	-0.076634	0.0186382	0.232665	-0.0201395	-0.0672804	0.0270015	0.402189	-0.0147883	-0.0621086	0.032532	0.539984	28.167	21.9439	13.2558	63.3667	salmon	0.28592	N
adipoylcarnitine (C6-DC)	Lipid	Fatty Acid Metabolism (Acyl Carnitine)	-0.035475	-0.0828333	0.0118833	0.141962	-0.0195332	-0.0682245	0.0291581	0.431495	-0.0111458	-0.0592846	0.0369929	0.649798	-0.00793842	-0.0562538	0.040377	0.747295	44.9381	23.6431	9.04135	77.6225	magenta	0.59528	N
adrenate (22:4n6)	Lipid	Long Chain Polyunsaturated Fatty Acid (n3 and n6)	-0.0630194	-0.109902	-0.0161364	0.00845411	-0.0489452	-0.0970347	-0.000855819	0.0460642	-0.0379181	-0.0857029	0.00986658	0.119805	-0.0323449	-0.0806732	0.0159835	0.189465	22.333	17.498	8.84372	48.6747	blue	0.792712	N
alanine	Amino Acid	Alanine and Aspartate Metabolism	-0.0231449	-0.0702905	0.0240007	0.335749	-0.00735286	-0.0556393	0.0409336	0.765232	-0.0101175	-0.0578706	0.0376357	0.67779	-0.00789363	-0.0556916	0.0399044	0.746045	68.2312	-11.9448	9.60836	65.8947	brown	0.455703	N
allantoin	Nucleotide	Purine Metabolism, (Hypo)Xanthine/Inosine containing	0.0326353	-0.0152914	0.0805619	0.18187	0.0397604	-0.00824897	0.0877698	0.104485	0.022948	-0.0246415	0.0705375	0.344395	0.0113006	-0.0365577	0.0591589	0.64333	-21.8326	51.516	35.6896	65.373	cyan	0.364013	N
alpha-hydroxycaproate	Lipid	Fatty Acid, Monohydroxy	-0.0276868	-0.0749559	0.0195822	0.250793	-0.0159017	-0.0637377	0.0319344	0.514495	-0.0120989	-0.0594049	0.0352072	0.615993	0.00125443	-0.0463101	0.0488189	0.958752	42.5659	13.7351	48.2298	104.531	brown	0.235007	N
alpha-hydroxyisocaproate	Amino Acid	Leucine, Isoleucine and Valine Metabolism	0.0118407	-0.0433793	0.0670607	0.674125	0.0247533	-0.0309139	0.0804204	0.383253	0.0172262	-0.0377372	0.0721895	0.538827	0.0179993	-0.0372042	0.0732028	0.522576	-109.052	63.5696	-6.52968	-52.0124	brown	0.311127	N
alpha-hydroxyisovalerate	Amino Acid	Leucine, Isoleucine and Valine Metabolism	-0.0660604	-0.115318	-0.0168026	0.00860476	-0.0567625	-0.106426	-0.00709918	0.025107	-0.0561392	-0.105251	-0.00702726	0.0250894	-0.0465792	-0.0978453	0.00468687	0.0749192	14.0749	0.943511	14.4716	29.49	brown	0.338669	N
alpha-ketobutyrate	Amino Acid	Methionine, Cysteine, SAM and Taurine Metabolism	0.0149253	-0.0342748	0.0641254	0.551927	0.0282009	-0.0215435	0.0779452	0.26633	0.00477547	-0.0447771	0.0543281	0.8501	-0.00151227	-0.0514096	0.0483851	0.952605	-88.9463	156.951	42.1279	110.132	blue	0.188803	N
alpha-ketoglutaramate*	Amino Acid	Glutamate Metabolism	-0.0224695	-0.0722352	0.0272963	0.375981	-0.0185607	-0.0682881	0.0311668	0.464228	-0.0226119	-0.0718782	0.0266544	0.368137	-0.0368382	-0.0863467	0.0126703	0.144638	17.3961	-18.0299	-63.3139	-63.9477	turquoise	0.537425	N
alpha-ketoglutarate	Energy	TCA Cycle	-0.0618847	-0.109426	-0.0143438	0.0107621	-0.0462123	-0.0952296	0.00280499	0.0646139	-0.0494438	-0.097861	-0.00102663	0.0453413	-0.0487841	-0.0971446	-0.000423653	0.0480287	25.3252	-5.22181	1.06594	21.1693	brown	0.335533	N
alpha-tocopherol	Cofactors and Vitamins	Tocopherol Metabolism	0.00401121	-0.0427842	0.0508066	0.866507	0.00154783	-0.045178	0.0482736	0.948204	-0.00938366	-0.0555995	0.0368321	0.690508	-0.0210313	-0.0673206	0.025258	0.372982	61.4123	272.524	290.378	624.314	brown	0.157361	N
AMP	Nucleotide	Purine Metabolism, Adenine containing	0.00458988	-0.0437907	0.0529705	0.85241	0.00268696	-0.0456053	0.0509793	0.913114	0.0177922	-0.0301192	0.0657037	0.466492	0.0225921	-0.0252528	0.070437	0.354503	41.4589	-329.1	-104.574	-392.215	purple	0.0761458	N
andro steroid monosulfate C19H28O6S (1)*	Lipid	Androgenic Steroids	-0.0491062	-0.0985596	0.000347235	0.0516286	-0.0438142	-0.0933597	0.00573132	0.0830158	-0.023191	-0.0723522	0.0259701	0.354973	-0.0138952	-0.0631414	0.0353509	0.580051	10.7766	41.9971	18.93	71.7037	red	0.577045	N
androstenediol (3alpha, 17alpha) monosulfate (2)	Lipid	Androgenic Steroids	-0.0401349	-0.0905393	0.0102696	0.118535	-0.0393908	-0.0897751	0.0109935	0.125364	-0.0290034	-0.0788168	0.02081	0.253623	-0.0295858	-0.0794181	0.0202464	0.244393	1.85396	25.8812	-1.45123	26.284	red	0.653824	N
androstenediol (3alpha, 17alpha) monosulfate (3)	Lipid	Androgenic Steroids	-0.0234302	-0.0790612	0.0322009	0.408885	-0.0297536	-0.0854193	0.025912	0.294625	-0.0323965	-0.0873421	0.0225491	0.247666	-0.0276389	-0.0825773	0.0272995	0.32391	-26.9887	-11.2797	20.3053	-17.963	red	0.73042	N
androstenediol (3beta,17beta) disulfate (1)	Lipid	Androgenic Steroids	-0.0544914	-0.107668	-0.00131508	0.044603	-0.0499617	-0.103152	0.00322885	0.0656057	-0.0530322	-0.10562	-0.000444006	0.0480989	-0.0384398	-0.0929821	0.0161026	0.167058	8.31258	-5.63484	26.7794	29.4572	red	0.768722	N
androstenediol (3beta,17beta) disulfate (2)	Lipid	Androgenic Steroids	-0.0305012	-0.0837714	0.022769	0.261587	-0.0262036	-0.079451	0.0270437	0.334581	-0.0223634	-0.07498	0.0302532	0.404609	-0.0187991	-0.071485	0.0338868	0.484122	14.0899	12.5905	11.6858	38.3662	red	0.894653	N
androstenediol (3beta,17beta) monosulfate (1)	Lipid	Androgenic Steroids	-0.0497935	-0.10195	0.00236323	0.0613105	-0.0472403	-0.0993485	0.00486795	0.0755616	-0.0402392	-0.0917779	0.0112994	0.12587	-0.0294026	-0.0813946	0.0225894	0.267504	5.12772	14.0602	21.7631	40.951	red	0.780278	N
androstenediol (3beta,17beta) monosulfate (2)	Lipid	Androgenic Steroids	-0.0455942	-0.0926261	0.00143775	0.0574184	-0.0460517	-0.0929819	0.000878559	0.0544409	-0.0479779	-0.0943011	-0.00165473	0.0423673	-0.0359569	-0.0836229	0.011709	0.139176	-1.00342	-4.22478	26.3652	21.137	red	0.731935	N
androsterone glucuronide	Lipid	Androgenic Steroids	-0.00345728	-0.0581451	0.0512306	0.901336	0.00236121	-0.0523375	0.0570599	0.932537	0.0104212	-0.0435829	0.0644253	0.705119	0.0134169	-0.0406105	0.0674443	0.626268	168.297	233.131	86.6486	488.076	red	0.612988	N
androsterone sulfate	Lipid	Androgenic Steroids	0.0111965	-0.0375151	0.0599081	0.652176	0.00503271	-0.0437433	0.0538087	0.839651	-0.00535211	-0.0534812	0.042777	0.82737	-0.00577536	-0.0538677	0.0423169	0.813819	55.0511	92.7505	3.78014	151.582	red	0.65064	N
arabitol/xylitol	Carbohydrate	Pentose Metabolism	-0.0799994	-0.12759	-0.0324091	0.000997003	-0.0730387	-0.120895	-0.0251823	0.00279802	-0.0608844	-0.108257	-0.0135114	0.0118006	-0.0524922	-0.100035	-0.00494969	0.0304836	8.70098	15.1929	10.4904	34.3843	turquoise	0.54957	N
arabonate/xylonate	Carbohydrate	Pentose Metabolism	-0.016271	-0.0638527	0.0313107	0.502504	-0.0126177	-0.0601874	0.0349521	0.602966	-0.0157038	-0.0626907	0.0312831	0.512223	-0.0157005	-0.0626707	0.0312698	0.512162	22.453	-18.9673	0.0205933	3.50627	turquoise	0.426163	N
arachidate (20:0)	Lipid	Long Chain Fatty Acids	0.0197628	-0.0279514	0.067477	0.416692	0.00947816	-0.0386209	0.0575772	0.69918	0.00821619	-0.0393747	0.0558071	0.734944	0.00619568	-0.0414187	0.0538101	0.798587	52.0404	6.38559	10.2238	68.6498	blue	0.662968	N
arachidonate (20:4n6)	Lipid	Long Chain Polyunsaturated Fatty Acid (n3 and n6)	-0.0232303	-0.0706768	0.0242161	0.337042	-0.0205029	-0.0680028	0.026997	0.397339	-0.0140658	-0.0610644	0.0329328	0.557283	-0.016109	-0.0633342	0.0311161	0.503559	11.7408	27.7097	-8.79534	30.6552	blue	0.668815	N
arachidonoyl ethanolamide	Lipid	Endocannabinoid	-0.0570455	-0.105829	-0.00826218	0.0219377	-0.0462565	-0.0955631	0.00305014	0.0659384	-0.0226085	-0.0717392	0.0265221	0.366887	-0.00966344	-0.059092	0.0397651	0.701431	18.913	41.4545	22.6926	83.0601	grey	0.194829	N
arachidonoylcarnitine (C20:4)	Lipid	Fatty Acid Metabolism (Acyl Carnitine)	-0.0763573	-0.127317	-0.0253974	0.00333824	-0.0691373	-0.120489	-0.0177855	0.00834954	-0.0556124	-0.106524	-0.00470122	0.0322968	-0.0541919	-0.104986	-0.00339742	0.0365376	9.45559	17.7126	1.86035	29.0285	purple	0.542238	N
arachidonoylcholine	Lipid	Fatty Acid Metabolism (Acyl Choline)	-0.0232255	-0.070803	0.0243521	0.338476	-0.0321509	-0.0799417	0.01564	0.187186	-0.0275389	-0.0747867	0.0197089	0.253118	-0.0239654	-0.0712297	0.023299	0.320117	-38.4293	19.8574	15.3862	-3.18572	black	0.656177	N
arachidoylcarnitine (C20)*	Lipid	Fatty Acid Metabolism (Acyl Carnitine)	0.0164026	-0.0312247	0.0640298	0.499465	-0.00635421	-0.0567404	0.044032	0.804671	-0.0240334	-0.0739302	0.0258635	0.344942	-0.0249062	-0.0749335	0.0251211	0.328971	138.739	107.783	5.3214	251.843	yellow	0.554548	N
argininate*	Amino Acid	Urea cycle; Arginine and Proline Metabolism	0.0118584	-0.0358294	0.0595463	0.625809	0.017776	-0.0299843	0.0655362	0.465493	0.0101737	-0.0371074	0.0574549	0.673053	0.000222853	-0.0471709	0.0476166	0.992643	-49.9015	64.1082	83.914	98.1207	pink	0.287209	N
arginine	Amino Acid	Urea cycle; Arginine and Proline Metabolism	0.0161592	-0.0313332	0.0636516	0.504643	0.0036014	-0.0445551	0.0517579	0.883402	0.00695771	-0.0406698	0.0545852	0.77451	0.0104885	-0.037202	0.058179	0.666261	77.713	-20.7703	-21.8501	35.0926	grey	0.141746	N
ascorbic acid 2-sulfate	Cofactors and Vitamins	Ascorbate and Aldarate Metabolism	0.0414041	-0.00624825	0.0890565	0.0885301	0.0401571	-0.00740913	0.0877233	0.0979375	0.0244037	-0.0226929	0.0715004	0.309631	0.0107225	-0.0371296	0.0585746	0.660359	3.01183	38.0479	33.0432	74.1029	cyan	0.42982	N
ascorbic acid 3-sulfate*	Cofactors and Vitamins	Ascorbate and Aldarate Metabolism	0.001968	-0.0463061	0.0502421	0.93628	0.00246749	-0.0457068	0.0506418	0.919991	-0.0187191	-0.0665284	0.0290902	0.442628	-0.0322928	-0.0804904	0.0159047	0.188978	-25.3808	1076.56	689.724	1740.9	cyan	0.405901	N
asparagine	Amino Acid	Alanine and Aspartate Metabolism	-0.0188435	-0.0668277	0.0291407	0.441275	-0.0356135	-0.0846101	0.013383	0.15416	-0.0390154	-0.087587	0.00955629	0.115334	-0.0383586	-0.0868359	0.0101186	0.120856	-88.997	-18.053	3.4851	-103.565	grey	0.237948	N
aspartate	Amino Acid	Alanine and Aspartate Metabolism	-0.0322656	-0.0818186	0.0172873	0.20174	-0.00719112	-0.0596579	0.0452756	0.788099	0.000123038	-0.0518432	0.0520892	0.996295	0.015323	-0.037137	0.0677831	0.566791	77.7128	22.6686	47.1089	147.49	brown	0.316083	N
azelate (nonanedioate; C9)	Lipid	Fatty Acid, Dicarboxylate	-0.0159341	-0.0656058	0.0337376	0.529318	-0.0140492	-0.0636541	0.0355558	0.57863	-0.00831481	-0.0574039	0.0407743	0.739765	-0.00436962	-0.0533714	0.0446322	0.861179	11.8296	35.9879	24.7594	72.5769	grey	0.347253	N
behenoyl dihydrosphingomyelin (d18:0/22:0)*	Lipid	Sphingolipid Metabolism	-0.0219944	-0.0689693	0.0249804	0.358573	-0.0131012	-0.061135	0.0349326	0.59275	-0.00891017	-0.0564788	0.0386584	0.713378	-0.0133196	-0.061127	0.0344878	0.584824	40.434	19.055	-20.048	39.441	brown	0.339725	N
behenoyl sphingomyelin (d18:1/22:0)*	Lipid	Sphingolipid Metabolism	0.0572691	0.00945426	0.105084	0.0189286	0.0504332	-0.000270513	0.101137	0.0512335	0.0526958	0.00271261	0.102679	0.0388093	0.0540784	0.00402139	0.104135	0.0342412	11.9365	-3.95079	-2.41427	5.57143	yellow	0.733251	N
behenoylcarnitine (C22)*	Lipid	Fatty Acid Metabolism (Acyl Carnitine)	0.00573672	-0.0413662	0.0528396	0.811232	0.000345113	-0.0469491	0.0476393	0.988583	-0.0155814	-0.0624012	0.0312385	0.514021	-0.0119114	-0.0587931	0.0349703	0.618315	93.9841	277.624	-63.973	307.635	yellow	0.370418	N
benzoate	Xenobiotics	Benzoate Metabolism	-0.0205185	-0.0674684	0.0264313	0.391473	-0.0209474	-0.0678163	0.0259215	0.38083	-0.0199448	-0.0663335	0.0264438	0.399187	-0.0195584	-0.0658875	0.0267706	0.407777	-2.09009	4.88597	1.8832	4.67909	grey	0.135171	N
beta-alanine	Nucleotide	Pyrimidine Metabolism, Uracil containing	-0.0212157	-0.0681418	0.0257105	0.375344	-0.00997599	-0.0574101	0.0374581	0.680028	-0.00782014	-0.0546498	0.0390095	0.743308	-0.00485113	-0.051723	0.0420208	0.839162	52.9782	10.1616	13.9944	77.1342	turquoise	0.291246	N
beta-citrylglutamate	Amino Acid	Glutamate Metabolism	0.00245326	-0.045482	0.0503886	0.920055	0.0187856	-0.0301141	0.0676853	0.451264	0.0177954	-0.0304698	0.0660606	0.469686	0.0249448	-0.0234252	0.0733148	0.311926	-665.74	40.3644	-291.424	-916.8	brown	0.344144	N
beta-cryptoxanthin	Cofactors and Vitamins	Vitamin A Metabolism	0.134722	0.0871164	0.182327	3.29071e-08	0.123393	0.0738943	0.172891	1.10557e-06	0.0721677	0.0209102	0.123425	0.00581567	0.0380579	-0.0169435	0.0930592	0.174908	8.40936	38.0227	25.3187	71.7508	cyan	0.694269	Y
beta-guanidinopropanoate	Xenobiotics	Food Component/Plant	-0.0118146	-0.0587471	0.0351178	0.621551	0.000775767	-0.046759	0.0483105	0.974469	0.00113539	-0.0458028	0.0480736	0.962165	0.00858665	-0.0384951	0.0556684	0.720606	106.566	3.04389	63.068	172.678	brown	0.320468	N
beta-hydroxyisovalerate	Amino Acid	Leucine, Isoleucine and Valine Metabolism	-0.0290879	-0.079384	0.0212083	0.256824	-0.0195279	-0.0701757	0.0311199	0.449621	-0.026154	-0.076177	0.023869	0.305285	-0.0156062	-0.0659257	0.0347133	0.543069	32.8659	-22.7797	36.2619	46.3481	turquoise	0.440689	N
betaine	Amino Acid	Glycine, Serine and Threonine Metabolism	-0.0359623	-0.0855803	0.0136557	0.155339	-0.0448815	-0.0949914	0.0052283	0.0791464	-0.0439908	-0.0934489	0.0054673	0.0812453	-0.0441922	-0.0936993	0.00531477	0.0801605	-24.8017	2.47684	-0.560113	-22.885	grey	0.159804	N
bilirubin	Cofactors and Vitamins	Hemoglobin and Porphyrin Metabolism	0.039815	-0.00828702	0.087917	0.104678	0.0288654	-0.0197645	0.0774953	0.244504	0.00951372	-0.0387138	0.0577412	0.69887	-0.00118854	-0.0497426	0.0473655	0.961712	27.5012	48.604	26.88	102.985	salmon	0.639075	N
bilirubin (E,E)*	Cofactors and Vitamins	Hemoglobin and Porphyrin Metabolism	-0.00461826	-0.0524608	0.0432243	0.849857	-0.00106989	-0.0488763	0.0467365	0.964994	0.004193	-0.0432528	0.0516388	0.86241	0.0028038	-0.0448924	0.0505	0.908222	76.8335	113.958	-30.0805	160.711	salmon	0.57155	N
bilirubin (E,Z or Z,E)*	Cofactors and Vitamins	Hemoglobin and Porphyrin Metabolism	0.027229	-0.0202014	0.0746593	0.260335	0.0207193	-0.0268218	0.0682603	0.392787	0.0159614	-0.0310172	0.0629399	0.505255	0.00600658	-0.0411001	0.0531132	0.802545	23.9072	17.4737	36.5595	77.9405	salmon	0.358781	N
biliverdin	Cofactors and Vitamins	Hemoglobin and Porphyrin Metabolism	0.0139655	-0.0348163	0.0627474	0.574528	0.0102554	-0.0384991	0.0590099	0.679977	0.00424014	-0.0438571	0.0523373	0.862744	-0.00159822	-0.0499473	0.0467509	0.948313	26.5662	43.0724	41.8054	111.444	salmon	0.690979	N
branched chain 14:0 dicarboxylic acid	Lipid	Fatty Acid, Dicarboxylate	0.0966482	0.0497102	0.143586	5.61449e-05	0.0841763	0.0358713	0.132481	0.000645884	0.0424606	-0.00669706	0.0916184	0.0904198	0.0182324	-0.0330339	0.0694987	0.485556	12.9044	43.1624	25.0685	81.1353	cyan	0.61212	N
branched-chain fatty acid 18:0 (2)	Lipid	Fatty Acid, Branched	-0.0417889	-0.0885842	0.00500644	0.0800368	-0.0420508	-0.0887508	0.00464927	0.0775598	-0.0239576	-0.0702632	0.022348	0.310361	-0.0295117	-0.0758577	0.0168343	0.211861	-0.626644	43.2965	-13.2908	29.379	grey	-0.0698054	N
branched-chain, straight-chain, or cyclopropyl 10:1 fatty acid (1)*	Partially Characterized Molecules	Partially Characterized Molecules	-0.00677435	-0.0544608	0.0409121	0.780564	-0.0181643	-0.0662684	0.0299399	0.459032	-0.0264241	-0.0739468	0.0210987	0.275616	-0.0184923	-0.0666526	0.029668	0.451487	-168.134	-121.927	117.086	-172.975	blue	0.415003	N
branched-chain, straight-chain, or cyclopropyl 12:1 fatty acid*	Partially Characterized Molecules	Partially Characterized Molecules	-0.0149879	-0.0628543	0.0328785	0.539209	-0.0163571	-0.0641616	0.0314474	0.502244	-0.00468477	-0.0521427	0.0427732	0.846502	-0.00612099	-0.0540914	0.0418495	0.80241	-9.13547	77.8784	-9.58252	59.1604	blue	0.772824	N
bromine	Xenobiotics	Chemical	0.00153624	-0.0464297	0.0495021	0.949919	-0.00993535	-0.058362	0.0384913	0.687444	-0.0307322	-0.0788482	0.0173837	0.210471	-0.0557208	-0.105279	-0.00616269	0.0275698	746.734	1353.76	1626.61	3727.1	yellow	0.14859	N
butenoylglycine	Lipid	Fatty Acid Metabolism (Acyl Glycine)	-0.0279482	-0.0762734	0.020377	0.25682	-0.0324038	-0.0807578	0.0159503	0.188899	-0.0165803	-0.0646343	0.0314737	0.498665	-0.0237916	-0.0721145	0.0245313	0.334347	-15.942	56.6169	-25.8022	14.8727	magenta	0.528483	N
butyrate (4:0)	Lipid	Short Chain Fatty Acid	-0.00595399	-0.052862	0.040954	0.803429	0.00124066	-0.0457935	0.0482748	0.958745	-0.00472431	-0.0511954	0.0417468	0.841979	-0.0083409	-0.0547547	0.0380729	0.724529	120.838	-100.184	-60.7424	-40.0893	grey	0.076367	N
butyrylcarnitine (C4)	Lipid	Fatty Acid Metabolism (also BCAA Metabolism)	-0.0376851	-0.0844562	0.00908609	0.114218	-0.0213484	-0.0694422	0.0267455	0.384083	-0.0176931	-0.0652405	0.0298544	0.465585	-0.00702539	-0.0547593	0.0407085	0.772869	43.3506	9.69964	28.3074	81.3576	brown	0.374953	N
C-glycosyltryptophan	Amino Acid	Tryptophan Metabolism	-0.0167402	-0.0635686	0.0300881	0.483309	-0.00143494	-0.0492947	0.0464248	0.953114	0.0124417	-0.0348211	0.0597045	0.6057	0.0211863	-0.0265249	0.0688975	0.383905	91.4282	82.894	52.2366	226.559	turquoise	0.694504	Y
caffeine	Xenobiotics	Xanthine Metabolism	-0.00929562	-0.056347	0.0377557	0.698442	-0.00206626	-0.0492542	0.0451217	0.931569	-0.0104148	-0.0570947	0.036265	0.661731	-0.0146238	-0.0617313	0.0324837	0.542687	77.7717	-89.8118	-45.2792	-57.3194	green	0.436673	N
caprate (10:0)	Lipid	Medium Chain Fatty Acid	-0.0208765	-0.0688723	0.0271193	0.393715	-0.0322754	-0.0806631	0.0161122	0.190963	-0.0359486	-0.0837589	0.0118617	0.140466	-0.0345736	-0.0828232	0.0136761	0.160077	-54.6018	-17.5946	6.58647	-65.6099	blue	0.607348	N
caproate (6:0)	Lipid	Medium Chain Fatty Acid	-0.036513	-0.0915852	0.0185592	0.193647	-0.0397654	-0.0947523	0.0152216	0.156255	-0.0463085	-0.100631	0.00801368	0.0947051	-0.0460194	-0.100282	0.00824327	0.0964162	-8.90747	-17.9201	0.791798	-26.0357	blue	0.147188	N
caprylate (8:0)	Lipid	Medium Chain Fatty Acid	-0.0363565	-0.0840853	0.0113724	0.135356	-0.0427614	-0.0905489	0.00502607	0.0794274	-0.0392614	-0.0865152	0.00799234	0.103367	-0.0291423	-0.0766974	0.0184128	0.229552	-17.6171	9.62681	27.8331	19.8429	blue	0.394965	N
carboxyethyl-GABA	Amino Acid	Glutamate Metabolism	0.0258588	-0.0209795	0.0726972	0.279035	0.0237458	-0.0230149	0.0705064	0.319391	0.0244414	-0.0217066	0.0705893	0.299049	0.0194236	-0.0267021	0.0655494	0.408957	8.17161	-2.68995	19.4043	24.8859	magenta	0.213264	N
carnitine	Lipid	Carnitine Metabolism	-0.0351252	-0.0824076	0.0121571	0.145286	-0.0256805	-0.0733221	0.0219611	0.290554	-0.0249865	-0.0720938	0.0221208	0.298332	-0.0152011	-0.0627734	0.0323711	0.53092	26.8887	1.9758	27.8585	56.723	brown	0.209186	N
carotene diol (1)	Cofactors and Vitamins	Vitamin A Metabolism	0.0932169	0.0448385	0.141595	0.000162698	0.0763481	0.0247894	0.127907	0.00372695	0.0210144	-0.0322031	0.0742318	0.438746	-0.0086127	-0.0639212	0.0466958	0.760076	18.0964	59.3601	31.7829	109.239	cyan	0.608514	N
carotene diol (2)	Cofactors and Vitamins	Vitamin A Metabolism	0.104224	0.0559203	0.152528	2.43845e-05	0.0888998	0.0368681	0.140931	0.000822316	0.0416366	-0.0115912	0.0948645	0.125156	0.0141002	-0.0410044	0.0692048	0.615817	14.7033	45.3476	26.4204	86.4713	cyan	0.579902	N
carotene diol (3)	Cofactors and Vitamins	Vitamin A Metabolism	0.0861305	0.0388343	0.133427	0.00036429	0.0728456	0.0242074	0.121484	0.00335255	0.0412144	-0.00759727	0.0900262	0.0978894	0.020887	-0.0289143	0.0706883	0.410844	15.4241	36.7247	23.6008	75.7496	cyan	0.544245	N
catechol sulfate	Xenobiotics	Benzoate Metabolism	0.0521657	0.00524607	0.0990852	0.0293449	0.0428035	-0.00452592	0.090133	0.076275	0.0192958	-0.0278929	0.0664844	0.422658	0.0112289	-0.0372409	0.0596988	0.649606	17.9469	45.0636	15.4639	78.4745	green	0.760382	N
ceramide (d16:1/24:1, d18:1/22:1)*	Lipid	Ceramides	-0.0034073	-0.0504159	0.0436013	0.886968	0.00216022	-0.0449544	0.0492748	0.928355	-0.00740419	-0.0540862	0.0392779	0.755772	-0.00239724	-0.0491498	0.0443553	0.919905	163.4	-280.703	146.948	29.6441	yellow	0.47599	N
ceramide (d18:1/14:0, d16:1/16:0)*	Lipid	Ceramides	0.030812	-0.0162698	0.0778938	0.199465	0.0349762	-0.0123385	0.082291	0.147276	0.0237604	-0.0231459	0.0706667	0.320595	0.0246538	-0.0221726	0.0714803	0.301917	-13.5149	36.4008	-2.89957	19.9862	yellow	0.49168	N
ceramide (d18:1/17:0, d17:1/18:0)*	Lipid	Ceramides	-0.000672984	-0.0483426	0.0469967	0.977913	0.0073197	-0.0406228	0.0552622	0.764632	-0.0124736	-0.0601454	0.0351982	0.607877	-0.00826583	-0.0560713	0.0395396	0.734553	1187.65	-2941.13	625.245	-1128.24	yellow	0.582955	N
ceramide (d18:1/20:0, d16:1/22:0, d20:1/18:0)*	Lipid	Ceramides	-0.00042416	-0.0473086	0.0464603	0.985845	0.0123041	-0.0351555	0.0597637	0.611178	0.00832021	-0.0385076	0.055148	0.727518	0.016127	-0.0308152	0.0630691	0.500514	3000.82	-939.247	1840.52	3902.09	yellow	0.472932	N
ceramide (d18:2/24:1, d18:1/24:2)*	Lipid	Ceramides	0.00150947	-0.0459493	0.0489683	0.950266	0.00154065	-0.0462181	0.0492994	0.949558	0.00136059	-0.0459274	0.0486486	0.955004	0.0100798	-0.0372456	0.0574052	0.676184	-2.0656	11.9284	-577.635	-567.772	yellow	0.469131	N
cerotoylcarnitine (C26)*	Lipid	Fatty Acid Metabolism (Acyl Carnitine)	-0.0174234	-0.0667686	0.0319218	0.488695	-0.024709	-0.0752028	0.0257848	0.337302	-0.0421736	-0.092357	0.00800985	0.0994752	-0.0489559	-0.0991285	0.00121676	0.0558142	-41.8151	-100.236	-38.9262	-180.977	yellow	0.45738	N
chenodeoxycholate	Lipid	Primary Bile Acid Metabolism	0.0128146	-0.0347844	0.0604136	0.597546	0.0143826	-0.0331353	0.0619004	0.552822	0.0228348	-0.0241069	0.0697766	0.340168	0.0227854	-0.0240927	0.0696635	0.340557	-12.2361	-65.9577	0.385463	-77.8083	grey	0.3508	N
cholate	Lipid	Primary Bile Acid Metabolism	-0.00426766	-0.0512487	0.0427134	0.858615	-0.00396917	-0.0509327	0.0429944	0.868362	-0.00701745	-0.0534664	0.0394314	0.767022	-0.00770543	-0.0540445	0.0386336	0.744356	6.99425	-71.4277	-16.1208	-80.5542	grey	0.387663	N
cholesterol	Lipid	Sterol	0.00957218	-0.038385	0.0575294	0.695491	-0.0128718	-0.0673054	0.0415618	0.642853	-0.010779	-0.064509	0.042951	0.694018	-0.00128695	-0.0551176	0.0525437	0.962605	234.471	-21.8638	-99.1627	113.445	yellow	0.704057	N
choline	Lipid	Phospholipid Metabolism	-0.05967	-0.108939	-0.0104011	0.0176389	-0.0474469	-0.0975577	0.00266395	0.0634711	-0.0315551	-0.0812768	0.0181665	0.213397	-0.0231093	-0.0729686	0.0267501	0.363441	20.4846	26.6327	14.1543	61.2716	grey	0.213082	N
cinnamoylglycine	Xenobiotics	Food Component/Plant	0.0592277	0.0109457	0.10751	0.0162337	0.0447048	-0.00475336	0.0941629	0.076432	0.0258767	-0.0232321	0.0749855	0.301521	0.00699508	-0.0430568	0.057047	0.78403	24.5205	31.7892	31.8798	88.1895	green	0.356199	N
cis-4-decenoate (10:1n6)*	Lipid	Medium Chain Fatty Acid	0.00383821	-0.0432664	0.0509428	0.873045	0.0036852	-0.0433287	0.0506991	0.877832	0.00464118	-0.0418113	0.0510937	0.844662	-0.00297559	-0.0495597	0.0436085	0.900314	3.98642	-24.9071	198.446	177.526	blue	0.540643	N
cis-4-decenoylcarnitine (C10:1)	Lipid	Fatty Acid Metabolism (Acyl Carnitine)	0.00633325	-0.0407031	0.0533696	0.791745	0.00250506	-0.0445175	0.0495276	0.916795	0.00174704	-0.0446116	0.0481057	0.941087	-0.00106045	-0.047347	0.0452261	0.964164	60.4459	11.9689	44.3294	116.744	purple	0.719927	N
citramalate	Amino Acid	Glutamate Metabolism	0.0110232	-0.0360804	0.0581267	0.646297	0.0203645	-0.0269882	0.0677171	0.39907	-0.00423578	-0.051416	0.0429444	0.860246	-0.0021338	-0.049328	0.0450604	0.929347	-84.7421	223.168	-19.0687	119.357	brown	0.309446	N
citrate	Energy	TCA Cycle	-0.0049004	-0.0518246	0.0420238	0.837731	-0.010212	-0.0571643	0.0367404	0.669735	-0.00910571	-0.0554337	0.0372223	0.699914	-0.0172864	-0.0639122	0.0293393	0.467219	-108.391	22.575	-166.94	-252.756	blue	0.400008	N
citrulline	Amino Acid	Urea cycle; Arginine and Proline Metabolism	0.00673847	-0.0401878	0.0536648	0.778252	-0.00253856	-0.0497523	0.0446752	0.916026	0.00349512	-0.0430925	0.0500827	0.883035	0.00919278	-0.0375042	0.0558898	0.69946	137.673	-89.5408	-84.5542	-36.4223	grey	0.266508	N
corticosterone	Lipid	Corticosteroids	-0.00411658	-0.0518506	0.0436174	0.865702	-0.016632	-0.0648916	0.0316275	0.499163	-0.0136275	-0.061242	0.0339869	0.574632	-0.0136384	-0.0611965	0.0339198	0.573873	-304.026	72.9852	-0.263153	-231.303	blue	0.15133	N
cortisol	Lipid	Corticosteroids	0.0303594	-0.0178635	0.0785824	0.217077	0.0222615	-0.0261823	0.0707053	0.367556	0.0191956	-0.0286435	0.0670347	0.431392	0.0154846	-0.0324513	0.0634204	0.526445	26.6737	10.0986	12.2236	48.9959	blue	0.182303	N
cortisone	Lipid	Corticosteroids	-0.00349662	-0.051864	0.0448707	0.887262	-0.0122065	-0.0608434	0.0364304	0.622612	-0.0212873	-0.0693529	0.0267782	0.385162	-0.0182554	-0.066519	0.0300083	0.458267	-249.094	-259.704	86.7115	-422.086	blue	0.241743	N
cortolone glucuronide (1)	Lipid	Corticosteroids	-0.0355686	-0.082874	0.0117369	0.140472	-0.00512105	-0.0573833	0.0471412	0.847618	0.0158218	-0.0359132	0.0675567	0.5487	0.0275294	-0.0246878	0.0797467	0.301261	85.6023	58.8801	32.9158	177.398	red	0.356608	N
creatine	Amino Acid	Creatine Metabolism	-0.0328021	-0.0858783	0.0202741	0.225623	-0.0251068	-0.0783845	0.028171	0.355476	-0.0143863	-0.0671204	0.0383479	0.59267	-0.00483324	-0.0579673	0.0483008	0.858421	23.4599	32.6823	29.1233	85.2654	brown	0.0505621	N
creatinine	Amino Acid	Creatine Metabolism	0.00916692	-0.0460661	0.0643999	0.744827	0.0120997	-0.0430519	0.0672514	0.667032	0.0121789	-0.0423189	0.0666767	0.661215	0.00606707	-0.0484531	0.0605873	0.827251	-31.9933	-0.863581	66.6725	33.8157	turquoise	0.628763	N
cys-gly, oxidized	Amino Acid	Glutathione Metabolism	0.00834982	-0.0394507	0.0561503	0.731935	0.00458823	-0.0431896	0.052366	0.850622	0.0150017	-0.0322165	0.0622198	0.533274	0.0223908	-0.0248664	0.0696481	0.352861	45.0499	-124.715	-88.4946	-168.159	turquoise	0.32864	N
cystathionine	Amino Acid	Methionine, Cysteine, SAM and Taurine Metabolism	-0.0284626	-0.0754954	0.0185702	0.235418	-0.0175175	-0.0650782	0.0300432	0.470148	-0.0159709	-0.0629566	0.0310149	0.505066	-0.013131	-0.060078	0.033816	0.583359	38.4544	5.4338	9.9776	53.8658	turquoise	0.443237	N
cysteine	Amino Acid	Methionine, Cysteine, SAM and Taurine Metabolism	0.0645455	0.0178038	0.111287	0.00682742	0.0716808	0.0247504	0.118611	0.00277697	0.056968	0.0102945	0.103641	0.0167749	0.0495515	0.00270983	0.0963932	0.0381528	-11.0548	22.7945	11.4903	23.23	brown	0.165164	N
cysteine s-sulfate	Amino Acid	Methionine, Cysteine, SAM and Taurine Metabolism	-0.000375439	-0.0478055	0.0470546	0.987615	0.00940619	-0.0386137	0.0574261	0.700885	0.0154885	-0.0320576	0.0630346	0.522957	0.022722	-0.0248652	0.0703092	0.349141	2605.38	1620.05	1926.67	6152.11	brown	0.212646	N
cysteine-glutathione disulfide	Amino Acid	Glutathione Metabolism	0.0526253	0.00466126	0.100589	0.0315398	0.0383681	-0.0106466	0.0873827	0.12489	0.0287375	-0.0198728	0.0773479	0.246409	0.0204684	-0.0284894	0.0694261	0.412324	27.092	18.3002	15.7133	61.1055	grey	0.151363	N
cysteinylglycine	Amino Acid	Glutathione Metabolism	0.0525647	0.00526675	0.0998626	0.0294115	0.0596786	0.0122016	0.107156	0.0137826	0.0526792	0.00576706	0.0995914	0.0277653	0.0576466	0.010766	0.104527	0.0159804	-13.5336	13.3157	-9.45007	-9.66797	brown	0.299194	N
cysteinylglycine disulfide*	Amino Acid	Glutathione Metabolism	-0.0224346	-0.0706098	0.0257406	0.361175	-0.0161723	-0.0644325	0.032088	0.511104	-0.00577338	-0.0534546	0.0419078	0.812308	0.00311695	-0.0447754	0.0510093	0.898441	27.9137	46.352	39.6277	113.893	turquoise	0.35663	N
cystine	Amino Acid	Methionine, Cysteine, SAM and Taurine Metabolism	-0.0157688	-0.0630576	0.03152	0.513185	0.00390175	-0.0450321	0.0528356	0.875746	0.00527921	-0.0430517	0.0536102	0.830386	0.00587611	-0.0424218	0.0541741	0.811424	124.744	8.73534	3.78533	137.264	turquoise	0.263465	N
cytidine	Nucleotide	Pyrimidine Metabolism, Cytidine containing	-0.0302321	-0.0770512	0.016587	0.205513	-0.0264286	-0.0732175	0.0203603	0.268077	-0.0281086	-0.0742408	0.0180236	0.232228	-0.0244048	-0.0704869	0.0216773	0.299079	12.581	-5.55697	12.2511	19.2752	turquoise	0.264007	N
decadienedioic acid (C10:2-DC)	Lipid	Fatty Acid, Dicarboxylate	-0.0788608	-0.125862	-0.03186	0.00101897	-0.0696436	-0.117086	-0.0222011	0.00403646	-0.055175	-0.102226	-0.00812412	0.0215674	-0.0424776	-0.0897954	0.00484017	0.0784635	11.6879	18.3471	16.101	46.136	blue	0.342808	N
decanoylcarnitine (C10)	Lipid	Fatty Acid Metabolism (Acyl Carnitine)	-0.0271197	-0.0740419	0.0198025	0.25712	-0.0343395	-0.0813695	0.0126905	0.152298	-0.0304564	-0.0769641	0.0160513	0.199167	-0.0282814	-0.0748006	0.0182379	0.233267	-26.622	14.3185	8.02005	-4.28343	purple	0.778001	N
dehydroepiandrosterone sulfate (DHEA-S)	Lipid	Androgenic Steroids	-0.00753082	-0.0577392	0.0426776	0.768653	-0.0144538	-0.06479	0.0358825	0.57338	-0.0124628	-0.0621539	0.0372282	0.62284	-0.00923837	-0.0588582	0.0403815	0.715029	-91.9282	26.4373	42.8168	-22.674	red	0.856917	N
deoxycarnitine	Lipid	Carnitine Metabolism	0.00202519	-0.0494059	0.0534563	0.938449	-0.00143843	-0.05281	0.0499331	0.95621	0.00546832	-0.0454656	0.0564023	0.833246	0.00753252	-0.0433846	0.0584497	0.771731	171.027	-341.042	-101.926	-271.941	turquoise	0.437258	N
deoxycholate	Lipid	Secondary Bile Acid Metabolism	-0.011857	-0.0587777	0.0350638	0.620216	-0.00616891	-0.0531706	0.0408328	0.796883	0.000731595	-0.0457003	0.0471635	0.97535	0.00133446	-0.0449939	0.0476628	0.954953	47.9723	58.1979	5.08447	111.255	grey	0.257397	N
deoxycholic acid glucuronide	Lipid	Secondary Bile Acid Metabolism	-0.0402967	-0.0874628	0.00686935	0.0939808	-0.0360593	-0.08325	0.0111315	0.134136	-0.0345272	-0.0811583	0.0121039	0.146616	-0.0262248	-0.0728016	0.0203519	0.269604	10.5157	3.80198	20.603	34.9206	grey	0.298052	N
diacylglycerol (12:0/18:1, 14:0/16:1, 16:0/14:1) [2]*	Lipid	Diacylglycerol	-0.0559967	-0.102964	-0.00902962	0.0194793	-0.0406141	-0.0890755	0.00784736	0.100412	-0.0322035	-0.0800901	0.0156831	0.187346	-0.0202686	-0.0686625	0.0281253	0.411494	27.4706	15.0198	21.3135	63.8039	brown	0.812373	N
diacylglycerol (14:0/18:1, 16:0/16:1) [1]*	Lipid	Diacylglycerol	-0.0652147	-0.112328	-0.0181017	0.00669509	-0.0485864	-0.0976614	0.000488601	0.0523224	-0.0404499	-0.0889377	0.00803791	0.101979	-0.0233581	-0.0727315	0.0260152	0.353587	25.4978	12.4765	26.2084	64.1827	brown	0.877767	N
diacylglycerol (14:0/18:1, 16:0/16:1) [2]*	Lipid	Diacylglycerol	-0.0850218	-0.131973	-0.038071	0.000392968	-0.0705323	-0.119341	-0.0217235	0.0046464	-0.0622933	-0.110531	-0.0140553	0.011403	-0.0474747	-0.0966171	0.00166757	0.0582878	17.0421	9.69045	17.4291	44.1617	brown	0.878186	N
diacylglycerol (16:1/18:2 [2], 16:0/18:3 [1])*	Lipid	Diacylglycerol	-0.0472893	-0.0943372	-0.000241455	0.0488371	-0.0319187	-0.0804133	0.0165759	0.196899	-0.0240076	-0.071953	0.0239378	0.326188	-0.0128478	-0.0611982	0.0355025	0.602308	32.5034	16.7291	23.5989	72.8314	brown	0.801842	N
dihomo-linolenoyl-choline	Lipid	Fatty Acid Metabolism (Acyl Choline)	-0.0383951	-0.0856616	0.00887129	0.111294	-0.0449816	-0.0925194	0.00255622	0.0636419	-0.0355524	-0.0824596	0.0113547	0.137312	-0.0330932	-0.0799192	0.0137328	0.165883	-17.1544	24.5583	6.40502	13.8089	black	0.657866	N
dihomo-linolenoylcarnitine (C20:3n3 or 6)*	Lipid	Fatty Acid Metabolism (Acyl Carnitine)	-0.0950451	-0.144225	-0.0458657	0.000155493	-0.0889594	-0.138247	-0.0396713	0.000410744	-0.0756315	-0.124512	-0.0267513	0.00244354	-0.0748713	-0.123625	-0.0261176	0.00263306	6.40301	14.0227	0.799766	21.2255	purple	0.460146	N
dihomo-linoleoylcarnitine (C20:2)*	Lipid	Fatty Acid Metabolism (Acyl Carnitine)	-0.0453943	-0.0945478	0.00375918	0.0702621	-0.0511315	-0.100322	-0.00194119	0.0416281	-0.0388456	-0.0876713	0.00997998	0.118838	-0.041239	-0.0899129	0.00743493	0.0967446	-12.6386	27.0648	-5.27232	9.1539	purple	0.607622	N
dihomolinoleate (20:2n6)	Lipid	Long Chain Polyunsaturated Fatty Acid (n3 and n6)	-0.0190383	-0.0660023	0.0279257	0.426671	-0.0112516	-0.0583959	0.0358927	0.639773	-0.00956002	-0.0563529	0.0372329	0.688681	-0.0122917	-0.0597169	0.0351336	0.611277	40.9004	8.88502	-14.3481	35.4372	blue	0.889184	N
dihomolinolenate (20:3n3 or 3n6)	Lipid	Long Chain Polyunsaturated Fatty Acid (n3 and n6)	-0.0284878	-0.0757778	0.0188021	0.237557	-0.0203376	-0.0679692	0.0272941	0.402459	-0.0153457	-0.06259	0.0318986	0.524158	-0.018335	-0.0659541	0.029284	0.450236	28.6097	17.5227	-10.4933	35.6391	blue	0.728896	N
dihydrocaffeate sulfate (2)	Xenobiotics	Food Component/Plant	0.0141452	-0.0326912	0.0609816	0.553693	0.0104071	-0.036399	0.0572133	0.662823	0.00900432	-0.0372414	0.05525	0.702592	0.00289602	-0.0435316	0.0493236	0.902641	26.4266	9.91716	43.1828	79.5265	green	0.500365	N
dihydroorotate	Nucleotide	Pyrimidine Metabolism, Orotate containing	-0.0702315	-0.11797	-0.0224935	0.00395651	-0.0591872	-0.107573	-0.0108016	0.016537	-0.0512626	-0.0991726	-0.00335245	0.0359989	-0.050646	-0.0985563	-0.00273577	0.0382893	15.7256	11.2836	0.877869	27.8871	turquoise	0.222437	N
dimethylarginine (ADMA + SDMA)	Amino Acid	Urea cycle; Arginine and Proline Metabolism	0.00304665	-0.0441118	0.0502051	0.899184	0.00462522	-0.0424548	0.0517052	0.847228	0.012137	-0.0343492	0.0586233	0.608656	0.0139371	-0.032671	0.0605452	0.557616	-51.8131	-246.56	-59.0829	-357.456	turquoise	0.488549	N
dimethylglycine	Amino Acid	Glycine, Serine and Threonine Metabolism	-0.0717109	-0.120527	-0.0228945	0.00401063	-0.061626	-0.110993	-0.0122595	0.0144478	-0.0401757	-0.0893061	0.00895471	0.108928	-0.0319044	-0.0815124	0.0177036	0.207333	14.0632	29.9122	11.5342	55.5097	turquoise	0.371915	N
docosadienoate (22:2n6)	Lipid	Long Chain Polyunsaturated Fatty Acid (n3 and n6)	-0.0259769	-0.0730568	0.0211031	0.279319	-0.0232099	-0.0702256	0.0238059	0.333062	-0.0197941	-0.0663949	0.0268068	0.404905	-0.0164758	-0.0636695	0.030718	0.493608	10.6518	13.1494	12.774	36.5752	blue	0.865354	N
docosadioate (C22-DC)	Lipid	Fatty Acid, Dicarboxylate	-0.0131949	-0.0607682	0.0343784	0.586515	-0.0136998	-0.0612902	0.0338906	0.572414	0.000548982	-0.0465638	0.0476617	0.981769	0.0022938	-0.0447305	0.0493181	0.923791	-3.82618	107.987	13.2234	117.384	tan	0.399705	N
docosahexaenoate (DHA; 22:6n3)	Lipid	Long Chain Polyunsaturated Fatty Acid (n3 and n6)	0.0399974	-0.00812943	0.0881242	0.103276	0.0332274	-0.0150253	0.0814801	0.177	0.00752162	-0.0406662	0.0557094	0.75953	-0.00973197	-0.0588983	0.0394344	0.697892	16.9261	64.2686	43.1368	124.332	blue	0.595748	N
docosahexaenoylcarnitine (C22:6)*	Lipid	Fatty Acid Metabolism (Acyl Carnitine)	0.0248162	-0.0221482	0.0717806	0.30017	0.0204501	-0.0265457	0.067446	0.393516	-0.00719526	-0.0540708	0.0396802	0.763404	-0.0212859	-0.0685922	0.0260204	0.377614	17.5936	111.401	56.7798	185.774	yellow	0.129685	N
docosahexaenoylcholine	Lipid	Fatty Acid Metabolism (Acyl Choline)	0.00276601	-0.0452219	0.0507539	0.910003	-0.0144303	-0.0635536	0.034693	0.564584	-0.0322001	-0.0808641	0.0164638	0.194533	-0.042824	-0.0916432	0.00599523	0.0855241	621.702	642.437	384.087	1648.23	black	0.591709	N
docosapentaenoate (DPA; 22:5n3)	Lipid	Long Chain Polyunsaturated Fatty Acid (n3 and n6)	-0.0179599	-0.0657765	0.0298567	0.461417	-0.0153052	-0.0630513	0.0324409	0.52962	-0.0227056	-0.0699734	0.0245621	0.346244	-0.0300023	-0.0779691	0.0179644	0.220068	14.7816	-41.2054	-40.6276	-67.0514	blue	0.831667	N
docosapentaenoate (n6 DPA; 22:5n6)	Lipid	Long Chain Polyunsaturated Fatty Acid (n3 and n6)	-0.0258079	-0.0728607	0.0212448	0.282179	-0.018327	-0.0655557	0.0289017	0.446704	-0.0114012	-0.0581757	0.0353734	0.632658	-0.00808058	-0.0554024	0.0392413	0.737728	28.9868	26.8361	12.8666	68.6895	blue	0.743341	N
docosatrienoate (22:3n3)	Lipid	Long Chain Polyunsaturated Fatty Acid (n3 and n6)	-0.0449824	-0.0919276	0.00196278	0.060367	-0.0347958	-0.0821914	0.0125998	0.150069	-0.0294844	-0.0765591	0.0175903	0.219444	-0.0272345	-0.0747827	0.0203136	0.261416	22.6458	11.8077	5.00167	39.4551	blue	0.734977	N
docosatrienoate (22:3n6)*	Lipid	Long Chain Polyunsaturated Fatty Acid (n3 and n6)	-0.0896392	-0.136598	-0.04268	0.000187087	-0.0797052	-0.127785	-0.0316249	0.00117047	-0.0648347	-0.112581	-0.0170886	0.00780973	-0.0516815	-0.10073	-0.00263306	0.0389182	11.0823	16.5892	14.6735	42.345	blue	0.653292	Y
dodecadienoate (12:2)*	Lipid	Fatty Acid, Dicarboxylate	0.0139522	-0.0335162	0.0614205	0.564361	0.0105341	-0.0368985	0.0579667	0.663192	0.0172158	-0.0296818	0.0641133	0.471625	0.00632573	-0.0412099	0.0538613	0.79412	24.4986	-47.8898	78.0525	54.6614	blue	0.629332	N
dodecanedioate (C12)	Lipid	Fatty Acid, Dicarboxylate	-0.0301298	-0.0770517	0.0167921	0.208047	-0.0356938	-0.0826368	0.0112492	0.136057	-0.0137816	-0.060555	0.0329918	0.563405	-0.0214157	-0.0689996	0.0261683	0.377505	-18.4667	72.726	-25.3373	28.9219	blue	0.545667	N
dodecenedioate (C12:1-DC)*	Lipid	Fatty Acid, Dicarboxylate	-0.0327901	-0.0795893	0.0140092	0.169552	-0.0360441	-0.0828034	0.0107152	0.130746	-0.0199383	-0.0664443	0.0265677	0.400532	-0.02644	-0.0732849	0.0204048	0.268439	-9.92388	49.118	-19.8283	19.3658	blue	0.603832	N
dopamine 3-O-sulfate	Amino Acid	Tyrosine Metabolism	-0.000546796	-0.0474064	0.0463128	0.981743	-0.00324127	-0.050056	0.0435734	0.891999	-0.00931157	-0.0555927	0.0369695	0.693176	-0.0124522	-0.0588039	0.0338995	0.598323	-492.776	-1110.16	-574.368	-2177.3	turquoise	0.281546	N
ectoine	Xenobiotics	Chemical	-0.0184186	-0.0653686	0.0285314	0.441738	-0.0174912	-0.0643477	0.0293652	0.464172	-0.0314152	-0.0778151	0.0149847	0.184376	-0.0355722	-0.0819547	0.0108104	0.132708	5.03494	-75.597	-22.5695	-93.1316	turquoise	0.217444	N
EDTA	Xenobiotics	Chemical	0.00515683	-0.0440747	0.0543883	0.83725	0.00517193	-0.0439546	0.0542984	0.836436	0.00560837	-0.0430335	0.0542503	0.821118	0.0128273	-0.0357962	0.0614508	0.604927	-0.292769	-8.46337	-139.987	-148.744	salmon	0.356573	N
eicosanedioate (C20-DC)	Lipid	Fatty Acid, Dicarboxylate	-0.0211717	-0.0686015	0.0262582	0.381424	-0.0222987	-0.0696387	0.0250413	0.355691	0.0053814	-0.0419364	0.0526992	0.823513	0.00827693	-0.0390413	0.0555951	0.731579	-5.32315	130.741	13.6764	139.094	tan	0.409254	N
eicosapentaenoate (EPA; 20:5n3)	Lipid	Long Chain Polyunsaturated Fatty Acid (n3 and n6)	0.029555	-0.0188594	0.0779693	0.231348	0.0226209	-0.0259213	0.0711631	0.360848	0.00103595	-0.0472639	0.0493358	0.96645	-0.0116335	-0.0606676	0.0374006	0.641747	23.4616	73.0332	42.8675	139.362	blue	0.497397	N
eicosapentaenoylcholine	Lipid	Fatty Acid Metabolism (Acyl Choline)	-0.00741632	-0.0552878	0.0404552	0.761276	-0.0211151	-0.0696181	0.027388	0.393313	-0.0297338	-0.0775964	0.0181287	0.223218	-0.0334176	-0.0812905	0.0144554	0.171142	-184.711	-116.214	-49.6706	-350.595	black	0.488072	N
eicosenamide (20:1)*	Lipid	Fatty Acid, Amide	-0.0270837	-0.079504	0.0253367	0.311034	-0.0330621	-0.0855354	0.0194112	0.216705	-0.0441774	-0.0961721	0.00781736	0.095804	-0.0449202	-0.096996	0.00715556	0.0908564	-22.0739	-41.0406	-2.74279	-65.8573	grey	0.0638579	N
eicosenedioate (C20:1-DC)*	Lipid	Fatty Acid, Dicarboxylate	-0.0271513	-0.0753139	0.0210112	0.269014	-0.0266132	-0.0746767	0.0214503	0.277626	0.00945774	-0.0391011	0.0580166	0.702502	0.011792	-0.0369992	0.0605831	0.635541	1.98197	132.851	8.5971	143.431	blue	-0.00371985	N
eicosenoate (20:1n9 or 1n11)	Lipid	Long Chain Fatty Acids	-0.0153606	-0.062298	0.0315768	0.521048	-0.0109031	-0.05783	0.0360239	0.648663	-0.0137217	-0.0602239	0.0327805	0.562834	-0.0142533	-0.0611003	0.0325937	0.550754	29.0192	-18.3499	-3.46059	7.20873	blue	0.857479	N
eicosenoylcarnitine (C20:1)*	Lipid	Fatty Acid Metabolism (Acyl Carnitine)	-0.03395	-0.081439	0.0135389	0.161045	-0.0460512	-0.0939916	0.00188919	0.0597264	-0.0448463	-0.0922066	0.00251401	0.0634491	-0.0450756	-0.0923735	0.00222232	0.0617661	-35.6442	3.54904	-0.675352	-32.7705	purple	0.645658	N
epiandrosterone sulfate	Lipid	Androgenic Steroids	0.00530499	-0.045258	0.055868	0.836986	-0.00292937	-0.0536808	0.047822	0.909878	-0.0170691	-0.0671914	0.0330533	0.504265	-0.0158073	-0.0659538	0.0343391	0.536482	155.219	266.536	-23.7841	397.971	red	0.676826	N
ergothioneine	Xenobiotics	Food Component/Plant	0.069531	0.0225358	0.116526	0.00375648	0.0638776	0.0167911	0.110964	0.00786883	0.0258801	-0.0219391	0.0736992	0.288614	0.0108749	-0.0379398	0.0596896	0.662201	8.1308	54.6483	21.5805	84.3596	yellow	0.108192	N
erucate (22:1n9)	Lipid	Long Chain Fatty Acids	0.0175231	-0.0293393	0.0643854	0.463417	0.00599593	-0.0414077	0.0533995	0.804099	-0.00245589	-0.0493734	0.0444617	0.91824	-0.00720125	-0.0542626	0.0398601	0.764119	65.7826	48.2326	27.0807	141.096	blue	0.584742	N
erythritol	Xenobiotics	Food Component/Plant	-0.0302397	-0.0770831	0.0166036	0.205633	-0.0174599	-0.0650648	0.030145	0.47202	-0.0157821	-0.0627623	0.0311981	0.510063	-0.0189477	-0.0658712	0.0279759	0.428474	42.2618	5.54829	-10.4683	37.3418	turquoise	0.603179	N
erythronate*	Carbohydrate	Aminosugar Metabolism	-0.0221536	-0.0691267	0.0248195	0.355088	-0.00378627	-0.0522994	0.0447268	0.878357	0.00120528	-0.0467375	0.0491481	0.960679	-0.00122506	-0.0492759	0.0468257	0.960124	82.909	22.5315	-10.9704	94.4701	turquoise	0.671905	Y
ethyl alpha-glucopyranoside	Xenobiotics	Food Component/Plant	-0.0307526	-0.078779	0.0172738	0.209322	-0.0361137	-0.0841555	0.011928	0.140565	-0.0368093	-0.084235	0.0106164	0.128119	-0.0251812	-0.0752119	0.0248495	0.323691	-17.4329	-2.26184	37.8117	18.117	grey	0.278096	N
ethylmalonate	Amino Acid	Leucine, Isoleucine and Valine Metabolism	-0.00937776	-0.0562799	0.0375244	0.694991	-0.00360643	-0.0505702	0.0433573	0.880297	-0.00286215	-0.0492806	0.0435563	0.903756	-0.000872841	-0.0471928	0.0454471	0.970522	61.5427	7.93672	21.213	90.6924	brown	0.187011	N
ethylparaben sulfate	Xenobiotics	Chemical	0.0248846	-0.0253508	0.07512	0.331402	0.016719	-0.0337851	0.0672231	0.516239	0.0129066	-0.0369164	0.0627295	0.611459	0.0162328	-0.0335901	0.0660557	0.522887	32.8138	15.3206	-13.3669	34.7675	grey	0.0209047	N
etiocholanolone glucuronide	Lipid	Androgenic Steroids	-0.0114477	-0.0602643	0.0373689	0.645617	-0.0210176	-0.0700839	0.0280487	0.400946	-0.0207151	-0.0691109	0.0276806	0.40129	-0.0148742	-0.0631318	0.0333834	0.545564	-83.5969	2.64202	51.0225	-29.9323	red	0.614121	N
eugenol sulfate	Xenobiotics	Food Component/Plant	-0.0202582	-0.0671219	0.0266056	0.396643	-0.0180467	-0.064833	0.0287397	0.449429	-0.0193199	-0.0654839	0.026844	0.411852	-0.0167457	-0.0629957	0.0295043	0.477708	10.9165	-6.28508	12.707	17.3384	grey	0.222187	N
FAD	Cofactors and Vitamins	Riboflavin Metabolism	0.00703217	-0.0403136	0.0543779	0.770846	0.00967531	-0.0376183	0.0569689	0.688286	0.0106959	-0.0359904	0.0573822	0.653237	0.0184962	-0.0284034	0.0653957	0.439322	-37.5864	-14.5131	-110.923	-163.022	brown	0.351004	N
formiminoglutamate	Amino Acid	Histidine Metabolism	-0.0837716	-0.135191	-0.0323518	0.00142182	-0.062085	-0.118471	-0.0056988	0.0309436	-0.0362387	-0.0924717	0.0199944	0.206414	-0.0273724	-0.0839495	0.0292047	0.342795	25.8878	30.8533	10.5839	67.325	turquoise	0.543669	N
fructose	Carbohydrate	Fructose, Mannose and Galactose Metabolism	-0.0156267	-0.0629198	0.0316665	0.517027	-0.0110751	-0.0583874	0.0362371	0.646204	-0.0111857	-0.0579522	0.0355808	0.639043	-0.0108072	-0.0574575	0.035843	0.649615	29.1266	-0.707612	2.42227	30.8412	black	0.22647	N
fructosyllysine	Amino Acid	Lysine Metabolism	-0.0235115	-0.0706874	0.0236645	0.328464	-0.00398493	-0.0530775	0.0451076	0.873525	-0.0136306	-0.06209	0.0348289	0.581236	-0.014149	-0.0625407	0.0342427	0.566402	83.0511	-41.0253	-2.20487	39.8209	turquoise	0.20388	N
fumarate	Energy	TCA Cycle	0.00063998	-0.0464251	0.0477051	0.978726	0.0019595	-0.0450156	0.0489346	0.934804	-0.00365833	-0.0501003	0.0427837	0.877234	-0.00350907	-0.0499304	0.0429123	0.882153	-206.182	877.813	-23.3224	648.309	blue	0.373726	N
galactonate	Carbohydrate	Fructose, Mannose and Galactose Metabolism	-0.0272066	-0.0747296	0.0203164	0.261656	-0.0228431	-0.0703872	0.024701	0.346147	-0.0167732	-0.0637636	0.0302173	0.483959	-0.0210187	-0.0681407	0.0261034	0.381773	16.0383	22.3105	-15.6046	22.7442	turquoise	0.198516	N
gamma-carboxyglutamate	Amino Acid	Glutamate Metabolism	-0.0231052	-0.0701054	0.023895	0.335087	-0.0104983	-0.0581567	0.0371601	0.665759	0.00200394	-0.0451406	0.0491485	0.933567	0.0087506	-0.0386267	0.0561279	0.717199	54.5629	54.1103	29.1998	137.873	turquoise	0.542091	N
gamma-CEHC	Cofactors and Vitamins	Tocopherol Metabolism	0.041586	-0.00548709	0.0886591	0.083325	0.0432649	-0.00371699	0.0902468	0.0710663	0.0467881	0.000404167	0.093172	0.0480391	0.0374433	-0.00930898	0.0841956	0.116408	-4.0372	-8.47205	22.471	9.96176	tan	0.475992	N
gamma-glutamyl-2-aminobutyrate	Peptide	Gamma-glutamyl Amino Acid	-0.00803846	-0.0550216	0.0389447	0.737236	-0.00927033	-0.0561587	0.037618	0.698228	-0.0167124	-0.0631697	0.0297449	0.480551	-0.017421	-0.0640772	0.0292353	0.464054	-15.3246	-92.581	-8.81454	-116.72	magenta	0.345272	N
gamma-glutamyl-alpha-lysine	Peptide	Gamma-glutamyl Amino Acid	0.00627305	-0.0412639	0.05381	0.795804	0.0115974	-0.0360319	0.0592268	0.633015	0.00709186	-0.0399718	0.0541555	0.76761	0.00528734	-0.0417183	0.052293	0.825415	-84.8768	71.8241	28.7662	15.7134	turquoise	0.325838	N
gamma-glutamylcitrulline*	Peptide	Gamma-glutamyl Amino Acid	-0.000663279	-0.0477669	0.0464403	0.97797	-0.0181416	-0.0663759	0.0300927	0.460804	-0.0114361	-0.0590111	0.0361389	0.637364	-0.0102553	-0.0578782	0.0373676	0.672811	-2635.14	1010.97	178.03	-1446.15	grey	0.296347	N
gamma-glutamylglutamate	Peptide	Gamma-glutamyl Amino Acid	-0.0104117	-0.0589056	0.0380822	0.673733	0.0149131	-0.0361699	0.065996	0.566997	0.0119829	-0.0383692	0.0623349	0.640727	0.0185896	-0.0317537	0.068933	0.469014	243.234	-28.1435	63.4551	278.545	brown	0.243764	N
gamma-glutamylglutamine	Peptide	Gamma-glutamyl Amino Acid	-0.00944062	-0.0578221	0.0389409	0.701979	-0.023722	-0.0727811	0.0253371	0.343067	-0.0219904	-0.0703983	0.0264176	0.373062	-0.0232112	-0.0716344	0.025212	0.347268	-151.276	18.3423	-12.932	-145.865	grey	0.219345	N
gamma-glutamylglycine	Peptide	Gamma-glutamyl Amino Acid	-0.011775	-0.0600991	0.0365492	0.632773	-0.0241513	-0.0729611	0.0246584	0.331942	-0.022893	-0.0710779	0.0252919	0.351544	-0.025697	-0.0740263	0.0226322	0.297155	-105.107	10.6867	-23.8138	-118.234	grey	0.213726	N
gamma-glutamylhistidine	Peptide	Gamma-glutamyl Amino Acid	-0.0232019	-0.0701622	0.0237584	0.332657	-0.0214071	-0.0683121	0.0254979	0.370837	-0.0161278	-0.0624737	0.0302182	0.495	-0.0170733	-0.0633366	0.0291901	0.469268	7.73564	22.7538	-4.07509	26.4144	turquoise	0.285468	N
gamma-glutamylisoleucine*	Peptide	Gamma-glutamyl Amino Acid	-0.0459722	-0.0976317	0.0056874	0.0810918	-0.0214567	-0.0762566	0.0333432	0.442619	-0.0173571	-0.0714151	0.0367009	0.528938	-0.00834708	-0.0626092	0.045915	0.762907	53.3268	8.91757	19.5988	81.8432	turquoise	0.734658	N
gamma-glutamylleucine	Peptide	Gamma-glutamyl Amino Acid	-0.0473407	-0.102034	0.00735248	0.0897497	-0.0242724	-0.0815454	0.0330006	0.405964	-0.0198509	-0.076368	0.0366661	0.490979	-0.016885	-0.0734636	0.0396935	0.558397	48.7281	9.33974	6.26504	64.3329	turquoise	0.660333	N
gamma-glutamylmethionine	Peptide	Gamma-glutamyl Amino Acid	-0.0277697	-0.0786579	0.0231185	0.284633	-0.0241389	-0.0751229	0.026845	0.353217	-0.0196824	-0.0699998	0.030635	0.443061	-0.018751	-0.0689511	0.0314491	0.463892	13.0745	16.0482	3.35402	32.4767	turquoise	0.412775	N
gamma-glutamylphenylalanine	Peptide	Gamma-glutamyl Amino Acid	-0.0892963	-0.139136	-0.0394567	0.000452648	-0.072331	-0.124533	-0.0201289	0.00664104	-0.0546914	-0.106347	-0.00303551	0.0379866	-0.0451028	-0.0968929	0.00668732	0.0877997	18.9989	19.7541	10.7379	49.4909	turquoise	0.738747	Y
gamma-glutamylthreonine	Peptide	Gamma-glutamyl Amino Acid	-0.0294607	-0.0766859	0.0177646	0.22129	-0.0255143	-0.0729191	0.0218905	0.291282	-0.0206365	-0.0676139	0.0263409	0.389031	-0.0138244	-0.0608388	0.03319	0.564197	13.3954	16.5569	23.1227	53.075	turquoise	0.344662	N
gamma-glutamyltryptophan	Peptide	Gamma-glutamyl Amino Acid	-0.0629474	-0.111632	-0.0142627	0.0113022	-0.0495831	-0.0992247	5.85486e-05	0.0502705	-0.0452544	-0.0942014	0.00369256	0.0699473	-0.0381071	-0.0871787	0.0109645	0.127916	21.231	6.87661	11.3545	39.462	turquoise	0.521266	N
gamma-glutamyltyrosine	Peptide	Gamma-glutamyl Amino Acid	-0.0597008	-0.107106	-0.0122957	0.0136049	-0.0459196	-0.0944284	0.00258915	0.0635308	-0.0429189	-0.0907859	0.00494821	0.0788244	-0.0402387	-0.0880552	0.00757773	0.0990186	23.0838	5.0263	4.48924	32.5993	brown	0.258529	N
gamma-glutamylvaline	Peptide	Gamma-glutamyl Amino Acid	-0.0398701	-0.0892742	0.00953409	0.113642	-0.0176735	-0.0695405	0.0341936	0.50402	-0.0169225	-0.0680376	0.0341927	0.516209	-0.0129397	-0.0640077	0.0381283	0.619271	55.6724	1.88366	9.9893	67.5453	turquoise	0.716893	N
gamma-tocopherol/beta-tocopherol	Cofactors and Vitamins	Tocopherol Metabolism	0.0200645	-0.0267806	0.0669097	0.400984	0.0287335	-0.0183162	0.0757832	0.231159	0.0233425	-0.023126	0.069811	0.324643	0.0275999	-0.0189975	0.0741972	0.24551	-43.2055	26.8683	-21.2183	-37.5555	tan	0.327359	N
gentisate	Amino Acid	Tyrosine Metabolism	0.0396891	-0.00731116	0.0866893	0.0978547	0.0320673	-0.01527	0.0794046	0.184138	0.0185716	-0.0283648	0.065508	0.43782	0.00285335	-0.0446796	0.0503863	0.906289	19.2038	34.0035	39.6035	92.8107	green	0.35773	N
gluconate	Xenobiotics	Food Component/Plant	0.00172681	-0.0478798	0.0513334	0.945575	0.0152001	-0.0350083	0.0654086	0.552739	0.0166859	-0.0329099	0.0662818	0.509423	0.00208841	-0.0481295	0.0523064	0.935001	-780.245	-86.0437	845.349	-20.9403	turquoise	0.394738	N
glucose	Carbohydrate	Glycolysis, Gluconeogenesis, and Pyruvate Metabolism	-0.0454292	-0.0933932	0.00253478	0.0633836	-0.0249401	-0.0755256	0.0256455	0.333682	-0.0335403	-0.0834401	0.0163594	0.187569	-0.0346727	-0.0847268	0.0153814	0.17444	45.1012	-18.9311	-2.49253	23.6776	brown	0.22424	N
glucuronate	Carbohydrate	Aminosugar Metabolism	-0.0456738	-0.0925242	0.00117654	0.0560307	-0.0375911	-0.0846816	0.00949945	0.117606	-0.033874	-0.0803609	0.012613	0.153132	-0.027562	-0.0739893	0.0188653	0.244433	17.6966	8.13842	13.8197	39.6547	turquoise	0.271614	N
glucuronide of C10H18O2 (7)*	Partially Characterized Molecules	Partially Characterized Molecules	-0.00799038	-0.0549912	0.0390105	0.738845	-0.00447801	-0.0514441	0.0424881	0.851679	-0.0151568	-0.0615954	0.0312818	0.52216	-0.0197085	-0.0660914	0.0266744	0.404736	43.9575	-133.645	-56.9653	-146.653	grey	0.197884	N
glucuronide of piperine metabolite C17H21NO3 (4)*	Xenobiotics	Food Component/Plant	-0.0381416	-0.0855424	0.00925925	0.1147	-0.0292896	-0.0769785	0.0183993	0.228516	-0.0307151	-0.0777948	0.0163647	0.200861	-0.0217297	-0.0697248	0.0262655	0.374665	23.2081	-3.73727	23.558	43.0289	grey	0.314372	N
glutamate	Amino Acid	Glutamate Metabolism	-0.0447801	-0.0934661	0.00390591	0.0714075	-0.0122967	-0.0670873	0.042494	0.65986	-0.00950954	-0.0636104	0.0445913	0.730321	0.00456543	-0.0498667	0.0589976	0.869351	72.5399	6.22399	31.4313	110.195	brown	0.375239	N
glutamine	Amino Acid	Glutamate Metabolism	-0.0369306	-0.0845597	0.0106985	0.128498	-0.0488854	-0.0969052	-0.000865528	0.0460155	-0.0349904	-0.0825714	0.0125907	0.149387	-0.0311111	-0.0788002	0.0165779	0.20088	-32.371	37.6247	10.5041	15.7578	grey	0.21397	N
glutamine conjugate of C6H10O2 (1)*	Partially Characterized Molecules	Partially Characterized Molecules	-0.0536918	-0.100656	-0.0067278	0.0250679	-0.0490415	-0.0960229	-0.00206008	0.0407756	-0.0338166	-0.0803256	0.0126924	0.154023	-0.0309244	-0.0776104	0.0157617	0.194056	8.6612	28.356	5.38681	42.404	magenta	0.713211	N
glutamine conjugate of C6H10O2 (2)*	Partially Characterized Molecules	Partially Characterized Molecules	-0.0486515	-0.0957459	-0.00155708	0.0428992	-0.0423479	-0.0895601	0.00486438	0.0787108	-0.0208806	-0.0678018	0.0260405	0.382877	-0.0183328	-0.0653876	0.028722	0.444879	12.9567	44.1246	5.23693	62.3182	magenta	0.823732	Y
glutamine conjugate of C7H12O2*	Partially Characterized Molecules	Partially Characterized Molecules	-0.0369033	-0.0839733	0.0101667	0.124303	-0.0356442	-0.0826231	0.0113348	0.136902	-0.0260476	-0.0725554	0.0204602	0.272143	-0.0258865	-0.0726552	0.0208823	0.277804	3.41194	26.0046	0.436668	29.8532	magenta	0.802542	N
glutarate (C5-DC)	Lipid	Fatty Acid, Dicarboxylate	-0.0338106	-0.08095	0.0133288	0.159677	-0.0274421	-0.0746906	0.0198064	0.254797	-0.0150318	-0.0616992	0.0316356	0.527627	-0.013416	-0.0600733	0.0332413	0.572845	18.8357	36.7053	4.77918	60.3202	grey	0.151054	N
glutaroylcarnitine (C5)	Amino Acid	Lysine Metabolism	-0.0515528	-0.0994927	-0.00361298	0.0350748	-0.0461996	-0.0942352	0.00183596	0.0594122	-0.0520629	-0.0994654	-0.00466037	0.0313652	-0.0567117	-0.104015	-0.00940806	0.0188141	10.3839	-11.3733	-9.01753	-10.0069	turquoise	0.371795	N
glycerate	Carbohydrate	Glycolysis, Gluconeogenesis, and Pyruvate Metabolism	0.0744461	0.0263782	0.122514	0.00241994	0.0661117	0.017747	0.114476	0.00740935	0.0330366	-0.0155108	0.081584	0.182151	0.00277527	-0.0477956	0.0533462	0.914295	11.1952	44.4282	40.6487	96.2721	cyan	0.744546	Y
glycerol	Lipid	Glycerolipid Metabolism	-0.0430153	-0.0940285	0.00799788	0.0983421	-0.0245697	-0.0773655	0.0282262	0.361501	-0.0176886	-0.0698639	0.0344866	0.506176	-0.00929439	-0.0621403	0.0435516	0.730168	42.8816	15.9966	19.5146	78.3928	blue	0.667169	N
glycerol 3-phosphate	Lipid	Glycerolipid Metabolism	0.0121303	-0.0350107	0.0592714	0.61384	0.0146991	-0.03237	0.0617681	0.540287	0.00381109	-0.0426772	0.0502994	0.872277	0.00768042	-0.0388164	0.0541773	0.745992	-21.1759	89.7581	-31.8979	36.6842	brown	0.257142	N
glycerophosphoethanolamine	Lipid	Phospholipid Metabolism	-0.041257	-0.088381	0.00586711	0.086132	-0.0463485	-0.093466	0.00076904	0.053854	-0.0385981	-0.0851714	0.00797523	0.104243	-0.0359921	-0.0825063	0.010522	0.129281	-12.341	18.7858	6.31633	12.7611	black	0.410156	N
glycerophosphorylcholine (GPC)	Lipid	Phospholipid Metabolism	0.0315352	-0.0162174	0.0792878	0.19541	0.0103846	-0.0399078	0.060677	0.685538	0.00287899	-0.0467827	0.0525406	0.909486	-0.00477958	-0.0546076	0.0450484	0.850791	67.0697	23.8008	24.2858	115.156	black	0.700924	N
glycine	Amino Acid	Glycine, Serine and Threonine Metabolism	-0.00491062	-0.0542188	0.0443975	0.845157	-0.0226607	-0.0730433	0.0277219	0.377815	-0.0262895	-0.0761088	0.0235299	0.300817	-0.0289482	-0.0789516	0.0210552	0.256334	-361.464	-73.8958	-54.1416	-489.501	grey	0.123013	N
glycine conjugate of C10H12O2*	Partially Characterized Molecules	Partially Characterized Molecules	-0.0248534	-0.0719325	0.0222258	0.300626	-0.0131365	-0.0607791	0.0345061	0.588714	-0.00546839	-0.0524703	0.0415336	0.819525	-0.00405731	-0.0510328	0.0429182	0.865499	47.1439	30.8535	5.67763	83.675	tan	0.743618	N
glycine conjugate of C10H14O2 (1)*	Partially Characterized Molecules	Partially Characterized Molecules	-0.0203337	-0.0673028	0.0266354	0.395945	-0.00962258	-0.0570479	0.0378027	0.690712	0.00034791	-0.0464621	0.0471579	0.988371	0.00432936	-0.0425295	0.0511882	0.856222	52.6768	49.0342	19.5805	121.292	tan	0.820807	N
glyco-beta-muricholate	Lipid	Primary Bile Acid Metabolism	0.00275507	-0.0440464	0.0495565	0.908095	-0.00330123	-0.0501755	0.0435731	0.890152	0.0085326	-0.0377377	0.0548029	0.717629	0.00840414	-0.037816	0.0546242	0.721412	219.824	-429.53	4.6626	-205.043	grey	0.31359	N
glycochenodeoxycholate	Lipid	Primary Bile Acid Metabolism	-0.0611931	-0.108964	-0.0134217	0.0120821	-0.0622111	-0.109881	-0.0145416	0.0105625	-0.0540836	-0.101268	-0.00689958	0.0246932	-0.0431901	-0.0905707	0.00419055	0.0739719	-1.66364	13.2818	17.8018	29.42	grey	0.484577	N
glycochenodeoxycholate 3-sulfate	Lipid	Primary Bile Acid Metabolism	-0.0686423	-0.11737	-0.0199144	0.00578959	-0.067373	-0.116034	-0.0187124	0.00668209	-0.0615002	-0.109583	-0.0134172	0.0122111	-0.0479957	-0.0965458	0.000554327	0.0526707	1.84919	8.55566	19.6736	30.0785	grey	0.386454	N
glycochenodeoxycholate glucuronide (1)	Lipid	Primary Bile Acid Metabolism	-0.0527577	-0.101889	-0.00362657	0.0353385	-0.0443314	-0.0937878	0.00512501	0.0789091	-0.0420737	-0.090968	0.00682067	0.0916421	-0.0324784	-0.0814946	0.0165378	0.193911	15.9717	4.2794	18.1874	38.4386	grey	0.349062	N
glycocholate	Lipid	Primary Bile Acid Metabolism	-0.046629	-0.0943847	0.00112664	0.055649	-0.0449177	-0.0926016	0.00276614	0.0648367	-0.0398953	-0.0869574	0.00716668	0.0965609	-0.0347726	-0.0819137	0.0123684	0.148149	3.67008	10.7709	10.9861	25.4271	grey	0.432901	N
glycocholenate sulfate*	Lipid	Secondary Bile Acid Metabolism	-0.0439371	-0.0921719	0.00429767	0.0741799	-0.0439477	-0.0921738	0.00427844	0.0740585	-0.0326284	-0.0803269	0.0150701	0.17988	-0.0189473	-0.0669137	0.0290191	0.438586	-0.0240519	25.7625	31.1378	56.8762	red	0.273194	N
glycodeoxycholate 3-sulfate	Lipid	Secondary Bile Acid Metabolism	-0.009601	-0.0567025	0.0375005	0.689359	-0.0095446	-0.0565491	0.0374599	0.690485	-0.0124232	-0.0588097	0.0339633	0.599452	-0.00952037	-0.0559142	0.0368735	0.687377	0.587413	-29.982	30.2345	0.839864	grey	0.26611	N
glycolithocholate sulfate*	Lipid	Secondary Bile Acid Metabolism	0.00621273	-0.0408514	0.0532768	0.795737	0.00528223	-0.0416939	0.0522583	0.825475	-0.00283862	-0.049261	0.0435837	0.904551	-0.00633575	-0.0526987	0.0400272	0.788708	14.9774	130.713	56.2897	201.98	grey	0.260223	N
glycosyl ceramide (d18:1/20:0, d16:1/22:0)*	Lipid	Ceramides	0.0365008	-0.0104334	0.0834349	0.127359	0.0196371	-0.0308076	0.0700819	0.445263	0.00828749	-0.0417038	0.0582788	0.745107	0.0061974	-0.0438566	0.0562514	0.808155	46.2007	31.0943	5.72616	83.0212	greenyellow	0.679223	N
glycosyl ceramide (d18:1/23:1, d17:1/24:1)*	Lipid	Ceramides	0.0271176	-0.0202731	0.0745083	0.261889	0.0103429	-0.0391642	0.05985	0.682034	-0.0041459	-0.0531677	0.0448759	0.868274	-0.00763611	-0.0567337	0.0414615	0.760366	61.859	53.4296	12.8706	128.159	greenyellow	0.62007	N
glycosyl ceramide (d18:2/24:1, d18:1/24:2)*	Lipid	Ceramides	0.0480036	-0.000308164	0.0963154	0.0514777	0.0258433	-0.027984	0.0796706	0.346494	0.0201248	-0.0329942	0.0732437	0.457533	0.0148323	-0.0384412	0.0681059	0.585083	46.1638	11.9127	11.0251	69.1017	greenyellow	0.843321	N
glycosyl-N-(2-hydroxynervonoyl)-sphingosine (d18:1/24:1(2OH))*	Lipid	Ceramides	0.0508561	0.000226283	0.101486	0.0489859	0.0607722	0.00983274	0.111712	0.0194007	0.0599008	0.00966103	0.11014	0.0194751	0.0599037	0.00981044	0.109997	0.0191171	-19.4984	1.71355	-0.00584672	-17.7907	greenyellow	0.275756	N
glycosyl-N-behenoyl-sphingadienine (d18:2/22:0)*	Lipid	Ceramides	0.0699907	0.0227102	0.117271	0.00373788	0.0568014	0.00383434	0.109769	0.035582	0.0444092	-0.0079519	0.0967703	0.096398	0.0390821	-0.0135133	0.0916775	0.145182	18.8443	17.7056	7.6112	44.1611	greenyellow	0.775569	N
glycosyl-N-nervonoyl-sphingosine (d18:1/24:1)*	Lipid	Ceramides	0.0330504	-0.0138197	0.0799206	0.166833	0.00949561	-0.0419599	0.0609512	0.717437	0.0100805	-0.0406789	0.06084	0.696945	0.0096103	-0.0411869	0.0604075	0.710632	71.2693	-1.76983	1.4228	70.9223	greenyellow	0.79039	N
glycosyl-N-palmitoyl-sphingosine (d18:1/16:0)	Lipid	Ceramides	0.0233464	-0.0235656	0.0702584	0.329159	0.00145069	-0.0496939	0.0525953	0.955641	-0.002358	-0.0528788	0.0481628	0.927071	-0.0069917	-0.057606	0.0436226	0.786473	93.7862	16.3138	19.8476	129.948	greenyellow	0.656059	N
glycosyl-N-stearoyl-sphingosine (d18:1/18:0)	Lipid	Ceramides	-0.0120244	-0.0600004	0.0359517	0.623082	-0.0340354	-0.0846712	0.0166003	0.187566	-0.0450569	-0.0951638	0.00505001	0.0779648	-0.0412112	-0.0913369	0.0089144	0.107028	-183.054	-91.6593	31.9822	-242.731	greenyellow	0.628103	N
glycosyl-N-tricosanoyl-sphingadienine (d18:2/23:0)*	Lipid	Ceramides	0.0506602	0.00291506	0.0984053	0.0375729	0.0296637	-0.0222448	0.0815721	0.262516	0.0051555	-0.0464957	0.0568067	0.844813	-0.004816	-0.0567818	0.0471498	0.855783	41.4458	48.3775	19.6831	109.506	greenyellow	0.70009	Y
glycoursodeoxycholate	Lipid	Secondary Bile Acid Metabolism	-0.0698825	-0.117093	-0.0226722	0.00374002	-0.0683994	-0.115566	-0.0212328	0.00450383	-0.0527083	-0.0995175	-0.00589909	0.0273396	-0.0387679	-0.0859592	0.00842348	0.107307	2.12226	22.4536	19.9484	44.5242	grey	0.392241	N
guaiacol sulfate	Xenobiotics	Benzoate Metabolism	0.0314079	-0.0154849	0.0783007	0.189133	0.0323964	-0.0145483	0.0793411	0.176068	0.0201645	-0.0262605	0.0665896	0.394386	0.0229909	-0.024186	0.0701679	0.339287	-3.14738	38.9453	-8.99901	26.7989	green	0.715456	N
guanidinoacetate	Amino Acid	Creatine Metabolism	0.00571717	-0.0466703	0.0581046	0.830537	-0.0103836	-0.0636998	0.0429326	0.702522	-0.00164124	-0.0542841	0.0510017	0.951248	0.000463058	-0.052125	0.0530511	0.986223	281.622	-152.915	-36.8067	91.9006	grey	0.0826871	N
gulonate*	Cofactors and Vitamins	Ascorbate and Aldarate Metabolism	-0.00884921	-0.0557824	0.038084	0.711571	0.000933012	-0.0463203	0.0481863	0.969113	0.0102265	-0.0365342	0.0569872	0.668017	0.0113077	-0.0354331	0.0580486	0.635204	110.543	105.021	12.2182	227.782	turquoise	0.546711	N
heme	Cofactors and Vitamins	Hemoglobin and Porphyrin Metabolism	-0.0199343	-0.0679276	0.0280589	0.415382	-0.0156583	-0.0637065	0.03239	0.522794	-0.0079825	-0.0554341	0.0394691	0.741481	-0.00556301	-0.0529366	0.0418106	0.817871	21.4507	38.5053	12.1373	72.0933	grey	-0.0331458	N
heneicosapentaenoate (21:5n3)	Lipid	Long Chain Polyunsaturated Fatty Acid (n3 and n6)	0.0466526	-0.00116522	0.0944705	0.0558435	0.0402515	-0.00768149	0.0881844	0.0997349	0.0121034	-0.0358144	0.0600212	0.620374	-0.00156601	-0.0503416	0.0472096	0.949796	13.7209	60.3355	29.3004	103.357	blue	0.381416	N
heptadecenamide (17:1)*	Lipid	Fatty Acid, Amide	-0.0216595	-0.0808875	0.0375685	0.473314	-0.0174447	-0.0766305	0.0417412	0.563277	-0.027048	-0.085536	0.03144	0.364517	-0.0282835	-0.0868337	0.0302666	0.343536	19.4595	-44.3377	-5.70445	-30.5827	grey	0.076996	N
heptanoate (7:0)	Lipid	Medium Chain Fatty Acid	-0.005734	-0.0606544	0.0491864	0.837772	-0.00732372	-0.0621459	0.0474985	0.79334	-0.00650901	-0.0605298	0.0475118	0.813209	-0.00323532	-0.057257	0.0507863	0.906506	-27.7245	14.2084	57.0927	43.5766	blue	0.0506252	N
heptenedioate (C7:1-DC)*	Lipid	Fatty Acid, Dicarboxylate	-0.0456852	-0.092966	0.00159549	0.058239	-0.0404342	-0.0877527	0.00688434	0.0939222	-0.0579224	-0.104708	-0.0111368	0.0152751	-0.0602299	-0.10717	-0.0132901	0.0119381	11.494	-38.2799	-5.05083	-31.8367	magenta	0.554007	N
hexadecadienoate (16:2n6)	Lipid	Long Chain Polyunsaturated Fatty Acid (n3 and n6)	0.00306928	-0.0465273	0.0526659	0.903407	0.012545	-0.0374721	0.0625621	0.62283	0.00815566	-0.0413392	0.0576505	0.746593	0.00375287	-0.046244	0.0537497	0.882973	-308.728	143.009	143.447	-22.2721	blue	0.743591	N
hexadecanedioate (C16)	Lipid	Fatty Acid, Dicarboxylate	-0.0666967	-0.113704	-0.019689	0.00544724	-0.0679259	-0.114836	-0.0210161	0.00456369	-0.0620029	-0.108441	-0.0155648	0.00890331	-0.0574567	-0.104069	-0.0108445	0.0157246	-1.84302	8.88059	6.8161	13.8537	blue	0.65996	N
hexadecenedioate (C16:1-DC)*	Lipid	Fatty Acid, Dicarboxylate	-0.0645305	-0.11165	-0.0174109	0.00729916	-0.0629853	-0.110059	-0.0159115	0.00875945	-0.0447556	-0.0916708	0.00215951	0.0615059	-0.0379117	-0.0849144	0.00909106	0.113835	2.39442	28.2498	10.6058	41.25	blue	0.416387	N
hexanoylcarnitine (C6)	Lipid	Fatty Acid Metabolism (Acyl Carnitine)	-0.0414619	-0.0882225	0.00529864	0.0821969	-0.0330362	-0.0800771	0.0140046	0.16856	-0.0283766	-0.0748149	0.0180618	0.230888	-0.0198786	-0.0666838	0.0269266	0.404957	20.3216	11.2384	20.4959	52.0558	purple	0.693955	N
hexanoylglutamine	Lipid	Fatty Acid Metabolism (Acyl Glutamine)	-0.0282398	-0.07539	0.0189105	0.240274	-0.0224215	-0.0696318	0.0247889	0.351729	-0.0123844	-0.0592015	0.0344327	0.603946	-0.00984134	-0.0568053	0.0371226	0.68112	20.6031	35.5425	9.00512	65.1507	magenta	0.756719	N
hexanoylglycine (C6)	Lipid	Fatty Acid Metabolism (Acyl Glycine)	0.00421082	-0.043683	0.0521046	0.863111	-0.00199041	-0.0499721	0.0459913	0.935164	-0.00712046	-0.0546825	0.0404416	0.769075	-0.00667208	-0.0542438	0.0408996	0.783283	147.269	121.83	-10.6483	258.451	blue	0.367886	N
hippurate	Xenobiotics	Benzoate Metabolism	0.0662414	0.0192836	0.113199	0.00572163	0.0588767	0.0117013	0.106052	0.0144712	0.0343836	-0.0125699	0.0813371	0.151105	0.0230883	-0.024937	0.0711137	0.345848	11.118	36.9755	17.0517	65.1451	green	0.68648	N
histidine	Amino Acid	Histidine Metabolism	-0.0033832	-0.0502678	0.0435014	0.887468	-0.00962028	-0.0565706	0.0373301	0.687819	-0.00721692	-0.0536681	0.0392343	0.760611	-0.00534821	-0.0518259	0.0411295	0.821466	-184.355	71.038	55.2351	-58.0814	turquoise	0.179265	N
homoarginine	Amino Acid	Urea cycle; Arginine and Proline Metabolism	-0.0161307	-0.0665756	0.0343142	0.530628	-0.00901539	-0.0595842	0.0415534	0.726631	-0.00671627	-0.056734	0.0433015	0.7923	-0.0120665	-0.0619984	0.0378653	0.635573	44.1104	14.2531	-33.1682	25.1952	grey	0.0466921	N
homocitrulline	Amino Acid	Urea cycle; Arginine and Proline Metabolism	-0.0458917	-0.0928485	0.0010652	0.0554223	-0.037031	-0.0843752	0.0103132	0.12519	-0.0208754	-0.0678658	0.026115	0.383699	-0.0190736	-0.0660279	0.0278806	0.425713	19.3078	35.2039	3.92608	58.4377	turquoise	0.44779	N
homostachydrine*	Xenobiotics	Food Component/Plant	0.0234259	-0.0236056	0.0704574	0.328745	0.0192592	-0.0277972	0.0663157	0.422238	-0.00118075	-0.0479805	0.045619	0.960539	-0.00016037	-0.0472761	0.0469554	0.994674	17.7864	87.254	-4.35581	100.685	green	0.306877	N
homovanillate (HVA)	Amino Acid	Tyrosine Metabolism	-0.00614313	-0.0531312	0.040845	0.797656	-0.0011798	-0.0482894	0.0459298	0.96083	-0.00290753	-0.0493972	0.0435822	0.902386	-0.00547937	-0.0518415	0.0408828	0.816716	80.7947	-28.1245	-41.8654	10.8049	turquoise	0.370172	N
hydantoin-5-propionate	Amino Acid	Histidine Metabolism	-0.0330608	-0.0800904	0.0139688	0.168141	-0.0188881	-0.0668348	0.0290586	0.439836	0.00114321	-0.0464387	0.0487252	0.96242	-0.00273872	-0.050582	0.0451046	0.910618	42.8686	60.5893	-11.7418	91.7161	turquoise	0.405099	N
hydroquinone sulfate	Xenobiotics	Drug - Topical Agents	-0.0281753	-0.0750884	0.0187378	0.238979	-0.0250226	-0.0718945	0.0218493	0.295218	-0.0275393	-0.0739039	0.0188252	0.244185	-0.0187451	-0.0653139	0.0278237	0.429932	11.1897	-8.93255	31.2126	33.4698	green	0.249924	N
hydroxy-CMPF*	Lipid	Fatty Acid, Dicarboxylate	0.100125	0.0524101	0.14784	4.04219e-05	0.0866933	0.0373095	0.136077	0.000588758	0.0422004	-0.00861922	0.09302	0.103561	0.0147015	-0.0376472	0.0670502	0.581824	13.4148	44.4375	27.4646	85.3168	yellow	0.234985	N
hydroxy-N6,N6,N6-trimethyllysine*	Amino Acid	Lysine Metabolism	-0.0153708	-0.0628041	0.0320625	0.525139	-0.00708143	-0.0547303	0.0405675	0.770713	-0.00238918	-0.0494658	0.0446874	0.920721	-0.00325889	-0.0502702	0.0437524	0.891866	53.9294	30.527	-5.65816	78.7982	turquoise	0.521498	N
hydroxyasparagine	Amino Acid	Alanine and Aspartate Metabolism	-0.0342406	-0.0810246	0.0125434	0.151332	-0.00938179	-0.0594491	0.0406855	0.713274	0.00347977	-0.0459867	0.0529462	0.890278	0.0132482	-0.0366823	0.0631788	0.602842	72.6004	37.5623	28.5289	138.692	turquoise	0.732089	Y
hydroxypalmitoyl sphingomyelin (d18:1/16:0(OH))	Lipid	Sphingolipid Metabolism	0.0671753	0.0181675	0.116183	0.00724808	0.0561256	0.00128539	0.110966	0.0448722	0.0449922	-0.00935684	0.0993412	0.104628	0.0360415	-0.0191042	0.0911872	0.200057	16.4491	16.5736	13.3243	46.347	greenyellow	0.695779	N
hydroxyproline	Amino Acid	Urea cycle; Arginine and Proline Metabolism	-0.0574139	-0.104709	-0.0101192	0.0173741	-0.0504454	-0.0978984	-0.00299233	0.0372142	-0.0384053	-0.0853985	0.00858795	0.109138	-0.0262357	-0.0737192	0.0212478	0.278653	12.1373	20.9707	21.1963	54.3043	turquoise	0.23044	N
hyocholate	Lipid	Secondary Bile Acid Metabolism	-0.0290603	-0.0766027	0.0184822	0.230745	-0.0301664	-0.077611	0.0172781	0.212541	-0.0195361	-0.0665754	0.0275032	0.415428	-0.0179385	-0.0650621	0.029185	0.455389	-3.80647	36.5803	5.49744	38.2712	grey	0.375187	N
hypotaurine	Amino Acid	Methionine, Cysteine, SAM and Taurine Metabolism	0.00694441	-0.0421884	0.0560772	0.781648	-0.00686593	-0.056801	0.0430691	0.78744	0.00892815	-0.0406236	0.0584799	0.723837	0.0114049	-0.0380592	0.060869	0.651161	198.87	-227.436	-35.6655	-64.2315	grey	0.160649	N
hypoxanthine	Nucleotide	Purine Metabolism, (Hypo)Xanthine/Inosine containing	-0.0763801	-0.12474	-0.0280204	0.00198122	-0.0664235	-0.115274	-0.0175732	0.0077269	-0.0394467	-0.0884316	0.0095382	0.114419	-0.0271285	-0.0764426	0.0221857	0.280751	13.0356	35.3192	16.1276	64.4823	blue	0.14462	N
imidazole lactate	Amino Acid	Histidine Metabolism	0.0146957	-0.034125	0.0635163	0.555007	0.0138138	-0.0349284	0.062556	0.578383	0.0159155	-0.0320713	0.0639024	0.51545	0.0126484	-0.0356253	0.0609222	0.607385	6.00097	-14.3017	22.2317	13.931	grey	0.198442	N
imidazole propionate	Amino Acid	Histidine Metabolism	-0.0359247	-0.084282	0.0124326	0.145276	-0.0204733	-0.0699241	0.0289775	0.416892	-0.00588455	-0.05473	0.0429609	0.813236	0.00643177	-0.0428423	0.0557058	0.797967	43.0106	40.6092	34.2837	117.903	turquoise	0.370756	N
iminodiacetate (IDA)	Xenobiotics	Chemical	0.0380858	-0.00998962	0.0861613	0.120417	0.0279556	-0.0205347	0.0764459	0.258317	0.0245581	-0.0234711	0.0725872	0.316066	0.0202692	-0.0276739	0.0682123	0.407098	26.5984	8.92081	11.2611	46.7803	salmon	0.181792	N
indole-3-carboxylate	Amino Acid	Tryptophan Metabolism	0.00970429	-0.0371209	0.0565295	0.684442	0.0115074	-0.0352314	0.0582463	0.629231	0.0262903	-0.0199959	0.0725765	0.26542	0.0194784	-0.0272023	0.066159	0.413235	-18.581	-152.333	70.1953	-100.719	pink	0.369178	N
indoleacetate	Amino Acid	Tryptophan Metabolism	-0.0109036	-0.0582422	0.036435	0.6515	-0.0109365	-0.0582328	0.0363599	0.650226	-0.00888747	-0.0555569	0.037782	0.708816	-0.0128971	-0.0595388	0.0337446	0.587653	-0.301775	18.7921	-36.7731	-18.2827	pink	0.48396	N
indoleacetoylcarnitine*	Amino Acid	Tryptophan Metabolism	-0.0274615	-0.0754589	0.0205359	0.261946	-0.0212925	-0.0693681	0.0267831	0.385148	-0.00550458	-0.0531563	0.0421472	0.820786	0.00199809	-0.0458814	0.0498776	0.934775	22.4641	57.4912	27.3207	107.276	pink	0.293082	N
indoleacetylglutamine	Amino Acid	Tryptophan Metabolism	-0.0420916	-0.0896875	0.0055042	0.0830042	-0.0312839	-0.0793895	0.0168218	0.202308	-0.01874	-0.0663812	0.0289011	0.44051	-0.014605	-0.0621732	0.0329633	0.547121	25.6768	29.8013	9.82395	65.302	pink	0.386088	N
indolelactate	Amino Acid	Tryptophan Metabolism	0.0102578	-0.0407029	0.0612184	0.693044	0.014654	-0.0362878	0.0655957	0.57269	0.00609109	-0.044237	0.0564192	0.812392	0.00646402	-0.0439384	0.0568665	0.801426	-42.8574	83.4771	-3.63561	36.9841	brown	0.323719	N
indolepropionate	Amino Acid	Tryptophan Metabolism	0.0645799	0.0176268	0.111533	0.00705104	0.05305	0.0053611	0.100739	0.0292566	0.0332082	-0.0143612	0.0807776	0.171111	0.0159041	-0.0325642	0.0643724	0.519927	17.8538	30.7244	26.7948	75.373	green	0.255608	N
inosine	Nucleotide	Purine Metabolism, (Hypo)Xanthine/Inosine containing	-0.0661993	-0.11539	-0.0170088	0.00837702	-0.0598038	-0.109103	-0.0105041	0.0174568	-0.0271862	-0.0768363	0.0224639	0.282997	-0.01534	-0.0653335	0.0346535	0.54737	9.66095	49.2719	17.8947	76.8275	blue	0.121675	N
isobutyrylcarnitine (C4)	Amino Acid	Leucine, Isoleucine and Valine Metabolism	0.00759737	-0.039299	0.0544937	0.750718	0.0083069	-0.0386893	0.0553031	0.728874	0.00319618	-0.0432333	0.0496257	0.892613	-0.00495514	-0.0515912	0.041681	0.834944	-9.33924	67.2697	107.291	165.222	pink	0.569674	N
isobutyrylglycine (C4)	Amino Acid	Leucine, Isoleucine and Valine Metabolism	0.0105005	-0.037051	0.0580519	0.66499	0.00535416	-0.0422219	0.0529302	0.825331	-0.0115126	-0.058613	0.0355878	0.63171	-0.0207126	-0.0682433	0.026818	0.392831	49.0103	160.629	87.6154	297.254	pink	0.421169	N
isoleucine	Amino Acid	Leucine, Isoleucine and Valine Metabolism	-0.011366	-0.0647055	0.0419736	0.676046	0.0128922	-0.0425621	0.0683465	0.648463	0.0147961	-0.0399394	0.0695316	0.596048	0.0203777	-0.0344334	0.0751889	0.465981	213.428	16.7507	49.1085	279.287	turquoise	0.358715	N
isoleucylglycine	Peptide	Dipeptide	0.000363285	-0.0473389	0.0480655	0.988084	-0.00867456	-0.0566147	0.0392656	0.722711	-0.0183127	-0.0656416	0.0290163	0.448021	-0.0154784	-0.0627304	0.0317736	0.520644	2487.81	2653.05	-780.179	4360.67	grey	0.211222	N
isoursodeoxycholate	Lipid	Secondary Bile Acid Metabolism	-0.0483702	-0.0953579	-0.00138242	0.043637	-0.04175	-0.0889501	0.00545001	0.0829422	-0.0269302	-0.073666	0.0198055	0.258561	-0.0135386	-0.0606277	0.0335505	0.572889	13.6864	30.6384	27.6857	72.0105	grey	0.0927493	N
isovalerate (C5)	Amino Acid	Leucine, Isoleucine and Valine Metabolism	0.00363553	-0.0453948	0.0526659	0.884388	0.0152262	-0.0342635	0.0647158	0.5463	0.0173198	-0.0315025	0.0661422	0.486652	0.0222995	-0.0265536	0.0711527	0.370762	-318.816	-57.5891	-136.973	-513.379	turquoise	0.186666	N
isovalerylcarnitine (C5)	Amino Acid	Leucine, Isoleucine and Valine Metabolism	0.0122738	-0.0373939	0.0619415	0.627963	0.0349676	-0.0164016	0.0863369	0.182018	0.0295125	-0.0211694	0.0801944	0.253568	0.0337912	-0.0170605	0.084643	0.192637	-184.897	44.4455	-34.8609	-175.312	turquoise	0.354403	N
isovalerylglycine	Amino Acid	Leucine, Isoleucine and Valine Metabolism	0.0184795	-0.0289833	0.0659422	0.445186	0.0154398	-0.0319753	0.0628548	0.523122	0.00258707	-0.0443917	0.0495658	0.914001	-0.0066075	-0.0538484	0.0406334	0.783862	16.4492	69.5511	49.7556	135.756	pink	0.382407	N
kynurenate	Amino Acid	Tryptophan Metabolism	-0.0196488	-0.0679026	0.028605	0.424602	0.00252051	-0.0478195	0.0528605	0.921782	0.0158724	-0.0340304	0.0657751	0.532816	0.0123459	-0.0376798	0.0623716	0.628414	112.828	67.9525	-17.9473	162.833	turquoise	0.579654	N
kynurenine	Amino Acid	Tryptophan Metabolism	0.0116862	-0.0356884	0.0590609	0.628577	0.0283773	-0.019966	0.0767206	0.24977	0.0219138	-0.0258825	0.0697101	0.368647	0.0186676	-0.0290924	0.0664276	0.443411	-142.826	55.3084	27.7781	-59.74	turquoise	0.546528	N
lactate	Carbohydrate	Glycolysis, Gluconeogenesis, and Pyruvate Metabolism	-0.0688732	-0.117714	-0.0200325	0.00573877	-0.0541913	-0.10437	-0.0040126	0.0343024	-0.0350109	-0.0848719	0.0148501	0.168629	-0.02262	-0.072834	0.0275939	0.377069	21.3172	27.8489	17.9909	67.157	brown	0.460335	N
lactosyl-N-nervonoyl-sphingosine (d18:1/24:1)*	Lipid	Ceramides	0.0224273	-0.024812	0.0696665	0.3519	-0.00267926	-0.0546636	0.049305	0.919493	-0.000903168	-0.0522535	0.0504471	0.972485	-0.00588122	-0.0574089	0.0456464	0.82289	111.946	-7.91936	22.1964	126.224	greenyellow	0.776191	N
lactosyl-N-palmitoyl-sphingosine (d18:1/16:0)	Lipid	Ceramides	0.0411611	-0.00592422	0.0882464	0.0866045	0.0232343	-0.0284057	0.0748743	0.377649	0.0221417	-0.0288473	0.0731308	0.394496	0.0179226	-0.0334537	0.0692989	0.493929	43.5527	2.65438	10.2504	56.4575	greenyellow	0.749504	N
laurate (12:0)	Lipid	Medium Chain Fatty Acid	-0.0293675	-0.0774077	0.0186726	0.230696	-0.0284206	-0.0764656	0.0196244	0.246123	-0.0136589	-0.0612887	0.0339708	0.573874	-0.0172642	-0.0656555	0.0311272	0.484186	3.22462	50.265	-12.2762	41.2134	blue	0.66421	N
laurylcarnitine (C12)	Lipid	Fatty Acid Metabolism (Acyl Carnitine)	-0.0503001	-0.0972948	-0.00330544	0.035936	-0.0575188	-0.104599	-0.0104388	0.0166711	-0.0508658	-0.0974094	-0.00432223	0.0322143	-0.0466545	-0.0933539	4.49165e-05	0.0502205	-14.3511	13.2265	8.37237	7.24778	purple	0.888974	N
leucine	Amino Acid	Leucine, Isoleucine and Valine Metabolism	-0.0093543	-0.063838	0.0451294	0.736352	0.0147128	-0.0418324	0.0712581	0.609884	0.017026	-0.0387239	0.0727759	0.549255	0.0206658	-0.0351104	0.076442	0.467503	257.284	24.7281	38.911	320.923	turquoise	0.332552	N
leucylalanine	Peptide	Dipeptide	-0.00908866	-0.0562648	0.0380874	0.705581	-0.000276888	-0.0476921	0.0471383	0.990863	0.00968806	-0.0372424	0.0566185	0.685609	0.0121031	-0.0347287	0.058935	0.612297	96.9535	109.642	26.5725	233.167	magenta	0.423595	N
lignoceroyl sphingomyelin (d18:1/24:0)	Lipid	Sphingolipid Metabolism	0.0588954	0.0119539	0.105837	0.0139598	0.0473699	-0.0024593	0.097199	0.0624158	0.054474	0.00527977	0.103668	0.0300037	0.0548356	0.00562406	0.104047	0.0289875	19.5696	-12.0623	-0.614048	6.89326	yellow	0.561507	N
lignoceroylcarnitine (C24)*	Lipid	Fatty Acid Metabolism (Acyl Carnitine)	-0.00583397	-0.0530074	0.0413395	0.808375	-0.00978644	-0.0574275	0.0378547	0.687073	-0.0197129	-0.0667911	0.0273654	0.411607	-0.0182425	-0.0653501	0.028865	0.447633	-67.7492	-170.149	25.2033	-212.695	yellow	0.415113	N
linoleate (18:2n6)	Lipid	Long Chain Polyunsaturated Fatty Acid (n3 and n6)	0.00325042	-0.0443911	0.0508919	0.893564	0.00962201	-0.0381495	0.0573935	0.692856	0.0107011	-0.0366887	0.058091	0.657899	0.00587293	-0.0419718	0.0537177	0.809773	-196.024	-33.1988	148.54	-80.6823	blue	0.846187	N
linolenate (18:3n3 or 3n6)	Lipid	Long Chain Polyunsaturated Fatty Acid (n3 and n6)	-0.0256665	-0.0735204	0.0221875	0.292964	-0.0180694	-0.0661522	0.0300133	0.46118	-0.00629618	-0.054084	0.0414917	0.796119	-0.00722966	-0.0555346	0.0410753	0.769136	29.599	45.8702	-3.63698	71.8322	blue	0.819765	N
linolenoylcarnitine (C18:3)*	Lipid	Fatty Acid Metabolism (Acyl Carnitine)	-0.0533272	-0.101623	-0.00503145	0.0304728	-0.053493	-0.101687	-0.00529877	0.0296171	-0.0363992	-0.0842638	0.0114653	0.136005	-0.0420189	-0.0897697	0.00573184	0.0845425	-0.310997	32.0545	-10.5381	21.2054	purple	0.641985	N
linoleoyl ethanolamide	Lipid	Endocannabinoid	-0.0237288	-0.0733528	0.0258952	0.34845	-0.0191314	-0.0688378	0.030575	0.450415	0.000417119	-0.0490467	0.0498809	0.986806	0.00789725	-0.041771	0.0575655	0.755188	19.3748	82.3831	31.5235	133.281	blue	0.46763	N
linoleoyl-arachidonoyl-glycerol (18:2/20:4) [1]*	Lipid	Diacylglycerol	0.00616846	-0.0407449	0.0530818	0.796523	0.0208424	-0.0271317	0.0688165	0.394273	0.0269643	-0.0205643	0.0744928	0.265981	0.0221863	-0.0252989	0.0696716	0.359587	-237.887	-99.2441	77.4576	-259.674	brown	0.513515	N
linoleoyl-arachidonoyl-glycerol (18:2/20:4) [2]*	Lipid	Diacylglycerol	-0.0330607	-0.079872	0.0137506	0.166169	-0.0200093	-0.0680897	0.028071	0.414475	-0.0144704	-0.0619347	0.0329939	0.54995	-0.0167774	-0.0642549	0.0307	0.488342	39.477	16.7539	-6.97819	49.2527	brown	0.460815	N
linoleoyl-docosahexaenoyl-glycerol (18:2/22:6) [1]*	Lipid	Diacylglycerol	0.0503533	0.00344008	0.0972666	0.0354214	0.0551108	0.0081506	0.102071	0.0214674	0.0276107	-0.0193444	0.0745658	0.24894	0.0117016	-0.0359597	0.0593629	0.63019	-9.4482	54.6143	31.595	76.7611	black	0.0223523	N
linoleoyl-linolenoyl-glycerol (18:2/18:3) [1]*	Lipid	Diacylglycerol	0.0209359	-0.0261755	0.0680472	0.383547	0.0276369	-0.0196042	0.0748781	0.251368	0.0322598	-0.0143534	0.0788729	0.174832	0.0285944	-0.0179796	0.0751684	0.228683	-32.0075	-22.081	17.5078	-36.5807	brown	0.397071	N
linoleoylcarnitine (C18:2)*	Lipid	Fatty Acid Metabolism (Acyl Carnitine)	-0.0260653	-0.0763298	0.0241993	0.30926	-0.0289373	-0.0791262	0.0212517	0.258279	-0.0251843	-0.074781	0.0244124	0.319421	-0.035721	-0.0853275	0.0138854	0.158029	-11.0184	14.3984	-40.4244	-37.0444	purple	0.642948	N
linoleoylcholine*	Lipid	Fatty Acid Metabolism (Acyl Choline)	-0.00322437	-0.0508533	0.0444046	0.894384	-0.0243697	-0.0740676	0.0253282	0.336307	-0.0276079	-0.076691	0.0214751	0.270092	-0.0284869	-0.0775528	0.020579	0.254974	-655.797	-100.43	-27.259	-783.487	black	0.70596	N
lithocholate sulfate (1)	Lipid	Secondary Bile Acid Metabolism	-0.00121877	-0.0482162	0.0457787	0.959441	0.00791809	-0.0393339	0.0551701	0.742449	0.0061976	-0.0404164	0.0528116	0.794299	0.000582832	-0.0461285	0.0472941	0.980479	749.68	-141.166	-460.692	147.821	grey	0.115904	N
lysine	Amino Acid	Lysine Metabolism	0.0349027	-0.0123706	0.082176	0.147773	0.0432142	-0.00425321	0.0906816	0.0743399	0.0372036	-0.00968919	0.0840965	0.119872	0.0365151	-0.0103036	0.0833337	0.126273	-23.8133	17.2209	1.97283	-4.61957	turquoise	0.171245	N
malate	Energy	TCA Cycle	-0.0224015	-0.0701846	0.0253816	0.357959	-0.0198494	-0.0675731	0.0278742	0.414745	-0.0170419	-0.0641648	0.030081	0.478223	-0.0152377	-0.0624721	0.0319966	0.526993	11.3923	12.5329	8.05372	31.9789	blue	0.443655	N
maleate	Lipid	Fatty Acid, Dicarboxylate	-0.0740321	-0.121635	-0.0264291	0.00232115	-0.0614688	-0.110293	-0.0126445	0.0136344	-0.0560891	-0.104243	-0.00793505	0.022461	-0.0446622	-0.0930884	0.00376395	0.0706411	16.9701	7.2667	15.435	39.6718	brown	0.291106	N
malonate	Lipid	Fatty Acid Synthesis	-0.00753466	-0.0543189	0.0392496	0.752135	-0.00778635	-0.05447	0.0388973	0.743608	-0.00768035	-0.053765	0.0384043	0.743803	-0.0144983	-0.0606624	0.0316659	0.537987	-3.34037	1.40686	-90.4872	-92.4207	blue	0.0884095	N
mannitol/sorbitol	Carbohydrate	Fructose, Mannose and Galactose Metabolism	-0.0252091	-0.0721624	0.0217442	0.292472	-0.0180201	-0.0652144	0.0291742	0.454023	-0.020646	-0.067325	0.026033	0.38579	-0.0195732	-0.0661864	0.02704	0.410289	28.5174	-10.4164	4.25558	22.3566	turquoise	0.252388	N
mannonate*	Xenobiotics	Food Component/Plant	-0.0751443	-0.122476	-0.0278127	0.00187697	-0.0552356	-0.106175	-0.0042966	0.0335803	-0.0428167	-0.0931858	0.00755242	0.095645	-0.0368239	-0.0873795	0.0137316	0.153294	26.494	16.5267	7.97498	50.9957	brown	0.261665	N
mannose	Carbohydrate	Fructose, Mannose and Galactose Metabolism	-0.0575229	-0.105397	-0.00964918	0.0185514	-0.0350518	-0.086399	0.0162955	0.180782	-0.039748	-0.0903747	0.0108786	0.12377	-0.0375817	-0.0881714	0.0130081	0.14529	39.0647	-8.16418	3.76609	34.6666	brown	0.0231214	N
margarate (17:0)	Lipid	Long Chain Fatty Acids	-0.00870297	-0.0556962	0.0382903	0.716476	-0.00197714	-0.049069	0.0451147	0.934381	-0.00853224	-0.0552775	0.038213	0.720389	-0.0117537	-0.0589839	0.0354766	0.625541	77.282	-75.3202	-37.0151	-35.0533	blue	0.846532	N
margaroylcarnitine (C17)*	Lipid	Fatty Acid Metabolism (Acyl Carnitine)	-0.0671755	-0.114478	-0.0198727	0.00540573	-0.0725851	-0.119972	-0.0251981	0.00270038	-0.0944344	-0.141338	-0.047531	8.16811e-05	-0.0945481	-0.141563	-0.0475328	8.32903e-05	-8.05291	-32.5257	-0.169322	-40.7479	yellow	0.461506	N
metabolonic lactone sulfate	Partially Characterized Molecules	Partially Characterized Molecules	-0.0426151	-0.0901138	0.00488353	0.0786382	-0.0207426	-0.0717198	0.0302345	0.42494	-0.0234451	-0.0736958	0.0268057	0.360273	-0.0184814	-0.0688321	0.0318693	0.47167	51.3257	-6.34154	11.6477	56.6318	brown	0.415473	N
methionine	Amino Acid	Methionine, Cysteine, SAM and Taurine Metabolism	-0.00400611	-0.0547354	0.0467231	0.876928	0.000705441	-0.0502225	0.0516334	0.978329	-0.000180617	-0.0505245	0.0501632	0.994386	-0.000758797	-0.0510516	0.049534	0.976396	117.609	-22.1177	-14.4325	81.059	turquoise	0.211912	N
methionine sulfone	Amino Acid	Methionine, Cysteine, SAM and Taurine Metabolism	0.0284055	-0.0202248	0.0770359	0.252103	0.0276713	-0.0208578	0.0762003	0.263571	0.0206927	-0.0272899	0.0686753	0.39776	0.0189486	-0.029044	0.0669411	0.438807	2.58496	24.5676	6.14009	33.2927	turquoise	0.35053	N
methionine sulfoxide	Amino Acid	Methionine, Cysteine, SAM and Taurine Metabolism	-0.0187725	-0.0663829	0.0288379	0.439425	-0.0121581	-0.0599278	0.0356117	0.61771	-0.0256389	-0.0728541	0.0215764	0.287001	-0.0362102	-0.0835176	0.0110972	0.13347	35.2346	-71.8114	-56.313	-92.8898	turquoise	0.227916	N
methyl glucopyranoside (alpha + beta)	Xenobiotics	Food Component/Plant	0.0540075	0.00615289	0.101862	0.0269923	0.0438418	-0.00446762	0.0921513	0.075259	0.0117456	-0.036702	0.0601931	0.634485	-0.00359017	-0.0529331	0.0457527	0.886537	18.8227	59.4293	28.3956	106.648	cyan	0.618366	N
methyl indole-3-acetate	Xenobiotics	Food Component/Plant	-0.0353014	-0.0826861	0.0120833	0.144146	-0.0241922	-0.0720947	0.0237103	0.322052	-0.00788441	-0.055362	0.0395932	0.744681	-0.00736805	-0.05479	0.0400539	0.760601	31.4696	46.1959	1.46273	79.1282	pink	0.385439	N
methyl-4-hydroxybenzoate sulfate	Xenobiotics	Benzoate Metabolism	0.0228975	-0.0302216	0.0760165	0.397975	0.0127336	-0.0408795	0.0663467	0.641392	0.00894379	-0.0439889	0.0618765	0.740383	-0.000349622	-0.0534424	0.0527431	0.989696	44.3887	16.5512	40.5871	101.527	grey	0.0923897	N
methylmalonate (MMA)	Lipid	Fatty Acid Metabolism (also BCAA Metabolism)	-0.0311114	-0.0779945	0.0157717	0.19325	-0.0286704	-0.0755063	0.0181655	0.230061	-0.0130247	-0.0595584	0.0335089	0.58309	-0.0107157	-0.0571649	0.0357336	0.650982	7.84593	50.2892	7.42195	65.5571	turquoise	0.297917	N
methylsuccinate	Amino Acid	Leucine, Isoleucine and Valine Metabolism	0.0226173	-0.0242264	0.069461	0.34378	0.0196505	-0.0271717	0.0664726	0.410541	0.00992181	-0.0363625	0.0562061	0.674211	-0.000530225	-0.0470595	0.045999	0.982171	13.1176	43.0142	46.2125	102.344	green	0.335621	N
myo-inositol	Lipid	Inositol Metabolism	0.0392544	-0.00750377	0.0860126	0.0998258	0.0379503	-0.00872448	0.084625	0.110957	0.0171261	-0.0292343	0.0634865	0.468828	0.00739598	-0.0390492	0.0538412	0.754828	3.32232	53.0492	24.7874	81.1589	turquoise	0.298463	N
myristate (14:0)	Lipid	Long Chain Fatty Acids	-0.029438	-0.0773552	0.0184791	0.228387	-0.0206854	-0.0689847	0.0276139	0.401029	-0.0266643	-0.0745891	0.0212605	0.275316	-0.0244638	-0.073079	0.0241515	0.323792	29.7324	-20.3101	7.47515	16.8975	blue	0.86862	N
myristoleate (14:1n5)	Lipid	Long Chain Fatty Acids	-0.0511149	-0.102502	0.000271913	0.0512233	-0.0425706	-0.0945043	0.00936298	0.108076	-0.0387978	-0.0903595	0.0127639	0.140174	-0.0303524	-0.0827157	0.0220109	0.255739	16.7158	7.38107	16.5224	40.6193	blue	0.792493	N
myristoleoylcarnitine (C14:1)*	Lipid	Fatty Acid Metabolism (Acyl Carnitine)	-0.0544812	-0.101328	-0.00763457	0.0226711	-0.0558633	-0.102633	-0.00909402	0.0192573	-0.0431261	-0.0895063	0.00325422	0.0683665	-0.0377225	-0.0841359	0.00869094	0.111101	-2.53669	23.3791	9.91826	30.7606	purple	0.898988	N
myristoyl dihydrosphingomyelin (d18:0/14:0)*	Lipid	Sphingolipid Metabolism	-0.00862821	-0.0582149	0.0409585	0.732936	-0.0237418	-0.0756552	0.0281716	0.36985	-0.0439916	-0.0956216	0.00763839	0.094869	-0.0482545	-0.0999729	0.00346387	0.0674253	-175.165	-234.693	-49.4067	-459.265	yellow	0.717926	N
myristoyl-linoleoyl-glycerol (14:0/18:2) [1]*	Lipid	Diacylglycerol	-0.038999	-0.0860602	0.0080621	0.104273	-0.0230632	-0.0715622	0.0254357	0.351107	-0.0181987	-0.0660646	0.0296671	0.455944	-0.00599025	-0.0542647	0.0422842	0.80774	40.862	12.4734	31.3045	84.64	brown	0.826223	N
myristoyl-linoleoyl-glycerol (14:0/18:2) [2]*	Lipid	Diacylglycerol	-0.0664406	-0.113406	-0.019475	0.0055858	-0.0526063	-0.100932	-0.00428015	0.0328973	-0.0472038	-0.0949318	0.000524151	0.0525667	-0.0350834	-0.0834479	0.0132811	0.154988	20.8222	8.13122	18.2425	47.1959	brown	0.865	N
myristoylcarnitine (C14)	Lipid	Fatty Acid Metabolism (Acyl Carnitine)	-0.0603711	-0.108683	-0.0120591	0.0143483	-0.0607409	-0.108949	-0.0125324	0.0135614	-0.0620499	-0.109712	-0.014388	0.0107527	-0.0605481	-0.108222	-0.0128737	0.0128334	-0.612533	-2.16824	2.48756	-0.293214	purple	0.776006	N
N-acetyl-1-methylhistidine*	Amino Acid	Histidine Metabolism	-0.0134081	-0.0601763	0.0333601	0.573983	-0.00761544	-0.0544358	0.0392049	0.749752	-0.00293875	-0.0493399	0.0434624	0.901156	0.00455081	-0.0422208	0.0513224	0.848675	43.2027	34.8796	55.8584	133.941	turquoise	0.351702	N
N-acetyl-2-aminooctanoate*	Lipid	Fatty Acid, Amino	0.0226667	-0.0271483	0.0724817	0.37228	0.0237573	-0.0260654	0.0735799	0.349796	0.0241647	-0.0249701	0.0732995	0.334881	0.0235613	-0.0256128	0.0727354	0.34747	-4.81121	-1.79767	2.66212	-3.94676	tan	0.509126	N
N-acetyl-beta-alanine	Nucleotide	Pyrimidine Metabolism, Uracil containing	-0.0218686	-0.0710849	0.0273477	0.383605	-0.014907	-0.0642361	0.0344221	0.553455	-0.019934	-0.0686543	0.0287864	0.422382	-0.01505	-0.0638629	0.0337629	0.54544	31.8337	-22.987	22.3331	31.1798	turquoise	0.421985	N
N-acetyl-isoputreanine	Amino Acid	Polyamine Metabolism	-0.0045753	-0.0514414	0.0422908	0.848175	-0.00566363	-0.0524337	0.0411064	0.81229	-3.03423e-05	-0.0462661	0.0462054	0.998973	0.00586913	-0.0403313	0.0520696	0.803264	-23.787	123.124	128.942	228.278	turquoise	0.313944	N
N-acetylalanine	Amino Acid	Alanine and Aspartate Metabolism	-0.0142935	-0.0612714	0.0326845	0.550749	0.00244549	-0.0456819	0.0505729	0.920625	0.0120972	-0.0354252	0.0596195	0.617648	0.0107468	-0.0368663	0.0583598	0.658039	117.109	67.5252	-9.44786	175.186	turquoise	0.781676	Y
N-acetylarginine	Amino Acid	Urea cycle; Arginine and Proline Metabolism	-0.0206833	-0.0675306	0.0261639	0.386643	-0.0208219	-0.067586	0.0259421	0.382623	-0.0100822	-0.0564094	0.0362451	0.669544	-0.00281177	-0.0492409	0.0436174	0.905463	-0.670226	51.9248	35.151	86.4056	turquoise	0.297721	N
N-acetylaspartate (NAA)	Amino Acid	Alanine and Aspartate Metabolism	0.0602269	0.0125917	0.107862	0.0132407	0.0486561	0.000342771	0.0969693	0.0483984	0.0278066	-0.0203714	0.0759847	0.257783	0.0123737	-0.0363058	0.0610532	0.618157	19.212	34.6181	25.6247	79.4548	cyan	0.500168	N
N-acetylcarnosine	Amino Acid	Histidine Metabolism	0.0361054	-0.0256747	0.0978854	0.251854	0.0557155	-0.00696422	0.118395	0.0814385	0.045813	-0.0161362	0.107762	0.147111	0.0365537	-0.0256832	0.0987906	0.249495	-54.3135	27.4265	25.6452	-1.24174	turquoise	0.479679	N
N-acetylcitrulline	Amino Acid	Urea cycle; Arginine and Proline Metabolism	-0.0332902	-0.0804089	0.0138286	0.166012	-0.0219501	-0.0696168	0.0257166	0.366556	-0.00683353	-0.0540859	0.0404188	0.776715	-0.00106821	-0.048337	0.0462006	0.964651	34.0643	45.4085	17.3184	96.7912	turquoise	0.447072	N
N-acetylglucosamine/N-acetylgalactosamine	Carbohydrate	Aminosugar Metabolism	-0.0613275	-0.108152	-0.0145032	0.0102873	-0.0478588	-0.0958324	0.000114825	0.0505503	-0.0293592	-0.0770279	0.0183094	0.227213	-0.017447	-0.0653547	0.0304607	0.475147	21.9619	30.1652	19.4241	71.5511	turquoise	0.412062	N
N-acetylglutamate	Amino Acid	Glutamate Metabolism	-0.0315985	-0.0786308	0.0154337	0.187772	-0.0186612	-0.066593	0.0292707	0.445209	-0.0127962	-0.0603982	0.0348058	0.598092	-0.0103483	-0.0580727	0.0373762	0.670679	40.943	18.5608	7.74702	67.2508	turquoise	0.433847	N
N-acetylglutamine	Amino Acid	Glutamate Metabolism	-0.030807	-0.0776563	0.0160423	0.197317	-0.0310438	-0.0777957	0.0157082	0.192971	-0.0237525	-0.0701107	0.0226056	0.315068	-0.0161657	-0.0625381	0.0302067	0.494231	-0.76843	23.6674	24.627	47.526	turquoise	0.251963	N
N-acetylglycine	Amino Acid	Glycine, Serine and Threonine Metabolism	0.039986	-0.00791756	0.0878896	0.101778	0.0199194	-0.0300486	0.0698873	0.434396	0.00549813	-0.0443063	0.0553025	0.828606	0.000956202	-0.0488932	0.0508056	0.969993	50.1842	36.0657	11.3588	97.6087	blue	0.240592	N
N-acetylhistidine	Amino Acid	Histidine Metabolism	-0.0116914	-0.0585176	0.0351347	0.624408	-0.0166824	-0.0635117	0.0301469	0.48483	-0.0065077	-0.0528446	0.0398292	0.782997	-8.92491e-05	-0.0464166	0.0462381	0.996986	-42.6896	87.0274	54.8988	99.2366	turquoise	0.414238	N
N-acetylleucine	Amino Acid	Leucine, Isoleucine and Valine Metabolism	-0.0158548	-0.0650261	0.0333165	0.527199	0.000928212	-0.0494797	0.0513361	0.971194	0.00451961	-0.0453034	0.0543426	0.858806	0.00787946	-0.041909	0.0576679	0.756293	105.854	22.6518	21.1913	149.698	turquoise	0.499245	N
N-acetylmethionine	Amino Acid	Methionine, Cysteine, SAM and Taurine Metabolism	0.00435613	-0.0428034	0.0515157	0.856256	0.0138404	-0.0335908	0.0612716	0.567182	0.0264852	-0.0203385	0.0733089	0.267409	0.0266383	-0.0203882	0.0736648	0.266717	-217.722	-290.276	-3.51504	-511.513	turquoise	0.627427	N
N-acetylneuraminate	Carbohydrate	Aminosugar Metabolism	-0.0610994	-0.10878	-0.0134184	0.0120511	-0.0525276	-0.10052	-0.00453526	0.0319573	-0.0293357	-0.0771576	0.0184862	0.229079	-0.0178103	-0.0662957	0.0306751	0.471331	14.0294	37.9576	18.8634	70.8503	turquoise	0.487184	N
N-acetylphenylalanine	Amino Acid	Phenylalanine Metabolism	-0.0629443	-0.11334	-0.0125483	0.0143961	-0.0496164	-0.10103	0.00179748	0.0585558	-0.037315	-0.0883313	0.0137013	0.151585	-0.0193507	-0.0713068	0.0326054	0.465187	21.1742	19.5433	28.54	69.2574	turquoise	0.502239	N
N-acetylputrescine	Amino Acid	Polyamine Metabolism	-0.0394481	-0.0863836	0.00748742	0.0994413	-0.0345057	-0.0815824	0.0125711	0.15073	-0.02778	-0.0742299	0.0186699	0.240954	-0.0169636	-0.063707	0.0297797	0.476686	12.5289	17.0494	27.4192	56.9975	turquoise	0.349892	N
N-acetylserine	Amino Acid	Glycine, Serine and Threonine Metabolism	-0.0252228	-0.0720734	0.0216278	0.291152	-0.0150383	-0.0622912	0.0322146	0.53258	-0.00438247	-0.0510345	0.0422695	0.85384	-0.00615458	-0.052818	0.0405088	0.795906	40.3782	42.2468	-7.0258	75.5992	turquoise	0.684653	Y
N-acetyltaurine	Amino Acid	Methionine, Cysteine, SAM and Taurine Metabolism	-0.0455093	-0.0926622	0.00164355	0.0585283	-0.042693	-0.0897957	0.00440966	0.0756255	-0.0249339	-0.0716193	0.0217515	0.295005	-0.0140536	-0.0610682	0.0329609	0.557756	6.18843	39.023	23.9078	69.1192	turquoise	0.521696	N
N-acetylthreonine	Amino Acid	Glycine, Serine and Threonine Metabolism	-0.00932087	-0.056583	0.0379413	0.698946	-0.0021738	-0.0495617	0.045214	0.92832	0.000308155	-0.0464722	0.0470885	0.989693	0.00351975	-0.0432217	0.0502612	0.882601	76.6781	26.628	34.456	137.762	turquoise	0.605926	N
N-acetyltryptophan	Amino Acid	Tryptophan Metabolism	-0.0565977	-0.10844	-0.00475568	0.0323927	-0.0447536	-0.0972945	0.00778724	0.0949735	-0.0504781	-0.102359	0.00140281	0.0565173	-0.0353817	-0.0882677	0.0175043	0.189634	20.9268	-10.1144	26.6733	37.4857	turquoise	0.439054	N
N-acetyltyrosine	Amino Acid	Tyrosine Metabolism	-0.0299327	-0.0773736	0.0175082	0.21607	-0.0189963	-0.0671389	0.0291462	0.439087	-0.0157832	-0.0633593	0.0317929	0.515347	-0.00271315	-0.050657	0.0452307	0.911634	36.5365	10.7346	43.6647	90.9358	turquoise	0.369508	N
N-acetylvaline	Amino Acid	Leucine, Isoleucine and Valine Metabolism	-0.0249603	-0.0723784	0.0224577	0.302017	-0.00999854	-0.0584733	0.0384762	0.685857	-0.00737362	-0.0551865	0.0404393	0.762326	-0.00647535	-0.0542473	0.0412966	0.790381	59.9423	10.5164	3.59878	74.0574	turquoise	0.758399	N
N-behenoyl-sphingadienine (d18:2/22:0)*	Lipid	Ceramides	0.0320601	-0.0152186	0.0793388	0.183694	0.0365912	-0.0109755	0.0841579	0.131537	0.0358697	-0.0111164	0.0828558	0.134495	0.0405472	-0.00654418	0.0876387	0.091442	-14.1333	2.2505	-14.5899	-26.4727	yellow	0.506903	N
N-carbamoylvaline	Amino Acid	Leucine, Isoleucine and Valine Metabolism	-0.0223512	-0.0698627	0.0251603	0.356299	-0.01552	-0.0631707	0.0321307	0.523028	0.00111483	-0.0460652	0.0482948	0.96304	0.00261086	-0.0446154	0.0498371	0.913665	30.563	74.4247	6.69331	111.681	turquoise	0.446245	N
N-delta-acetylornithine	Amino Acid	Urea cycle; Arginine and Proline Metabolism	0.0200835	-0.0267471	0.066914	0.400393	0.0161493	-0.0306527	0.0629514	0.498641	0.00462782	-0.0418378	0.0510934	0.845147	-0.00280363	-0.0495463	0.043939	0.906364	19.589	57.3681	37.0028	113.96	turquoise	0.24889	N
N-formylanthranilic acid	Amino Acid	Tryptophan Metabolism	-0.00773329	-0.0548695	0.0394029	0.747657	-0.0122466	-0.0595342	0.0350409	0.611552	-0.0179045	-0.0647049	0.028896	0.453145	-0.0222976	-0.0691263	0.0245311	0.350484	-58.3626	-73.1618	-56.8084	-188.333	pink	0.45109	N
N-formylmethionine	Amino Acid	Methionine, Cysteine, SAM and Taurine Metabolism	-0.0156763	-0.0630009	0.0316484	0.515977	-0.00768873	-0.0551987	0.0398213	0.75097	0.0021565	-0.0447027	0.0490157	0.928089	0.00258506	-0.0443588	0.0495289	0.914003	50.9531	62.8034	2.73384	116.49	turquoise	0.622	N
N-formylphenylalanine	Amino Acid	Tyrosine Metabolism	0.00477015	-0.0424706	0.0520109	0.843032	0.0111193	-0.0362022	0.0584409	0.644954	0.00728654	-0.0394456	0.0540187	0.759782	0.00168502	-0.0450588	0.0484289	0.943642	-133.103	80.3498	117.429	64.6758	blue	0.136629	N
N-methylpipecolate	Xenobiotics	Bacterial/Fungal	0.013791	-0.0330904	0.0606723	0.564041	0.0193868	-0.0275418	0.0663153	0.417906	0.0175517	-0.0288096	0.0639129	0.457864	0.0167528	-0.0295568	0.0630624	0.478089	-40.576	13.3068	5.7925	-21.4767	grey	0.295682	N
N-methylproline	Amino Acid	Urea cycle; Arginine and Proline Metabolism	0.0558532	0.00898087	0.102725	0.0195458	0.0495079	0.00251804	0.0964978	0.0389357	0.0221922	-0.0247853	0.0691698	0.354294	0.00800757	-0.0396049	0.05562	0.741541	11.3606	48.9063	25.3963	85.6632	cyan	0.626665	N
N-oleoylserine	Lipid	Endocannabinoid	-0.0466061	-0.093669	0.000456694	0.0522625	-0.0456793	-0.0926575	0.00129893	0.0566723	-0.0448325	-0.0911786	0.00151355	0.0579568	-0.0377871	-0.0841277	0.0085535	0.109932	1.98866	1.81688	15.1169	18.9224	blue	0.469212	N
N-oleoyltaurine	Lipid	Endocannabinoid	-0.0694109	-0.116262	-0.0225598	0.00371022	-0.0648463	-0.111719	-0.0179734	0.00672558	-0.0531624	-0.0996161	-0.00670863	0.0249211	-0.0476796	-0.0943032	-0.00105599	0.0450375	6.57619	16.833	7.89896	31.3081	blue	0.652496	N
N-palmitoyl-heptadecasphingosine (d17:1/16:0)*	Lipid	Ceramides	0.0195253	-0.0278995	0.0669502	0.419487	0.0158901	-0.0321501	0.0639303	0.51659	0.00360452	-0.0440489	0.051258	0.882078	0.00356261	-0.0442151	0.0513403	0.88374	18.6182	62.9211	0.214674	81.7539	yellow	0.668259	N
N-palmitoyl-sphingadienine (d18:2/16:0)*	Lipid	Ceramides	0.030349	-0.0171149	0.0778129	0.209974	0.0350338	-0.0126485	0.0827161	0.149748	0.033689	-0.0134806	0.0808586	0.16145	0.036237	-0.0108769	0.083351	0.131599	-15.4366	4.4312	-8.39576	-19.4011	yellow	0.369012	N
N-palmitoyl-sphinganine (d18:0/16:0)	Lipid	Sphingolipid Metabolism	-0.0602869	-0.107065	-0.0135089	0.0115682	-0.0554899	-0.102783	-0.00819656	0.0214953	-0.0528767	-0.0996686	-0.00608474	0.0267951	-0.0442366	-0.0913228	0.00284963	0.0655527	7.957	4.33455	14.3317	26.6232	brown	0.441969	N
N-palmitoyl-sphingosine (d18:1/16:0)	Lipid	Ceramides	-0.0582732	-0.105235	-0.0113117	0.0150433	-0.0602552	-0.107671	-0.0128391	0.0127807	-0.0540516	-0.100966	-0.00713688	0.0239638	-0.0437409	-0.0909437	0.00346182	0.0693141	-3.40126	10.6458	17.6936	24.9381	yellow	0.396065	N
N-palmitoylglycine	Lipid	Fatty Acid Metabolism (Acyl Glycine)	-0.0378517	-0.084791	0.0090875	0.113919	-0.0374167	-0.084257	0.00942356	0.117357	-0.0341287	-0.0804028	0.0121454	0.148202	-0.0322822	-0.0785804	0.014016	0.17162	1.1492	8.68659	4.87828	14.7141	blue	0.601969	N
N-palmitoylserine	Lipid	Endocannabinoid	-0.038388	-0.0861957	0.00941965	0.115465	-0.0412121	-0.0889446	0.00652032	0.0905564	-0.0418967	-0.0889939	0.00520046	0.0812028	-0.0386404	-0.0856537	0.00837297	0.107137	-7.35667	-1.78339	8.4827	-0.657358	grey	0.289574	N
N-stearoyl-sphingadienine (d18:2/18:0)*	Lipid	Ceramides	-0.0406159	-0.0881541	0.00692227	0.0939705	-0.025397	-0.0740679	0.023274	0.306241	-0.0311277	-0.0791786	0.0169231	0.204051	-0.0204513	-0.0689178	0.0280151	0.407993	37.4704	-14.1097	26.2862	49.647	yellow	0.278947	N
N-stearoyl-sphinganine (d18:0/18:0)*	Lipid	Sphingolipid Metabolism	-0.0747516	-0.121801	-0.0277027	0.0018622	-0.0550529	-0.105622	-0.00448404	0.0328806	-0.0587027	-0.108694	-0.00871172	0.0213899	-0.0460749	-0.0969909	0.00484108	0.0760972	26.3522	-4.88254	16.893	38.3627	brown	0.51404	N
N-stearoyl-sphingosine (d18:1/18:0)*	Lipid	Ceramides	-0.0530935	-0.100079	-0.00610796	0.0268005	-0.0357132	-0.0844833	0.0130569	0.151114	-0.0424578	-0.0905783	0.00566274	0.0837136	-0.0277806	-0.0765202	0.020959	0.263751	32.7352	-12.7032	27.6441	47.6761	yellow	0.383675	N
N-stearoyltaurine	Lipid	Endocannabinoid	-0.0250754	-0.0722573	0.0221065	0.297382	-0.0271561	-0.0742571	0.0199449	0.258292	-0.0293109	-0.0757908	0.017169	0.21631	-0.0276257	-0.0742194	0.0189681	0.245033	-8.29753	-8.5933	6.7206	-10.1702	blue	0.45192	N
N,N-dimethylalanine	Amino Acid	Alanine and Aspartate Metabolism	-0.0232491	-0.0700045	0.0235063	0.329561	-0.0281507	-0.0749033	0.0186019	0.237781	-0.0241187	-0.0702708	0.0220335	0.305517	-0.0170389	-0.0633822	0.0293043	0.470928	-21.0829	17.3428	30.4516	26.7114	grey	0.103491	N
N,N,N-trimethyl-5-aminovalerate	Amino Acid	Lysine Metabolism	-0.0926423	-0.139977	-0.0453074	0.000128162	-0.084254	-0.132554	-0.035954	0.000637662	-0.0734614	-0.121284	-0.0256393	0.00262558	-0.0687996	-0.116758	-0.0208408	0.00495421	9.05454	11.6497	5.03212	25.7363	brown	0.23678	N
N,N,N-trimethyl-alanylproline betaine (TMAP)	Amino Acid	Urea cycle; Arginine and Proline Metabolism	0.00803583	-0.0447113	0.0607829	0.765126	0.015115	-0.0377085	0.0679386	0.57472	0.0198718	-0.0323486	0.0720922	0.455549	0.0128479	-0.0395443	0.0652401	0.630595	-88.0954	-59.1943	87.4068	-59.8829	turquoise	0.65681	N
N1-Methyl-2-pyridone-5-carboxamide	Cofactors and Vitamins	Nicotinate and Nicotinamide Metabolism	-0.0027816	-0.0496186	0.0440554	0.907284	0.00995446	-0.037515	0.0574239	0.680905	0.0103254	-0.0366489	0.0572998	0.666432	0.00357182	-0.0435837	0.0507273	0.881915	457.868	13.3371	-242.796	228.409	turquoise	0.385351	N
N1-methylinosine	Nucleotide	Purine Metabolism, (Hypo)Xanthine/Inosine containing	-0.0461322	-0.0944917	0.00222728	0.0615133	-0.0272292	-0.0774866	0.0230282	0.288093	-0.00150084	-0.0514636	0.0484619	0.953025	0.00726284	-0.0430662	0.0575919	0.777181	40.9758	55.7709	18.9969	115.744	turquoise	0.679051	Y
N2-acetyl,N6-methyllysine	Amino Acid	Lysine Metabolism	0.0522472	0.00551267	0.0989817	0.0284625	0.0498309	0.00316178	0.0965001	0.0363861	0.0493329	0.0032763	0.0953895	0.0357979	0.0529327	0.00693592	0.0989296	0.0241273	4.62462	0.953173	-6.88997	-1.31218	grey	0.199229	N
N2-acetyl,N6,N6-dimethyllysine	Amino Acid	Lysine Metabolism	0.0128043	-0.0339624	0.059571	0.591339	0.0126865	-0.0339852	0.0593582	0.594006	0.0170052	-0.02923	0.0632405	0.470773	0.0187013	-0.027399	0.0648015	0.426343	0.919994	-33.7289	-13.2458	-46.0547	grey	0.224599	N
N2,N2-dimethylguanosine	Nucleotide	Purine Metabolism, Guanine containing	-0.0310203	-0.0783698	0.0163292	0.198985	-0.00863873	-0.0584089	0.0411315	0.733571	0.00214798	-0.0470182	0.0513141	0.931725	0.0121316	-0.0373639	0.0616271	0.630763	72.1514	34.7731	32.1841	139.109	turquoise	0.731173	Y
N2,N5-diacetylornithine	Amino Acid	Urea cycle; Arginine and Proline Metabolism	0.00645699	-0.0403722	0.0532862	0.786856	0.00146666	-0.0453801	0.0483134	0.951044	-0.00605718	-0.0524441	0.0403297	0.797895	-0.00435137	-0.0512541	0.0425514	0.855632	77.2857	116.522	-26.418	167.39	turquoise	0.40517	N
N4-acetylcytidine	Nucleotide	Pyrimidine Metabolism, Cytidine containing	-0.0475418	-0.0944784	-0.000605261	0.0471211	-0.0317092	-0.0800134	0.0165949	0.198086	-0.0259577	-0.0736571	0.0217417	0.285962	-0.0167186	-0.0645229	0.0310856	0.492838	33.3024	12.0978	19.4336	64.8338	turquoise	0.472393	N
N6-acetyllysine	Amino Acid	Lysine Metabolism	-0.0185369	-0.0655126	0.0284388	0.439063	-0.01289	-0.0599166	0.0341367	0.590922	-0.00940282	-0.0558442	0.0370386	0.691338	-0.0116538	-0.0580907	0.034783	0.622624	30.4632	18.8118	-12.1435	37.1316	turquoise	0.551578	N
N6-carbamoylthreonyladenosine	Nucleotide	Purine Metabolism, Adenine containing	-0.0159592	-0.0641976	0.0322793	0.516498	0.00491415	-0.0451044	0.0549327	0.847221	0.0210951	-0.0283229	0.070513	0.402573	0.0270161	-0.0224376	0.0764698	0.284108	130.792	101.39	37.1012	269.283	turquoise	0.719287	Y
N6-methyllysine	Amino Acid	Lysine Metabolism	0.0342857	-0.0125093	0.0810808	0.15089	0.0341913	-0.0125062	0.0808888	0.151165	0.0295862	-0.0165193	0.0756918	0.208342	0.0305122	-0.0154917	0.0765162	0.193477	0.275444	13.4314	-2.70085	11.006	grey	0.221354	N
N6-succinyladenosine	Nucleotide	Purine Metabolism, Adenine containing	-0.0124578	-0.0593177	0.034402	0.602136	-0.00771125	-0.0546207	0.0391982	0.747176	0.000547981	-0.0457119	0.0468079	0.981467	0.00683001	-0.03945	0.0531101	0.772266	38.1011	66.2975	50.4264	154.825	turquoise	0.575218	N
N6,N6-dimethyllysine	Amino Acid	Lysine Metabolism	0.0318746	-0.0149745	0.0787236	0.182239	0.0336782	-0.0130869	0.0804434	0.157991	0.0320383	-0.0141374	0.0782141	0.173739	0.0321933	-0.0138949	0.0782814	0.170855	-5.65863	5.14485	-0.486096	-0.999873	grey	0.293224	N
N6,N6,N6-trimethyllysine	Amino Acid	Lysine Metabolism	0.00875894	-0.0391252	0.0566431	0.719813	0.0141049	-0.0338008	0.0620107	0.563691	0.00717427	-0.0402343	0.0545828	0.766649	0.00614895	-0.0412858	0.0535837	0.799332	-61.0348	79.1269	11.706	29.7981	turquoise	0.461467	N
nervonoylcarnitine (C24:1)*	Lipid	Fatty Acid Metabolism (Acyl Carnitine)	-0.0383737	-0.0852799	0.00853256	0.108774	-0.0433665	-0.0903691	0.00363606	0.0705298	-0.0615013	-0.108064	-0.0149388	0.0096618	-0.0614352	-0.108112	-0.0147587	0.00991951	-13.0111	-47.2583	0.172333	-60.0971	yellow	0.395032	N
nicotinamide	Cofactors and Vitamins	Nicotinate and Nicotinamide Metabolism	-0.0353766	-0.086223	0.0154698	0.172553	-0.0318411	-0.082657	0.0189748	0.219251	-0.0257247	-0.076026	0.0245766	0.315974	-0.0235005	-0.0737507	0.0267497	0.359131	9.99397	17.2893	6.28726	33.5705	brown	0.199679	N
nisinate (24:6n3)	Lipid	Long Chain Polyunsaturated Fatty Acid (n3 and n6)	-0.0332676	-0.0800357	0.0135005	0.163147	-0.0254939	-0.0725985	0.0216106	0.288604	-0.0327036	-0.0792319	0.0138246	0.168201	-0.0336947	-0.0810791	0.0136896	0.163285	23.3671	-21.6719	-2.97909	-1.28387	blue	0.540981	N
nonadecanoate (19:0)	Lipid	Long Chain Fatty Acids	0.0138801	-0.0332194	0.0609796	0.563339	0.00586881	-0.0414179	0.0531555	0.807706	-0.00626996	-0.0532136	0.0406737	0.79338	-0.0137999	-0.0609917	0.0333918	0.56635	57.7178	87.4545	54.2502	199.422	blue	0.765065	N
nonadecenamide (19:1)*	Lipid	Fatty Acid, Amide	-0.0194502	-0.0748359	0.0359355	0.491055	-0.0253522	-0.080775	0.0300706	0.369748	-0.0446179	-0.0996106	0.0103749	0.111721	-0.0478986	-0.10294	0.0071424	0.0880334	-30.3439	-99.0513	-16.8672	-146.262	grey	0.0854546	N
nonanoylcarnitine (C9)	Lipid	Fatty Acid Metabolism (Acyl Carnitine)	-0.00767236	-0.0545322	0.0391875	0.748151	-0.0135729	-0.0605228	0.0333771	0.570783	-0.0198551	-0.0661587	0.0264486	0.400449	-0.0180588	-0.0643591	0.0282415	0.444375	-76.9061	-81.8808	23.4119	-135.375	purple	0.638048	N
O-acetylhomoserine	Amino Acid	Glycine, Serine and Threonine Metabolism	0.0228876	-0.0241124	0.0698876	0.339655	0.0229953	-0.0239034	0.0698939	0.336345	0.0212154	-0.0250973	0.067528	0.369058	0.0211684	-0.0250889	0.0674256	0.369545	-0.470613	7.77673	0.205364	7.51148	grey	0.160798	N
o-cresol sulfate	Xenobiotics	Benzoate Metabolism	-0.0376505	-0.084521	0.00921995	0.115319	-0.0416476	-0.0885921	0.00529691	0.0820312	-0.0233693	-0.070222	0.0234835	0.328072	0.016374	-0.0348931	0.0676411	0.531096	-10.6162	48.5473	105.558	143.489	green	0.295828	N
O-sulfo-L-tyrosine	Xenobiotics	Chemical	0.00284373	-0.0442302	0.0499177	0.905698	0.00809726	-0.0389921	0.0551867	0.73596	0.0106844	-0.0357792	0.057148	0.652035	0.0156801	-0.0307575	0.0621177	0.507886	-184.741	-90.9765	-175.675	-451.392	turquoise	0.502044	N
octadecadienedioate (C18:2-DC)*	Lipid	Fatty Acid, Dicarboxylate	-0.00171545	-0.0488772	0.0454463	0.943134	-0.0125425	-0.0600884	0.0350035	0.604947	-0.0236091	-0.0705884	0.0233701	0.324437	-0.0338797	-0.0809169	0.0131576	0.157922	-631.146	-645.117	-598.706	-1874.97	magenta	0.21589	N
octadecanedioate (C18)	Lipid	Fatty Acid, Dicarboxylate	-0.0346818	-0.082099	0.0127354	0.151594	-0.0400573	-0.0874905	0.00737584	0.0978324	-0.048263	-0.0950575	-0.00146861	0.043238	-0.0490573	-0.095723	-0.00239162	0.0393708	-15.4995	-23.66	-2.29015	-41.4496	blue	0.462446	N
octadecanedioylcarnitine (C18-DC)*	Lipid	Fatty Acid Metabolism (Acyl Carnitine)	-0.043433	-0.0916004	0.00473442	0.0771444	-0.0442665	-0.0924311	0.00389817	0.0716255	-0.0611506	-0.108726	-0.0135748	0.0117929	-0.0635179	-0.111037	-0.0159989	0.0088268	-1.91901	-38.8741	-5.45039	-46.2435	magenta	0.491767	N
octadecenedioate (C18:1-DC)*	Lipid	Fatty Acid, Dicarboxylate	-0.0309337	-0.0782571	0.0163897	0.199994	-0.0393657	-0.0868667	0.00813521	0.104253	-0.0494591	-0.0963627	-0.00255549	0.0387699	-0.0547033	-0.101533	-0.00787363	0.0220777	-27.2583	-32.629	-16.953	-76.8403	magenta	0.447035	N
octadecenedioylcarnitine (C18:1-DC)*	Lipid	Fatty Acid Metabolism (Acyl Carnitine)	-0.0699041	-0.117723	-0.0220848	0.00419194	-0.0686529	-0.11645	-0.0208553	0.00490076	-0.0727535	-0.11991	-0.0255965	0.00251538	-0.0730435	-0.120137	-0.0259504	0.00238488	1.78991	-5.86602	-0.414888	-4.491	magenta	0.640149	N
octanoylcarnitine (C8)	Lipid	Fatty Acid Metabolism (Acyl Carnitine)	-0.019927	-0.0667917	0.0269377	0.404416	-0.0240377	-0.0709402	0.0228647	0.314944	-0.0217788	-0.068059	0.0245014	0.356145	-0.0191731	-0.0654885	0.0271424	0.416939	-20.6291	11.3359	13.0765	3.78332	purple	0.795467	N
oleate/vaccenate (18:1)	Lipid	Long Chain Fatty Acids	-0.0307505	-0.0782203	0.0167194	0.204066	-0.0178716	-0.0660754	0.0303322	0.467221	-0.0128713	-0.0607638	0.0350211	0.598177	-0.00769121	-0.0561065	0.0407241	0.755397	41.8817	16.2609	16.8456	74.9883	blue	0.875223	N
oleoyl ethanolamide	Lipid	Endocannabinoid	-0.0658117	-0.116005	-0.0156184	0.0102047	-0.0586812	-0.109036	-0.0083262	0.0223957	-0.0360666	-0.08634	0.0142068	0.159582	-0.0227039	-0.0732526	0.0278448	0.378472	10.8346	34.3627	20.3044	65.5017	blue	0.648221	N
oleoyl-arachidonoyl-glycerol (18:1/20:4) [1]*	Lipid	Diacylglycerol	-0.0568776	-0.103735	-0.0100204	0.0173843	-0.0415727	-0.0910475	0.00790208	0.0995191	-0.0254245	-0.0745787	0.0237297	0.310493	-0.0191173	-0.0684014	0.0301668	0.446874	26.9085	28.3912	11.089	66.3887	brown	0.710643	Y
oleoyl-arachidonoyl-glycerol (18:1/20:4) [2]*	Lipid	Diacylglycerol	-0.0581646	-0.104984	-0.0113455	0.0149255	-0.0432523	-0.0925834	0.00607883	0.0856748	-0.0269264	-0.0760315	0.0221786	0.282305	-0.0164443	-0.0658741	0.0329855	0.514162	25.6381	28.0684	18.0215	71.728	brown	0.707386	N
oleoyl-linolenoyl-glycerol (18:1/18:3) [2]*	Lipid	Diacylglycerol	-0.0561446	-0.102967	-0.00932199	0.0187933	-0.0478834	-0.0951066	-0.000660215	0.0468853	-0.0397145	-0.0865254	0.00709636	0.0962921	-0.0335436	-0.0804036	0.0133164	0.160503	14.7142	14.5497	10.9911	40.255	brown	0.578038	N
oleoyl-linoleoyl-glycerol (18:1/18:2) [1]	Lipid	Diacylglycerol	-0.0150028	-0.0624774	0.0324717	0.535459	-0.00307187	-0.0510805	0.0449368	0.900144	0.00312453	-0.0442833	0.0505324	0.897161	0.00662082	-0.0406588	0.0539004	0.78361	79.5248	41.3015	23.3042	144.13	brown	0.575424	N
oleoyl-linoleoyl-glycerol (18:1/18:2) [2]	Lipid	Diacylglycerol	-0.0177283	-0.0650517	0.0295952	0.462588	-0.00592855	-0.0537889	0.0419318	0.808069	0.00219959	-0.0451031	0.0495023	0.927342	0.00725007	-0.0399813	0.0544814	0.763397	66.5588	45.8484	28.4882	140.895	brown	0.57338	N
oleoyl-oleoyl-glycerol (18:1/18:1) [1]*	Lipid	Diacylglycerol	-0.0622448	-0.109395	-0.0150944	0.00969986	-0.0466363	-0.095305	0.00203242	0.0603537	-0.0352967	-0.0834346	0.0128413	0.150577	-0.0207483	-0.069295	0.0277985	0.402	25.076	18.2178	23.3729	66.6667	brown	0.734585	N
oleoyl-oleoyl-glycerol (18:1/18:1) [2]*	Lipid	Diacylglycerol	-0.0665943	-0.113689	-0.0194998	0.00560628	-0.0513848	-0.0999597	-0.00280979	0.0381537	-0.039536	-0.0876172	0.00854508	0.106978	-0.0241851	-0.0727716	0.0244014	0.329046	22.8391	17.7924	23.0515	63.683	brown	0.757499	N
oleoylcarnitine (C18)	Lipid	Fatty Acid Metabolism (Acyl Carnitine)	-0.0849895	-0.132737	-0.0372422	0.000493028	-0.0803085	-0.12808	-0.0325369	0.000996394	-0.0686224	-0.116106	-0.0211391	0.0046433	-0.0641461	-0.1118	-0.0164919	0.00836329	5.50768	13.7501	5.26686	24.5247	purple	0.805159	N
oleoylcholine	Lipid	Fatty Acid Metabolism (Acyl Choline)	-0.0307677	-0.078241	0.0167056	0.203846	-0.0469613	-0.0953218	0.00139921	0.0569992	-0.0450085	-0.0927343	0.00271732	0.0645321	-0.0393078	-0.0870609	0.00844531	0.106607	-52.632	6.34695	18.5282	-27.7568	black	0.728262	N
ornithine	Amino Acid	Urea cycle; Arginine and Proline Metabolism	-0.0625706	-0.110068	-0.0150736	0.00985365	-0.0614184	-0.108842	-0.0139949	0.0111678	-0.048681	-0.0955879	-0.00177416	0.0419508	-0.0386844	-0.0860252	0.00865652	0.109182	1.84144	20.3568	15.9766	38.1749	turquoise	0.170055	N
orotate	Nucleotide	Pyrimidine Metabolism, Orotate containing	-0.0510174	-0.0983427	-0.0036921	0.0346281	-0.046034	-0.093401	0.00133303	0.0567977	-0.0379835	-0.0847844	0.00881738	0.111608	-0.0319642	-0.0787536	0.0148253	0.180456	9.76807	15.7798	11.7986	37.3465	purple	0.238986	N
orotidine	Nucleotide	Pyrimidine Metabolism, Orotate containing	-0.0345785	-0.0823643	0.0132073	0.156005	-0.0183619	-0.067381	0.0306572	0.462626	-0.0102859	-0.0587167	0.038145	0.677055	-0.00467062	-0.0530318	0.0436906	0.849783	46.8978	23.3558	16.2391	86.4927	turquoise	0.568334	N
oxalate (ethanedioate)	Cofactors and Vitamins	Ascorbate and Aldarate Metabolism	0.0790348	0.0296238	0.128446	0.00173427	0.0699247	0.0201419	0.119708	0.00593285	0.0346048	-0.0154017	0.0846114	0.174875	0.000439672	-0.0520989	0.0529782	0.986906	11.5267	44.6891	43.228	99.4437	cyan	0.754108	Y
p-cresol glucuronide*	Amino Acid	Tyrosine Metabolism	0.00716501	-0.0396542	0.0539842	0.764095	0.00645333	-0.0405399	0.0534465	0.7877	0.0144479	-0.0318894	0.0607852	0.540918	0.012638	-0.0338544	0.0591304	0.593995	9.93272	-111.578	25.2607	-76.3848	pink	0.75594	N
p-cresol sulfate	Xenobiotics	Benzoate Metabolism	0.0283939	-0.0184641	0.075252	0.234805	0.0235017	-0.0235138	0.0705173	0.327018	0.0235226	-0.0228768	0.069922	0.320205	0.0172176	-0.0295412	0.0639764	0.470261	17.2299	-0.0736385	22.2055	39.3617	pink	0.829405	N
palmitate (16:0)	Lipid	Long Chain Fatty Acids	-0.0442884	-0.0913396	0.00276279	0.0650384	-0.0320716	-0.0798618	0.0157187	0.188269	-0.0265905	-0.0740878	0.0209069	0.272348	-0.0216386	-0.0699303	0.0266532	0.379608	27.5846	12.376	11.181	51.1417	blue	0.900836	N
palmitoleate (16:1n7)	Lipid	Long Chain Fatty Acids	-0.0547385	-0.104038	-0.00543945	0.02956	-0.0418022	-0.092031	0.00842653	0.102799	-0.038965	-0.0888412	0.0109112	0.12564	-0.0265744	-0.0775845	0.0244356	0.307021	23.6329	5.18331	22.6359	51.4521	blue	0.817078	N
palmitoleoyl-linoleoyl-glycerol (16:1/18:2) [1]*	Lipid	Diacylglycerol	-0.0361402	-0.0832458	0.0109654	0.132565	-0.0200382	-0.0684899	0.0284135	0.41739	-0.0107947	-0.0587455	0.0371561	0.658877	0.00159809	-0.0467297	0.0499259	0.948295	44.5542	25.5768	34.2909	104.422	brown	0.74013	N
palmitoleoyl-oleoyl-glycerol (16:1/18:1) [2]*	Lipid	Diacylglycerol	-0.0584788	-0.105449	-0.0115088	0.0147092	-0.0460095	-0.0938634	0.00184439	0.0594971	-0.0357482	-0.0830329	0.0115364	0.138305	-0.0191225	-0.0675464	0.0293013	0.438718	21.3228	17.547	28.4303	67.3001	brown	0.614817	N
palmitoleoylcarnitine (C16:1)*	Lipid	Fatty Acid Metabolism (Acyl Carnitine)	-0.0746321	-0.122205	-0.0270593	0.00212422	-0.0699418	-0.117535	-0.0223487	0.00399616	-0.0603078	-0.107525	-0.0130903	0.0123338	-0.054137	-0.101441	-0.00683326	0.0249164	6.28461	12.9086	8.26829	27.4615	purple	0.845962	N
palmitoyl dihydrosphingomyelin (d18:0/16:0)*	Lipid	Sphingolipid Metabolism	0.00137212	-0.0473389	0.0500831	0.955947	-0.0240765	-0.0776523	0.0294992	0.378218	-0.0278607	-0.0807713	0.02505	0.301857	-0.0290497	-0.0819575	0.0238581	0.281672	1854.7	275.787	86.6572	2217.14	yellow	0.655463	N
palmitoyl ethanolamide	Lipid	Endocannabinoid	-0.0677673	-0.118248	-0.0172869	0.00853903	-0.0580413	-0.109017	-0.00706586	0.0256631	-0.04134	-0.0920681	0.00938817	0.110146	-0.0301697	-0.0812137	0.0208744	0.246511	14.3521	24.6451	16.4833	55.4805	blue	0.611665	N
palmitoyl sphingomyelin (d18:1/16:0)	Lipid	Sphingolipid Metabolism	0.0428961	-0.00502767	0.0908199	0.0793383	0.0208598	-0.0327378	0.0744574	0.445366	0.0205049	-0.0324267	0.0734365	0.447481	0.0167952	-0.0367268	0.0703173	0.538323	51.3714	0.82735	8.64804	60.8468	greenyellow	0.828651	N
palmitoyl-arachidonoyl-glycerol (16:0/20:4) [1]*	Lipid	Diacylglycerol	-0.052101	-0.0992855	-0.00491642	0.0304705	-0.0365712	-0.0851975	0.0120551	0.140368	-0.0264847	-0.0745693	0.0216	0.280162	-0.0177993	-0.0663071	0.0307085	0.471811	29.8071	19.3596	16.6703	65.837	brown	0.731653	N
palmitoyl-arachidonoyl-glycerol (16:0/20:4) [2]*	Lipid	Diacylglycerol	-0.0668992	-0.113887	-0.0199112	0.00528856	-0.0508825	-0.0997888	-0.00197621	0.0414432	-0.0356448	-0.0842545	0.0129649	0.150551	-0.0270812	-0.0760457	0.0218832	0.278169	23.9415	22.7772	12.8007	59.5193	brown	0.770041	N
palmitoyl-docosahexaenoyl-glycerol (16:0/22:6) [1]*	Lipid	Diacylglycerol	0.0143044	-0.0325942	0.061203	0.549771	0.0242121	-0.022973	0.0713973	0.314354	-0.0021806	-0.0491913	0.0448301	0.927521	-0.00850891	-0.055655	0.0386372	0.723394	-69.264	184.508	44.2404	159.485	black	0.102338	N
palmitoyl-linoleoyl-glycerol (16:0/18:2) [1]*	Lipid	Diacylglycerol	-0.00829099	-0.0562936	0.0397116	0.734831	-0.00114997	-0.0493881	0.0470881	0.962712	0.00195525	-0.0456132	0.0495237	0.935754	0.00151713	-0.0460876	0.0491218	0.950166	86.1298	37.453	-5.28427	118.299	brown	0.423911	N
palmitoyl-linoleoyl-glycerol (16:0/18:2) [2]*	Lipid	Diacylglycerol	-0.0487763	-0.0958036	-0.00174905	0.0420754	-0.0378246	-0.085558	0.00990874	0.120321	-0.036915	-0.0840725	0.0102424	0.124882	-0.027419	-0.0747651	0.0199271	0.256174	22.4529	1.86482	19.4685	43.7862	brown	0.725576	N
palmitoyl-myristoyl-glycerol (16:0/14:0) [1]*	Lipid	Diacylglycerol	-0.0498819	-0.0972879	-0.00247579	0.0391886	-0.0348588	-0.0835808	0.0138632	0.160717	-0.0331116	-0.0811972	0.014974	0.177008	-0.0221078	-0.0707552	0.0265395	0.372872	30.1173	3.50265	22.0597	55.6796	brown	0.805548	N
palmitoyl-myristoyl-glycerol (16:0/14:0) [2]	Lipid	Diacylglycerol	-0.0571372	-0.104395	-0.00987923	0.0178321	-0.0428231	-0.0913874	0.00574113	0.0839028	-0.041652	-0.0896232	0.00631915	0.0887522	-0.0320378	-0.0804972	0.0164217	0.194908	25.052	2.04968	16.8266	43.9283	brown	0.788664	N
palmitoyl-oleoyl-glycerol (16:0/18:1) [1]*	Lipid	Diacylglycerol	-0.0735385	-0.121023	-0.0260544	0.00242104	-0.056862	-0.106418	-0.00730638	0.0245417	-0.0449398	-0.0939981	0.0041185	0.0725605	-0.0300726	-0.079855	0.0197097	0.236252	22.6771	16.2123	20.2168	59.1063	brown	0.866837	N
palmitoyl-oleoyl-glycerol (16:0/18:1) [2]*	Lipid	Diacylglycerol	-0.0791193	-0.126511	-0.031728	0.00107968	-0.0629866	-0.11249	-0.0134833	0.0126688	-0.0517664	-0.100797	-0.0027357	0.0385284	-0.0356467	-0.08552	0.0142265	0.161133	20.3903	14.1814	20.3739	54.9456	brown	0.884092	N
palmitoyl-palmitoyl-glycerol (16:0/16:0) [1]*	Lipid	Diacylglycerol	-0.0727477	-0.120371	-0.0251244	0.00277375	-0.05741	-0.106855	-0.00796459	0.0228921	-0.0524748	-0.101375	-0.00357492	0.0354595	-0.0401134	-0.0896559	0.00942915	0.112457	21.0833	6.78406	16.9921	44.8595	brown	0.840952	N
palmitoyl-palmitoyl-glycerol (16:0/16:0) [2]*	Lipid	Diacylglycerol	-0.0615795	-0.109087	-0.014072	0.0110992	-0.0453703	-0.0948005	0.00405988	0.0719961	-0.0392088	-0.0880985	0.0096809	0.11591	-0.0260052	-0.0755269	0.0235164	0.303171	26.3224	10.0058	21.4415	57.7696	brown	0.862365	N
palmitoyl-sphingosine-phosphoethanolamine (d18:1/16:0)	Lipid	Ceramide PEs	-0.0010877	-0.0491863	0.0470109	0.964628	-0.0315959	-0.0840323	0.0208406	0.237442	-0.0229684	-0.0748608	0.028924	0.385448	-0.0186436	-0.0708092	0.0335219	0.483412	-2804.83	793.187	397.603	-1614.04	greenyellow	0.772285	N
palmitoylcarnitine (C16)	Lipid	Fatty Acid Metabolism (Acyl Carnitine)	-0.111689	-0.160931	-0.0624472	9.19187e-06	-0.106983	-0.156352	-0.0576147	2.24909e-05	-0.102999	-0.151819	-0.0541794	3.67338e-05	-0.101091	-0.150375	-0.0518077	5.99434e-05	4.21308	3.56698	1.70855	9.48861	purple	0.725064	Y
palmitoylcholine	Lipid	Fatty Acid Metabolism (Acyl Choline)	-0.00690109	-0.0544181	0.040616	0.775791	-0.023188	-0.0718056	0.0254296	0.349685	-0.0252276	-0.0732409	0.0227856	0.302896	-0.0249937	-0.0730245	0.0230372	0.307576	-236.005	-29.5552	3.39022	-262.17	black	0.729519	N
pantoate	Cofactors and Vitamins	Pantothenate and CoA Metabolism	-0.0122983	-0.0595963	0.0349997	0.610129	-0.00949191	-0.0567294	0.0377456	0.693547	-0.0108205	-0.0575097	0.0358687	0.649488	-0.0158043	-0.0626181	0.0310095	0.507961	22.8194	-10.8028	-40.5247	-28.5082	turquoise	0.422158	N
pantothenate (Vitamin B5)	Cofactors and Vitamins	Pantothenate and CoA Metabolism	-0.00121142	-0.0481639	0.0457411	0.959647	0.0129117	-0.0347817	0.0606051	0.595501	0.0122166	-0.0348101	0.0592434	0.610453	0.00583599	-0.0413549	0.0530269	0.808378	1165.84	-57.3762	-526.71	581.749	brown	0.252294	N
paraxanthine	Xenobiotics	Xanthine Metabolism	-0.0278964	-0.0748551	0.0190622	0.244115	-0.0240089	-0.0709522	0.0229343	0.315943	-0.0312843	-0.0776292	0.0150606	0.185689	-0.0320603	-0.0783748	0.0142542	0.174734	13.9354	-26.0797	-2.78196	-14.9262	green	0.622324	N
pelargonate (9:0)	Lipid	Medium Chain Fatty Acid	-0.021121	-0.0703377	0.0280956	0.400074	-0.0229517	-0.0721053	0.0262019	0.359887	-0.0217442	-0.070331	0.0268426	0.380192	-0.0195371	-0.067977	0.0289028	0.429015	-8.66755	5.7172	10.4499	7.4995	blue	0.126415	N
pentadecanoate (15:0)	Lipid	Long Chain Fatty Acids	-0.00342373	-0.0508861	0.0440386	0.887505	0.00339501	-0.044256	0.0510461	0.888882	-0.0131689	-0.0606447	0.0343068	0.586482	-0.0152636	-0.0630583	0.0325312	0.531154	199.161	-483.799	-61.1801	-345.818	blue	0.801503	N
pentose acid*	Partially Characterized Molecules	Partially Characterized Molecules	0.0593466	0.0123162	0.106377	0.0134202	0.053335	0.00614247	0.100528	0.0267788	0.0182482	-0.0294308	0.0659272	0.452955	0.00508563	-0.043316	0.0534873	0.83675	10.1296	59.1219	22.1791	91.4306	grey	0.396658	N
perfluorooctanesulfonate (PFOS)	Xenobiotics	Chemical	0.00852558	-0.0401993	0.0572504	0.731503	0.00120114	-0.0478342	0.0502364	0.961687	-0.0111483	-0.0596531	0.0373566	0.652195	-0.0196314	-0.0684399	0.029177	0.430287	85.9114	144.851	99.5026	330.265	grey	0.0783515	N
perfluorooctanoate (PFOA)	Xenobiotics	Chemical	0.0344425	-0.0145295	0.0834144	0.167941	0.0285013	-0.020635	0.0776377	0.255418	0.00111565	-0.0478971	0.0501284	0.964395	-0.00151591	-0.0505299	0.0474981	0.951636	17.2494	79.5115	7.64045	104.401	grey	0.0785712	N
phenol sulfate	Amino Acid	Tyrosine Metabolism	-0.033153	-0.0799729	0.0136669	0.165068	-0.0286483	-0.0755022	0.0182056	0.2306	-0.034031	-0.0802436	0.0121816	0.148826	-0.0338741	-0.0800477	0.0122995	0.150362	13.5876	-16.236	0.473367	-2.17508	turquoise	0.231086	N
phenylacetate	Amino Acid	Phenylalanine Metabolism	-0.00630542	-0.0533683	0.0407574	0.792754	-0.014625	-0.0621115	0.0328616	0.545886	-0.0208472	-0.0677741	0.0260797	0.383697	-0.025652	-0.0727983	0.0214942	0.286048	-131.943	-98.6812	-76.201	-306.825	pink	0.646357	N
phenylacetylcarnitine	Peptide	Acetylated Peptides	-0.020645	-0.0673796	0.0260897	0.386381	-0.0175421	-0.0643397	0.0292555	0.462313	-0.0180429	-0.0641931	0.0281073	0.4433	-0.0201466	-0.0663411	0.026048	0.392451	15.0297	-2.42567	-10.19	2.41404	pink	0.684364	N
phenylacetylglutamate	Peptide	Acetylated Peptides	-0.00869891	-0.056213	0.0388152	0.719577	-0.00669566	-0.0544525	0.0410612	0.78336	0.00270341	-0.0444303	0.0498372	0.910444	-0.00506246	-0.0525413	0.0424163	0.83437	23.0288	108.049	-89.2741	41.8035	pink	0.774656	N
phenylacetylglutamine	Peptide	Acetylated Peptides	0.0179627	-0.0288192	0.0647446	0.4515	0.0178027	-0.0290057	0.064611	0.455794	0.0180665	-0.0281013	0.0642343	0.442878	0.0116529	-0.0348774	0.0581832	0.623351	0.890788	-1.46863	35.7051	35.1273	pink	0.891374	N
phenylalanine	Amino Acid	Phenylalanine Metabolism	-0.046204	-0.0945808	0.00217288	0.0612035	-0.0328146	-0.0820333	0.016404	0.191167	-0.0262033	-0.0748145	0.0224079	0.290549	-0.0194326	-0.0680161	0.0291509	0.432848	28.9787	14.309	14.654	57.9417	turquoise	0.419535	N
phenyllactate (PLA)	Amino Acid	Phenylalanine Metabolism	-0.0103962	-0.0634502	0.0426578	0.700778	-0.00103862	-0.0543289	0.0522517	0.969512	-0.000478223	-0.0530729	0.0521164	0.985774	0.00180239	-0.0508908	0.0544955	0.946518	90.0096	5.39044	21.937	117.337	brown	0.270434	N
phenylpyruvate	Amino Acid	Phenylalanine Metabolism	-0.000114805	-0.0495871	0.0493575	0.996369	0.00460393	-0.0449978	0.0542056	0.855567	-0.0109532	-0.0601387	0.0382323	0.662329	-0.0123487	-0.0618311	0.0371337	0.624569	4110.23	-13550.9	-1215.54	-10656.3	turquoise	0.210919	N
phosphate	Energy	Oxidative Phosphorylation	-0.0212607	-0.0689947	0.0264732	0.382468	-0.023122	-0.0708654	0.0246214	0.34231	-0.0248144	-0.0720002	0.0223714	0.302476	-0.0175354	-0.0648313	0.0297604	0.467206	-8.75449	-7.96014	34.2366	17.522	grey	0.182459	N
phosphocholine	Lipid	Phospholipid Metabolism	0.0218833	-0.0276603	0.0714269	0.386435	0.0103809	-0.0396442	0.0604061	0.684054	0.00410144	-0.0454146	0.0536174	0.870963	0.00380779	-0.045577	0.0531926	0.879812	52.5623	28.6954	1.3419	82.5996	grey	0.246723	N
phosphoethanolamine (PE)	Lipid	Phospholipid Metabolism	0.0390666	-0.0129516	0.0910848	0.140933	0.0306533	-0.0216263	0.0829329	0.250303	0.0326085	-0.0191725	0.0843895	0.216948	0.0335863	-0.0181078	0.0852804	0.202723	21.5358	-5.00483	-2.50286	14.0281	grey	0.201989	N
phytanate	Xenobiotics	Food Component/Plant	0.0297002	-0.0174062	0.0768065	0.216401	0.0183415	-0.0292996	0.0659826	0.450289	-0.00897531	-0.0566182	0.0386675	0.711805	-0.0164547	-0.0643759	0.0314665	0.500737	38.2443	91.9754	25.1831	155.403	blue	0.408596	N
picolinate	Amino Acid	Tryptophan Metabolism	-0.00487541	-0.0538725	0.0441217	0.84529	-0.00424297	-0.0533455	0.0448596	0.865439	-0.0103792	-0.058944	0.0381855	0.675138	-0.012004	-0.0605064	0.0364985	0.62744	12.9721	-125.861	-33.3254	-146.214	grey	0.26561	N
picolinoylglycine	Lipid	Fatty Acid Metabolism (Acyl Glycine)	-0.00765717	-0.0571483	0.041834	0.76158	0.0178566	-0.0341192	0.0698324	0.500509	0.0171983	-0.0341764	0.068573	0.511536	0.0181108	-0.0333151	0.0695366	0.489824	333.202	-8.59797	11.9171	336.521	turquoise	0.626062	N
pimeloylcarnitine/3-methyladipoylcarnitine (C7-DC)	Lipid	Fatty Acid Metabolism (Acyl Carnitine)	0.0388321	-0.00847362	0.0861378	0.107578	0.0307051	-0.0168294	0.0782396	0.20535	0.0232516	-0.0238672	0.0703705	0.333249	0.0177656	-0.0296692	0.0652003	0.462695	20.9285	19.1941	14.1277	54.2503	grey	0.0857406	N
pipecolate	Amino Acid	Lysine Metabolism	0.0111728	-0.0362636	0.0586092	0.644168	0.00698491	-0.0404773	0.0544472	0.772887	0.00382894	-0.0431226	0.0507805	0.87294	0.000259253	-0.0467385	0.047257	0.991369	37.4831	28.2468	31.9497	97.6796	grey	0.200494	N
piperine	Xenobiotics	Food Component/Plant	0.0190841	-0.0279366	0.0661048	0.426117	0.0236309	-0.0233704	0.0706321	0.324221	0.0111911	-0.0353445	0.0577266	0.63722	0.00934594	-0.0377038	0.0563957	0.696877	-23.8247	65.184	9.66843	51.0277	grey	0.30237	N
pregnanediol-3-glucuronide	Lipid	Progestin Steroids	-0.0170449	-0.0640126	0.0299228	0.476695	-0.0270388	-0.0743408	0.0202631	0.262382	-0.0203475	-0.067059	0.026364	0.393024	-0.0184022	-0.0650611	0.0282567	0.439299	-58.6329	39.2572	11.4126	-7.96305	red	0.639106	N
pregnen-diol disulfate*	Lipid	Pregnenolone Steroids	-0.0592306	-0.114399	-0.00406183	0.0353707	-0.0627957	-0.118059	-0.0075324	0.0259642	-0.0545928	-0.10924	5.39089e-05	0.0502262	-0.0450381	-0.100159	0.0100826	0.109211	-6.01905	13.849	16.1314	23.9614	red	0.805844	N
pregnenediol sulfate (C21H34O5S)*	Lipid	Pregnenolone Steroids	-0.0268844	-0.0801664	0.0263975	0.322493	-0.0375163	-0.0912614	0.0162288	0.171147	-0.0252296	-0.0784032	0.027944	0.352184	-0.0272861	-0.0804135	0.0258412	0.313909	-39.5465	45.7018	-7.64936	-1.49407	red	0.795271	N
pregnenetriol disulfate*	Lipid	Pregnenolone Steroids	-0.042539	-0.0959319	0.0108539	0.118322	-0.0398807	-0.093489	0.0137276	0.144721	-0.0357729	-0.0888475	0.0173016	0.186352	-0.0276048	-0.0810853	0.0258757	0.311496	6.24913	9.65641	19.2015	35.1071	red	0.792731	N
pregnenetriol sulfate*	Lipid	Pregnenolone Steroids	-0.0180283	-0.0726857	0.0366291	0.517763	-0.0188143	-0.0738699	0.0362412	0.502785	-0.0132182	-0.0676865	0.0412502	0.634154	-0.0127074	-0.0672723	0.0418574	0.647891	-4.36012	31.041	2.833	29.5139	red	0.811601	N
pregnenolone sulfate	Lipid	Pregnenolone Steroids	-0.0526455	-0.102577	-0.00271342	0.0387959	-0.0627971	-0.113006	-0.0125886	0.0142614	-0.0578995	-0.107461	-0.00833776	0.0220665	-0.0501148	-0.0997164	-0.000513197	0.0476789	-19.283	9.30305	14.787	4.80698	red	0.711107	N
pristanate	Lipid	Fatty Acid, Branched	0.0152999	-0.0318147	0.0624145	0.524261	0.00178034	-0.0460847	0.0496454	0.941853	-0.0175037	-0.0651313	0.0301239	0.47112	-0.0199323	-0.0678876	0.0280229	0.415054	88.3637	126.04	15.8737	230.278	blue	0.503075	N
proline	Amino Acid	Urea cycle; Arginine and Proline Metabolism	-0.0607923	-0.110551	-0.0110338	0.0166691	-0.0460266	-0.0970494	0.00499618	0.077023	-0.0350554	-0.0855517	0.0154409	0.173502	-0.0316578	-0.0822388	0.0189232	0.219773	24.2887	18.047	5.58891	47.9247	brown	0.330581	N
prolylhydroxyproline	Amino Acid	Urea cycle; Arginine and Proline Metabolism	-0.0240685	-0.0715489	0.0234119	0.32025	-0.0239842	-0.0713751	0.0234066	0.321033	-0.0168111	-0.0636284	0.0300061	0.481353	-0.0165662	-0.0634497	0.0303174	0.488378	0.350193	29.8029	1.01776	31.1708	grey	0.294567	N
propionylcarnitine (C3)	Lipid	Fatty Acid Metabolism (also BCAA Metabolism)	-0.046361	-0.0950556	0.00233359	0.0620226	-0.028074	-0.0785309	0.0223828	0.2753	-0.0272076	-0.0770587	0.0226436	0.284564	-0.022602	-0.0724816	0.0272777	0.374261	39.4447	1.86899	9.93418	51.2479	turquoise	0.46836	N
propionylglycine (C3)	Lipid	Fatty Acid Metabolism (also BCAA Metabolism)	0.0237216	-0.0241887	0.071632	0.33163	0.0142783	-0.0340102	0.0625667	0.562029	0.000267464	-0.0475363	0.0480713	0.991246	-0.0104652	-0.0584996	0.0375693	0.669201	39.8091	59.0634	45.2441	144.117	pink	0.260572	N
pseudouridine	Nucleotide	Pyrimidine Metabolism, Uracil containing	-0.0236205	-0.0705164	0.0232755	0.323348	-0.0129874	-0.0603201	0.0343454	0.590535	0.00187283	-0.0449112	0.0486569	0.937427	0.00925024	-0.0375251	0.0560256	0.698155	45.0164	62.9124	31.2331	139.162	turquoise	0.672854	Y
pyridoxate	Cofactors and Vitamins	Vitamin B6 Metabolism	0.0278902	-0.0189701	0.0747505	0.243232	0.0282667	-0.0184974	0.0750308	0.235968	0.0209757	-0.0252887	0.0672401	0.373993	0.00821132	-0.0382618	0.0546844	0.72897	-1.34987	26.1418	45.7665	70.5584	turquoise	0.285167	N
pyroglutamine*	Amino Acid	Glutamate Metabolism	0.013317	-0.0442826	0.0709166	0.650274	0.010647	-0.0468973	0.0681913	0.71673	0.0214429	-0.0353871	0.0782729	0.459371	0.0274767	-0.0296378	0.0845913	0.34552	20.0497	-81.0686	-45.309	-106.328	turquoise	0.320853	N
pyrraline	Xenobiotics	Food Component/Plant	0.0049071	-0.0422726	0.0520868	0.838381	0.00929761	-0.0378682	0.0564634	0.699077	0.0173061	-0.0292887	0.0639009	0.46642	0.0157869	-0.0308184	0.0623922	0.506535	-89.4726	-163.202	30.9601	-221.715	turquoise	0.169778	N
pyruvate	Carbohydrate	Glycolysis, Gluconeogenesis, and Pyruvate Metabolism	0.037932	-0.0123538	0.0882178	0.139191	0.058011	0.00662118	0.109401	0.0269561	0.0341013	-0.017092	0.0852946	0.191554	0.0332114	-0.0180072	0.0844299	0.20362	-52.9342	63.033	2.34618	12.445	brown	0.40087	N
quinate	Xenobiotics	Food Component/Plant	0.0330543	-0.0139534	0.0800619	0.168027	0.0322761	-0.0146658	0.0792181	0.177652	0.00653152	-0.0402782	0.0533412	0.784368	0.0102223	-0.036964	0.0574086	0.670958	2.35411	77.8859	-11.1659	69.0741	green	0.602381	N
quinolinate	Cofactors and Vitamins	Nicotinate and Nicotinamide Metabolism	-0.0158576	-0.0626794	0.0309642	0.506609	0.00408783	-0.0444598	0.0526355	0.868846	0.00893626	-0.0390299	0.0569025	0.714853	0.00818737	-0.039831	0.0562057	0.738102	125.778	30.5748	-4.72259	151.631	turquoise	0.584613	N
retinal	Cofactors and Vitamins	Vitamin A Metabolism	0.00206548	-0.0448477	0.0489787	0.931196	0.00145823	-0.0453916	0.048308	0.951328	-0.00525059	-0.0515386	0.0410374	0.823965	-0.00457733	-0.0509863	0.0418317	0.84663	29.4001	324.806	-32.596	321.61	brown	0.378718	N
retinol (Vitamin A)	Cofactors and Vitamins	Vitamin A Metabolism	0.016666	-0.0305734	0.0639054	0.489057	0.0153108	-0.0319279	0.0625494	0.525056	0.00602265	-0.0407488	0.0527941	0.80064	0.00596132	-0.0409486	0.0528713	0.803197	8.13176	55.7309	0.367962	64.2306	brown	0.372904	N
ribitol	Carbohydrate	Pentose Metabolism	-0.0804488	-0.127513	-0.033385	0.000817773	-0.0650275	-0.113964	-0.0160906	0.00923324	-0.0513742	-0.099903	-0.00284532	0.0380107	-0.0398042	-0.0887563	0.00914785	0.110935	19.1691	16.9715	14.3817	50.5223	brown	0.450316	N
ribulonate/xylulonate/lyxonate*	Carbohydrate	Pentose Metabolism	0.0241821	-0.0229334	0.0712976	0.314239	0.022527	-0.0245067	0.0695606	0.347661	0.0070117	-0.0395327	0.0535561	0.767672	-0.00125566	-0.0478571	0.0453458	0.957859	6.8445	64.1601	34.1879	105.192	grey	0.297613	N
S-1-pyrroline-5-carboxylate	Amino Acid	Glutamate Metabolism	0.0267395	-0.0203601	0.073839	0.26565	0.0215324	-0.0257078	0.0687725	0.371451	0.0095673	-0.0373537	0.0564883	0.689262	0.0048172	-0.0420583	0.0516927	0.840284	19.4735	44.7468	17.7644	81.9847	grey	0.185912	N
S-adenosylhomocysteine (SAH)	Amino Acid	Methionine, Cysteine, SAM and Taurine Metabolism	-0.0607587	-0.110355	-0.011162	0.0163774	-0.0434867	-0.094798	0.00782455	0.096644	-0.0242762	-0.075125	0.0265726	0.349206	-0.0184101	-0.0693359	0.0325158	0.478392	28.4271	31.6178	9.65478	69.6997	turquoise	0.597956	N
S-methylcysteine	Amino Acid	Methionine, Cysteine, SAM and Taurine Metabolism	-0.0133994	-0.0602957	0.0334969	0.575278	-0.0245816	-0.0718788	0.0227157	0.308176	-0.0192256	-0.0658859	0.0274347	0.419121	-0.0237165	-0.0704559	0.023023	0.319765	-83.4528	39.9718	-33.5154	-76.9964	grey	0.168867	N
S-methylcysteine sulfoxide	Amino Acid	Methionine, Cysteine, SAM and Taurine Metabolism	0.0101235	-0.0372211	0.0574681	0.674987	-0.000921507	-0.0486999	0.0468569	0.969829	-0.00599694	-0.0531309	0.041137	0.802968	-0.0160081	-0.0633963	0.0313801	0.5077	109.103	50.1353	98.8904	258.128	grey	0.159682	N
salicylate	Xenobiotics	Drug - Topical Agents	-0.0368951	-0.0836761	0.0098859	0.12208	-0.0312396	-0.0794226	0.0169434	0.203672	-0.0384724	-0.0860308	0.00908603	0.11278	-0.0401684	-0.0877174	0.00738069	0.0977213	15.3286	-19.6037	-4.59674	-8.87184	grey	0.123483	N
sarcosine	Amino Acid	Glycine, Serine and Threonine Metabolism	-0.0406183	-0.0889729	0.00773638	0.0996292	-0.0439802	-0.0922986	0.00433817	0.0743973	-0.0396132	-0.08738	0.00815361	0.104015	-0.0398987	-0.0875275	0.0077302	0.100562	-8.27697	10.7514	-0.70284	1.77157	grey	0.259553	N
sebacate (C10-DC)	Lipid	Fatty Acid, Dicarboxylate	-0.0465433	-0.0943067	0.00122012	0.0561397	-0.0460495	-0.0937332	0.00163413	0.0583756	-0.0330429	-0.0803015	0.0142156	0.170441	-0.0248158	-0.072392	0.0227604	0.30643	1.06083	27.9451	17.6763	46.6823	blue	0.405759	N
serine	Amino Acid	Glycine, Serine and Threonine Metabolism	-0.0228423	-0.0697011	0.0240166	0.339159	-0.0342006	-0.0814895	0.0130883	0.156227	-0.0442389	-0.0910093	0.00253155	0.0637411	-0.0441128	-0.0908387	0.00261307	0.0642458	-49.725	-43.9461	0.551783	-93.1193	grey	0.12299	N
spermidine	Amino Acid	Polyamine Metabolism	0.0492458	-0.000642926	0.0991345	0.0530231	0.0431683	-0.00679119	0.0931277	0.0903077	0.0459245	-0.00330195	0.0951509	0.0674552	0.0398656	-0.00953713	0.0892683	0.11367	12.3412	-5.59688	12.3033	19.0477	blue	0.0574455	N
sphingadienine	Lipid	Sphingolipid Metabolism	-0.0276163	-0.0802847	0.0250521	0.303899	-0.024984	-0.0775855	0.0276174	0.351687	-0.0219599	-0.0739406	0.0300209	0.407449	-0.0170562	-0.0690305	0.0349181	0.519888	9.53159	10.9507	17.7564	38.2387	grey	0.269296	N
sphinganine	Lipid	Sphingolipid Metabolism	-0.0785398	-0.127466	-0.0296133	0.0016694	-0.0725713	-0.121813	-0.0233293	0.00389361	-0.0546058	-0.103409	-0.00580257	0.0283298	-0.0422893	-0.0914667	0.00688804	0.0918553	7.59937	22.8743	15.6819	46.1555	brown	0.321855	N
sphinganine-1-phosphate	Lipid	Sphingolipid Metabolism	-0.0301358	-0.0800813	0.0198097	0.236806	-0.0311208	-0.0809903	0.0187486	0.221132	-0.0170192	-0.0663808	0.0323423	0.498973	-0.00682201	-0.0563661	0.042722	0.787138	-3.26864	46.7935	33.8376	77.3624	purple	0.233764	N
sphingomyelin (d17:1/14:0, d16:1/15:0)*	Lipid	Sphingolipid Metabolism	0.0438818	-0.00875683	0.0965205	0.10222	0.030332	-0.0242512	0.0849153	0.2759	-0.00306459	-0.057881	0.0517518	0.912698	-0.0140791	-0.069038	0.0408799	0.615415	30.8779	76.1058	25.1004	132.084	yellow	0.758286	Y
sphingomyelin (d17:1/16:0, d18:1/15:0, d16:1/17:0)*	Lipid	Sphingolipid Metabolism	0.0504334	0.000218859	0.100648	0.0490109	0.0362731	-0.0178149	0.090361	0.188572	0.00930055	-0.0447783	0.0633794	0.73592	0.00219949	-0.0522184	0.0566173	0.936823	28.0773	53.4814	14.0801	95.6388	yellow	0.869213	Y
sphingomyelin (d17:2/16:0, d18:2/15:0)*	Lipid	Sphingolipid Metabolism	0.00823861	-0.0468312	0.0633085	0.769235	0.0068981	-0.0495197	0.0633159	0.810506	-0.0215369	-0.0779306	0.0348567	0.453932	-0.0298958	-0.0864618	0.0266702	0.300067	16.271	345.143	101.46	462.874	yellow	0.726238	N
sphingomyelin (d18:0/18:0, d19:0/17:0)*	Lipid	Sphingolipid Metabolism	-0.0572229	-0.104551	-0.0098951	0.0178297	-0.0431681	-0.0923124	0.00597624	0.0850986	-0.051402	-0.100036	-0.00276856	0.0383212	-0.0438001	-0.0931106	0.0055104	0.0816574	24.5616	-14.3892	13.2848	23.4571	brown	0.345457	N
sphingomyelin (d18:0/20:0, d16:0/22:0)*	Lipid	Sphingolipid Metabolism	0.0111507	-0.0361844	0.0584858	0.644118	0.0183844	-0.0300108	0.0667797	0.456327	0.0106512	-0.037357	0.0586595	0.663508	0.0101178	-0.0382194	0.058455	0.681455	-64.873	69.3521	4.7837	9.26274	brown	0.325369	N
sphingomyelin (d18:1/14:0, d16:1/16:0)*	Lipid	Sphingolipid Metabolism	0.0266372	-0.0233022	0.0765765	0.295634	0.0158922	-0.0367772	0.0685617	0.554058	-0.000850506	-0.0532789	0.0515778	0.974621	-0.0032602	-0.0556034	0.049083	0.902784	40.3382	62.8548	9.04636	112.239	yellow	0.831426	N
sphingomyelin (d18:1/17:0, d17:1/18:0, d19:1/16:0)	Lipid	Sphingolipid Metabolism	0.0565932	0.00560587	0.10758	0.029617	0.0458077	-0.00694999	0.0985655	0.0887548	0.00990882	-0.0430983	0.062916	0.713931	0.00263293	-0.0506709	0.0559368	0.922832	19.0578	63.4333	12.8565	95.3476	yellow	0.856104	Y
sphingomyelin (d18:1/18:1, d18:2/18:0)	Lipid	Sphingolipid Metabolism	0.0244067	-0.0284016	0.077215	0.364807	0.0387663	-0.0147842	0.0923167	0.155831	0.0192204	-0.0338989	0.0723396	0.477997	0.0152884	-0.0384105	0.0689872	0.576637	-58.8346	80.0842	16.1104	37.3599	yellow	0.512421	N
sphingomyelin (d18:1/19:0, d19:1/18:0)*	Lipid	Sphingolipid Metabolism	0.0519681	1.89848e-06	0.103934	0.0499916	0.0497094	-0.00272761	0.102146	0.0631523	0.0173457	-0.0353283	0.0700198	0.518444	0.0114714	-0.041412	0.0643547	0.670559	4.3463	62.276	11.3038	77.9261	yellow	0.842978	Y
sphingomyelin (d18:1/20:0, d16:1/22:0)*	Lipid	Sphingolipid Metabolism	0.0448433	-0.00352936	0.0932159	0.0692013	0.0395363	-0.00946724	0.0885399	0.113737	0.0264135	-0.0221364	0.0749633	0.286091	0.0195192	-0.029278	0.0683165	0.432821	11.8344	29.2638	15.374	56.4723	yellow	0.770965	N
sphingomyelin (d18:1/20:1, d18:2/20:0)*	Lipid	Sphingolipid Metabolism	0.0755719	0.02189	0.129254	0.0058213	0.0732314	0.0194977	0.126965	0.00758783	0.0594862	0.00616942	0.112803	0.0287823	0.0449834	-0.00993751	0.0999043	0.108356	3.097	18.1883	19.1907	40.476	yellow	0.507359	N
sphingomyelin (d18:1/20:2, d18:2/20:1, d16:1/22:2)*	Lipid	Sphingolipid Metabolism	0.0163314	-0.0364804	0.0691431	0.54425	0.0175655	-0.0355382	0.0706693	0.516575	0.0017924	-0.0508076	0.0543924	0.946721	-0.0077268	-0.0605681	0.0451145	0.774298	-7.55715	96.5819	58.2879	147.313	yellow	0.475145	N
sphingomyelin (d18:1/21:0, d17:1/22:0, d16:1/23:0)*	Lipid	Sphingolipid Metabolism	0.0868508	0.0360339	0.137668	0.000819281	0.0801643	0.0273673	0.132961	0.00294183	0.0582017	0.00547709	0.110926	0.0305179	0.0501036	-0.00277321	0.10298	0.0632716	7.69877	25.2878	9.32415	42.3107	yellow	0.867656	Y
sphingomyelin (d18:1/22:1, d18:2/22:0, d16:1/24:1)*	Lipid	Sphingolipid Metabolism	0.0467697	-0.00428226	0.0978216	0.0725388	0.040169	-0.012557	0.092895	0.135297	0.0295108	-0.0226885	0.0817101	0.267652	0.0227394	-0.0295419	0.0750206	0.393734	14.1131	22.7888	14.4782	51.3801	yellow	0.732545	N
sphingomyelin (d18:1/22:2, d18:2/22:1, d16:1/24:2)*	Lipid	Sphingolipid Metabolism	0.0590436	0.00471274	0.113374	0.0331914	0.0509953	-0.00599783	0.107988	0.0794482	0.0318063	-0.0249077	0.0885203	0.271502	0.0202064	-0.0367855	0.0771983	0.486901	13.631	32.4998	19.6464	65.7772	yellow	0.67024	N
sphingomyelin (d18:1/24:1, d18:2/24:0)*	Lipid	Sphingolipid Metabolism	0.00528131	-0.0439935	0.0545561	0.833522	-0.018687	-0.072117	0.034743	0.492822	-0.011607	-0.0643853	0.0411712	0.666274	-0.00670238	-0.0594806	0.0460758	0.803332	453.832	-134.057	-92.868	226.907	greenyellow	0.751376	N
sphingomyelin (d18:1/25:0, d19:0/24:1, d20:1/23:0, d19:1/24:0)*	Lipid	Sphingolipid Metabolism	0.0816186	0.0347041	0.128533	0.000659277	0.073827	0.0259313	0.121723	0.00253774	0.0390386	-0.00920364	0.0872809	0.11266	0.031053	-0.0172645	0.0793705	0.207647	9.54635	42.6231	9.78406	61.9535	yellow	0.661956	Y
sphingomyelin (d18:2/14:0, d18:1/14:1)*	Lipid	Sphingolipid Metabolism	0.0123854	-0.0501636	0.0749345	0.697792	0.0157464	-0.0498711	0.0813639	0.637937	-0.00948	-0.0747249	0.0557649	0.775693	-0.0186336	-0.083953	0.0466858	0.575882	-27.1365	203.678	73.9064	250.448	yellow	0.755121	N
sphingomyelin (d18:2/16:0, d18:1/16:1)*	Lipid	Sphingolipid Metabolism	0.0052974	-0.0466293	0.0572241	0.841434	-0.00186949	-0.0572171	0.0534781	0.947187	0.00780857	-0.0469347	0.0625519	0.77969	0.0111749	-0.0439571	0.0663069	0.691007	135.291	-182.695	-63.5472	-110.951	yellow	0.653998	N
sphingomyelin (d18:2/18:1)*	Lipid	Sphingolipid Metabolism	0.0105714	-0.0423218	0.0634646	0.695107	0.00446191	-0.0498765	0.0588003	0.872071	-0.00253883	-0.0561896	0.0511119	0.926062	-0.00306425	-0.0574754	0.0513469	0.91206	57.7926	66.2234	4.97021	128.986	yellow	0.627316	N
sphingomyelin (d18:2/21:0, d16:2/23:0)*	Lipid	Sphingolipid Metabolism	0.0706947	0.0130679	0.128321	0.0162279	0.0674709	0.00871376	0.126228	0.0244343	0.0364249	-0.0224595	0.0953094	0.225198	0.0271848	-0.0322261	0.0865957	0.369597	4.56015	43.9155	13.0705	61.5462	yellow	0.839572	Y
sphingomyelin (d18:2/23:0, d18:1/23:1, d17:1/24:1)*	Lipid	Sphingolipid Metabolism	0.0838606	0.0302307	0.13749	0.00219625	0.0718159	0.0139296	0.129702	0.0150623	0.0500355	-0.00770632	0.107777	0.0893906	0.0417446	-0.0162333	0.0997226	0.158074	14.3627	25.9722	9.88646	50.2214	yellow	0.886513	N
sphingomyelin (d18:2/23:1)*	Lipid	Sphingolipid Metabolism	0.062302	0.00587524	0.118729	0.0304816	0.0521425	-0.00727294	0.111558	0.0853837	0.0214964	-0.0379197	0.0809125	0.478045	0.015898	-0.0436696	0.0754655	0.600717	16.3068	49.1896	8.98599	74.4824	yellow	0.846254	N
sphingomyelin (d18:2/24:1, d18:1/24:2)*	Lipid	Sphingolipid Metabolism	0.0458992	-0.00715732	0.0989557	0.0899234	0.0287938	-0.0278287	0.0854162	0.318718	0.0320056	-0.0240248	0.088036	0.262718	0.025878	-0.0304202	0.0821763	0.367418	37.2673	-6.99749	13.35	43.6198	greenyellow	0.770098	N
sphingomyelin (d18:2/24:2)*	Lipid	Sphingolipid Metabolism	0.0709747	0.017721	0.124228	0.00902655	0.0606988	0.00383075	0.117567	0.0364538	0.0505176	-0.00576032	0.106795	0.0784852	0.0360172	-0.0211473	0.0931816	0.21671	14.4783	14.3449	20.4304	49.2535	greenyellow	0.674129	N
sphingosine	Lipid	Sphingolipid Metabolism	-0.0146009	-0.0630082	0.0338065	0.554203	-0.00959309	-0.0580082	0.038822	0.697602	0.010439	-0.0376631	0.0585412	0.670417	0.0252395	-0.0233385	0.0738175	0.308319	34.2979	137.198	101.367	272.863	grey	0.220729	N
sphingosine 1-phosphate	Lipid	Sphingolipid Metabolism	-0.0214394	-0.0714012	0.0285224	0.400105	-0.0234817	-0.0733889	0.0264254	0.356226	-0.00459138	-0.0541262	0.0449435	0.855763	0.00884509	-0.0409537	0.0586439	0.727604	-9.52604	88.1104	62.6718	141.256	purple	0.227949	N
stachydrine	Xenobiotics	Food Component/Plant	0.0700369	0.0230776	0.116996	0.00348712	0.0645263	0.0174526	0.1116	0.00724625	0.0255577	-0.0221249	0.0732402	0.293279	0.00690552	-0.0420622	0.0558732	0.782123	7.8682	55.6401	26.6319	90.1402	cyan	0.671513	Y
stearamide (18:0)	Lipid	Fatty Acid, Amide	-0.00116319	-0.0551856	0.0528592	0.966319	-0.00551373	-0.0595185	0.048491	0.841311	-0.00936591	-0.0628742	0.0441424	0.731409	-0.00986927	-0.0633215	0.043583	0.717292	-374.017	-331.172	-43.2745	-748.464	grey	0.191724	N
stearate (18:0)	Lipid	Long Chain Fatty Acids	-0.0201796	-0.067365	0.0270057	0.401698	-0.0154133	-0.0626043	0.0317776	0.521864	-0.0132237	-0.06	0.0335526	0.579325	-0.013981	-0.0613278	0.0333658	0.562551	23.6193	10.8508	-3.7528	30.7173	blue	0.852889	N
stearidonate (18:4n3)	Lipid	Long Chain Polyunsaturated Fatty Acid (n3 and n6)	-0.00230151	-0.0512211	0.0466181	0.92649	0.000942291	-0.0479175	0.0498021	0.969831	-0.000941964	-0.0492191	0.0473351	0.969478	-0.00692634	-0.0557426	0.0418899	0.780824	140.942	-81.8703	-260.019	-200.947	blue	0.636704	N
stearoyl sphingomyelin (d18:1/18:0)	Lipid	Sphingolipid Metabolism	0.0404997	-0.00882524	0.0898245	0.10749	0.0445685	-0.00484242	0.0939793	0.0770501	0.0226538	-0.0265765	0.071884	0.3669	0.0157208	-0.033836	0.0652776	0.533893	-10.0465	54.1108	17.1186	61.1828	yellow	0.549895	N
stearoyl-arachidonoyl-glycerol (18:0/20:4) [1]*	Lipid	Diacylglycerol	-0.0729891	-0.120047	-0.0259312	0.00238447	-0.0661343	-0.115445	-0.0168237	0.00860166	-0.0469507	-0.0959416	0.00204022	0.0603227	-0.0345489	-0.0841618	0.0150639	0.172171	9.39149	26.2829	16.9913	52.6657	brown	0.588087	N
stearoyl-arachidonoyl-glycerol (18:0/20:4) [2]*	Lipid	Diacylglycerol	0.00156756	-0.0464259	0.049561	0.948929	0.0056127	-0.042439	0.0536644	0.818822	0.00594363	-0.0415495	0.0534367	0.806132	0.0082514	-0.0393392	0.055842	0.733848	-258.053	-21.1106	-147.22	-426.384	brown	0.463093	N
stearoylcarnitine (C18)	Lipid	Fatty Acid Metabolism (Acyl Carnitine)	-0.0478806	-0.0966748	0.00091358	0.0544415	-0.0621322	-0.111601	-0.0126632	0.0138593	-0.0692096	-0.118013	-0.020406	0.0054712	-0.0651506	-0.114298	-0.0160028	0.00940358	-29.7648	-14.7813	8.47738	-36.0687	yellow	0.508645	N
stearoylcholine*	Lipid	Fatty Acid Metabolism (Acyl Choline)	-0.00559069	-0.0532688	0.0420875	0.818131	-0.0177921	-0.0661057	0.0305215	0.470215	-0.0220078	-0.0697603	0.0257448	0.366159	-0.023685	-0.0714198	0.0240498	0.3306	-218.245	-75.4052	-29.9996	-323.65	black	0.655893	N
succinate	Energy	TCA Cycle	0.00616093	-0.040804	0.0531258	0.796985	0.00450514	-0.0424069	0.0514172	0.850621	0.017808	-0.0285472	0.0641632	0.451265	0.0209124	-0.0253708	0.0671957	0.375627	26.8756	-215.923	-50.389	-239.437	purple	0.334469	N
succinimide	Xenobiotics	Chemical	0.0298336	-0.0190063	0.0786735	0.231053	0.0248247	-0.024044	0.0736934	0.319226	0.0186413	-0.0295599	0.0668426	0.448237	0.0153896	-0.0328199	0.0635992	0.531324	16.7893	20.7263	10.8995	48.4151	salmon	0.870845	N
succinylcarnitine (C4)	Energy	TCA Cycle	-0.0595101	-0.107634	-0.0113861	0.0153939	-0.0424655	-0.0924591	0.00752822	0.0958961	-0.0269309	-0.076578	0.0227163	0.287512	-0.0221317	-0.0718355	0.0275721	0.382602	28.6416	26.1041	8.06452	62.8102	turquoise	0.500077	N
sulfate of piperine metabolite C16H19NO3 (2)*	Xenobiotics	Food Component/Plant	-0.0139006	-0.0613701	0.0335688	0.565809	-0.011361	-0.058832	0.03611	0.638846	-0.0134473	-0.0603894	0.0334947	0.574283	-0.0126701	-0.0598264	0.0344862	0.598273	18.2703	-15.0093	5.59166	8.85262	grey	0.347861	N
sulfate of piperine metabolite C16H19NO3 (3)*	Xenobiotics	Food Component/Plant	-0.0267521	-0.0744603	0.0209562	0.271569	-0.0231135	-0.0708224	0.0245955	0.34214	-0.020849	-0.0681219	0.026424	0.387148	-0.0170443	-0.064561	0.0304725	0.481813	13.6012	8.46473	14.222	36.2879	grey	0.332538	N
sulfate of piperine metabolite C18H21NO3 (1)*	Xenobiotics	Food Component/Plant	-0.0258988	-0.0736746	0.0218769	0.287829	-0.0228858	-0.0706027	0.0248311	0.346995	-0.0178558	-0.0652251	0.0295135	0.459809	-0.0152055	-0.0626934	0.0322824	0.530074	11.6338	19.4218	10.2334	41.289	grey	0.269389	N
sulfate*	Xenobiotics	Chemical	-0.00781409	-0.0548026	0.0391744	0.744338	0.00296974	-0.0446386	0.050578	0.90264	-0.00326401	-0.0503394	0.0438114	0.891844	-0.000605166	-0.04771	0.0464997	0.9799	138.005	-79.7757	34.0262	92.2554	turquoise	0.614174	N
tartarate	Xenobiotics	Food Component/Plant	0.0241454	-0.0228075	0.0710983	0.313301	0.0195042	-0.027459	0.0664674	0.415436	0.0104617	-0.0360232	0.0569466	0.65897	0.00810991	-0.0386504	0.0548702	0.73377	19.222	37.4502	9.74009	66.4122	grey	0.198812	N
tartronate (hydroxymalonate)	Xenobiotics	Food Component/Plant	0.0841717	0.0360476	0.132296	0.000616669	0.0727379	0.0238128	0.121663	0.00359171	0.0425102	-0.00646401	0.0914843	0.0888477	0.0146234	-0.0361234	0.0653703	0.572012	13.5839	35.912	33.1308	82.6266	cyan	0.672186	Y
taurine	Amino Acid	Methionine, Cysteine, SAM and Taurine Metabolism	0.00205787	-0.0483413	0.052457	0.93618	-0.00677125	-0.0573903	0.0438478	0.79307	-0.0083594	-0.0584454	0.0417266	0.743442	-0.00530223	-0.0553399	0.0447354	0.835382	429.042	77.1741	-148.559	357.656	grey	0.288198	N
taurochenodeoxycholate	Lipid	Primary Bile Acid Metabolism	-0.057932	-0.105093	-0.0107715	0.0160867	-0.0541531	-0.101341	-0.00696482	0.0245219	-0.0474754	-0.094122	-0.000828684	0.0460709	-0.041206	-0.0880653	0.00565343	0.084758	6.52315	11.5268	10.822	28.8719	grey	0.368016	N
taurocholate	Lipid	Primary Bile Acid Metabolism	-0.07158	-0.118318	-0.0248418	0.00270457	-0.067074	-0.113834	-0.020314	0.00495756	-0.0628613	-0.109017	-0.0167053	0.00762911	-0.0587627	-0.10505	-0.0124757	0.0128691	6.29494	5.8854	5.72587	17.9062	grey	0.252261	N
taurocholenate sulfate*	Lipid	Secondary Bile Acid Metabolism	-0.0431062	-0.090251	0.00403861	0.0730963	-0.0387936	-0.0859864	0.00839925	0.107087	-0.0355755	-0.0821522	0.0110013	0.134295	-0.0222221	-0.0692648	0.0248206	0.354311	10.0047	7.46557	30.9779	48.4481	blue	0.193537	N
taurolithocholate 3-sulfate	Lipid	Secondary Bile Acid Metabolism	-0.00234093	-0.0493025	0.0446207	0.922127	-0.00366447	-0.0505981	0.0432692	0.878308	-0.0141742	-0.0605924	0.032244	0.549308	-0.0163697	-0.0626955	0.029956	0.48836	-56.5389	-448.955	-93.7886	-599.282	grey	0.205595	N
tetradecadienedioate (C14:2-DC)*	Lipid	Fatty Acid, Dicarboxylate	-0.0790591	-0.125905	-0.0322136	0.000951945	-0.0740835	-0.120985	-0.0271821	0.0019794	-0.0548088	-0.101684	-0.00793372	0.0219507	-0.0469269	-0.0939673	0.000113538	0.0505549	6.29347	24.3801	9.96968	40.6433	blue	0.576082	N
tetradecadienoate (14:2)*	Lipid	Long Chain Polyunsaturated Fatty Acid (n3 and n6)	-0.0206852	-0.0687885	0.027418	0.399117	-0.022523	-0.0705491	0.0255032	0.357797	-0.00832203	-0.0560571	0.039413	0.73244	-0.0103485	-0.0583755	0.0376784	0.672624	-8.88439	68.6526	-9.79694	49.9713	blue	0.766707	N
tetradecanedioate (C14)	Lipid	Fatty Acid, Dicarboxylate	-0.048164	-0.0951587	-0.00116929	0.0445717	-0.0514304	-0.0983598	-0.00450102	0.0317372	-0.0429326	-0.0894689	0.00360381	0.0705545	-0.0436861	-0.0905987	0.00322651	0.0679556	-6.78187	17.6436	-1.56455	9.29717	blue	0.676297	N
theobromine	Xenobiotics	Xanthine Metabolism	-0.00690735	-0.0538114	0.0399967	0.77274	-0.00399009	-0.0508551	0.0428749	0.867399	-0.0186287	-0.065026	0.0277687	0.431105	-0.0231289	-0.0696311	0.0233734	0.329439	42.2342	-211.928	-65.1507	-234.844	green	0.421089	N
theophylline	Xenobiotics	Xanthine Metabolism	-0.00487928	-0.0517394	0.0419809	0.838203	-0.000224169	-0.0470825	0.0466342	0.992515	-0.00923559	-0.0555795	0.0371084	0.695946	-0.00763744	-0.0540532	0.0387783	0.746939	95.4057	-184.688	32.7539	-56.5281	green	0.549423	N
thioproline	Xenobiotics	Chemical	0.0461	-0.00277187	0.0949718	0.0644703	0.0579338	0.0085421	0.107325	0.0215361	0.0505205	0.00176968	0.0992713	0.0422522	0.0474311	-0.00121155	0.0960737	0.0559789	-25.6699	16.0809	6.70154	-2.88748	brown	0.0619175	N
threonate	Cofactors and Vitamins	Ascorbate and Aldarate Metabolism	0.0507371	0.000624531	0.10085	0.0472154	0.0446642	-0.00552064	0.094849	0.0810619	0.0189869	-0.0309134	0.0688873	0.455596	-0.0114103	-0.0631758	0.0403552	0.665553	11.9693	50.6085	59.9113	122.489	cyan	0.624151	N
threonine	Amino Acid	Glycine, Serine and Threonine Metabolism	-0.0107594	-0.0581411	0.0366224	0.656103	-0.0131166	-0.0607712	0.0345381	0.589374	-0.0153289	-0.0626745	0.0320168	0.525502	-0.0126701	-0.059937	0.0345968	0.599128	-21.9085	-20.5615	24.711	-17.7591	turquoise	0.106531	N
thymol sulfate	Xenobiotics	Food Component/Plant	0.0352869	-0.011635	0.0822088	0.140396	0.0298626	-0.0171311	0.0768562	0.212805	0.00856766	-0.0381102	0.0552455	0.718889	0.00463182	-0.0422236	0.0514872	0.846287	15.3721	60.3479	11.1538	86.8738	grey	0.223861	N
thyroxine	Amino Acid	Tyrosine Metabolism	-0.0320811	-0.0797746	0.0156124	0.187245	-0.0270913	-0.0748028	0.0206202	0.265573	-0.0250171	-0.0722403	0.0222061	0.298927	-0.0226537	-0.07028	0.0249727	0.350988	15.5538	6.46548	7.3671	29.3863	blue	0.23369	N
tiglyl carnitine (C5)	Amino Acid	Leucine, Isoleucine and Valine Metabolism	0.0154373	-0.0316935	0.0625681	0.520685	0.0178828	-0.0292685	0.065034	0.457059	0.00762452	-0.0390352	0.0542842	0.748629	0.0028291	-0.0438246	0.0494828	0.905338	-15.8412	66.451	31.0638	81.6736	turquoise	0.434049	N
trans-2-hexenoylglycine	Lipid	Fatty Acid Metabolism (Acyl Glycine)	-0.0171731	-0.0654805	0.0311342	0.48574	-0.022087	-0.0703853	0.0262113	0.369882	-0.00525727	-0.0532565	0.042742	0.829931	-0.0102443	-0.0585039	0.0380153	0.677208	-28.614	98.0006	-29.0397	40.3469	magenta	0.639759	N
trans-urocanate	Amino Acid	Histidine Metabolism	0.0117228	-0.035319	0.0587646	0.625071	0.0135344	-0.0334226	0.0604914	0.571931	0.0165272	-0.0298871	0.0629415	0.485023	0.0149939	-0.031282	0.0612698	0.525187	-15.454	-25.5296	13.08	-27.9036	grey	0.0164201	N
tricosanoyl sphingomyelin (d18:1/23:0)*	Lipid	Sphingolipid Metabolism	0.082341	0.0323892	0.132293	0.0012477	0.073334	0.0201285	0.12654	0.00693192	0.0556188	0.00283969	0.108398	0.0388957	0.0490597	-0.0039176	0.102037	0.0694972	10.9387	21.5144	7.96583	40.4189	yellow	0.803754	N
tridecenedioate (C13:1-DC)*	Lipid	Fatty Acid, Dicarboxylate	-0.0210357	-0.0683047	0.0262334	0.382874	-0.0234709	-0.0706646	0.0237228	0.329481	-0.0407954	-0.087707	0.00611622	0.0882575	-0.0476466	-0.0948639	-0.000429391	0.047955	-11.5766	-82.3578	-32.5696	-126.504	blue	0.4829	N
trigonelline (N'-methylnicotinate)	Cofactors and Vitamins	Nicotinate and Nicotinamide Metabolism	0.0204579	-0.0267342	0.0676499	0.395307	0.0174843	-0.0297114	0.06468	0.467567	-0.00405567	-0.0510901	0.0429788	0.86572	-0.00227198	-0.0496257	0.0450818	0.925037	14.5352	105.289	-8.71885	111.106	green	0.672203	N
trimethylamine N-oxide	Lipid	Phospholipid Metabolism	-0.00291176	-0.0498881	0.0440646	0.903253	0.0037407	-0.0433313	0.0508127	0.876159	-0.00310938	-0.049617	0.0433983	0.895687	-0.00307432	-0.0495541	0.0434054	0.896795	228.469	-235.256	1.2041	-5.58293	pink	0.317924	N
tryptophan	Amino Acid	Tryptophan Metabolism	0.0096953	-0.0388063	0.0581969	0.695059	0.0109038	-0.0375253	0.059333	0.658837	-0.00821601	-0.0564294	0.0399974	0.738245	-0.00756014	-0.0556996	0.0405793	0.7581	-12.465	197.207	-6.76478	177.977	brown	0.255712	N
tryptophan betaine	Amino Acid	Tryptophan Metabolism	0.0786614	0.0315056	0.125817	0.00108995	0.0754308	0.0282953	0.122566	0.00172555	0.0507119	0.00361914	0.0978047	0.0348239	0.0457787	-0.00167547	0.0932328	0.058646	4.10705	31.4243	6.27149	41.8029	grey	0.0408697	N
tyramine O-sulfate	Amino Acid	Tyrosine Metabolism	-0.0415014	-0.0888569	0.00585411	0.085816	-0.0373921	-0.0847453	0.00996107	0.121623	-0.0336938	-0.0804862	0.0130986	0.15804	-0.0259791	-0.0728347	0.0208764	0.276978	9.90158	8.91128	18.5889	37.4018	turquoise	0.283287	N
tyrosine	Amino Acid	Tyrosine Metabolism	-0.049159	-0.0970484	-0.00126963	0.0442341	-0.0318316	-0.0813865	0.0177232	0.207887	-0.0345789	-0.0835068	0.014349	0.165881	-0.0289073	-0.0780888	0.0202743	0.249145	35.2477	-5.58866	11.5374	41.1964	brown	0.341797	N
undecanedioate (C11-DC)	Lipid	Fatty Acid, Dicarboxylate	-0.00871009	-0.0564314	0.0390112	0.720399	-0.00855428	-0.056199	0.0390905	0.724773	0.000708168	-0.046348	0.0477643	0.976456	0.00373974	-0.0432533	0.0507328	0.875983	1.78885	106.342	34.8052	142.936	grey	0.3261	N
undecenoylcarnitine (C11:1)	Lipid	Fatty Acid Metabolism (Acyl Carnitine)	-0.0275376	-0.0745531	0.019478	0.250806	-0.0291252	-0.0761117	0.0178613	0.224242	-0.0431489	-0.089562	0.00326418	0.0684154	-0.0422023	-0.0885229	0.0041183	0.0741191	-5.76541	-50.9257	3.43757	-53.2535	purple	0.447379	N
uracil	Nucleotide	Pyrimidine Metabolism, Uracil containing	0.0170206	-0.0297658	0.063807	0.475618	0.0153489	-0.0313877	0.0620856	0.519577	0.0143137	-0.0318729	0.0605003	0.543373	0.0101043	-0.0361828	0.0563914	0.66859	9.82164	6.08216	24.731	40.6348	grey	0.0697497	N
urate	Nucleotide	Purine Metabolism, (Hypo)Xanthine/Inosine containing	-0.0215506	-0.072336	0.0292349	0.405363	0.000676594	-0.0521679	0.0535211	0.979969	-0.00610732	-0.0582147	0.0460001	0.81821	-0.000472405	-0.0525947	0.0516499	0.985819	103.14	-31.479	26.1474	97.8079	turquoise	0.567074	N
urea	Amino Acid	Urea cycle; Arginine and Proline Metabolism	-0.0208695	-0.0678238	0.0260848	0.38347	-0.0172938	-0.0642503	0.0296627	0.470177	-0.0189883	-0.0654569	0.0274804	0.422978	-0.0212491	-0.0679405	0.0254423	0.372193	17.1334	-8.11928	-10.8332	-1.81908	turquoise	0.47722	N
uridine	Nucleotide	Pyrimidine Metabolism, Uracil containing	0.0347234	-0.0128032	0.0822499	0.152046	0.0356738	-0.0117541	0.0831017	0.140325	0.0303275	-0.0164592	0.0771141	0.203773	0.0184949	-0.0285922	0.0655821	0.441179	-2.73718	15.397	34.0766	46.7364	grey	-0.0524871	N
ursodeoxycholate	Lipid	Secondary Bile Acid Metabolism	-0.0428825	-0.0897432	0.00397825	0.0728556	-0.0423705	-0.0892218	0.00448073	0.0762788	-0.0290935	-0.0754347	0.0172478	0.21836	-0.019966	-0.0663294	0.0263973	0.398427	1.19381	30.9615	21.2848	53.4401	grey	0.2585	N
valine	Amino Acid	Leucine, Isoleucine and Valine Metabolism	-0.0179077	-0.068513	0.0326976	0.487738	0.00459299	-0.0480104	0.0571964	0.864046	-0.00559054	-0.0576265	0.0464454	0.833131	-0.00581703	-0.0579589	0.0463248	0.826822	125.648	-56.8667	-1.26476	67.5167	turquoise	0.399315	N
vanillactate	Amino Acid	Tyrosine Metabolism	-0.0544665	-0.101617	-0.00731594	0.0235954	-0.0444948	-0.0921438	0.00315414	0.067197	-0.034208	-0.0813733	0.0129573	0.155055	-0.0303589	-0.0776635	0.0169457	0.208293	18.3079	18.8865	7.06697	44.2614	turquoise	0.626982	N
vanillylmandelate (VMA)	Amino Acid	Tyrosine Metabolism	-0.00263682	-0.0498288	0.0445552	0.912748	-0.00376111	-0.05088	0.0433578	0.875612	0.0012819	-0.0451807	0.0477445	0.956851	-0.00492046	-0.0516408	0.0417999	0.836374	-42.6381	191.254	-235.221	-86.6057	turquoise	0.464809	N
X - 10458	Unknown	Unknown	-0.0233217	-0.070891	0.0242476	0.336395	-0.0193251	-0.0669863	0.0283361	0.426571	-0.0187088	-0.0657855	0.0283679	0.435814	-0.0117693	-0.0588608	0.0353223	0.624063	17.1367	2.64261	29.7558	49.5351	brown	0.234866	N
X - 11261	Unknown	Unknown	-0.0239254	-0.0709393	0.0230885	0.318358	-0.00768216	-0.0559004	0.0405361	0.754712	0.0138709	-0.0339857	0.0617275	0.569781	0.0170106	-0.0308885	0.0649096	0.486182	67.8912	90.0844	13.1228	171.098	tan	0.808621	N
X - 11299	Unknown	Unknown	0.0666353	0.0194151	0.113855	0.00570442	0.0648961	0.0177522	0.11204	0.00700403	0.0397204	-0.00731679	0.0867577	0.0978531	0.0334984	-0.0137063	0.080703	0.164145	2.60999	37.7813	9.33753	49.7288	grey	0.163577	N
X - 11308	Unknown	Unknown	-0.0210962	-0.0696878	0.0274954	0.394597	-0.0166459	-0.0653424	0.0320507	0.502666	0.00721237	-0.041607	0.0560317	0.772033	0.0133481	-0.036433	0.0631292	0.599015	21.0956	113.092	29.0845	163.272	blue	0.082218	N
X - 11315	Unknown	Unknown	0.123435	0.0763608	0.170509	3.01294e-07	0.112632	0.0644404	0.160824	4.89032e-06	0.0752823	0.0262581	0.124307	0.00263445	0.0570124	0.0067872	0.107238	0.0261177	8.75172	30.2589	14.8013	53.8118	cyan	0.448573	N
X - 11372	Unknown	Unknown	-0.0269988	-0.0756726	0.0216751	0.276778	-0.0176813	-0.0666512	0.0312887	0.478937	0.0267826	-0.0230666	0.0766317	0.292132	0.0320156	-0.0186265	0.0826576	0.21516	34.5109	164.688	19.3824	218.581	blue	0.164911	N
X - 11381	Unknown	Unknown	-0.0418599	-0.0893046	0.00558484	0.083726	-0.0372745	-0.0847277	0.0101788	0.123591	-0.010052	-0.0573431	0.0372391	0.676806	5.31802e-05	-0.0475489	0.0476552	0.998252	10.9542	65.0323	24.1405	100.127	turquoise	0.186824	N
X - 11441	Unknown	Unknown	0.0206872	-0.0273053	0.0686796	0.397985	0.0199636	-0.0279288	0.0678559	0.413716	0.0196659	-0.0275644	0.0668961	0.414229	0.0209426	-0.0262288	0.068114	0.383996	3.49778	1.4391	-6.17178	-1.23489	salmon	0.910481	N
X - 11442	Unknown	Unknown	0.0208866	-0.0270549	0.068828	0.392951	0.0203204	-0.0275201	0.0681609	0.404911	0.0202614	-0.0269163	0.0674391	0.399715	0.0213839	-0.0257416	0.0685095	0.373593	2.7104	0.28274	-5.37449	-2.38136	salmon	0.913131	N
X - 11444	Unknown	Unknown	0.033531	-0.0152996	0.0823617	0.178217	0.0492532	-0.000290528	0.098797	0.0513572	0.0596636	0.0105607	0.108767	0.0172722	0.0544021	0.00489504	0.103909	0.0312792	-46.8885	-31.0471	15.6915	-62.244	red	0.283723	N
X - 11470	Unknown	Unknown	0.0100112	-0.0381718	0.0581941	0.68368	0.0080955	-0.0400042	0.0561952	0.74136	0.0170317	-0.0304674	0.0645308	0.481977	0.011238	-0.0364392	0.0589151	0.643915	19.1352	-89.2623	57.8724	-12.2547	red	0.321843	N
X - 11478	Unknown	Unknown	-0.0331353	-0.0801197	0.0138491	0.166778	-0.0272958	-0.0744476	0.0198559	0.256363	-0.0171411	-0.0637688	0.0294865	0.470991	-0.0164621	-0.0630319	0.0301076	0.488197	17.6231	30.6461	2.04921	50.3184	tan	0.824156	N
X - 11483	Unknown	Unknown	0.028906	-0.0184917	0.0763036	0.231805	0.028976	-0.0183264	0.0762784	0.229739	0.0085091	-0.0384373	0.0554555	0.722261	0.00431436	-0.0425722	0.0512009	0.856798	-0.242336	70.8052	14.5117	85.0745	grey	0.158482	N
X - 11522	Unknown	Unknown	0.0138745	-0.0348068	0.0625559	0.576237	0.0110115	-0.0376204	0.0596434	0.657028	0.00918969	-0.0387695	0.0571489	0.707094	0.00682645	-0.04122	0.0548729	0.780531	20.6351	13.1307	17.0329	50.7987	salmon	0.931097	N
X - 11530	Unknown	Unknown	0.00590001	-0.0429612	0.0547612	0.812815	0.00272426	-0.0460948	0.0515433	0.912859	0.00190037	-0.0462417	0.0500424	0.938296	0.00029668	-0.0479126	0.0485059	0.990371	53.8262	13.9643	27.1811	94.9715	salmon	0.939839	N
X - 11632	Unknown	Unknown	0.0082073	-0.0392794	0.055694	0.734662	0.0123395	-0.0352043	0.0598834	0.610785	0.0177938	-0.0291974	0.0647851	0.457771	0.0233335	-0.0237233	0.0703903	0.330912	-50.3482	-66.4567	-67.4966	-184.301	salmon	0.415977	N
X - 11787	Unknown	Unknown	0.00707879	-0.0411733	0.0553308	0.773583	0.0165626	-0.0319443	0.0650696	0.503141	0.0159137	-0.0320804	0.0639078	0.515562	0.0069789	-0.0414824	0.0554402	0.777628	-133.976	9.1677	126.219	1.41115	turquoise	0.286746	N
X - 11795	Unknown	Unknown	-0.0261814	-0.0744001	0.0220374	0.287047	-0.0252967	-0.0734768	0.0228833	0.303251	-0.0218592	-0.0694102	0.0256917	0.367377	-0.00840689	-0.0573023	0.0404886	0.735985	3.3789	13.1296	51.3813	67.8898	grey	0.17608	N
X - 11843	Unknown	Unknown	0.0237029	-0.0231541	0.0705599	0.321262	0.0178061	-0.0292081	0.0648203	0.457683	0.0273453	-0.0190581	0.0737487	0.247918	0.0206817	-0.0258428	0.0672063	0.38339	24.8779	-40.245	28.1129	12.7459	pink	0.462672	N
X - 11850	Unknown	Unknown	0.0332083	-0.0135457	0.0799622	0.16377	0.0242348	-0.0229358	0.0714053	0.313752	0.0373123	-0.0093148	0.0839395	0.11671	0.0280363	-0.0188237	0.0748962	0.240767	27.022	-39.3805	27.933	15.5745	pink	0.491366	N
X - 11852	Unknown	Unknown	0.0405757	-0.00632543	0.0874768	0.0899113	0.0421079	-0.00470326	0.0889191	0.0778621	0.0368091	-0.00952303	0.0831412	0.119367	0.0322367	-0.014072	0.0785455	0.172322	-3.77624	13.0592	11.2687	20.5516	grey	0.0358323	N
X - 11880	Unknown	Unknown	-0.0303129	-0.0786062	0.0179804	0.218454	-0.0138161	-0.0634434	0.0358111	0.585114	0.0248652	-0.0253095	0.0750398	0.331192	0.0334238	-0.0175799	0.0844275	0.198854	54.4216	127.607	28.2343	210.263	blue	0.173162	N
X - 12007	Unknown	Unknown	-0.00399392	-0.0520443	0.0440565	0.870518	0.00352229	-0.0446718	0.0517164	0.886034	0.00860099	-0.0388764	0.0560784	0.722395	0.0106225	-0.0369202	0.0581652	0.661276	188.191	127.161	50.6144	365.966	turquoise	0.435898	N
X - 12026	Unknown	Unknown	0.0244915	-0.0224257	0.0714087	0.306051	0.0369522	-0.0104835	0.0843879	0.126727	0.037171	-0.00956808	0.0839101	0.118983	0.0260607	-0.0212904	0.0734118	0.280528	-50.8777	-0.89349	45.3641	-6.40703	turquoise	0.522514	N
X - 12100	Unknown	Unknown	-0.0296795	-0.0764658	0.0171068	0.213595	-0.0163657	-0.0639401	0.0312088	0.499955	-0.0101242	-0.057036	0.0367877	0.672141	-0.0110185	-0.0579567	0.0359198	0.645276	44.8588	21.0296	-3.0131	62.8752	turquoise	0.564723	N
X - 12101	Unknown	Unknown	-0.0349224	-0.0821216	0.0122768	0.146911	-0.0294732	-0.0767666	0.0178202	0.221759	-0.0160877	-0.0628887	0.0307132	0.500268	-0.0105044	-0.0572752	0.0362665	0.659626	15.6037	38.3293	15.9879	69.9209	magenta	0.624855	N
X - 12112	Unknown	Unknown	0.0260517	-0.0207314	0.0728348	0.274901	0.0340799	-0.0128651	0.081025	0.154673	0.036712	-0.00970487	0.0831288	0.121022	0.0469818	0.000472655	0.0934909	0.0477193	-30.8165	-10.1032	-39.4209	-80.3406	grey	0.226055	N
X - 12117	Unknown	Unknown	-0.029201	-0.0760464	0.0176445	0.22165	-0.0060758	-0.055503	0.0433514	0.809509	0.0109069	-0.0380582	0.059872	0.662248	0.0195945	-0.0298549	0.0690439	0.43715	79.1932	58.1579	29.7512	167.102	turquoise	0.570422	N
X - 12126	Unknown	Unknown	0.00947499	-0.0373059	0.0562559	0.691233	0.00644154	-0.0406039	0.053487	0.788309	0.011652	-0.0347952	0.0580992	0.622756	0.0117865	-0.0345222	0.0580952	0.617698	32.0154	-54.9922	-1.41944	-24.3963	pink	0.486662	N
X - 12193	Unknown	Unknown	0.0271976	-0.0200384	0.0744337	0.258927	0.0237911	-0.0234081	0.0709904	0.322984	0.0235091	-0.0230531	0.0700713	0.322177	0.0213951	-0.0251626	0.0679528	0.367544	12.5251	1.03688	7.77265	21.3346	tan	0.329522	N
X - 12216	Unknown	Unknown	0.0498651	0.00294743	0.0967828	0.0372565	0.0411198	-0.00611064	0.0883502	0.0878936	0.0303186	-0.0163296	0.0769669	0.202566	0.0206815	-0.0262791	0.0676421	0.387826	17.538	21.6607	19.3263	58.5251	pink	0.69599	N
X - 12283	Unknown	Unknown	0.0589839	0.0119107	0.106057	0.0140843	0.0602625	0.0132648	0.10726	0.0119964	0.0600743	0.0135924	0.106556	0.0113366	0.0485055	0.0014081	0.0956029	0.04354	-2.16768	0.318968	19.6136	17.7649	green	0.264438	N
X - 12306	Unknown	Unknown	0.0471901	0.000335384	0.0940447	0.0483843	0.0357865	-0.0116799	0.0832529	0.139398	0.0207126	-0.0262764	0.0677015	0.387403	0.00614509	-0.0414399	0.05373	0.800075	24.1652	31.943	30.8698	86.978	green	0.214895	N
X - 12410	Unknown	Unknown	0.0160301	-0.0307756	0.0628357	0.50185	0.0178459	-0.0288725	0.0645642	0.453834	0.00756781	-0.0386359	0.0537715	0.748057	-0.00350763	-0.0500308	0.0430155	0.882457	-11.3273	64.1173	69.0916	121.882	turquoise	0.217362	N
X - 12411	Unknown	Unknown	-0.00579379	-0.0533011	0.0417135	0.810982	-0.000453239	-0.0479834	0.047077	0.98508	0.00843543	-0.0385496	0.0554205	0.724784	0.010583	-0.036436	0.0576021	0.658934	92.1772	153.417	37.0673	282.662	grey	0.410939	N
X - 12456	Unknown	Unknown	-0.0266241	-0.0739474	0.0206992	0.269986	-0.00359711	-0.0537996	0.0466054	0.888255	-0.00505593	-0.0545525	0.0444406	0.841234	-0.00482509	-0.0543793	0.0447291	0.848565	86.4893	-5.47933	0.867015	81.877	brown	0.314477	N
X - 12462	Unknown	Unknown	0.00054749	-0.0464616	0.0475565	0.981778	0.000536579	-0.0464155	0.0474886	0.98212	0.000748966	-0.0455824	0.0470803	0.97471	0.00618605	-0.0401506	0.0525227	0.793471	1.99278	-38.7929	-993.093	-1029.89	brown	0.0867796	N
X - 12524	Unknown	Unknown	-0.0220882	-0.0693189	0.0251425	0.359139	-0.0316411	-0.0793404	0.0160583	0.193418	-0.0303438	-0.0775026	0.0168151	0.207118	-0.0246196	-0.0720599	0.0228208	0.308887	-43.2488	5.87316	25.9153	-11.4603	black	0.51186	N
X - 12544	Unknown	Unknown	0.0355756	-0.0116584	0.0828096	0.139795	0.0320084	-0.0152085	0.0792252	0.183828	0.0190687	-0.0276063	0.0657437	0.423072	0.00645766	-0.0407317	0.053647	0.78842	10.0273	36.3722	35.4486	81.8481	grey	0.024322	N
X - 12680	Unknown	Unknown	0.0067203	-0.040451	0.0538916	0.779953	0.0100294	-0.0370903	0.0571491	0.676386	0.0140274	-0.0326031	0.0606579	0.555259	0.00859827	-0.0382221	0.0554187	0.718748	-49.2408	-59.4909	80.787	-27.9448	turquoise	0.310767	N
X - 12707	Unknown	Unknown	0.0539878	0.00714268	0.100833	0.0239209	0.0480464	0.00110227	0.0949904	0.0448635	0.049203	0.00289189	0.0955141	0.0373239	0.0437969	-0.00314567	0.0907394	0.0674357	11.0052	-2.14244	10.0137	18.8764	turquoise	0.296345	N
X - 12718	Unknown	Unknown	-0.00792773	-0.0546325	0.038777	0.739235	0.0106841	-0.0374354	0.0588037	0.663266	0.0021427	-0.0453466	0.049632	0.929493	-0.00363433	-0.0512201	0.0439514	0.880942	234.769	-107.741	-72.8712	54.1567	pink	0.668114	N
X - 12729	Unknown	Unknown	0.0612363	0.0144361	0.108037	0.0103614	0.0608413	0.0141324	0.10755	0.0107109	0.0635462	0.0174647	0.109628	0.00690452	0.0593785	0.0133633	0.105394	0.0114646	0.645056	-4.41712	6.80599	3.03393	grey	0.135166	N
X - 12798	Unknown	Unknown	-0.0133724	-0.0621062	0.0353614	0.590518	-0.00840277	-0.0571562	0.0403507	0.735373	0.00493072	-0.0433028	0.0531642	0.841112	0.00353745	-0.0448342	0.0519091	0.885963	37.1634	99.7089	-10.4189	126.453	brown	0.0899869	N
X - 12812	Unknown	Unknown	-0.0312205	-0.0786264	0.0161855	0.196636	-0.0331722	-0.0805784	0.0142341	0.170107	-0.0393109	-0.08611	0.00748825	0.099635	-0.0435647	-0.0903508	0.00322145	0.0679787	-6.25133	-19.6624	-13.625	-39.5388	grey	0.139206	N
X - 12822	Unknown	Unknown	-0.00490541	-0.0528313	0.0430205	0.840917	-0.000762904	-0.0487318	0.047206	0.975119	-0.00430866	-0.0516746	0.0430573	0.858418	-0.00445794	-0.0518078	0.0428919	0.853518	84.4477	-72.2826	-3.04307	9.12206	turquoise	0.440103	N
X - 12844	Unknown	Unknown	0.0355137	-0.0112432	0.0822705	0.136482	0.0389137	-0.00840904	0.0862365	0.106967	0.0420812	-0.0046507	0.0888132	0.0775472	0.0393651	-0.00754295	0.0862732	0.0999548	-9.57388	-8.91916	7.64804	-10.845	red	0.325953	N
X - 12847	Unknown	Unknown	-0.00817875	-0.0553422	0.0389847	0.733806	-0.00800658	-0.0550958	0.0390827	0.738808	-0.0106982	-0.0571494	0.035753	0.651528	-0.00361027	-0.0501545	0.042934	0.879097	2.10513	-32.91	86.6628	55.8579	grey	0.24332	N
X - 12849	Unknown	Unknown	-0.0162774	-0.0630814	0.0305266	0.495262	-0.0179683	-0.0647504	0.0288138	0.45136	-0.00821723	-0.0545787	0.0381443	0.728157	0.00119444	-0.0453232	0.0477121	0.95984	-10.3882	59.9056	57.8206	107.338	grey	0.162292	N
X - 13431	Unknown	Unknown	0.00741306	-0.0396495	0.0544757	0.757405	0.00282121	-0.0442658	0.0499082	0.906467	-0.0134799	-0.0603872	0.0334275	0.573075	-0.011226	-0.0581107	0.0356587	0.638682	61.9427	219.897	-30.4036	251.436	purple	0.172175	N
X - 13507	Unknown	Unknown	-0.0211762	-0.0684428	0.0260904	0.379681	-0.0252799	-0.0726266	0.0220667	0.295143	-0.0169676	-0.0637228	0.0297876	0.476698	-0.0195743	-0.0664262	0.0272776	0.41265	-19.3791	39.2533	-12.3095	7.56469	turquoise	0.254294	N
X - 13553	Unknown	Unknown	-0.0179059	-0.064829	0.0290172	0.454292	-0.0124831	-0.0594619	0.0344956	0.602319	-0.00106217	-0.0474117	0.0452873	0.964154	0.000433982	-0.0460309	0.0468989	0.985386	30.2848	63.7832	8.35566	102.424	turquoise	0.516085	N
X - 13684	Unknown	Unknown	-0.0345469	-0.0845168	0.0154231	0.175284	-0.0124333	-0.0646818	0.0398152	0.640752	-0.0122865	-0.063796	0.0392229	0.639958	-0.0183471	-0.0703812	0.033687	0.4893	64.0103	0.42479	-17.543	46.8921	brown	0.3434	N
X - 13728	Unknown	Unknown	-0.0274083	-0.0742793	0.0194627	0.251577	-0.0238513	-0.0706828	0.0229801	0.317977	-0.0282925	-0.074476	0.017891	0.229706	-0.0276783	-0.0740265	0.0186699	0.241646	12.9777	-16.2038	2.24095	-0.985132	green	0.395613	N
X - 13729	Unknown	Unknown	0.0162032	-0.0307181	0.0631244	0.498305	0.0148028	-0.0320314	0.0616369	0.535395	0.0127982	-0.03348	0.0590765	0.587606	0.00551198	-0.0413318	0.0523558	0.817507	8.64269	12.3713	44.968	65.982	pink	0.662215	N
X - 13835	Unknown	Unknown	0.0148667	-0.0319115	0.0616449	0.533145	0.0214216	-0.0254479	0.0682911	0.370151	0.00512624	-0.0413477	0.0516001	0.828745	0.000436682	-0.0461401	0.0470135	0.985331	-44.091	109.61	31.5441	97.0627	turquoise	0.340582	N
X - 13844	Unknown	Unknown	-0.00106974	-0.0483507	0.0462112	0.96461	-0.000246412	-0.0474297	0.0469368	0.991829	-0.00809407	-0.0549311	0.038743	0.734691	-0.0081327	-0.0551147	0.0388493	0.734262	76.9651	-733.606	-3.61113	-660.252	green	0.557525	N
X - 13866	Unknown	Unknown	0.036237	-0.0110261	0.0835002	0.132823	0.0369774	-0.010226	0.0841807	0.124614	0.00398071	-0.043301	0.0512625	0.868862	-0.0134899	-0.0613628	0.0343831	0.580553	-2.0431	91.0579	48.212	137.227	yellow	0.0859507	N
X - 14056	Unknown	Unknown	0.054888	0.00657295	0.103203	0.0259978	0.0779057	0.0282282	0.127583	0.00213215	0.0586148	0.00919046	0.108039	0.0201314	0.0589004	0.0095573	0.108244	0.019334	-41.9357	35.1459	-0.520321	-7.31009	brown	0.345628	N
X - 14939	Unknown	Unknown	0.0351136	-0.0121076	0.0823347	0.144899	0.0416167	-0.00572198	0.0889553	0.0848389	0.0405015	-0.00621771	0.0872207	0.0892522	0.0404112	-0.00648397	0.0873065	0.0911781	-18.5202	3.17587	0.257038	-15.0873	tan	0.698018	N
X - 15461	Unknown	Unknown	-0.0409223	-0.08812	0.00627544	0.0892061	-0.0288964	-0.0767469	0.018954	0.236404	-0.0144776	-0.0618762	0.0329209	0.549196	-0.00561697	-0.0533958	0.0421619	0.817667	29.387	35.2346	21.6525	86.2741	turquoise	0.356625	N
X - 15469	Unknown	Unknown	-0.0400529	-0.0889871	0.00888117	0.108595	-0.0470757	-0.0960763	0.00192498	0.0596939	-0.0452652	-0.0936112	0.00308074	0.0664766	-0.0465309	-0.0949751	0.00191323	0.0597491	-17.5336	4.52009	-3.16009	-16.1736	purple	0.781677	N
X - 15486	Unknown	Unknown	-0.0107152	-0.0581474	0.0367171	0.657767	0.000621788	-0.0472702	0.0485138	0.979688	0.0158256	-0.0315558	0.0632071	0.51249	0.0191989	-0.0282605	0.0666584	0.427634	105.803	141.891	31.4813	279.175	tan	0.865828	N
X - 15492	Unknown	Unknown	-0.0167733	-0.0658857	0.0323391	0.50304	0.00370945	-0.0471093	0.0545282	0.886176	0.0114325	-0.03871	0.061575	0.654797	0.0216652	-0.0288096	0.0721399	0.399978	122.115	46.0433	61.0058	229.164	red	0.365908	N
X - 15503	Unknown	Unknown	0.00256665	-0.0443262	0.0494595	0.914522	0.0287969	-0.0205337	0.0781274	0.252394	0.0253341	-0.0234503	0.0741185	0.308564	0.0125704	-0.0367133	0.061854	0.61695	-1021.96	134.915	497.289	-389.757	turquoise	0.645061	N
X - 15666	Unknown	Unknown	0.00708815	-0.0407603	0.0549366	0.771432	-0.00954553	-0.0584703	0.0393792	0.702012	-0.0284393	-0.0769948	0.0201161	0.250807	-0.0458962	-0.0948363	0.00304398	0.0660353	234.669	266.555	246.282	747.506	cyan	0.452204	N
X - 15674	Unknown	Unknown	0.0275768	-0.0209266	0.0760802	0.264951	0.0261	-0.0223151	0.074515	0.290507	-0.00243321	-0.0508008	0.0459344	0.921413	-0.0129572	-0.0615172	0.0356028	0.6008	5.35536	103.468	38.1625	146.986	cyan	0.358125	N
X - 15728	Unknown	Unknown	0.0252684	-0.0216118	0.0721486	0.290586	0.0185867	-0.0284041	0.0655775	0.437981	-0.000579301	-0.0472273	0.0460687	0.980571	-0.00170387	-0.0485876	0.0451799	0.943183	26.4428	75.8497	4.45048	106.743	grey	0.121051	N
X - 16087	Unknown	Unknown	0.00599935	-0.0409608	0.0529595	0.802177	0.023437	-0.0246589	0.071533	0.339329	-0.00457077	-0.0525016	0.0433601	0.851653	-0.00321351	-0.0514337	0.0450067	0.89602	-290.66	466.848	-22.6235	153.564	yellow	0.122348	N
X - 16397	Unknown	Unknown	0.00334012	-0.0437423	0.0504225	0.889355	0.0150377	-0.032614	0.0626894	0.53603	0.0078726	-0.0392367	0.0549819	0.743127	0.0122377	-0.034956	0.0594314	0.611101	-350.214	214.516	-130.687	-266.385	magenta	0.614456	N
X - 16570	Unknown	Unknown	0.0224003	-0.0257834	0.0705839	0.361994	0.0245407	-0.0235558	0.0726373	0.317087	0.0274711	-0.0200961	0.0750383	0.257489	0.0264473	-0.0211944	0.0740889	0.276392	-9.55553	-13.0819	4.57071	-18.0668	tan	0.69358	N
X - 16580	Unknown	Unknown	-0.0159178	-0.062997	0.0311615	0.507329	-0.00421753	-0.051815	0.0433799	0.86205	-0.003647	-0.0505972	0.0433032	0.878926	0.00343373	-0.0437252	0.0505926	0.886456	73.5043	3.58425	44.4832	121.572	magenta	0.725064	N
X - 16935	Unknown	Unknown	-0.0246263	-0.0727382	0.0234856	0.315558	-0.0165527	-0.0648902	0.0317848	0.501901	0.00317204	-0.0449413	0.0512853	0.897128	0.013632	-0.0349658	0.0622298	0.58227	32.7844	80.0963	42.4748	155.355	blue	0.0855963	N
X - 16938	Unknown	Unknown	0.0045202	-0.0423794	0.0514198	0.850088	0.00673194	-0.0401145	0.0535784	0.778093	0.00761238	-0.0386234	0.0538481	0.746794	0.0101641	-0.0359926	0.0563209	0.665862	-48.9301	-19.478	-56.4519	-124.86	salmon	0.486782	N
X - 16944	Unknown	Unknown	-0.0242585	-0.0713359	0.0228188	0.312321	-0.0161881	-0.0635294	0.0311532	0.502521	4.16141e-05	-0.0468233	0.0469065	0.998611	0.00121777	-0.0456091	0.0480446	0.959326	33.2685	66.9031	4.84841	105.02	tan	0.810056	N
X - 16946	Unknown	Unknown	0.0225377	-0.0257325	0.0708078	0.359919	0.021626	-0.0265457	0.0697977	0.378702	0.0177938	-0.0296994	0.065287	0.462538	0.0149392	-0.0326019	0.0624803	0.537756	4.04508	17.0037	12.6659	33.7146	salmon	0.971229	N
X - 16964	Unknown	Unknown	0.0146795	-0.0330165	0.0623756	0.546158	0.0184103	-0.0292865	0.0661072	0.449123	0.0141242	-0.032937	0.0611854	0.556174	0.0164424	-0.0304964	0.0633812	0.492142	-25.415	29.198	-15.792	-12.009	brown	0.16799	N
X - 17010	Unknown	Unknown	-0.0161128	-0.0638225	0.0315969	0.507806	-0.014135	-0.0617789	0.0335088	0.560716	-0.0113265	-0.0583364	0.0356834	0.636582	-0.00664448	-0.0535939	0.0403049	0.781368	12.2747	17.4301	29.058	58.7628	grey	0.295112	N
X - 17185	Unknown	Unknown	-0.0866616	-0.133501	-0.0398218	0.00029301	-0.0876716	-0.13448	-0.0408636	0.000246455	-0.0683967	-0.114985	-0.0218084	0.0040329	-0.0449935	-0.0943026	0.00431564	0.073679	-1.1655	22.2415	27.0054	48.0814	green	0.476739	N
X - 17325	Unknown	Unknown	0.0332993	-0.0148992	0.0814978	0.17558	0.0312339	-0.0168848	0.0793527	0.203151	0.0152074	-0.0323475	0.0627624	0.530603	0.00836364	-0.0394936	0.0562209	0.731812	6.20243	48.1287	20.5524	74.8835	green	0.546445	N
X - 17328	Unknown	Unknown	0.00301485	-0.0438024	0.0498321	0.899507	0.0035013	-0.0432221	0.0502247	0.883168	0.00492879	-0.0411367	0.0509942	0.833805	0.0023501	-0.0436156	0.0483158	0.920134	-16.1353	-47.3487	85.5329	22.049	grey	0.231062	N
X - 17335	Unknown	Unknown	-0.013254	-0.0603267	0.0338187	0.580853	-0.0120419	-0.0590629	0.0349791	0.615526	-0.0122305	-0.0586623	0.0342014	0.605479	-0.0120553	-0.0586957	0.0345852	0.61225	9.14522	-1.42276	1.32201	9.04446	magenta	0.710871	N
X - 17340	Unknown	Unknown	0.0348462	-0.0136506	0.083343	0.158934	0.056869	0.00677831	0.10696	0.0260926	0.0539097	0.00450564	0.103314	0.0324775	0.0564533	0.00692937	0.105977	0.0254947	-63.2	8.49257	-7.29945	-62.0069	red	0.369084	N
X - 17351	Unknown	Unknown	0.0510536	0.00386562	0.0982416	0.0339789	0.0532333	0.00610914	0.100357	0.0268486	0.0513281	0.00467451	0.0979816	0.0310766	0.0389796	-0.00837683	0.0863359	0.106622	-4.26929	3.73173	24.1873	23.6498	green	0.247873	N
X - 17357	Unknown	Unknown	-0.01567	-0.0631693	0.0318292	0.517688	-0.00202282	-0.0502595	0.0462138	0.934458	0.0102402	-0.0374333	0.0579137	0.673592	0.0136122	-0.034186	0.0614104	0.576531	87.0911	78.2577	21.5188	186.868	red	0.339683	N
X - 17367	Unknown	Unknown	0.0250874	-0.0229448	0.0731197	0.305784	0.0214011	-0.0265909	0.0693931	0.381901	0.00437959	-0.0431885	0.0519476	0.856717	0.000651274	-0.0470462	0.0483488	0.978638	14.6937	67.8489	14.8613	97.404	green	0.476453	N
X - 17612	Unknown	Unknown	-0.0474061	-0.0942538	-0.000558472	0.0473337	-0.045642	-0.0924775	0.00119336	0.0561232	-0.0395852	-0.0858376	0.00666723	0.0934078	-0.0393327	-0.0855548	0.00688946	0.0952979	3.72125	12.7766	0.532665	17.0305	grey	0.229831	N
X - 17653	Unknown	Unknown	-0.0404238	-0.0888515	0.00800391	0.101776	-0.0395791	-0.088148	0.00898974	0.110157	-0.016972	-0.0653341	0.0313902	0.491354	-0.0143744	-0.0630341	0.0342853	0.562395	2.08954	55.9254	6.42578	64.4407	purple	0.130553	N
X - 17654	Unknown	Unknown	-0.0447686	-0.094294	0.00475683	0.0764123	-0.0430121	-0.0925979	0.00657361	0.0890623	-0.0248451	-0.0742006	0.0245105	0.323623	-0.0232956	-0.0728613	0.02627	0.356747	3.92344	40.5799	3.461	47.9644	purple	0.159942	N
X - 17676	Unknown	Unknown	-0.0109182	-0.0582159	0.0363795	0.650782	-0.00436072	-0.0517576	0.0430362	0.856819	0.00180159	-0.0449353	0.0485385	0.939742	0.010567	-0.0366665	0.0578005	0.660866	60.0601	56.4408	80.2825	196.783	turquoise	0.520978	N
X - 17685	Unknown	Unknown	-0.0420061	-0.0888111	0.00479886	0.0785433	-0.0401234	-0.0868682	0.00662136	0.0924559	-0.0252329	-0.0715336	0.0210678	0.285268	-0.0224917	-0.0688148	0.0238314	0.34107	4.48206	35.4484	6.52562	46.4561	grey	0.0928426	N
X - 17690	Unknown	Unknown	0.0196925	-0.0272483	0.0666334	0.410725	0.0168753	-0.0300162	0.0637668	0.480378	0.00898731	-0.0373009	0.0552755	0.703387	0.0087497	-0.0374801	0.0549795	0.710521	14.306	40.0559	1.20656	55.5685	grey	0.117014	N
X - 18345	Unknown	Unknown	-0.020914	-0.0678465	0.0260186	0.382236	-0.0112199	-0.058489	0.0360493	0.6416	-0.0112759	-0.0579833	0.0354316	0.635918	-0.00532795	-0.0520871	0.0414312	0.823183	46.3524	-0.267761	28.4398	74.5244	turquoise	0.320251	N
X - 18886	Unknown	Unknown	0.00600991	-0.0433354	0.0553552	0.811229	0.0183004	-0.0315341	0.068135	0.471468	0.0148262	-0.0343522	0.0640046	0.554395	0.0177207	-0.0317154	0.0671567	0.482112	-204.505	57.8088	-48.1615	-194.857	magenta	0.757148	N
X - 18887	Unknown	Unknown	-0.0144715	-0.0622252	0.0332822	0.55234	-0.0171128	-0.0648074	0.0305818	0.481698	-0.0123785	-0.0594446	0.0346875	0.606031	-0.0137339	-0.0607925	0.0333246	0.567113	-18.2514	32.7141	-9.36604	5.09667	grey	0.213685	N
X - 18888	Unknown	Unknown	-0.0350601	-0.082152	0.0120319	0.144411	-0.0337231	-0.0808393	0.0133932	0.160554	-0.0202	-0.0669059	0.0265059	0.396405	-0.02821	-0.0750666	0.0186465	0.237831	3.81342	38.5711	-22.8466	19.538	blue	0.522551	N
X - 18899	Unknown	Unknown	0.0154214	-0.0325958	0.0634386	0.528836	0.0179866	-0.0299674	0.0659406	0.462037	0.0391445	-0.00848997	0.0867789	0.107195	0.0398624	-0.00767746	0.0874022	0.100235	-16.6341	-137.198	-4.6553	-158.487	blue	0.0203858	N
X - 18901	Unknown	Unknown	0.0716851	0.0244224	0.118948	0.00297211	0.0588987	0.0106507	0.107147	0.0167582	0.017631	-0.0313707	0.0666327	0.480468	-0.00295728	-0.0527695	0.0468549	0.907315	17.8368	57.568	28.7205	104.125	yellow	0.135809	N
X - 18913	Unknown	Unknown	0.0105878	-0.037598	0.0587735	0.666551	0.00895252	-0.0391489	0.0570539	0.715126	0.0110775	-0.0363746	0.0585296	0.647105	0.00678722	-0.0405918	0.0541662	0.778766	15.4446	-20.07	40.5211	35.8956	tan	0.42081	N
X - 18921	Unknown	Unknown	-0.0270366	-0.0740681	0.0199949	0.259688	-0.0299419	-0.076904	0.0170202	0.211286	-0.0173165	-0.0638131	0.02918	0.465209	-0.0178997	-0.0643989	0.0285996	0.450343	-10.7456	46.6971	-2.15682	33.7947	tan	0.74441	N
X - 18922	Unknown	Unknown	-0.00335598	-0.0508537	0.0441417	0.889799	0.00434888	-0.043339	0.0520368	0.858066	0.00459794	-0.0424643	0.0516602	0.848061	0.0171497	-0.0307723	0.0650718	0.482831	229.586	7.42114	374.013	611.02	tan	0.41036	N
X - 19141	Unknown	Unknown	0.0013359	-0.0455831	0.0482549	0.955472	-0.00483799	-0.0521987	0.0425227	0.841227	-0.000375136	-0.0471882	0.046438	0.987462	-0.000591675	-0.047533	0.0463497	0.980279	462.152	-334.071	16.2092	144.29	grey	0.182732	N
X - 19438	Unknown	Unknown	0.0359992	-0.0126505	0.0846488	0.14687	0.0582832	0.00821808	0.108348	0.0225344	0.045483	-0.00407306	0.0950391	0.0720137	0.0417774	-0.00766666	0.0912214	0.0976559	-61.9014	35.5569	10.2937	-16.0508	brown	0.413965	N
X - 21258	Unknown	Unknown	0.00832385	-0.0385904	0.0552381	0.727887	-0.000376218	-0.0475443	0.0467919	0.98752	-0.0050325	-0.0516306	0.0415656	0.832271	-0.00415064	-0.0508087	0.0425075	0.861509	104.52	55.9391	-10.5944	149.864	grey	0.170362	N
X - 21286	Unknown	Unknown	0.0187345	-0.0281787	0.0656477	0.433588	0.0243835	-0.0226342	0.0714012	0.309222	0.0158065	-0.0306846	0.0622976	0.504964	0.00547591	-0.0413231	0.0522749	0.81851	-30.1528	45.7816	55.1422	70.771	pink	0.705118	N
X - 21310	Unknown	Unknown	0.0120447	-0.0346935	0.058783	0.613308	0.0178206	-0.0289734	0.0646147	0.455202	0.00855647	-0.0376636	0.0547765	0.716579	0.00857293	-0.0376837	0.0548296	0.716272	-47.9537	76.9147	-0.136601	28.8243	pink	0.638847	N
X - 21319	Unknown	Unknown	-0.0161448	-0.0631011	0.0308114	0.500172	-0.0142513	-0.0611808	0.0326782	0.551514	-0.00467634	-0.0510534	0.0417007	0.843249	-0.00479808	-0.0512845	0.0416883	0.839596	11.7283	59.3068	-0.754048	70.281	tan	0.787871	N
X - 21339	Unknown	Unknown	-0.000322568	-0.0481561	0.0475109	0.989449	0.0136095	-0.0349486	0.0621675	0.582591	0.0251327	-0.0230578	0.0733233	0.3065	0.0269189	-0.0217128	0.0755507	0.27778	4319.1	3572.35	553.748	8445.2	blue	0.0990761	N
X - 21342	Unknown	Unknown	0.0227308	-0.0254089	0.0708705	0.354516	0.024257	-0.02379	0.072304	0.322214	0.0181841	-0.0293362	0.0657045	0.453039	0.0229442	-0.0246439	0.0705322	0.344459	-6.71417	26.7166	-20.941	-0.93857	blue	0.225299	N
X - 21353	Unknown	Unknown	0.00481847	-0.0423135	0.0519505	0.841102	0.00198179	-0.0450985	0.0490621	0.934211	0.0069959	-0.0395381	0.0535299	0.76813	-0.00309363	-0.0501077	0.0439204	0.897323	58.8709	-104.06	209.393	164.204	blue	0.690156	N
X - 21364	Unknown	Unknown	-0.050301	-0.102059	0.0014565	0.0567973	-0.0387159	-0.0910108	0.0135789	0.146668	-0.0315792	-0.0832431	0.0200847	0.230748	-0.0237291	-0.0754153	0.027957	0.368002	23.0315	14.188	15.6062	52.8258	red	0.797876	N
X - 21383	Unknown	Unknown	-0.0026538	-0.0499167	0.0446091	0.91232	0.00539142	-0.0420472	0.05283	0.823634	0.0165405	-0.0304266	0.0635076	0.489827	0.0185124	-0.0288381	0.0658629	0.443291	303.158	420.118	74.3034	797.579	turquoise	0.22616	N
X - 21441	Unknown	Unknown	-0.0793685	-0.127987	-0.0307497	0.00139049	-0.0805133	-0.129041	-0.0319853	0.00115962	-0.0635676	-0.11171	-0.0154248	0.00968571	-0.0533833	-0.101846	-0.00492072	0.0308726	-1.44239	21.3507	12.8317	32.74	red	0.578125	N
X - 21442	Unknown	Unknown	0.0418702	-0.00524512	0.0889854	0.081513	0.0357981	-0.0114065	0.0830026	0.137091	0.00660053	-0.0406321	0.0538332	0.784049	-0.00142356	-0.0488176	0.0459705	0.953028	14.5022	69.7335	19.1642	103.4	green	0.319259	N
X - 21448	Unknown	Unknown	0.0201075	-0.0282925	0.0685074	0.415284	0.0186088	-0.0296989	0.0669166	0.450031	0.0133729	-0.0342597	0.0610054	0.581945	0.00968535	-0.0379976	0.0573683	0.690391	7.45312	26.04	18.339	51.8321	salmon	0.968089	N
X - 21467	Unknown	Unknown	-0.0348435	-0.0818043	0.0121173	0.145781	-0.0134113	-0.0651805	0.0383579	0.611445	-0.00861557	-0.0597294	0.0424983	0.740988	-0.0117334	-0.0628687	0.0394018	0.65273	61.5098	13.7637	-8.94822	66.3253	red	0.149134	N
X - 21470	Unknown	Unknown	-0.0731202	-0.122868	-0.023372	0.00399045	-0.0681126	-0.117904	-0.0183208	0.00736595	-0.0560359	-0.105322	-0.00674994	0.0258789	-0.0440348	-0.0938144	0.00574476	0.0829197	6.84841	16.5162	16.4128	39.7775	red	0.760052	Y
X - 21471	Unknown	Unknown	-0.0562551	-0.104494	-0.00801594	0.0223014	-0.0416493	-0.0956978	0.0123992	0.130872	-0.0421887	-0.0955972	0.0112198	0.121489	-0.0387372	-0.09221	0.0147357	0.15554	25.9635	-0.958845	6.13554	31.1402	red	0.219099	N
X - 21607	Unknown	Unknown	-0.00485011	-0.0517984	0.0420982	0.839455	-0.00874284	-0.0556717	0.038186	0.71486	-0.019454	-0.0658373	0.0269293	0.410834	-0.0243473	-0.0706814	0.0219869	0.302857	-80.2605	-220.844	-100.889	-401.994	blue	0.380102	N
X - 21733	Unknown	Unknown	0.043594	-0.0044152	0.0916032	0.0750943	0.0427935	-0.00525881	0.0908458	0.0808687	0.0185864	-0.0293308	0.0665037	0.446892	-0.00199789	-0.050894	0.0468982	0.936134	1.83628	55.5284	47.2183	104.583	pink	0.564904	N
X - 21736	Unknown	Unknown	-0.0171959	-0.0640876	0.0296958	0.472082	-0.00441349	-0.0520126	0.0431857	0.855715	-0.0210589	-0.0681485	0.0260307	0.380537	-0.0122407	-0.0599573	0.0354759	0.614926	74.3341	-96.7987	51.2809	28.8163	magenta	0.644361	N
X - 21740	Unknown	Unknown	-0.00146954	-0.04882	0.0458809	0.951469	0.00290621	-0.0444258	0.0502382	0.904159	0.00153108	-0.0451986	0.0482607	0.948768	0.00297135	-0.0437119	0.0496546	0.900666	297.764	-93.5761	98.0084	302.196	brown	0.149198	N
X - 21785	Unknown	Unknown	-0.014993	-0.0618408	0.0318547	0.530283	0.00211772	-0.0459413	0.0501768	0.931137	-0.00690008	-0.0543517	0.0405515	0.775521	-0.0136134	-0.0610924	0.0338656	0.573936	114.125	-60.1467	-44.7766	9.20141	turquoise	0.468638	N
X - 21796	Unknown	Unknown	-0.0184346	-0.0687085	0.0318393	0.472122	-0.0131401	-0.0634457	0.0371655	0.608498	-0.00908763	-0.0587511	0.0405758	0.719717	-0.00896909	-0.0586017	0.0406635	0.723055	28.7205	21.9829	0.643048	51.3464	salmon	0.745172	N
X - 21821	Unknown	Unknown	0.0530855	0.00605262	0.100118	0.0269768	0.0536433	0.00670352	0.100583	0.0251242	0.0496729	0.00326121	0.0960846	0.0359482	0.0376427	-0.00940817	0.0846936	0.116794	-1.0508	7.47926	22.6619	29.0904	green	0.276782	N
X - 21829	Unknown	Unknown	-0.00902169	-0.0566278	0.0385845	0.710172	0.0070516	-0.0416428	0.055746	0.776423	-0.00496916	-0.0530826	0.0431443	0.839496	0.000177752	-0.04823	0.0485855	0.994254	178.163	-133.243	57.0504	101.97	magenta	0.76866	N
X - 21834	Unknown	Unknown	-0.00639571	-0.0531979	0.0404065	0.788712	-0.0114933	-0.0583034	0.0353168	0.630174	-0.0066951	-0.0529802	0.03959	0.776669	0.000735544	-0.0458351	0.0473062	0.975291	-79.7029	75.0218	116.182	111.501	grey	0.160493	N
X - 22162	Unknown	Unknown	0.0199553	-0.0268273	0.0667379	0.402923	0.0271749	-0.0197452	0.074095	0.256132	0.022253	-0.0240553	0.0685613	0.346065	0.0192091	-0.0272267	0.065645	0.417274	-36.1789	24.6646	15.2536	3.73933	green	0.254415	N
X - 22519	Unknown	Unknown	-0.0165629	-0.0647929	0.0316671	0.500686	-0.0223417	-0.0705993	0.025916	0.363987	-0.0268829	-0.0745517	0.0207859	0.268836	-0.0295774	-0.0772827	0.0181278	0.224134	-34.8898	-27.4181	-16.2685	-78.5764	purple	0.688737	N
X - 22771	Unknown	Unknown	0.025064	-0.0227707	0.0728988	0.304242	0.0271832	-0.0206172	0.0749837	0.264844	0.0227886	-0.0243784	0.0699556	0.343456	0.0242371	-0.0227839	0.0712581	0.312166	-8.45523	17.5336	-5.77904	3.29937	brown	0.135739	N
X - 22775	Unknown	Unknown	-0.00768209	-0.0546446	0.0392804	0.748375	-0.00276614	-0.0497561	0.0442238	0.908096	-0.00735786	-0.053736	0.0390203	0.755711	-0.00506843	-0.0513178	0.041181	0.829837	63.9924	-59.7718	29.8023	34.0228	salmon	0.422854	N
X - 22776	Unknown	Unknown	0.0367774	-0.0108104	0.0843652	0.129757	0.0359419	-0.0115485	0.0834322	0.137888	0.0383017	-0.00854284	0.0851463	0.108972	0.0330268	-0.0137644	0.0798181	0.166419	2.27189	-6.41664	14.3428	10.198	grey	-0.0127552	N
X - 23314	Unknown	Unknown	0.0348728	-0.0119749	0.0817204	0.144474	0.0260802	-0.0210579	0.0732184	0.278005	-0.00136652	-0.0484474	0.0457144	0.954609	-0.00505367	-0.0528375	0.0427301	0.835694	25.2132	78.7054	10.5732	114.492	cyan	0.465653	N
X - 23587	Unknown	Unknown	-0.0316592	-0.0786624	0.015344	0.186654	-0.0248699	-0.0721854	0.0224455	0.302723	-0.0312286	-0.0779639	0.0155067	0.190176	-0.025333	-0.0725208	0.0218547	0.292504	21.4449	-20.0847	18.6219	19.9821	grey	0.0725883	N
X - 23590	Unknown	Unknown	-0.0746816	-0.121682	-0.027681	0.00186044	-0.0583734	-0.107365	-0.0093818	0.0195565	-0.0404988	-0.08912	0.0081223	0.102505	-0.0309292	-0.0800105	0.018152	0.216636	21.837	23.9343	12.8139	58.5852	turquoise	0.44706	N
X - 23593	Unknown	Unknown	-0.0206537	-0.0678564	0.0265491	0.390907	-0.0144277	-0.0617111	0.0328558	0.549608	-0.00663273	-0.0534178	0.0401523	0.780999	0.0013423	-0.0456387	0.0483233	0.955318	30.1449	37.7411	38.6131	106.499	turquoise	0.523116	N
X - 23636	Unknown	Unknown	0.0391579	-0.00940244	0.0877182	0.113929	0.0409099	-0.00779014	0.0896099	0.0996168	0.0435975	-0.00454303	0.091738	0.075868	0.0483037	0.00018643	0.096421	0.0491199	-4.47419	-6.86348	-12.0186	-23.3562	grey	-0.0225483	N
X - 23639	Unknown	Unknown	-0.0303345	-0.0771711	0.0165021	0.204151	-0.0437886	-0.0912136	0.00363642	0.0703225	-0.0488576	-0.0956908	-0.00202442	0.0408958	-0.0373946	-0.0849513	0.0101622	0.123199	-44.3524	-16.7103	37.7888	-23.274	green	0.492303	N
X - 23641	Unknown	Unknown	-0.0224505	-0.071989	0.027088	0.374199	-0.0127719	-0.0626942	0.0371503	0.615885	-0.0139996	-0.0632997	0.0353005	0.577628	-0.00936901	-0.0587999	0.0400619	0.710124	43.1107	-5.4684	20.6259	58.2682	turquoise	0.285018	N
X - 23644	Unknown	Unknown	0.0657522	0.0186322	0.112872	0.0062659	0.0601592	0.0129509	0.107367	0.0125325	0.0334827	-0.0135788	0.0805441	0.163065	0.0212761	-0.026081	0.0686332	0.378344	8.50627	40.5713	18.5645	67.642	grey	0.0791616	N
X - 23659	Unknown	Unknown	0.00853409	-0.0389776	0.0560458	0.724659	0.0107999	-0.0366882	0.058288	0.655614	0.0135238	-0.0333011	0.0603487	0.571149	0.00252095	-0.0444976	0.0495395	0.916261	-26.5502	-31.9175	128.928	70.4602	turquoise	0.39236	N
X - 23665	Unknown	Unknown	0.0147508	-0.0324551	0.0619568	0.54004	0.0229855	-0.0244141	0.0703851	0.34168	0.0147815	-0.0320751	0.061638	0.536175	0.0108075	-0.0359539	0.0575688	0.650384	-55.8252	55.6175	26.9408	26.7331	magenta	0.498695	N
X - 23678	Unknown	Unknown	-0.0200027	-0.0669639	0.0269584	0.403599	-0.019145	-0.0660314	0.0277414	0.423317	-0.017999	-0.0643615	0.0283634	0.446497	-0.0177989	-0.0642536	0.0286557	0.452462	4.2879	5.72923	1.00037	11.0175	magenta	0.744365	N
X - 23680	Unknown	Unknown	-0.0255182	-0.0724624	0.021426	0.286502	-0.0156191	-0.0629389	0.0317007	0.517466	0.00540154	-0.0414865	0.0522896	0.821268	0.00893617	-0.0379572	0.0558295	0.708626	38.7924	82.3749	13.8514	135.019	tan	0.730836	Y
X - 23739	Unknown	Unknown	-0.042305	-0.090163	0.00555293	0.0831381	-0.0408066	-0.0885999	0.00698669	0.09419	-0.0374173	-0.0848087	0.00997408	0.121672	-0.0339507	-0.0813232	0.0134217	0.160007	3.5419	8.01154	8.19435	19.7478	turquoise	0.373735	N
X - 23782	Unknown	Unknown	0.0550153	0.00649551	0.103535	0.0262834	0.0457817	-0.00308165	0.094645	0.0662867	0.0146193	-0.0341778	0.0634164	0.556873	0.00314312	-0.0463829	0.0526691	0.900953	16.7838	56.6431	20.86	94.2868	blue	0.480188	N
X - 23787	Unknown	Unknown	-0.0391545	-0.0867274	0.00841851	0.106654	-0.0354033	-0.0830495	0.0122429	0.145198	-0.0329531	-0.0800754	0.0141691	0.170369	-0.021241	-0.0686281	0.026146	0.379432	9.58045	6.2577	29.9125	45.7507	red	0.676444	N
X - 23974	Unknown	Unknown	0.0282374	-0.0188309	0.0753058	0.239495	0.0213157	-0.0261737	0.0688052	0.378792	0.00325565	-0.0438368	0.0503481	0.892158	0.00245665	-0.0446188	0.0495321	0.918487	24.5125	63.958	2.82959	91.3	salmon	0.392407	N
X - 23984	Unknown	Unknown	0.000938715	-0.0514204	0.0532978	0.971953	6.52605e-05	-0.0521963	0.0523268	0.998046	0.010889	-0.040754	0.0625321	0.679252	0.010705	-0.0408591	0.062269	0.68392	93.0479	-1153.04	19.6094	-1040.39	blue	0.0308325	N
X - 23997	Unknown	Unknown	0.0286407	-0.018131	0.0754124	0.229905	0.0229439	-0.0239312	0.0698189	0.337183	0.0244119	-0.0218169	0.0706407	0.300477	0.0176861	-0.0288391	0.0642112	0.456017	19.8908	-5.1257	23.4834	38.2485	pink	0.747037	N
X - 24243	Unknown	Unknown	-0.00128773	-0.0488701	0.0462946	0.957674	-0.000804493	-0.0482868	0.0466778	0.973494	-0.00382842	-0.0507003	0.0430434	0.872742	0.00212688	-0.0449946	0.0492483	0.929467	37.5263	-234.826	462.464	265.164	turquoise	0.209898	N
X - 24295	Unknown	Unknown	0.0176967	-0.0321382	0.0675315	0.48622	0.0353793	-0.0154342	0.0861928	0.172243	0.0169605	-0.0336196	0.0675406	0.510832	0.0161724	-0.0343055	0.0666503	0.529831	-99.9209	104.081	4.45344	8.61308	brown	0.379875	N
X - 24306	Unknown	Unknown	0.0452139	-0.00212686	0.0925547	0.0612065	0.0429055	-0.00437597	0.0901869	0.0752822	0.0446228	-0.00199059	0.0912362	0.0606068	0.0456658	-0.000824497	0.0921561	0.054199	5.10559	-3.79826	-2.30674	-0.999412	salmon	0.195272	N
X - 24307	Unknown	Unknown	0.0197247	-0.0286002	0.0680495	0.423499	0.0194609	-0.0287698	0.0676916	0.428824	0.0262153	-0.0214831	0.0739137	0.281199	0.0330403	-0.0145819	0.0806624	0.173759	1.33737	-34.2436	-34.6012	-67.5074	salmon	0.409086	N
X - 24328	Unknown	Unknown	0.0122659	-0.0438079	0.0683398	0.667951	0.0142469	-0.0427758	0.0712697	0.624172	0.00780263	-0.0485782	0.0641835	0.78609	0.00819584	-0.0481589	0.0645506	0.775489	-16.1504	52.5383	-3.20577	33.1821	red	0.331447	N
X - 24334	Unknown	Unknown	-0.0296855	-0.0789884	0.0196173	0.237792	-0.0106006	-0.0615506	0.0403495	0.683271	-0.0078883	-0.0581164	0.0423398	0.758097	-0.0100208	-0.0601732	0.0401317	0.695187	64.2904	9.13672	-7.18347	66.2436	turquoise	0.468038	N
X - 24337	Unknown	Unknown	-0.0806362	-0.128586	-0.0326864	0.000992344	-0.0681795	-0.117105	-0.0192544	0.00633578	-0.0470955	-0.0956877	0.00149675	0.0574781	-0.0329039	-0.082202	0.0163943	0.190675	15.448	26.1471	17.5995	59.1947	turquoise	0.430428	N
X - 24418	Unknown	Unknown	-0.0127064	-0.0598906	0.0344778	0.597445	-0.016943	-0.0641176	0.0302315	0.481262	-0.0100172	-0.0567254	0.036691	0.674072	-0.00704032	-0.0539014	0.0398208	0.768281	-33.3424	54.5066	23.4283	44.5925	blue	0.140624	N
X - 24455	Unknown	Unknown	-0.0138143	-0.0609791	0.0333505	0.565728	-0.0205438	-0.0677927	0.026705	0.393893	-0.0201327	-0.0668625	0.0265972	0.398223	-0.0192721	-0.0659933	0.0274492	0.418602	-48.7143	2.97659	6.22955	-39.5081	grey	0.0591573	N
X - 24475	Unknown	Unknown	0.0726589	0.0254589	0.119859	0.00257112	0.0667579	0.0194481	0.114068	0.00570721	0.0412426	-0.00593066	0.0884159	0.0865687	0.0263868	-0.0218508	0.0746243	0.283467	8.12152	35.1165	20.4461	63.684	cyan	0.336264	N
X - 24494	Unknown	Unknown	-0.0426102	-0.089687	0.00446655	0.0760326	-0.0529248	-0.100349	-0.00550091	0.0287417	-0.0451979	-0.0920581	0.00166226	0.0586895	-0.0428966	-0.0897379	0.00394473	0.0726425	-24.2067	18.1338	5.40092	-0.672041	red	0.296601	N
X - 24544	Unknown	Unknown	-0.0406588	-0.092315	0.0109975	0.122826	-0.0423825	-0.0940971	0.00933224	0.108149	-0.0280616	-0.079205	0.0230819	0.282007	-0.0220179	-0.0732425	0.0292068	0.399318	-4.23944	35.2222	14.8645	45.8472	red	0.820765	N
X - 24546	Unknown	Unknown	-0.0501222	-0.101723	0.00147838	0.0569271	-0.051713	-0.103368	-5.81787e-05	0.0497428	-0.0473651	-0.0984201	0.00368991	0.0689949	-0.0396781	-0.0909829	0.0116267	0.129483	-3.17395	8.67469	15.3365	20.8372	red	0.664921	N
X - 24549	Unknown	Unknown	0.0132544	-0.0336726	0.0601815	0.579667	0.0124049	-0.0344312	0.0592411	0.603495	-0.000205376	-0.0465415	0.0461308	0.993065	-0.00934038	-0.0558137	0.0371329	0.693481	6.40909	95.1404	68.9203	170.47	brown	0.0468361	N
X - 24556	Unknown	Unknown	0.0554158	0.00818732	0.102644	0.0214905	0.0489417	0.00157569	0.0963077	0.0428583	0.0244351	-0.022903	0.0717732	0.311483	0.0153956	-0.0320169	0.0628082	0.524284	11.6828	44.2231	16.312	72.218	yellow	0.250983	N
X - 24585	Unknown	Unknown	-0.0409997	-0.0886282	0.00662881	0.0915218	-0.0425932	-0.0901264	0.00493994	0.0790091	-0.0438461	-0.0907745	0.0030823	0.0670465	-0.0465292	-0.0933407	0.000282309	0.0513962	-3.88672	-3.05574	-6.5442	-13.4867	brown	0.13502	N
X - 24588	Unknown	Unknown	-0.0423826	-0.0919402	0.00717494	0.09365	-0.026355	-0.0771347	0.0244246	0.308844	-0.0203769	-0.0705131	0.0297594	0.425474	-0.011282	-0.0620263	0.0394623	0.662839	37.8164	14.1053	21.4589	73.3805	turquoise	0.405114	N
X - 24699	Unknown	Unknown	0.00254541	-0.0488473	0.0539381	0.922624	0.00506674	-0.0462486	0.0563821	0.846467	0.0208576	-0.029922	0.0716371	0.420574	0.0135206	-0.0374523	0.0644935	0.602956	-99.0539	-620.364	288.243	-431.174	turquoise	0.637087	N
X - 24748	Unknown	Unknown	0.00177513	-0.0451511	0.0487014	0.940865	0.00784801	-0.0391768	0.0548728	0.743458	0.0205733	-0.0259166	0.0670632	0.385537	0.0264556	-0.0201773	0.0730884	0.265989	-342.11	-716.865	-331.372	-1390.35	blue	0.0721859	N
X - 24757	Unknown	Unknown	0.0539178	0.00642219	0.101413	0.0261063	0.0500369	0.00256448	0.0975094	0.0388554	0.0332454	-0.0138161	0.0803069	0.166066	0.026337	-0.0210318	0.0737057	0.27564	7.19783	31.1428	12.8129	51.1535	green	0.513345	N
X - 24812	Unknown	Unknown	-0.0841813	-0.13339	-0.0349724	0.000810118	-0.0828071	-0.131997	-0.0336176	0.000980347	-0.0621492	-0.111152	-0.0131461	0.0129582	-0.0396735	-0.0897297	0.0103826	0.120242	1.63248	24.5397	26.6991	52.8713	grey	0.283688	N
X - 24813	Unknown	Unknown	0.00802416	-0.0387306	0.0547789	0.736452	0.00789577	-0.0387664	0.0545579	0.740019	-0.00372224	-0.0498501	0.0424056	0.874263	-0.00477483	-0.0508176	0.0412679	0.838845	1.60005	144.788	13.1177	159.506	blue	0.0907171	N
X - 24849	Unknown	Unknown	0.016614	-0.0320691	0.0652972	0.503366	0.0133883	-0.035261	0.0620376	0.589432	0.0111383	-0.0368271	0.0591037	0.648839	0.00871521	-0.0393271	0.0567576	0.72203	19.4157	13.5427	14.5846	47.543	salmon	0.915229	N
X - 24947	Unknown	Unknown	0.0115495	-0.0370535	0.0601525	0.641224	0.0104821	-0.038022	0.0589862	0.671721	0.0115033	-0.0364047	0.0594113	0.637739	0.00879236	-0.0391741	0.0567589	0.719249	9.24202	-8.84247	23.4727	23.8723	red	0.568391	N
X - 24949	Unknown	Unknown	0.0129117	-0.0342225	0.0600459	0.591144	0.0187817	-0.028439	0.0660023	0.435434	0.00610967	-0.0405419	0.0527613	0.797313	0.00741428	-0.0392621	0.0540907	0.75542	-45.4624	98.1435	-10.1041	42.577	tan	0.351994	N
X - 24951	Unknown	Unknown	-0.0174542	-0.0658257	0.0309173	0.479214	-0.00571091	-0.0545943	0.0431725	0.818789	0.0272675	-0.0218431	0.0763781	0.27631	0.0355067	-0.0143453	0.0853586	0.162605	67.2805	188.943	47.2046	303.428	blue	0.0591549	N
X - 24953	Unknown	Unknown	-0.0277733	-0.0780674	0.0225208	0.278921	-0.0150663	-0.0659878	0.0358552	0.561782	0.0281973	-0.0232857	0.0796804	0.282869	0.0402355	-0.0118036	0.0922746	0.129583	45.7524	155.774	43.3446	244.871	blue	0.0961917	N
X - 25172	Unknown	Unknown	-0.0254054	-0.0731973	0.0223864	0.297271	-0.0267039	-0.0744923	0.0210845	0.273238	-0.00765243	-0.0551442	0.0398393	0.752013	-0.00460106	-0.05227	0.0430679	0.84987	-5.11095	74.9897	12.0107	81.8895	grey	-0.0481101	N
X - 25265	Unknown	Unknown	0.00460029	-0.0422066	0.0514071	0.847166	0.00890428	-0.0378815	0.0556901	0.708984	0.00789786	-0.0382904	0.0540862	0.737382	0.0112446	-0.0348313	0.0573206	0.632241	-93.559	21.8772	-72.7515	-144.433	brown	0.0723308	N
X - 25267	Unknown	Unknown	-0.00531439	-0.0534545	0.0428257	0.828608	-0.00424202	-0.0523002	0.0438161	0.862574	0.00785963	-0.0397982	0.0555174	0.746385	0.0105055	-0.0371198	0.0581308	0.665324	20.1788	227.715	49.7864	297.68	grey	0.0352522	N
X - 25271	Unknown	Unknown	0.037561	-0.0104312	0.0855531	0.124957	0.0367046	-0.0111962	0.0846055	0.133047	0.00518304	-0.0426863	0.0530524	0.831848	-0.0116333	-0.0601286	0.036862	0.638055	2.27989	83.9211	44.7708	130.972	grey	0.060487	N
X - 25343	Unknown	Unknown	0.0316262	-0.0176084	0.0808608	0.207883	0.0463601	-0.0034971	0.0962173	0.0683603	0.030232	-0.0191939	0.079658	0.230428	0.0345948	-0.0148215	0.084011	0.169906	-46.5874	50.9959	-13.7947	-9.38627	brown	0.346791	N
X - 25371	Unknown	Unknown	-0.00476211	-0.0517873	0.0422631	0.842584	0.0117779	-0.0364066	0.0599624	0.631702	0.0192249	-0.0284088	0.0668586	0.428705	0.0129117	-0.0353465	0.06117	0.599809	347.326	156.379	-132.57	371.134	turquoise	0.581749	N
X - 25419	Unknown	Unknown	0.0319397	-0.0154479	0.0793272	0.186356	0.0329436	-0.0143491	0.0802363	0.172039	0.0152845	-0.0316313	0.0622003	0.522921	0.0133659	-0.0337621	0.060494	0.578106	-3.14322	55.2889	6.00687	58.1526	grey	0.09528	N
X - 25420	Unknown	Unknown	-0.0704748	-0.120361	-0.0205884	0.00565187	-0.0750308	-0.124961	-0.025101	0.00324808	-0.057293	-0.107011	-0.00757481	0.0239358	-0.0430096	-0.0941957	0.00817652	0.0995257	-6.46474	25.1689	20.2675	38.9717	turquoise	0.224367	N
X - 25422	Unknown	Unknown	-0.0705918	-0.117711	-0.0234721	0.00334332	-0.060636	-0.108315	-0.0129572	0.0127116	-0.0373434	-0.0848312	0.0101443	0.123169	-0.0249785	-0.0729414	0.0229844	0.307183	14.1034	32.9961	17.5161	64.6155	turquoise	0.433233	N
X - 25519	Unknown	Unknown	-0.0225331	-0.0696013	0.0245352	0.347885	-0.0095291	-0.0573895	0.0383313	0.696211	-0.00392236	-0.0511765	0.0433318	0.870692	-0.000799593	-0.0482797	0.0466805	0.973654	57.7106	24.8822	13.8586	96.4515	turquoise	0.295533	N
X - 25520	Unknown	Unknown	0.0651827	0.0183242	0.112041	0.00643009	0.057242	0.0101109	0.104373	0.017322	0.0408603	-0.00608133	0.087802	0.0879557	0.027185	-0.0203482	0.0747181	0.262132	12.1822	25.1319	20.9801	58.2942	green	0.202556	N
X - 25617	Unknown	Unknown	0.0378066	-0.00901367	0.0846269	0.113434	0.0324015	-0.0145708	0.0793737	0.176254	0.0185939	-0.0279106	0.0650983	0.433027	0.012276	-0.0342532	0.0588051	0.604893	14.2968	36.5217	16.7111	67.5296	grey	0.0773842	N
X - 25790	Unknown	Unknown	0.0109443	-0.0384426	0.0603312	0.663878	0.00674806	-0.0427023	0.0561985	0.789003	0.00667219	-0.0421081	0.0554524	0.78852	0.00510745	-0.0440556	0.0542705	0.838564	38.3419	0.693248	14.2973	53.3325	turquoise	0.394448	N
X - 25793	Unknown	Unknown	0.0303149	-0.0164126	0.0770423	0.203389	0.0300944	-0.0165405	0.0767293	0.205794	0.0274022	-0.0185938	0.0733982	0.242776	0.0289388	-0.0169237	0.0748014	0.216035	0.727115	8.8809	-5.06886	4.53915	salmon	0.231476	N
X - 25810	Unknown	Unknown	-0.01194	-0.0589514	0.0350715	0.618448	-0.00834814	-0.0554484	0.0387521	0.728159	-0.0205582	-0.0671393	0.026023	0.386817	-0.0192551	-0.0660621	0.027552	0.419867	30.0823	-102.262	10.9139	-61.2659	grey	0.228782	N
X - 25828	Unknown	Unknown	0.0106358	-0.0377442	0.0590158	0.666393	0.000905355	-0.0477789	0.0495896	0.970909	0.000950818	-0.0470866	0.0489882	0.969037	0.00344305	-0.0446674	0.0515535	0.888387	91.4877	-0.427456	-23.4324	67.6278	grey	0.0218805	N
xanthine	Nucleotide	Purine Metabolism, (Hypo)Xanthine/Inosine containing	-0.00726565	-0.0546239	0.0400926	0.763522	0.00902664	-0.0393602	0.0574134	0.714491	0.00761706	-0.0400767	0.0553108	0.754134	0.00636905	-0.0412574	0.0539955	0.793129	224.237	-19.4006	-17.1769	187.66	blue	0.155623	N
xanthurenate	Amino Acid	Tryptophan Metabolism	-0.0199417	-0.0687446	0.0288613	0.422991	-0.00686154	-0.0563258	0.0426027	0.785599	-0.000766363	-0.0496594	0.0481266	0.975478	0.00456224	-0.0445862	0.0537107	0.855553	65.5919	30.5651	26.721	122.878	turquoise	0.427435	N
ximenoylcarnitine (C26:1)*	Lipid	Fatty Acid Metabolism (Acyl Carnitine)	-0.0551551	-0.103251	-0.00705865	0.0246262	-0.0610438	-0.109916	-0.0121716	0.0143919	-0.0726595	-0.121052	-0.0242668	0.00327437	-0.0720903	-0.12042	-0.0237609	0.00348296	-10.6767	-21.0602	1.03207	-30.7048	yellow	0.358919	N

### Sheet: Processing speed 69
Metabolite	Family	Pathway	Model 1				Model 2				Model 3				Model 4				Beta change				Module	kME	Hub
			beta	L95	U95	p	beta	L95	U95	p	beta	L95	U95	p	beta	L95	U95	p	Model 1-2	Model 2-3	Model 3-4	Overall
(12 or 13)-methylmyristate (a15:0 or i15:0)	Lipid	Fatty Acid, Branched	0.0107878	-0.0419334	0.0635091	0.688201	0.0115755	-0.0411785	0.0643296	0.666955	-0.00371793	-0.0566108	0.049175	0.890352	-0.00723136	-0.060709	0.0462463	0.790854	-7.30184	141.766	32.5685	167.033	blue	0.745843	N
(14 or 15)-methylpalmitate (a17:0 or i17:0)	Lipid	Fatty Acid, Branched	-0.0228006	-0.0747534	0.0291521	0.389445	-0.0205764	-0.0725332	0.0313803	0.437378	-0.0346498	-0.0866465	0.0173469	0.191361	-0.035568	-0.0880917	0.0169558	0.18427	9.75497	-61.7234	-4.02713	-55.9955	blue	0.779221	N
(16 or 17)-methylstearate (a19:0 or i19:0)	Lipid	Fatty Acid, Branched	-0.0496704	-0.100973	0.00163219	0.0577376	-0.0503517	-0.101616	0.000912521	0.0542144	-0.0618067	-0.112967	-0.010646	0.0179281	-0.064501	-0.116395	-0.0126074	0.0148812	-1.37165	-23.0621	-5.42437	-29.8581	blue	0.746018	N
(2 or 3)-decenoate (10:1n7 or n8)	Lipid	Medium Chain Fatty Acid	0.0053184	-0.0461929	0.0568297	0.839533	0.000509242	-0.0511394	0.0521579	0.984572	0.00660751	-0.0449489	0.058164	0.801542	0.00335858	-0.0488165	0.0555336	0.899535	90.4249	-114.664	61.0886	36.8499	blue	0.672985	N
(N(1) + N(8))-acetylspermidine	Amino Acid	Polyamine Metabolism	0.0396462	-0.0130482	0.0923405	0.140198	0.0409036	-0.011772	0.0935792	0.127924	0.0427949	-0.00967598	0.0952658	0.109846	0.0409339	-0.0116628	0.0935305	0.12707	-3.17159	-4.77054	4.69417	-3.24796	turquoise	0.272882	N
(R)-3-hydroxybutyrylcarnitine	Lipid	Fatty Acid Metabolism (Acyl Carnitine)	-0.0800987	-0.131515	-0.0286826	0.00228443	-0.0708804	-0.123599	-0.0181622	0.00844298	-0.0704758	-0.12316	-0.017792	0.00877964	-0.0666017	-0.119827	-0.0133759	0.0142224	11.5086	0.505157	4.83667	16.8504	magenta	0.802554	N
(S)-3-hydroxybutyrylcarnitine	Lipid	Fatty Acid Metabolism (Acyl Carnitine)	-0.0790617	-0.130606	-0.0275179	0.00266709	-0.0703422	-0.12324	-0.0174442	0.00918718	-0.0568488	-0.109763	-0.0039346	0.0352486	-0.0523909	-0.105602	0.000820281	0.053633	11.0288	17.0669	5.63851	33.7341	magenta	0.751235	Y
1-(1-enyl-oleoyl)-GPE (P-18:1)*	Lipid	Lysoplasmalogen	0.0141904	-0.0368969	0.0652777	0.585931	0.00445684	-0.0473792	0.0562929	0.866091	0.000969344	-0.0509052	0.0528438	0.970765	-0.00207492	-0.0540155	0.0498656	0.937551	68.5927	24.5764	21.4529	114.622	black	0.597349	N
1-(1-enyl-palmitoyl)-2-arachidonoyl-GPC (P-16:0/20:4)*	Lipid	Plasmalogen	-0.0504236	-0.100304	-0.000543583	0.0475582	-0.0538188	-0.103727	-0.0039107	0.0345734	-0.0436464	-0.0937707	0.0064779	0.0878342	-0.0499525	-0.100581	0.000676146	0.0531349	-6.73339	20.1739	-12.5064	0.934164	greenyellow	0.38784	N
1-(1-enyl-palmitoyl)-2-arachidonoyl-GPE (P-16:0/20:4)*	Lipid	Plasmalogen	-0.0277499	-0.0772553	0.0217556	0.271712	-0.0268471	-0.0763324	0.0226382	0.28741	-0.0215635	-0.0711101	0.027983	0.393402	-0.0263241	-0.0764316	0.0237834	0.302932	3.25306	19.0401	-17.1552	5.13792	greenyellow	0.297166	N
1-(1-enyl-palmitoyl)-2-linoleoyl-GPC (P-16:0/18:2)*	Lipid	Plasmalogen	0.0338071	-0.0169902	0.0846044	0.191932	0.011264	-0.0466113	0.0691392	0.702687	0.0150673	-0.0426321	0.0727667	0.608564	0.00509167	-0.0529955	0.0631789	0.863505	66.6817	-11.25	29.5074	84.939	greenyellow	0.750583	N
1-(1-enyl-palmitoyl)-2-linoleoyl-GPE (P-16:0/18:2)*	Lipid	Plasmalogen	0.0214292	-0.0288033	0.0716617	0.402837	0.0136103	-0.0374272	0.0646478	0.600986	0.0193906	-0.0315046	0.0702858	0.454976	0.0121336	-0.0390737	0.063341	0.642142	36.4871	-26.9739	33.8648	43.378	greenyellow	0.413862	N
1-(1-enyl-palmitoyl)-2-oleoyl-GPC (P-16:0/18:1)*	Lipid	Plasmalogen	-0.0136734	-0.0660722	0.0387254	0.60882	-0.0528885	-0.11245	0.00667332	0.0817524	-0.0536856	-0.112998	0.00562709	0.0760253	-0.0571168	-0.116538	0.00230402	0.0595566	-286.798	-5.82961	-25.094	-317.722	greenyellow	0.785767	N
1-(1-enyl-palmitoyl)-2-oleoyl-GPE (P-16:0/18:1)*	Lipid	Plasmalogen	-0.0265422	-0.076537	0.0234527	0.297864	-0.0293395	-0.079351	0.020672	0.250015	-0.0173122	-0.0674422	0.0328179	0.498245	-0.0149948	-0.0656551	0.0356654	0.561593	-10.5393	45.3141	8.73077	43.5056	greenyellow	0.358878	N
1-(1-enyl-palmitoyl)-2-palmitoleoyl-GPC (P-16:0/16:1)*	Lipid	Plasmalogen	-0.0334627	-0.0865394	0.019614	0.216399	-0.0549077	-0.110594	0.000778587	0.0532861	-0.0599302	-0.115317	-0.00454368	0.0339627	-0.0578481	-0.113495	-0.00220085	0.0416128	-64.0861	-15.0093	6.22211	-72.8733	greenyellow	0.617168	N
1-(1-enyl-palmitoyl)-2-palmitoyl-GPC (P-16:0/16:0)*	Lipid	Plasmalogen	-0.00570208	-0.0558614	0.0444572	0.823575	-0.0377515	-0.0948345	0.0193316	0.194741	-0.0410158	-0.0978744	0.0158428	0.157276	-0.043856	-0.100714	0.0130017	0.130487	-562.065	-57.2486	-49.8102	-669.124	greenyellow	0.838085	N
1-(1-enyl-palmitoyl)-GPC (P-16:0)*	Lipid	Lysoplasmalogen	0.00652712	-0.043818	0.0568722	0.79929	-0.0112965	-0.0640847	0.0414916	0.674714	-0.0153684	-0.0680103	0.0372735	0.566957	-0.0206713	-0.0733583	0.0320156	0.441652	273.071	62.3837	81.2446	416.699	black	0.722378	N
1-(1-enyl-palmitoyl)-GPE (P-16:0)*	Lipid	Lysoplasmalogen	-0.00240598	-0.0532468	0.0484348	0.926052	-0.0140755	-0.0658907	0.0377397	0.594214	-0.0165377	-0.0682953	0.03522	0.53091	-0.0197419	-0.0715134	0.0320296	0.454574	-485.022	-102.335	-133.179	-720.536	black	0.66644	N
1-(1-enyl-stearoyl)-2-arachidonoyl-GPE (P-18:0/20:4)*	Lipid	Plasmalogen	-0.050185	-0.0998912	-0.000478887	0.047836	-0.0522034	-0.101907	-0.0025	0.0395508	-0.0440142	-0.0939326	0.00590424	0.0839173	-0.0496475	-0.100616	0.00132131	0.0562339	-4.02175	16.318	-11.225	1.07123	greenyellow	0.372474	N
1-(1-enyl-stearoyl)-2-linoleoyl-GPE (P-18:0/18:2)*	Lipid	Plasmalogen	0.0079062	-0.0423244	0.0581368	0.757558	-0.0062519	-0.0585945	0.0460907	0.81479	0.00103939	-0.0511449	0.0532236	0.96884	-0.000169771	-0.0527317	0.0523921	0.994946	179.076	-92.2224	15.2938	102.147	greenyellow	0.540866	N
1-(1-enyl-stearoyl)-2-oleoyl-GPE (P-18:0/18:1)	Lipid	Plasmalogen	-0.0490236	-0.0985828	0.000535536	0.0525243	-0.0528126	-0.10244	-0.00318544	0.0370158	-0.0463531	-0.0960152	0.00330896	0.0673208	-0.0450829	-0.0955613	0.00539559	0.0799976	-7.72876	13.1762	2.59103	8.0385	greenyellow	0.371213	N
1-(1-enyl-stearoyl)-GPE (P-18:0)*	Lipid	Lysoplasmalogen	0.0178188	-0.032994	0.0686316	0.491641	0.000867239	-0.0524574	0.0541919	0.974555	-0.00659111	-0.0599638	0.0467816	0.808628	-0.0153055	-0.0689674	0.0383565	0.575916	95.133	41.8566	48.9054	185.895	black	0.541817	N
1-arachidonoyl-GPC* (20:4)*	Lipid	Lysophospholipid	-0.00969397	-0.0604537	0.0410658	0.708001	-0.0126248	-0.0641507	0.0389012	0.630858	-0.00988281	-0.0612914	0.0415258	0.706157	-0.0152939	-0.0669716	0.0363838	0.561647	-30.2334	28.2853	-55.8189	-57.767	black	0.497824	N
1-arachidonoyl-GPE (20:4n6)*	Lipid	Lysophospholipid	-0.0586091	-0.11009	-0.00712823	0.0256864	-0.0567735	-0.108745	-0.00480236	0.0322898	-0.0369565	-0.0895994	0.0156864	0.168699	-0.0337881	-0.0877295	0.0201534	0.219377	3.13189	33.8122	5.40606	42.3501	brown	0.387335	N
1-arachidonoyl-GPI* (20:4)*	Lipid	Lysophospholipid	-0.0185657	-0.0692473	0.0321158	0.472523	-0.0166231	-0.0673538	0.0341075	0.520482	-0.0179133	-0.0684019	0.0325753	0.486559	-0.0146421	-0.0653565	0.0360723	0.571246	10.4634	-6.94936	17.6197	21.1337	black	0.633253	N
1-arachidonylglycerol (20:4)	Lipid	Monoacylglycerol	-0.0350853	-0.08867	0.0184993	0.199216	-0.0299363	-0.0837	0.0238275	0.274913	-0.0256132	-0.0791733	0.0279468	0.348369	-0.0242317	-0.0781935	0.0297302	0.37854	14.6759	12.3215	3.93775	30.9351	black	0.566254	N
1-carboxyethylisoleucine	Amino Acid	Leucine, Isoleucine and Valine Metabolism	-0.0329478	-0.0861548	0.0202592	0.224683	-0.0124196	-0.0698636	0.0450244	0.671555	-0.0128179	-0.0699629	0.0443271	0.660008	-0.0123329	-0.0697281	0.0450622	0.67345	62.3052	-1.20876	1.47187	62.5683	brown	0.56032	N
1-carboxyethylleucine	Amino Acid	Leucine, Isoleucine and Valine Metabolism	-0.0201067	-0.0741665	0.033953	0.465766	0.00632751	-0.0532212	0.0658762	0.834921	0.00187428	-0.0573677	0.0611163	0.950523	-0.000553777	-0.0599972	0.0588896	0.985423	131.47	-22.148	-12.0759	97.2458	brown	0.590214	N
1-carboxyethylphenylalanine	Amino Acid	Phenylalanine Metabolism	-0.0272773	-0.0809437	0.0263892	0.318921	-0.00335299	-0.0621629	0.0554569	0.910968	0.00154802	-0.0569274	0.0600235	0.958592	0.00249456	-0.0564082	0.0613974	0.933804	87.7077	17.9674	3.47007	109.145	brown	0.594485	N
1-carboxyethylvaline	Amino Acid	Leucine, Isoleucine and Valine Metabolism	-0.00479992	-0.0570699	0.04747	0.857076	0.0219549	-0.0350075	0.0789174	0.449744	0.0173316	-0.0393851	0.0740483	0.548983	0.0154462	-0.0414487	0.0723411	0.594428	557.402	-96.3212	-39.2795	421.802	brown	0.599499	N
1-dihomo-linolenylglycerol (20:3)	Lipid	Monoacylglycerol	0.00543832	-0.0480607	0.0589373	0.841978	0.00979835	-0.0440947	0.0636914	0.721416	0.0106174	-0.0430461	0.0642809	0.697997	0.014296	-0.0395249	0.0681168	0.602417	-80.1722	-15.061	-67.6416	-162.875	black	0.545655	N
1-linolenoyl-GPC (18:3)*	Lipid	Lysophospholipid	0.0360899	-0.0141671	0.0863469	0.15916	0.0257512	-0.0255947	0.0770971	0.325388	0.0286213	-0.0224687	0.0797113	0.27199	0.0264449	-0.0249036	0.0777934	0.312548	28.647	-7.95263	6.03041	26.7248	black	0.513848	N
1-linoleoyl-2-arachidonoyl-GPC (18:2/20:4n6)*	Lipid	Phosphatidylcholine (PC)	0.00688412	-0.0441479	0.0579161	0.791346	-0.00124243	-0.0528232	0.0503383	0.962322	-2.984e-05	-0.051561	0.0515014	0.999094	-0.00323871	-0.0554274	0.04895	0.903128	118.048	-17.6143	46.6126	147.046	black	0.436781	N
1-linoleoyl-2-linolenoyl-GPC (18:2/18:3)*	Lipid	Phosphatidylcholine (PC)	0.033262	-0.0180421	0.0845661	0.203664	0.0160061	-0.0397809	0.071793	0.573655	0.0152039	-0.040327	0.0707347	0.591304	0.0145789	-0.0410083	0.070166	0.607002	51.8788	2.41173	1.87904	56.1696	yellow	0.33739	N
1-linoleoyl-GPC (18:2)	Lipid	Lysophospholipid	0.0709778	0.0201492	0.121806	0.00623345	0.0576231	0.00150086	0.113745	0.0441875	0.0493994	-0.00669012	0.105489	0.084268	0.0397626	-0.0165583	0.0960835	0.166299	18.8152	11.5863	13.5772	43.9788	black	0.593451	N
1-linoleoyl-GPE (18:2)*	Lipid	Lysophospholipid	0.0302645	-0.0208973	0.0814262	0.246092	0.0176631	-0.0354855	0.0708117	0.51457	0.0229629	-0.0299988	0.0759245	0.395189	0.0256116	-0.0275333	0.0787565	0.344646	41.6376	-17.5116	-8.75185	15.3741	black	0.459528	N
1-linoleoyl-GPG (18:2)*	Lipid	Lysophospholipid	0.0122143	-0.0393876	0.0638162	0.642495	0.0145628	-0.037064	0.0661897	0.580131	0.00968019	-0.0417269	0.0610873	0.711902	0.0152832	-0.0362532	0.0668195	0.56085	-19.2274	39.9747	-45.8721	-25.1248	blue	0.356527	N
1-linoleoyl-GPI* (18:2)*	Lipid	Lysophospholipid	0.0285492	-0.0225852	0.0796837	0.273618	0.019796	-0.0328224	0.0724144	0.460645	0.0146706	-0.0377418	0.0670831	0.583047	0.0190211	-0.0335145	0.0715567	0.477683	30.6601	17.9528	-15.2384	33.3745	black	0.568785	N
1-linoleoylglycerol (18:2)	Lipid	Monoacylglycerol	-0.00301374	-0.0562831	0.0502556	0.91165	-0.00193331	-0.0552993	0.0514327	0.943358	-0.0068107	-0.0599548	0.0463334	0.80155	-0.00351562	-0.056658	0.0496268	0.896767	35.8502	-161.838	109.335	-16.6532	black	0.576983	N
1-methyl-4-imidazoleacetate	Amino Acid	Histidine Metabolism	0.0101877	-0.0405351	0.0609105	0.693652	0.0198498	-0.031498	0.0711976	0.448395	0.020859	-0.030405	0.0721229	0.42491	0.0293439	-0.0223341	0.081022	0.265532	-94.8412	-9.90532	-83.2866	-188.033	turquoise	0.480096	N
1-methyl-5-imidazoleacetate	Amino Acid	Histidine Metabolism	0.0353477	-0.0157143	0.0864097	0.174704	0.0385772	-0.0125245	0.0896788	0.138871	0.0270369	-0.024266	0.0783399	0.301416	0.0207128	-0.0308144	0.07224	0.430522	-9.1362	32.6477	17.8913	41.4028	turquoise	0.31197	N
1-methyladenosine	Nucleotide	Purine Metabolism, Adenine containing	-0.024202	-0.0751913	0.0267873	0.351977	-0.0132923	-0.0653171	0.0387324	0.616318	-0.0103596	-0.0622474	0.0415281	0.695382	-0.00455216	-0.0566759	0.0475716	0.864001	45.0775	12.1176	23.9959	81.191	turquoise	0.545451	N
1-methylhistidine	Amino Acid	Histidine Metabolism	-0.0197054	-0.0699333	0.0305225	0.441684	-0.0110129	-0.0618649	0.0398391	0.671035	-0.00904147	-0.05996	0.0418771	0.727655	-0.0101599	-0.0613257	0.041006	0.696957	44.1122	10.0045	-5.67551	48.4412	turquoise	0.639762	N
1-methylnicotinamide	Cofactors and Vitamins	Nicotinate and Nicotinamide Metabolism	-0.00391379	-0.0536272	0.0457996	0.877293	-0.00727916	-0.0570372	0.0424789	0.774183	-0.00293639	-0.0526523	0.0467795	0.907781	-0.000585086	-0.050331	0.0491609	0.981597	-85.9877	110.961	60.0776	85.0506	turquoise	0.056022	N
1-methylurate	Xenobiotics	Xanthine Metabolism	-0.0275534	-0.0783589	0.023252	0.287584	-0.0257099	-0.0764984	0.0250786	0.320885	-0.0224961	-0.0731065	0.0281142	0.383396	-0.0147449	-0.065719	0.0362291	0.570516	6.69087	11.6636	28.1315	46.486	green	0.7331	N
1-methylxanthine	Xenobiotics	Xanthine Metabolism	-0.0361322	-0.0863238	0.0140593	0.158129	-0.0385574	-0.0887804	0.0116655	0.132295	-0.0375013	-0.0874643	0.0124617	0.141147	-0.0330672	-0.0831815	0.017047	0.195755	-6.71204	2.923	12.2717	8.48266	green	0.621185	N
1-myristoyl-2-arachidonoyl-GPC (14:0/20:4)*	Lipid	Phosphatidylcholine (PC)	-0.0121964	-0.063456	0.0390631	0.640765	-0.00744979	-0.0588507	0.0439511	0.776221	-0.00376894	-0.0549742	0.0474363	0.885219	-0.00153805	-0.0536898	0.0506137	0.953875	38.9183	30.1797	18.2913	87.3893	brown	0.564204	N
1-myristoyl-2-palmitoyl-GPC (14:0/16:0)	Lipid	Phosphatidylcholine (PC)	-0.0060997	-0.0563657	0.0441663	0.811889	-0.00960415	-0.0601419	0.0409336	0.70937	-0.015812	-0.0662455	0.0346215	0.538652	-0.0142138	-0.0651575	0.03673	0.584255	-57.4528	-101.773	26.2019	-133.024	brown	0.428564	N
1-oleoyl-2-docosahexaenoyl-GPC (18:1/22:6)*	Lipid	Phosphatidylcholine (PC)	0.00630718	-0.0465975	0.0592119	0.815131	-0.0078257	-0.0624893	0.0468379	0.778888	-0.0232881	-0.077968	0.0313917	0.403608	-0.0355057	-0.091077	0.0200656	0.210294	224.076	245.156	193.709	662.941	yellow	0.337885	N
1-oleoyl-2-docosahexaenoyl-GPE (18:1/22:6)*	Lipid	Phosphatidylethanolamine (PE)	-0.00520535	-0.0563417	0.045931	0.841763	0.00106663	-0.0519752	0.0541085	0.96854	-0.0132653	-0.0664782	0.0399476	0.624916	-0.0109375	-0.0650451	0.04317	0.691775	120.491	-275.332	44.7198	-110.121	brown	0.360696	N
1-oleoyl-2-linoleoyl-GPE (18:1/18:2)*	Lipid	Phosphatidylethanolamine (PE)	0.0128079	-0.0372234	0.0628392	0.615632	0.00879647	-0.041324	0.0589169	0.730694	0.00703338	-0.0428832	0.0569499	0.782286	0.0169808	-0.0333619	0.0673235	0.508297	31.32	13.7657	-77.6662	-32.5805	brown	0.303481	N
1-oleoyl-GPC (18:1)	Lipid	Lysophospholipid	0.00591079	-0.0445867	0.0564083	0.818432	-0.0123278	-0.0652887	0.040633	0.648026	-0.0128319	-0.0656622	0.0399985	0.633828	-0.014625	-0.067924	0.038674	0.590483	308.565	8.527	30.3371	347.429	black	0.675134	N
1-oleoyl-GPE (18:1)	Lipid	Lysophospholipid	-0.00573091	-0.0568625	0.0454006	0.826014	-0.00850611	-0.0598509	0.0428386	0.745253	0.00191621	-0.0494467	0.0532791	0.941672	0.0067074	-0.0452042	0.058619	0.799953	-48.4251	181.861	83.6025	217.039	black	0.441245	N
1-oleoyl-GPG (18:1)*	Lipid	Lysophospholipid	-0.0150697	-0.0666264	0.036487	0.566492	-0.0102186	-0.0619317	0.0414945	0.698361	-0.010471	-0.0619915	0.0410495	0.690195	-0.0016594	-0.0537621	0.0504433	0.950194	32.191	-1.67448	58.472	88.9885	blue	0.173912	N
1-oleoyl-GPI (18:1)	Lipid	Lysophospholipid	-0.00847443	-0.0591751	0.0422262	0.743057	-0.0180735	-0.0695976	0.0334506	0.491514	-0.0201868	-0.0713838	0.0310102	0.439384	-0.0133053	-0.0647842	0.0381735	0.612232	-113.271	-24.9374	81.2028	-57.0056	black	0.61585	N
1-oleoylglycerol (18:1)	Lipid	Monoacylglycerol	-0.0188076	-0.0712037	0.0335885	0.481479	-0.011908	-0.0646543	0.0408384	0.657945	-0.0112742	-0.0637646	0.0412162	0.673583	-0.00153314	-0.0543396	0.0512733	0.954592	36.6853	3.36971	51.7933	91.8483	black	0.381036	N
1-palmitoleoyl-2-linolenoyl-GPC (16:1/18:3)*	Lipid	Phosphatidylcholine (PC)	0.0108538	-0.0419752	0.0636827	0.687002	0.00299812	-0.0508272	0.0568234	0.91301	0.00507409	-0.0485925	0.0587407	0.85289	0.0108671	-0.0433306	0.0650648	0.694142	72.3772	-19.1268	-53.3735	-0.123138	yellow	0.261083	N
1-palmitoleoyl-GPC* (16:1)*	Lipid	Lysophospholipid	-0.0348377	-0.0865691	0.0168938	0.186711	-0.0372596	-0.0891322	0.0146131	0.159053	-0.0393256	-0.0909266	0.0122753	0.135144	-0.0378328	-0.0907276	0.0150621	0.160823	-6.9519	-5.93058	4.28522	-8.59726	black	0.556578	N
1-palmitoleoylglycerol (16:1)*	Lipid	Monoacylglycerol	-0.0751479	-0.126595	-0.0237006	0.00422599	-0.0669782	-0.119384	-0.0145726	0.0122815	-0.0657111	-0.117922	-0.0134998	0.013671	-0.0579599	-0.111175	-0.0047445	0.0328064	10.8715	1.6861	10.3147	22.8723	brown	0.619504	N
1-palmitoyl-2-arachidonoyl-GPC (16:0/20:4n6)	Lipid	Phosphatidylcholine (PC)	-0.0671597	-0.116851	-0.0174687	0.00810729	-0.0590632	-0.110186	-0.00794045	0.0235804	-0.0451453	-0.0963154	0.00602484	0.0837294	-0.0419409	-0.0941813	0.0102995	0.115507	12.0557	20.7235	4.77136	37.5506	brown	0.450375	N
1-palmitoyl-2-arachidonoyl-GPE (16:0/20:4)*	Lipid	Phosphatidylethanolamine (PE)	-0.0531522	-0.104045	-0.00225957	0.0406715	-0.0438514	-0.0962596	0.0085568	0.100948	-0.0317544	-0.0842473	0.0207384	0.235571	-0.0155221	-0.0693164	0.0382722	0.571474	17.4985	22.7591	30.5394	70.7969	brown	0.658659	N
1-palmitoyl-2-arachidonoyl-GPI (16:0/20:4)*	Lipid	Phosphatidylinositol (PI)	-0.0199471	-0.0708595	0.0309652	0.442296	-0.0138766	-0.0657476	0.0379945	0.599829	-0.00762781	-0.0593076	0.044052	0.772221	-0.00392283	-0.0561366	0.0482909	0.882856	30.4333	31.3266	18.574	80.3339	brown	0.577629	N
1-palmitoyl-2-dihomo-linolenoyl-GPC (16:0/20:3n3 or 6)*	Lipid	Phosphatidylcholine (PC)	-0.0483913	-0.0985126	0.00172995	0.0584379	-0.0413329	-0.0928582	0.0101924	0.115807	-0.0228443	-0.0746271	0.0289385	0.386981	-0.0147311	-0.0670191	0.0375569	0.580595	14.5861	38.2065	16.7659	69.5584	brown	0.498514	N
1-palmitoyl-2-docosahexaenoyl-GPC (16:0/22:6)	Lipid	Phosphatidylcholine (PC)	-0.00867178	-0.0601203	0.0427768	0.740973	-0.0178269	-0.0698312	0.0341775	0.501424	-0.0396006	-0.0919718	0.0127706	0.138222	-0.0514369	-0.104422	0.00154803	0.0570701	-105.573	-251.087	-136.492	-493.153	yellow	0.377938	N
1-palmitoyl-2-docosahexaenoyl-GPE (16:0/22:6)*	Lipid	Phosphatidylethanolamine (PE)	-0.0147732	-0.0665753	0.037029	0.575967	-0.00934591	-0.0617788	0.043087	0.726659	-0.0250185	-0.0774924	0.0274554	0.349817	-0.0213703	-0.074343	0.0316024	0.428869	36.7374	-106.088	24.6949	-44.6558	brown	0.498872	N
1-palmitoyl-2-linoleoyl-GPC (16:0/18:2)	Lipid	Phosphatidylcholine (PC)	0.0276767	-0.0216973	0.0770508	0.271703	0.0161863	-0.0367943	0.0691668	0.549074	0.0166232	-0.0361074	0.0693538	0.536418	0.0193819	-0.0337585	0.0725223	0.474443	41.5167	-1.57863	-9.96768	29.9704	yellow	0.490724	N
1-palmitoyl-2-linoleoyl-GPE (16:0/18:2)	Lipid	Phosphatidylethanolamine (PE)	0.00265147	-0.0476396	0.0529425	0.917645	0.00493928	-0.0455885	0.055467	0.847964	0.00687037	-0.0434975	0.0572382	0.78907	0.021108	-0.0299576	0.0721736	0.417596	-86.2844	-72.8309	-536.972	-696.087	brown	0.571547	N
1-palmitoyl-2-linoleoyl-GPI (16:0/18:2)	Lipid	Phosphatidylinositol (PI)	0.029537	-0.0213575	0.0804314	0.255134	0.0302706	-0.0237183	0.0842594	0.271591	0.0387521	-0.0150117	0.0925159	0.157611	0.0430625	-0.0109048	0.0970298	0.117746	-2.48377	-28.7149	-14.5932	-45.7919	yellow	0.0946125	N
1-palmitoyl-2-oleoyl-GPC (16:0/18:1)	Lipid	Phosphatidylcholine (PC)	-0.057536	-0.107704	-0.0073678	0.0246177	-0.0582498	-0.108596	-0.0079032	0.023382	-0.048745	-0.0989952	0.00150513	0.0572587	-0.041201	-0.0934016	0.0109996	0.121779	-1.24061	16.5197	13.1119	28.3909	brown	0.5275	N
1-palmitoyl-2-oleoyl-GPE (16:0/18:1)	Lipid	Phosphatidylethanolamine (PE)	-0.0591436	-0.109986	-0.00830113	0.0226404	-0.0467269	-0.100026	0.00657251	0.0856995	-0.033632	-0.0871372	0.0198732	0.217773	-0.0168662	-0.0720217	0.0382892	0.548702	20.9941	22.1409	28.3476	71.4826	brown	0.779369	Y
1-palmitoyl-2-oleoyl-GPI (16:0/18:1)*	Lipid	Phosphatidylinositol (PI)	-0.0356147	-0.0871273	0.0158979	0.175247	-0.0434464	-0.0974883	0.0105955	0.115014	-0.0336761	-0.0875653	0.0202131	0.220463	-0.0239144	-0.0789312	0.0311025	0.393991	-21.99	27.4333	27.4093	32.8525	yellow	0.339304	N
1-palmitoyl-2-palmitoleoyl-GPC (16:0/16:1)*	Lipid	Phosphatidylcholine (PC)	-0.0625023	-0.11411	-0.0108948	0.0176436	-0.0546291	-0.107506	-0.0017526	0.0428839	-0.0488243	-0.101585	0.00393615	0.0696911	-0.0383404	-0.0937784	0.0170976	0.175111	12.5965	9.28744	16.7736	38.6576	brown	0.670549	N
1-palmitoyl-2-stearoyl-GPC (16:0/18:0)	Lipid	Phosphatidylcholine (PC)	-0.0187492	-0.0690918	0.0315934	0.465169	-0.0464823	-0.101292	0.00832766	0.0964175	-0.0478688	-0.102507	0.0067699	0.0859099	-0.055547	-0.110314	-0.000779852	0.0468299	-147.916	-7.39449	-40.9522	-196.263	greenyellow	0.582125	N
1-palmitoyl-GPC (16:0)	Lipid	Lysophospholipid	-0.00578495	-0.057115	0.0455451	0.825068	-0.0253012	-0.0794678	0.0288653	0.359686	-0.0298449	-0.0838383	0.0241486	0.278426	-0.035296	-0.0894955	0.0189035	0.201651	-337.363	-78.5421	-94.2303	-510.135	black	0.715361	N
1-palmitoyl-GPE (16:0)	Lipid	Lysophospholipid	-0.00797742	-0.0583682	0.0424133	0.756196	-0.0237781	-0.0758224	0.0282662	0.37029	-0.0315458	-0.0835916	0.0205	0.234653	-0.033066	-0.0851527	0.0190208	0.213233	-198.067	-97.3717	-19.0553	-314.494	black	0.583163	N
1-palmitoyl-GPG (16:0)*	Lipid	Lysophospholipid	-0.0253371	-0.0771811	0.0265069	0.337891	-0.0193884	-0.0715086	0.0327319	0.465695	-0.0205418	-0.0724787	0.0313951	0.437972	-0.0100257	-0.0625348	0.0424834	0.708063	23.4782	-4.55231	41.505	60.4309	brown	0.477008	N
1-palmitoyl-GPI* (16:0)	Lipid	Lysophospholipid	-0.0202161	-0.0723025	0.0318702	0.446577	-0.0308593	-0.0843797	0.022661	0.25823	-0.0303597	-0.0836465	0.0229271	0.263924	-0.0251196	-0.0785351	0.0282959	0.356433	-52.647	2.47144	25.9203	-24.2553	black	0.759758	N
1-palmitoylglycerol (16:0)	Lipid	Monoacylglycerol	0.0342042	-0.015807	0.0842154	0.179939	0.0392745	-0.0108786	0.0894276	0.12473	0.0409873	-0.00891966	0.0908943	0.107396	0.0425612	-0.00756415	0.0926866	0.096012	-14.8237	-5.00752	-4.60148	-24.4327	brown	0.292006	N
1-ribosyl-imidazoleacetate*	Amino Acid	Histidine Metabolism	0.0266921	-0.0251034	0.0784877	0.312246	0.0356066	-0.0166587	0.087872	0.18164	0.0346699	-0.0173392	0.0866791	0.191209	0.0357346	-0.0163505	0.0878197	0.178572	-33.3974	3.50931	-3.98868	-33.8768	turquoise	0.542356	N
1-stearoyl-2-arachidonoyl-GPC (18:0/20:4)	Lipid	Phosphatidylcholine (PC)	-0.0736012	-0.123034	-0.0241686	0.00354626	-0.0660606	-0.117269	-0.014852	0.0114936	-0.0554173	-0.106739	-0.00409511	0.0343343	-0.0543196	-0.106005	-0.00263403	0.0394266	10.2452	14.4608	1.49145	26.1974	brown	0.37446	N
1-stearoyl-2-arachidonoyl-GPE (18:0/20:4)	Lipid	Phosphatidylethanolamine (PE)	-0.0617725	-0.11303	-0.0105146	0.0182097	-0.0511599	-0.104746	0.002426	0.0612983	-0.0394342	-0.093127	0.0142586	0.149893	-0.0251753	-0.0799949	0.0296443	0.367821	17.1801	18.9821	23.083	59.2452	brown	0.720853	N
1-stearoyl-2-arachidonoyl-GPI (18:0/20:4)	Lipid	Phosphatidylinositol (PI)	-0.0423107	-0.0929305	0.00830913	0.101305	-0.0395179	-0.0902549	0.011219	0.12677	-0.0315864	-0.0821181	0.0189453	0.22034	-0.0306925	-0.0818729	0.020488	0.239646	6.6006	18.7459	2.1128	27.4593	brown	0.512052	N
1-stearoyl-2-docosahexaenoyl-GPC (18:0/22:6)	Lipid	Phosphatidylcholine (PC)	-0.00455047	-0.0565195	0.0474186	0.863652	-0.00607792	-0.0580893	0.0459335	0.818727	-0.0293267	-0.0817698	0.0231164	0.272849	-0.0417226	-0.0949052	0.01146	0.124044	-33.567	-510.91	-272.41	-816.887	yellow	0.199353	N
1-stearoyl-2-docosahexaenoyl-GPE (18:0/22:6)*	Lipid	Phosphatidylethanolamine (PE)	-0.0134835	-0.0657939	0.0388268	0.613203	0.0010588	-0.0531909	0.0553085	0.969466	-0.0156861	-0.0699717	0.0385996	0.570932	-0.012791	-0.0674114	0.0418293	0.646038	107.853	-124.188	21.4708	5.13585	brown	0.60577	N
1-stearoyl-2-linoleoyl-GPC (18:0/18:2)*	Lipid	Phosphatidylcholine (PC)	0.0467913	-0.00361693	0.0971995	0.0688361	0.0356504	-0.0184186	0.0897194	0.196089	0.0335917	-0.0202572	0.0874406	0.221276	0.029787	-0.0242189	0.0837928	0.279467	23.8097	4.39973	8.13135	36.3408	yellow	0.504771	N
1-stearoyl-2-linoleoyl-GPE (18:0/18:2)*	Lipid	Phosphatidylethanolamine (PE)	-0.00478869	-0.0554662	0.0458888	0.852976	0.00096457	-0.0501272	0.0520564	0.970464	0.00472823	-0.0461845	0.055641	0.855474	0.0196065	-0.032082	0.0712949	0.456952	120.143	78.5947	310.695	509.432	brown	0.710177	N
1-stearoyl-2-linoleoyl-GPI (18:0/18:2)	Lipid	Phosphatidylinositol (PI)	0.036178	-0.0147546	0.0871106	0.163731	0.0251656	-0.0310726	0.0814038	0.380213	0.029719	-0.0263404	0.0857784	0.298557	0.0313278	-0.0248768	0.0875324	0.274412	30.4394	-12.5861	-4.44683	13.4065	yellow	0.401269	N
1-stearoyl-2-oleoyl-GPC (18:0/18:1)	Lipid	Phosphatidylcholine (PC)	-0.0659367	-0.116706	-0.0151672	0.0109476	-0.0667457	-0.117827	-0.0156649	0.0104717	-0.062267	-0.113113	-0.0114207	0.0164215	-0.0563304	-0.108745	-0.00391571	0.0351896	-1.22693	6.79249	9.00343	14.569	brown	0.539397	N
1-stearoyl-2-oleoyl-GPE (18:0/18:1)	Lipid	Phosphatidylethanolamine (PE)	-0.032349	-0.0829757	0.0182777	0.210264	-0.0211973	-0.0730083	0.0306137	0.422375	-0.0143999	-0.0660366	0.0372368	0.584444	-0.002698	-0.05511	0.049714	0.919583	34.473	21.0127	36.174	91.6597	brown	0.756674	N
1-stearoyl-2-oleoyl-GPG (18:0/18:1)	Lipid	Phosphatidylglycerol (PG)	0.0422928	-0.00865901	0.0932446	0.103693	0.0329506	-0.0188734	0.0847746	0.212522	0.0075865	-0.0449215	0.0600945	0.776899	-0.00411809	-0.0570597	0.0488235	0.878747	22.0894	59.9726	27.6751	109.737	yellow	0.213764	N
1-stearoyl-2-oleoyl-GPI (18:0/18:1)*	Lipid	Phosphatidylinositol (PI)	-0.0231183	-0.0738847	0.0276481	0.371859	-0.0372318	-0.090657	0.0161934	0.17183	-0.0318287	-0.0849946	0.0213371	0.24045	-0.0255287	-0.0791609	0.0281034	0.350606	-61.0492	23.3714	27.2512	-10.4266	yellow	0.406192	N
1-stearoyl-GPC (18:0)	Lipid	Lysophospholipid	0.0258212	-0.0264914	0.0781339	0.333094	0.00757469	-0.0484335	0.0635829	0.790825	8.58123e-06	-0.055914	0.0559312	0.99976	-0.00798066	-0.0640453	0.0480839	0.780109	70.6649	29.3019	30.9406	130.907	black	0.710693	N
1-stearoyl-GPE (18:0)	Lipid	Lysophospholipid	0.00310538	-0.0480264	0.0542372	0.905187	-0.0117234	-0.0645301	0.0410833	0.663278	-0.0163581	-0.0691333	0.0364171	0.543275	-0.01619	-0.0689798	0.0365998	0.547536	477.52	149.248	-5.41511	621.353	black	0.679236	N
1-stearoyl-GPG (18:0)	Lipid	Lysophospholipid	-0.0188097	-0.0699336	0.0323141	0.470587	-0.0154216	-0.0667095	0.0358663	0.555403	-0.019333	-0.0703648	0.0316987	0.45752	-0.00933439	-0.060814	0.0421452	0.722131	18.0128	-20.7948	53.1568	50.3747	brown	0.466945	N
1-stearoyl-GPI (18:0)	Lipid	Lysophospholipid	-0.00777771	-0.0593634	0.043808	0.767462	-0.0169059	-0.0691856	0.0353738	0.525971	-0.0189981	-0.0710486	0.0330524	0.474128	-0.0170722	-0.0691239	0.0349794	0.520081	-117.363	-26.8995	24.7606	-119.502	black	0.770501	N
1,2-dilinoleoyl-GPC (18:2/18:2)	Lipid	Phosphatidylcholine (PC)	0.0503315	1.0613e-05	0.100652	0.0499518	0.0353056	-0.0215644	0.0921757	0.223507	0.0358149	-0.0207594	0.0923893	0.21451	0.0345159	-0.0221816	0.0912134	0.232607	29.8538	-1.01188	2.58097	31.4228	yellow	0.451845	N
1,2-dipalmitoyl-GPC (16:0/16:0)	Lipid	Phosphatidylcholine (PC)	-0.0219411	-0.0723313	0.0284491	0.393181	-0.041606	-0.0947262	0.0115142	0.124658	-0.0400845	-0.0931751	0.0130061	0.138812	-0.047792	-0.101241	0.0056566	0.0796418	-89.6261	6.93447	-35.1282	-117.82	greenyellow	0.530526	N
1,2,3-benzenetriol sulfate (2)	Xenobiotics	Chemical	-0.0238052	-0.074526	0.0269156	0.35739	-0.0248467	-0.0755377	0.0258442	0.336466	-0.0143588	-0.0649739	0.0362563	0.577972	-0.0139619	-0.0647947	0.036871	0.590122	-4.37523	44.0573	1.66728	41.3494	grey	0.129238	N
1,3-dimethylurate	Xenobiotics	Xanthine Metabolism	-0.048066	-0.0977766	0.00164461	0.0580658	-0.0446476	-0.094433	0.00513784	0.0787612	-0.0416965	-0.0913245	0.00793158	0.0995501	-0.0391227	-0.0889565	0.0107111	0.123783	7.11186	6.13976	5.35471	18.6063	green	0.602695	N
1,3,7-trimethylurate	Xenobiotics	Xanthine Metabolism	-0.0473457	-0.0978075	0.00311602	0.0659037	-0.0404691	-0.0913702	0.0104321	0.11908	-0.0418171	-0.0925582	0.00892396	0.106181	-0.0417882	-0.0926959	0.00911953	0.107571	14.5244	-2.84723	0.061039	11.7382	green	0.483619	N
1,5-anhydroglucitol (1,5-AG)	Carbohydrate	Glycolysis, Gluconeogenesis, and Pyruvate Metabolism	0.0157586	-0.0349699	0.0664872	0.542384	0.0112471	-0.0398143	0.0623084	0.665756	0.0289794	-0.0220823	0.080041	0.265775	0.0345359	-0.0169659	0.0860376	0.188582	28.6293	-112.524	-35.26	-119.155	turquoise	0.218663	N
1,7-dimethylurate	Xenobiotics	Xanthine Metabolism	-0.0217243	-0.0715162	0.0280676	0.392228	-0.015479	-0.0655761	0.0346182	0.544553	-0.0201076	-0.0700114	0.0297962	0.429437	-0.0207095	-0.0706955	0.0292764	0.416521	28.7482	-21.3063	-2.77078	4.67119	green	0.621932	N
10-heptadecenoate (17:1n7)	Lipid	Long Chain Fatty Acids	-0.0481693	-0.100997	0.00465825	0.0738838	-0.0387118	-0.0925168	0.0150932	0.158362	-0.0449194	-0.0986807	0.00884193	0.101434	-0.0433897	-0.0980452	0.0112659	0.119626	19.6338	-12.887	3.17574	9.92252	blue	0.877561	N
10-nonadecenoate (19:1n9)	Lipid	Long Chain Fatty Acids	-0.0336253	-0.0855498	0.0182992	0.204188	-0.0274109	-0.0796666	0.0248449	0.303674	-0.0352522	-0.0874928	0.0169885	0.185815	-0.0366665	-0.0895881	0.0162551	0.174331	18.4813	-23.3197	-4.2061	-9.04443	blue	0.883076	N
10-undecenoate (11:1n1)	Lipid	Medium Chain Fatty Acid	-0.0293627	-0.0817423	0.0230168	0.271682	-0.033745	-0.0862073	0.0187173	0.207246	-0.0518531	-0.104458	0.000751362	0.0533589	-0.0551183	-0.10787	-0.00236686	0.0405815	-14.9246	-61.6705	-11.12	-87.715	blue	0.480441	N
11beta-hydroxyandrosterone glucuronide	Lipid	Androgenic Steroids	-0.0385007	-0.092564	0.0155625	0.162648	-0.0280273	-0.0830897	0.027035	0.31822	-0.0201645	-0.0750139	0.034685	0.470937	-0.0132668	-0.0685578	0.0420242	0.637943	27.2031	20.4227	17.9157	65.5415	red	0.565229	N
13-HODE + 9-HODE	Lipid	Fatty Acid, Monohydroxy	0.0195391	-0.0309032	0.0699814	0.447482	0.0193496	-0.0310804	0.0697795	0.451787	0.0157731	-0.0344035	0.0659497	0.537577	0.0106124	-0.0397361	0.060961	0.679328	0.970044	18.3042	26.412	45.6862	blue	0.15203	N
16-hydroxypalmitate	Lipid	Fatty Acid, Monohydroxy	-0.0661579	-0.11812	-0.0141955	0.012617	-0.0635364	-0.115585	-0.011488	0.0167659	-0.0495802	-0.10193	0.00276907	0.0633945	-0.0453499	-0.0990532	0.00835344	0.0978415	3.96254	21.0952	6.39437	31.4521	blue	0.726181	Y
16a-hydroxy DHEA 3-sulfate	Lipid	Androgenic Steroids	-0.0586693	-0.113513	-0.0038252	0.0360406	-0.0534208	-0.108854	0.00201266	0.0589066	-0.0411533	-0.0965406	0.014234	0.145199	-0.0366951	-0.0921777	0.0187875	0.194712	8.94593	20.9094	7.59896	37.4543	red	0.644483	N
1H-indole-7-acetic acid	Xenobiotics	Bacterial/Fungal	0.0081454	-0.0425886	0.0588794	0.752858	0.00734065	-0.0434307	0.058112	0.77675	0.00133369	-0.0492457	0.0519131	0.958756	0.00185479	-0.0488725	0.0525821	0.942832	9.87976	73.7467	-6.39748	77.2289	pink	0.340299	N
2-acetamidophenol sulfate	Xenobiotics	Drug - Analgesics, Anesthetics	0.0229699	-0.0270028	0.0729426	0.3674	0.0154319	-0.0351151	0.0659789	0.549357	0.00912154	-0.0413541	0.0595972	0.723029	0.000688425	-0.0507185	0.0520953	0.979046	32.817	27.4721	36.7138	97.0029	green	0.273894	N
2-aminoadipate	Amino Acid	Lysine Metabolism	-0.0188713	-0.0728401	0.0350975	0.492882	0.00263132	-0.0552602	0.0605229	0.928968	0.00382253	-0.0537642	0.0614092	0.89642	0.00528198	-0.0526237	0.0631877	0.858017	113.944	6.31228	7.73366	127.989	turquoise	0.365645	N
2-aminobutyrate	Amino Acid	Glutathione Metabolism	-0.0152255	-0.0647942	0.0343432	0.546925	-0.0135065	-0.063083	0.03607	0.593142	-0.0204984	-0.0700542	0.0290574	0.417271	-0.0244829	-0.0749767	0.0260109	0.341701	11.2903	-45.9224	-26.1699	-60.802	magenta	0.36119	N
2-aminoheptanoate	Lipid	Fatty Acid, Amino	0.0555171	0.00310967	0.107925	0.037885	0.0661312	0.0131622	0.1191	0.0144408	0.0743321	0.0214101	0.127254	0.00593885	0.077007	0.0239086	0.130105	0.00450557	-19.1186	-14.7718	-4.81815	-38.7085	tan	0.344579	N
2-aminooctanoate	Lipid	Fatty Acid, Amino	0.0149881	-0.0372704	0.0672467	0.573798	0.0110579	-0.0413379	0.0634537	0.678949	0.0102785	-0.0418432	0.0624001	0.698941	0.00890272	-0.0432916	0.061097	0.737985	26.2225	5.20026	9.17886	40.6016	tan	0.526818	N
2-aminophenol sulfate	Xenobiotics	Chemical	0.0333116	-0.0173312	0.0839544	0.197158	0.0292537	-0.0215092	0.0800166	0.258485	0.0191349	-0.0315986	0.0698685	0.459515	0.0106961	-0.041385	0.0627773	0.687109	12.1817	30.3761	25.333	67.8907	green	0.325304	N
2-hydroxy-3-methylvalerate	Amino Acid	Leucine, Isoleucine and Valine Metabolism	-0.0352008	-0.0929052	0.0225036	0.231656	-0.0224133	-0.0814741	0.0366475	0.456749	-0.0206464	-0.079604	0.0383112	0.492237	-0.0166757	-0.0768961	0.0435446	0.587081	36.3272	5.01957	11.28	52.6268	brown	0.393326	N
2-hydroxyarachidate*	Lipid	Fatty Acid, Monohydroxy	-0.0512916	-0.103297	0.000713552	0.0532232	-0.0478758	-0.0999504	0.00419885	0.0715281	-0.0474587	-0.09931	0.00439257	0.0727946	-0.0331742	-0.0857527	0.0194042	0.216039	6.65966	0.813102	27.8495	35.3223	blue	0.334152	N
2-hydroxybehenate	Lipid	Fatty Acid, Monohydroxy	-0.0283623	-0.0794125	0.0226879	0.275978	-0.029458	-0.0804684	0.0215523	0.257487	-0.0287673	-0.0795172	0.0219826	0.266357	-0.0219972	-0.0728954	0.0289011	0.39671	-3.86323	2.43524	23.8703	22.4423	blue	0.267966	N
2-hydroxybutyrate/2-hydroxyisobutyrate	Amino Acid	Glutathione Metabolism	-0.0660289	-0.117634	-0.0144237	0.012185	-0.0544737	-0.108056	-0.000891348	0.0463135	-0.0579186	-0.111435	-0.00440184	0.0339271	-0.0643931	-0.118533	-0.0102533	0.0197789	17.5001	-5.21718	-9.80556	2.4774	blue	0.451972	N
2-hydroxydecanoate	Lipid	Fatty Acid, Monohydroxy	0.0249869	-0.0268812	0.0768549	0.344832	0.0204958	-0.0315381	0.0725298	0.439854	0.0199249	-0.0318126	0.0716624	0.45011	0.0186783	-0.033082	0.0704387	0.479143	17.9736	2.285	4.98872	25.2473	tan	0.282637	N
2-hydroxyglutarate	Lipid	Fatty Acid, Dicarboxylate	-0.00312772	-0.0540912	0.0478358	0.904195	-0.00107928	-0.0521113	0.0499527	0.966915	-0.0068427	-0.057647	0.0439616	0.791663	-0.00792691	-0.0589688	0.043115	0.760684	65.493	-184.269	-34.6645	-153.441	brown	0.168942	N
2-hydroxyhippurate (salicylurate)	Xenobiotics	Benzoate Metabolism	-0.038492	-0.0892785	0.0122946	0.137306	-0.0306466	-0.0834576	0.0221644	0.255175	-0.0330401	-0.0855957	0.0195154	0.217703	-0.0335465	-0.0860985	0.0190055	0.210704	20.3819	-6.21835	-1.31553	12.848	grey	0.197693	N
2-hydroxylaurate	Lipid	Fatty Acid, Monohydroxy	0.00143533	-0.0514168	0.0542874	0.957523	0.0071721	-0.0459062	0.0602504	0.791006	0.0274441	-0.0258753	0.0807634	0.312831	0.0251439	-0.0288552	0.079143	0.361188	-399.682	-1412.35	160.251	-1651.78	blue	0.176391	N
2-hydroxynervonate*	Lipid	Fatty Acid, Monohydroxy	-0.044662	-0.0941929	0.00486877	0.0771416	-0.0485148	-0.0982401	0.00121051	0.0558364	-0.0411636	-0.0907994	0.00847232	0.104003	-0.0354529	-0.085348	0.0144422	0.163588	-8.6265	16.4598	12.7864	20.6196	blue	0.368917	N
2-hydroxyoctanoate	Lipid	Fatty Acid, Monohydroxy	-0.0122224	-0.0629171	0.0384724	0.636334	-0.0106882	-0.0613917	0.0400153	0.679304	-0.00838661	-0.0588915	0.0421182	0.744674	-0.00790576	-0.058619	0.0428074	0.759803	12.5523	18.8308	3.93424	35.3174	tan	0.555631	N
2-hydroxypalmitate	Lipid	Fatty Acid, Monohydroxy	-0.0209706	-0.0722118	0.0302705	0.422232	-0.028236	-0.0798377	0.0233657	0.283288	-0.0332687	-0.084733	0.0181956	0.204982	-0.0318462	-0.083291	0.0195986	0.224831	-34.6453	-23.9987	6.78321	-51.8608	black	0.530819	N
2-hydroxyphenylacetate	Amino Acid	Phenylalanine Metabolism	-0.0108114	-0.063248	0.0416252	0.685951	0.000666152	-0.0528066	0.0541389	0.980507	0.00622853	-0.0472874	0.0597444	0.819444	0.0080009	-0.0456642	0.061666	0.769981	106.162	51.4492	16.3935	174.004	turquoise	0.443187	N
2-hydroxyphytanate*	Lipid	Fatty Acid, Branched	-0.00330697	-0.0551627	0.0485488	0.900466	-0.00814527	-0.0601342	0.0438437	0.758639	-0.0270273	-0.0792559	0.0252012	0.310233	-0.0267583	-0.0794659	0.0259494	0.319488	-146.306	-570.977	8.13699	-709.146	blue	0.401271	N
2-hydroxysebacate	Lipid	Fatty Acid, Dicarboxylate	-0.0241824	-0.0772769	0.028912	0.37178	-0.022835	-0.0759678	0.0302977	0.399348	-0.0134108	-0.0665129	0.0396913	0.620397	-0.0110708	-0.064296	0.0421544	0.683325	5.57187	38.9714	9.67629	54.2195	grey	0.415154	N
2-hydroxystearate	Lipid	Fatty Acid, Monohydroxy	-0.032423	-0.0837387	0.0188927	0.2154	-0.0409216	-0.0926525	0.0108093	0.12095	-0.0470725	-0.0986666	0.00452156	0.0737124	-0.0460436	-0.0976631	0.00557594	0.0803802	-26.2116	-18.971	3.17347	-42.009	black	0.551549	N
2-keto-3-deoxy-gluconate	Xenobiotics	Food Component/Plant	-0.0611158	-0.112339	-0.00989283	0.0193947	-0.0565556	-0.108204	-0.00490742	0.0318797	-0.0580233	-0.109385	-0.00666134	0.0268453	-0.0649998	-0.116713	-0.0132871	0.0137928	7.46162	-2.40151	-11.4153	-6.35521	turquoise	0.310536	N
2-ketocaprylate	Amino Acid	Leucine, Isoleucine and Valine Metabolism	0.0105791	-0.0405197	0.0616779	0.684722	0.00726021	-0.0440062	0.0585267	0.781211	0.00443056	-0.0465351	0.0553962	0.864621	0.00116157	-0.0499595	0.0522826	0.964455	31.3722	26.7476	30.9004	89.0202	tan	0.542841	N
2-linoleoylglycerol (18:2)	Lipid	Monoacylglycerol	0.024384	-0.0266428	0.0754109	0.348723	0.0181667	-0.0332532	0.0695865	0.488404	0.0205429	-0.0306072	0.071693	0.430935	0.0219062	-0.0292297	0.0730421	0.400861	25.4977	-9.74502	-5.59096	10.1617	black	0.616512	N
2-methylbutyrylcarnitine (C5)	Amino Acid	Leucine, Isoleucine and Valine Metabolism	-0.0662611	-0.118809	-0.0137134	0.0134919	-0.0548081	-0.109257	-0.000358788	0.0485113	-0.0567813	-0.111144	-0.00241814	0.0406557	-0.0579719	-0.112452	-0.00349193	0.0370324	17.2847	-2.97793	-1.7968	12.51	turquoise	0.632892	N
2-methylmalonylcarnitine (C4-DC)	Lipid	Fatty Acid Synthesis	0.0214904	-0.0313951	0.0743759	0.425523	0.0296303	-0.0236531	0.0829137	0.275537	0.042596	-0.0108228	0.0960148	0.117996	0.0386154	-0.014994	0.0922248	0.157882	-37.8769	-60.3326	18.5228	-79.6867	turquoise	0.441467	N
2-methylserine	Amino Acid	Glycine, Serine and Threonine Metabolism	0.0241889	-0.0263337	0.0747116	0.347808	0.022502	-0.0280089	0.0730129	0.38234	0.018777	-0.0316497	0.0692037	0.465251	0.0200593	-0.0305787	0.0706972	0.437255	6.97401	15.3996	-5.3011	17.0725	grey	0.130363	N
2-naphthol sulfate	Xenobiotics	Chemical	-0.0516452	-0.102332	-0.000958517	0.0458275	-0.0511654	-0.101817	-0.000513372	0.0477257	-0.0310866	-0.0821416	0.0199684	0.232524	-0.00557333	-0.0593832	0.0482366	0.839027	0.929176	38.8782	49.401	89.2084	green	0.126413	N
2-oleoylglycerol (18:1)	Lipid	Monoacylglycerol	0.0454795	-0.00494014	0.0958992	0.0770377	0.0506414	6.81968e-05	0.101215	0.0496923	0.0516656	0.00138857	0.101943	0.0440073	0.0546618	0.00418192	0.105142	0.03383	-11.35	-2.25184	-6.58811	-20.19	brown	0.257336	N
2-oxoarginine*	Amino Acid	Urea cycle; Arginine and Proline Metabolism	0.0224246	-0.0288668	0.073716	0.391254	0.0348979	-0.0173766	0.0871724	0.190561	0.033116	-0.018964	0.085196	0.212484	0.030543	-0.0219998	0.0830857	0.25436	-55.6232	7.94616	11.4741	-36.2029	pink	0.354221	N
2-palmitoyl-GPC* (16:0)*	Lipid	Lysophospholipid	0.000399255	-0.0509656	0.0517641	0.987837	-0.0144538	-0.0675087	0.0386011	0.593151	-0.0209047	-0.0736922	0.0318829	0.437392	-0.0206246	-0.0734404	0.0321913	0.443799	3720.19	1615.74	-70.1647	5265.76	black	0.773148	N
2-piperidinone	Xenobiotics	Food Component/Plant	-0.0117942	-0.062765	0.0391766	0.649975	-0.00613999	-0.0573999	0.0451199	0.814273	0.00571829	-0.0454474	0.056884	0.826504	0.00558302	-0.045554	0.0567201	0.83045	47.9406	100.543	-1.14695	147.337	grey	0.110752	N
2-stearoyl-GPE (18:0)*	Lipid	Lysophospholipid	-0.0164367	-0.0668461	0.0339728	0.522536	-0.0265219	-0.0776025	0.0245587	0.308617	-0.0322316	-0.083157	0.0186937	0.214611	-0.025683	-0.0767413	0.0253753	0.323949	-61.3581	-34.7379	39.8416	-56.2544	black	0.641586	N
2,2'-Methylenebis(6-tert-butyl-p-cresol)	Xenobiotics	Chemical	-0.0421077	-0.0972553	0.0130399	0.134413	-0.0426762	-0.0977739	0.0124214	0.12889	-0.0309663	-0.0862086	0.024276	0.271699	-0.0239383	-0.0793528	0.0314761	0.39692	-1.35015	27.8094	16.6905	43.1497	blue	0.215818	N
2,3-dihydroxy-2-methylbutyrate	Amino Acid	Leucine, Isoleucine and Valine Metabolism	-0.0117395	-0.0623376	0.0388587	0.649097	-0.00848084	-0.0592763	0.0423147	0.743333	-0.0204773	-0.0711698	0.0302151	0.428264	-0.0219966	-0.073119	0.0291258	0.398795	27.7579	-102.189	-12.9418	-87.3733	turquoise	0.381117	N
2,3-dihydroxy-5-methylthio-4-pentenoate (DMTPA)*	Amino Acid	Methionine, Cysteine, SAM and Taurine Metabolism	-0.0561125	-0.109092	-0.00313302	0.0379212	-0.0410472	-0.0974465	0.0153521	0.153612	-0.0362264	-0.0923506	0.0198979	0.205665	-0.0366781	-0.0930518	0.0196955	0.202066	26.8485	8.5913	-0.805069	34.6347	turquoise	0.831522	Y
2,3-dihydroxyisovalerate	Xenobiotics	Food Component/Plant	0.0132662	-0.03657	0.0631024	0.601636	0.0102799	-0.0396721	0.0602318	0.686506	0.00592972	-0.043783	0.0556424	0.815035	0.00643116	-0.044094	0.0569563	0.802866	22.511	32.7911	-3.77976	51.5223	grey	0.325364	N
2,4-dihydroxybutyrate	Lipid	Fatty Acid, Dihydroxy	-0.0418573	-0.0925943	0.00887972	0.105819	-0.0377484	-0.0886139	0.0131171	0.145682	-0.0420994	-0.0926816	0.0084828	0.102764	-0.0402803	-0.091013	0.0104524	0.119581	9.81653	-10.3949	4.34595	3.7676	turquoise	0.41718	N
2,6-dihydroxybenzoic acid	Xenobiotics	Drug - Topical Agents	0.0252854	-0.0249231	0.0754939	0.323382	0.0206185	-0.0297691	0.0710061	0.422294	0.00197647	-0.0486359	0.0525889	0.938951	-0.0127832	-0.0652501	0.0396838	0.632771	18.4569	73.7264	58.3722	150.556	green	0.33238	N
2'-deoxyuridine	Nucleotide	Pyrimidine Metabolism, Uracil containing	0.0369724	-0.0157922	0.089737	0.169501	0.0352209	-0.0175819	0.0880236	0.190935	0.0315346	-0.0211529	0.0842221	0.240566	0.024819	-0.0279534	0.0775913	0.356398	4.73746	9.97027	18.1639	32.8716	grey	0.0357304	N
2'-O-methyluridine	Nucleotide	Pyrimidine Metabolism, Uracil containing	0.0484997	-0.00197345	0.0989729	0.0596428	0.0454766	-0.00504742	0.0960006	0.0776684	0.0544496	0.00421388	0.104685	0.0336595	0.0610678	0.0106203	0.111515	0.0176993	6.23327	-18.5012	-13.6459	-25.9138	grey	0.184522	N
21-hydroxypregnenolone disulfate	Lipid	Pregnenolone Steroids	-0.0749448	-0.12961	-0.02028	0.00724086	-0.0777582	-0.132465	-0.0230513	0.00536968	-0.0641293	-0.118872	-0.00938696	0.021705	-0.0594423	-0.114474	-0.00441087	0.0342746	-3.75402	18.1853	6.25395	20.6852	red	0.875842	N
2R,3R-dihydroxybutyrate	Lipid	Fatty Acid, Dihydroxy	0.0245513	-0.026273	0.0753757	0.343509	0.0425872	-0.0101023	0.0952768	0.113073	0.02895	-0.0242702	0.0821701	0.286131	0.0256799	-0.0276641	0.0790238	0.345164	-73.4621	55.5458	13.3195	-4.59675	turquoise	0.428829	N
2S,3R-dihydroxybutyrate	Lipid	Fatty Acid, Dihydroxy	-0.0431058	-0.100971	0.0147596	0.144163	-0.0347458	-0.0932569	0.0237653	0.24427	-0.0563214	-0.115342	0.00269952	0.0614244	-0.0621342	-0.121482	-0.0027865	0.0401835	19.3941	-50.0528	-13.4849	-44.1436	magenta	0.560164	N
3-(3-amino-3-carboxypropyl)uridine*	Nucleotide	Pyrimidine Metabolism, Uracil containing	-0.0247238	-0.0770754	0.0276278	0.354401	-0.0111662	-0.0652875	0.0429551	0.685752	-0.00530099	-0.0591222	0.0485202	0.846828	-0.00197885	-0.0558884	0.0519307	0.942609	54.8362	23.723	13.437	91.9962	turquoise	0.717436	Y
3-(3-hydroxyphenyl)propionate	Xenobiotics	Benzoate Metabolism	0.0127367	-0.037025	0.0624984	0.615692	0.0128892	-0.0368344	0.0626129	0.611198	0.00775217	-0.0418229	0.0573273	0.759087	0.0136474	-0.0362193	0.0635141	0.591457	-1.19763	40.3329	-46.2852	-7.14996	green	0.336142	N
3-(3-hydroxyphenyl)propionate sulfate	Xenobiotics	Benzoate Metabolism	0.0128203	-0.0375905	0.063231	0.617953	0.01119	-0.0392061	0.0615862	0.663227	0.00779183	-0.0424807	0.0580643	0.761149	0.0117185	-0.0388144	0.0622513	0.649255	12.7162	26.5065	-30.6284	8.59428	green	0.447684	N
3-(4-hydroxyphenyl)lactate (HPLA)	Amino Acid	Tyrosine Metabolism	-0.0290815	-0.0870011	0.028838	0.324831	-0.0171477	-0.0762122	0.0419169	0.569115	-0.0271857	-0.0860729	0.0317014	0.365307	-0.0307265	-0.0902361	0.0287831	0.311311	41.036	-34.517	-12.1751	-5.6562	brown	0.346068	N
3-amino-2-piperidone	Amino Acid	Urea cycle; Arginine and Proline Metabolism	-0.0599324	-0.111328	-0.00853694	0.0223135	-0.057459	-0.108878	-0.00603995	0.0285359	-0.0474029	-0.0989727	0.00416685	0.0715798	-0.0390627	-0.0913076	0.0131822	0.142686	4.12698	16.779	13.9162	34.8221	turquoise	0.319831	N
3-aminoisobutyrate	Nucleotide	Pyrimidine Metabolism, Thymine containing	-0.051193	-0.102192	-0.000193999	0.049136	-0.0535609	-0.104561	-0.00256133	0.0395651	-0.0560084	-0.106797	-0.00521978	0.0306882	-0.0597651	-0.110625	-0.00890551	0.0213028	-4.62543	-4.78096	-7.33811	-16.7445	magenta	0.410888	N
3-bromo-5-chloro-2,6-dihydroxybenzoic acid*	Xenobiotics	Chemical	-0.0374712	-0.0897403	0.0147979	0.159866	-0.0354946	-0.0877526	0.0167634	0.182956	-0.0255016	-0.0777929	0.0267896	0.33891	-0.0306323	-0.0830787	0.0218141	0.252104	5.27489	26.6684	-13.6924	18.2509	blue	0.231369	N
3-carboxy-4-methyl-5-pentyl-2-furanpropionate (3-CMPFP)	Lipid	Fatty Acid, Dicarboxylate	0.047369	-0.00425555	0.0989936	0.0720847	0.0470272	-0.00456012	0.0986145	0.0739526	0.0159835	-0.0368771	0.0688441	0.553188	0.00674555	-0.046542	0.0600331	0.803926	0.721623	65.5358	19.5021	85.7596	yellow	0.292956	N
3-carboxy-4-methyl-5-propyl-2-furanpropanoate (CMPF)	Lipid	Fatty Acid, Dicarboxylate	0.0196447	-0.0329464	0.0722357	0.463848	0.0149536	-0.0377741	0.0676813	0.578089	-0.0178004	-0.0720455	0.0364446	0.519876	-0.0358257	-0.0911353	0.0194839	0.204078	23.8796	166.733	91.7567	282.369	yellow	0.180132	N
3-decenoylcarnitine	Lipid	Fatty Acid Metabolism (Acyl Carnitine)	-0.00894767	-0.0623403	0.0444449	0.742411	-0.0108974	-0.0642701	0.0424752	0.688842	-0.010456	-0.0636122	0.0427002	0.699664	-0.00851759	-0.0617433	0.0447081	0.753635	-21.7907	4.93353	21.6638	4.80665	purple	0.748004	N
3-formylindole	Xenobiotics	Food Component/Plant	0.0161505	-0.0377029	0.070004	0.556442	0.0178935	-0.0359995	0.0717865	0.514969	0.00786994	-0.0459136	0.0616535	0.774129	0.00292098	-0.0512469	0.0570888	0.915773	-10.7919	62.0632	30.6427	81.914	turquoise	0.321482	N
3-hydroxy-2-ethylpropionate	Amino Acid	Leucine, Isoleucine and Valine Metabolism	-0.0298781	-0.0822012	0.0224449	0.262845	-0.0232127	-0.0758863	0.0294609	0.387485	-0.0390495	-0.0919552	0.0138562	0.147876	-0.0418775	-0.0950924	0.0113373	0.122883	22.3087	-53.0047	-9.46509	-40.1611	magenta	0.546563	N
3-hydroxy-3-methylglutarate	Lipid	Mevalonate Metabolism	-0.0426217	-0.0929584	0.00771498	0.0969408	-0.0277728	-0.0862946	0.030749	0.352054	-0.0167414	-0.0752176	0.0417348	0.574482	-0.0160691	-0.0745277	0.0423896	0.58983	34.8388	25.8821	1.57743	62.2984	turquoise	0.474416	N
3-hydroxybutyrate (BHBA)	Lipid	Ketone Bodies	-0.0230045	-0.0743936	0.0283846	0.380031	-0.0253839	-0.0767655	0.0259976	0.332669	-0.0255201	-0.0768689	0.0258287	0.329772	-0.030351	-0.0819009	0.0211989	0.248309	-10.3433	-0.591932	-20.9998	-31.935	magenta	0.764988	N
3-hydroxydecanoate	Lipid	Fatty Acid, Monohydroxy	-0.0102906	-0.0620462	0.0414651	0.696579	-0.0109894	-0.0627004	0.0407216	0.676838	-0.00828076	-0.0598543	0.0432928	0.75284	-0.0123346	-0.0645387	0.0398695	0.64309	-6.79085	26.3215	-39.3937	-19.863	blue	0.756728	N
3-hydroxydecanoylcarnitine	Lipid	Fatty Acid Metabolism (Acyl Carnitine)	-0.0436666	-0.0959113	0.00857804	0.101322	-0.0500644	-0.102518	0.00238939	0.061374	-0.0470782	-0.0992896	0.00513323	0.0771472	-0.0462313	-0.0986969	0.00623432	0.0841098	-14.6514	6.8387	1.93947	-5.87325	purple	0.81527	N
3-hydroxydodecanedioate*	Lipid	Fatty Acid, Dicarboxylate	-0.043156	-0.0955761	0.00926417	0.106545	-0.0431364	-0.0955305	0.0092576	0.106529	-0.0391254	-0.0915026	0.0132518	0.143057	-0.0441515	-0.0970262	0.00872307	0.101642	0.0452116	9.2943	-11.6465	-2.30694	blue	0.619273	N
3-hydroxyhexanoate	Lipid	Fatty Acid, Monohydroxy	-0.046651	-0.0982074	0.00490545	0.076115	-0.0437453	-0.0953645	0.00787398	0.0966542	-0.0435175	-0.0949919	0.00795693	0.0974585	-0.0433286	-0.0949674	0.00831014	0.0999962	6.22857	0.488334	0.404822	7.12172	magenta	0.815029	N
3-hydroxyhippurate	Xenobiotics	Benzoate Metabolism	0.0115298	-0.038779	0.0618386	0.653099	0.0112522	-0.039011	0.0615153	0.660634	0.00275012	-0.0474233	0.0529235	0.914392	0.00636756	-0.0441551	0.0568902	0.804767	2.40787	73.7399	-31.3747	44.773	green	0.590258	N
3-hydroxyisobutyrate	Amino Acid	Leucine, Isoleucine and Valine Metabolism	-0.0166939	-0.0681271	0.0347393	0.524435	-0.00869672	-0.0606233	0.0432299	0.742561	-0.0191218	-0.0710332	0.0327896	0.470066	-0.0262242	-0.078402	0.0259536	0.324353	47.9049	-62.4484	-42.5447	-57.0882	blue	0.409262	N
3-hydroxylaurate	Lipid	Fatty Acid, Monohydroxy	-0.00968949	-0.0610032	0.0416242	0.711138	-0.00972209	-0.0610179	0.0415737	0.710113	-0.00433923	-0.0556315	0.0469531	0.868222	-0.00835377	-0.0603741	0.0436666	0.752802	-0.336484	55.5536	-41.4319	13.7852	blue	0.776954	N
3-hydroxymyristate	Lipid	Fatty Acid, Monohydroxy	0.0103716	-0.0410103	0.0617534	0.692201	0.0124192	-0.0389626	0.0638011	0.635485	0.0147366	-0.0365712	0.0660444	0.573245	0.0156242	-0.0364542	0.0677025	0.556285	-19.7427	-22.3439	-8.55741	-50.6441	blue	0.762474	N
3-hydroxyoctanoate	Lipid	Fatty Acid, Monohydroxy	-0.0179889	-0.0703428	0.034365	0.500418	-0.017261	-0.0696859	0.0351639	0.518477	-0.0167429	-0.0689835	0.0354978	0.529658	-0.0183885	-0.070915	0.034138	0.49237	4.04646	2.88034	-9.14814	-2.22134	blue	0.651495	N
3-hydroxyoleate*	Lipid	Fatty Acid, Monohydroxy	0.00909952	-0.0417544	0.0599535	0.725645	0.0122306	-0.0386528	0.063114	0.637358	0.0119115	-0.0387989	0.0626219	0.645038	0.0128713	-0.0383718	0.0641144	0.622288	-34.4094	3.50696	-10.5477	-41.4501	blue	0.683739	N
3-hydroxyoleoylcarnitine	Lipid	Fatty Acid Metabolism (Acyl Carnitine)	-0.0675755	-0.119086	-0.0160647	0.0101692	-0.064999	-0.116531	-0.0134671	0.0134651	-0.0568243	-0.108263	-0.00538601	0.0303972	-0.0566092	-0.108307	-0.0049114	0.0318823	3.81278	12.0972	0.318207	16.2281	purple	0.692993	N
3-hydroxypyridine sulfate	Xenobiotics	Chemical	-0.00371425	-0.0546073	0.0471788	0.886185	-0.00556513	-0.0564914	0.0453611	0.830298	-0.0122734	-0.0629965	0.0384496	0.635112	0.00186213	-0.0497063	0.0534306	0.94354	-49.8321	-180.61	380.577	150.135	green	0.665395	N
3-hydroxysebacate	Lipid	Fatty Acid, Monohydroxy	-0.0298671	-0.0815526	0.0218185	0.257183	-0.0280051	-0.0797944	0.0237841	0.28899	-0.0148048	-0.0667584	0.0371487	0.576262	-0.0166454	-0.0689341	0.0356434	0.532432	6.23411	44.1968	-6.16248	44.2684	blue	0.567203	N
3-hydroxystachydrine*	Xenobiotics	Food Component/Plant	-0.0118987	-0.0628644	0.0390669	0.64705	-0.0147585	-0.0657955	0.0362785	0.570644	-0.0340087	-0.085211	0.0171935	0.192817	-0.0434504	-0.0954285	0.00852777	0.101269	-24.034	-161.784	-79.35	-265.168	cyan	0.559398	N
3-hydroxystearate	Lipid	Fatty Acid, Monohydroxy	-0.0274737	-0.0790518	0.0241045	0.296263	-0.0305003	-0.0821814	0.0211808	0.247195	-0.0394171	-0.0908544	0.0120202	0.133006	-0.0403362	-0.092335	0.0116627	0.128318	-11.0167	-32.4558	-3.34512	-46.8176	blue	0.41722	N
3-indoleglyoxylic acid	Xenobiotics	Food Component/Plant	0.0361226	-0.0170826	0.0893277	0.183142	0.0343223	-0.0188766	0.0875212	0.205876	0.0342127	-0.0188508	0.0872762	0.206169	0.0294907	-0.0238162	0.0827976	0.27801	4.9838	0.303488	13.072	18.3593	turquoise	0.289532	N
3-indoxyl sulfate	Amino Acid	Tryptophan Metabolism	-0.010895	-0.0628923	0.0411023	0.681128	-0.00306781	-0.0555827	0.0494471	0.908785	-0.00851979	-0.0608453	0.0438057	0.749476	-0.00972657	-0.0622704	0.0428173	0.716569	71.842	-50.0413	-11.0765	10.7243	pink	0.710361	N
3-methoxycatechol sulfate (1)	Xenobiotics	Benzoate Metabolism	-0.050529	-0.100823	-0.000234691	0.0489418	-0.0496992	-0.0999597	0.000561321	0.0526107	-0.035669	-0.0859764	0.0146385	0.164497	-0.0353381	-0.085775	0.0150989	0.169538	1.64224	27.7667	0.654863	30.0638	grey	0.135737	N
3-methoxytyramine sulfate	Amino Acid	Tyrosine Metabolism	-0.0432093	-0.0936507	0.00723208	0.0931049	-0.0389814	-0.0896096	0.0116469	0.131177	-0.0386674	-0.0890402	0.0117055	0.132345	-0.0294669	-0.080114	0.0211802	0.253944	9.78485	0.726657	21.2928	31.8043	turquoise	0.46591	N
3-methoxytyrosine	Amino Acid	Tyrosine Metabolism	-0.00461012	-0.0544088	0.0451886	0.855928	-0.00769391	-0.0575233	0.0421355	0.762027	-0.00457839	-0.0542552	0.0450984	0.85656	-0.000756364	-0.0506312	0.0491184	0.976272	-66.8918	67.58	82.9052	83.5934	turquoise	0.293013	N
3-methyl catechol sulfate (1)	Xenobiotics	Benzoate Metabolism	-0.00164063	-0.0522598	0.0489785	0.949316	-0.00180296	-0.0524519	0.0488459	0.944341	-0.00872317	-0.0592233	0.0417769	0.734782	0.0085617	-0.0431344	0.0602577	0.745323	-9.89456	-421.802	1053.55	621.855	green	0.649226	N
3-methyl-2-oxobutyrate	Amino Acid	Leucine, Isoleucine and Valine Metabolism	0.0033674	-0.0493177	0.0560525	0.900244	0.019824	-0.0346634	0.0743113	0.475544	0.000156303	-0.0547266	0.0550392	0.995543	-0.00358551	-0.0587915	0.0516205	0.89864	-488.702	584.06	111.119	206.477	brown	0.346136	N
3-methyl-2-oxovalerate	Amino Acid	Leucine, Isoleucine and Valine Metabolism	-0.0206942	-0.0794269	0.0380385	0.489581	-0.00516211	-0.0657726	0.0554484	0.867343	-0.0193215	-0.0800927	0.0414498	0.532948	-0.0197249	-0.0808536	0.0414039	0.526857	75.0553	-68.422	-1.94951	4.6838	brown	0.456256	N
3-methylglutaconate	Amino Acid	Leucine, Isoleucine and Valine Metabolism	-0.0349304	-0.0851798	0.015319	0.172912	-0.0253805	-0.0819727	0.0312117	0.379151	-0.0237463	-0.080001	0.0325085	0.407792	-0.0250418	-0.0813951	0.0313115	0.383528	27.3397	4.67864	-3.70889	28.3095	turquoise	0.393272	N
3-methylglutarylcarnitine (2)	Amino Acid	Leucine, Isoleucine and Valine Metabolism	-0.0263664	-0.0767347	0.024002	0.304671	-0.0146903	-0.0680366	0.0386561	0.589163	-0.0181968	-0.0713146	0.034921	0.501698	-0.015838	-0.0692983	0.0376224	0.561239	44.2841	-13.2992	8.94627	39.9312	turquoise	0.317109	N
3-methylhistidine	Amino Acid	Histidine Metabolism	0.0426073	-0.00707588	0.0922905	0.0927408	0.0457502	-0.00398442	0.0954847	0.0713688	0.034881	-0.0151605	0.0849225	0.17174	0.0319897	-0.0182419	0.0822214	0.211781	-7.37629	25.5101	6.78581	24.9196	turquoise	0.302453	N
3-methylxanthine	Xenobiotics	Xanthine Metabolism	-0.00942446	-0.059798	0.0409491	0.713677	-0.00813564	-0.0584774	0.0422061	0.751284	-0.0140414	-0.0642626	0.0361797	0.583471	-0.00911533	-0.0595305	0.0412999	0.72289	13.6753	-62.6644	52.2692	3.28008	green	0.52497	N
3-phenylpropionate (hydrocinnamate)	Xenobiotics	Benzoate Metabolism	0.0646254	0.0136055	0.115645	0.0130772	0.0544715	0.00189295	0.10705	0.0423128	0.0304094	-0.0227229	0.0835418	0.261758	0.0221397	-0.0319728	0.0762523	0.422352	15.7119	37.2332	12.7963	65.7414	green	0.412512	N
3,4-dihydroxybutyrate	Lipid	Fatty Acid, Dihydroxy	-0.0647816	-0.11556	-0.0140035	0.0124381	-0.0539726	-0.106467	-0.00147762	0.0438985	-0.0457452	-0.0980566	0.00656616	0.0864898	-0.0382043	-0.0909137	0.0145051	0.155303	16.6853	12.7001	11.6406	41.026	turquoise	0.451192	N
3,4-methyleneheptanoate	Xenobiotics	Food Component/Plant	-0.000548631	-0.0504694	0.0493721	0.982804	-0.000763417	-0.05068	0.0491532	0.976071	0.00412933	-0.0456775	0.0539362	0.870833	-0.00167876	-0.0515951	0.0482376	0.94741	-39.1496	891.81	-1058.65	-205.991	tan	0.678441	N
3,5-dichloro-2,6-dihydroxybenzoic acid	Xenobiotics	Chemical	-0.0242611	-0.0756396	0.0271173	0.354462	-0.0206748	-0.072116	0.0307664	0.430603	0.00215512	-0.0499249	0.0542351	0.935316	-0.0076378	-0.0602358	0.0449602	0.775803	14.7823	94.1008	-40.3646	68.5184	blue	0.211027	N
3,7-dimethylurate	Xenobiotics	Xanthine Metabolism	-0.015899	-0.0653904	0.0335924	0.528695	-0.0126334	-0.0621709	0.0369042	0.616973	-0.0221269	-0.0714944	0.0272406	0.379438	-0.0227401	-0.0722415	0.0267614	0.367673	20.54	-59.7117	-3.85634	-43.0281	green	0.400031	N
3b-hydroxy-5-cholenoic acid	Lipid	Secondary Bile Acid Metabolism	0.00355125	-0.047607	0.0547095	0.891709	-0.00451109	-0.0561392	0.047117	0.863937	-0.00892636	-0.0605066	0.0426539	0.734307	-0.00352356	-0.0551913	0.0481442	0.8936	227.028	124.33	-152.138	199.22	grey	0.19849	N
3beta-hydroxy-5-cholestenoate	Lipid	Sterol	0.0168668	-0.0351463	0.0688799	0.524811	0.00188979	-0.0520437	0.0558233	0.945212	0.00797374	-0.0459915	0.0619389	0.771981	0.0256556	-0.0293321	0.0806433	0.360224	88.7958	-36.0705	-104.832	-52.1068	blue	0.36064	N
3beta,7alpha-dihydroxy-5-cholestenoate	Lipid	Sterol	-0.0503865	-0.100681	-9.24479e-05	0.0495809	-0.0577184	-0.108318	-0.00711926	0.0253981	-0.0521683	-0.102791	-0.00154559	0.0434122	-0.0392364	-0.0907164	0.0122436	0.135113	-14.5514	11.0151	25.6654	22.1291	blue	0.159684	N
4-acetamidobutanoate	Amino Acid	Polyamine Metabolism	-0.00696799	-0.0583856	0.0444496	0.79041	-0.00108151	-0.0527508	0.0505878	0.967255	-0.000639419	-0.0520853	0.0508064	0.980552	0.00537336	-0.046196	0.0569427	0.838075	84.4788	6.34466	86.2915	177.115	turquoise	0.644943	N
4-acetylcatechol sulfate (1)	Xenobiotics	Food Component/Plant	0.0397154	-0.011401	0.0908319	0.127708	0.034326	-0.0170205	0.0856725	0.189947	0.0207523	-0.0308849	0.0723895	0.430628	0.0252946	-0.0269823	0.0775716	0.342708	13.5702	34.1773	-11.4372	36.3103	green	0.545973	N
4-allylcatechol sulfate	Xenobiotics	Benzoate Metabolism	0.0217479	-0.0285104	0.0720062	0.396122	0.0164964	-0.0339846	0.0669774	0.521616	0.00245047	-0.0483739	0.0532749	0.924664	-0.00422778	-0.0554938	0.0470383	0.871511	24.1472	64.5852	30.7075	119.44	green	0.230762	N
4-allylphenol sulfate	Xenobiotics	Food Component/Plant	0.066692	0.0157396	0.117644	0.0103405	0.062177	0.011057	0.113297	0.017165	0.0423295	-0.00932979	0.0939888	0.1082	0.0374044	-0.015446	0.0902548	0.165257	6.7698	29.76	7.38482	43.9147	green	0.186562	N
4-cholesten-3-one	Lipid	Sterol	0.0241243	-0.0260989	0.0743475	0.346234	0.0288663	-0.0220533	0.0797859	0.266314	0.031807	-0.0188271	0.0824412	0.218067	0.0350292	-0.0155954	0.0856537	0.174894	-19.6566	-12.19	-13.3565	-45.203	brown	0.267743	N
4-ethylcatechol sulfate	Xenobiotics	Benzoate Metabolism	0.00705557	-0.0445362	0.0586474	0.788537	-0.000992236	-0.053356	0.0513715	0.970355	-0.0139167	-0.0661522	0.0383189	0.601327	-0.00381841	-0.0569742	0.0493373	0.88796	114.063	183.18	-143.124	154.119	green	0.621991	N
4-ethylphenyl sulfate	Xenobiotics	Benzoate Metabolism	0.0294082	-0.0204844	0.0793007	0.247784	0.0232632	-0.0271663	0.0736927	0.36568	0.0180873	-0.0322081	0.0683827	0.480656	0.0253033	-0.0256599	0.0762664	0.330249	20.8955	17.6	-24.5372	13.9583	green	0.282221	N
4-guanidinobutanoate	Amino Acid	Guanidino and Acetamido Metabolism	0.0164806	-0.0392634	0.0722246	0.562048	0.0174927	-0.0382977	0.0732832	0.538625	0.0224568	-0.0330934	0.0780071	0.427911	0.0227937	-0.0329869	0.0785743	0.422933	-6.14118	-30.1209	-2.04398	-38.306	turquoise	0.259219	N
4-hydroxy-2-oxoglutaric acid	Lipid	Fatty Acid, Dicarboxylate	0.018537	-0.0343486	0.0714227	0.491843	0.022145	-0.0308389	0.075129	0.412433	0.00410854	-0.0490317	0.0572487	0.879476	-0.000226904	-0.0537733	0.0533195	0.993369	-19.4636	97.2997	23.388	101.224	brown	0.187857	N
4-hydroxychlorothalonil	Xenobiotics	Chemical	-0.0168499	-0.0676285	0.0339287	0.515208	-0.0239666	-0.0750844	0.0271513	0.357891	-0.0302326	-0.0811996	0.0207344	0.244787	-0.0362528	-0.0876346	0.0151289	0.166564	-42.2357	-37.1877	-35.7284	-115.152	blue	0.111512	N
4-hydroxycoumarin	Xenobiotics	Drug - Cardiovascular	0.0243828	-0.0259263	0.074692	0.341916	0.0215116	-0.0288281	0.0718513	0.402035	0.00595739	-0.0445729	0.0564877	0.817141	-0.00454106	-0.0563188	0.0472367	0.863431	11.7756	63.7916	43.0567	118.624	grey	0.125793	N
4-hydroxyhippurate	Xenobiotics	Benzoate Metabolism	-0.001699	-0.0541454	0.0507474	0.949341	0.00025015	-0.0522065	0.0527068	0.992538	0.00105926	-0.051177	0.0532955	0.968276	0.00129835	-0.0510964	0.0536931	0.961238	114.723	47.6226	14.0729	176.419	green	0.320913	N
4-hydroxyphenylacetylglutamine	Peptide	Acetylated Peptides	-0.0235244	-0.0754791	0.0284303	0.374592	-0.00883315	-0.0626741	0.0450078	0.747639	-0.00460887	-0.0581983	0.0489806	0.866054	0.00227848	-0.0515035	0.0560605	0.933781	62.4512	17.957	29.2774	109.686	turquoise	0.550878	N
4-hydroxyphenylpyruvate	Amino Acid	Tyrosine Metabolism	0.0131623	-0.0388801	0.0652046	0.619891	0.0300581	-0.023732	0.0838481	0.2732	0.0239877	-0.0295537	0.0775291	0.379638	0.0229021	-0.0307451	0.0765494	0.402499	-128.365	46.1196	8.24724	-73.9983	turquoise	0.383329	N
4-imidazoleacetate	Amino Acid	Histidine Metabolism	0.0466797	-0.00441953	0.0977789	0.0733511	0.0460739	-0.00503117	0.0971789	0.0771907	0.0399843	-0.0109664	0.090935	0.123927	0.0370208	-0.0140094	0.0880509	0.154929	1.29781	13.0454	6.34865	20.6919	grey	0.125717	N
4-methoxyphenol sulfate	Amino Acid	Tyrosine Metabolism	0.0581835	0.00836709	0.108	0.0221016	0.0533689	0.0033408	0.103397	0.0365585	0.0336749	-0.0169087	0.0842585	0.191798	0.0252651	-0.0270101	0.0775403	0.343255	8.27489	33.8481	14.4539	56.5769	green	0.420504	N
4-methyl-2-oxopentanoate	Amino Acid	Leucine, Isoleucine and Valine Metabolism	-0.00810693	-0.0666638	0.0504499	0.785991	0.00147265	-0.0577526	0.0606979	0.961105	-0.0165105	-0.0760808	0.0430597	0.586749	-0.0194962	-0.0794414	0.040449	0.523588	118.165	-221.825	-36.8286	-140.488	brown	0.377886	N
4-methylbenzenesulfonate	Xenobiotics	Chemical	-0.00632844	-0.0561565	0.0434996	0.803295	-0.00924308	-0.059165	0.0406789	0.716518	-0.00822299	-0.0578619	0.0414159	0.745267	-0.005927	-0.0560684	0.0442144	0.81667	-46.0561	16.119	36.2805	6.34343	black	0.368689	N
4-methylcatechol sulfate	Xenobiotics	Benzoate Metabolism	0.0143866	-0.0354954	0.0642686	0.571655	0.013832	-0.0360363	0.0637003	0.586468	0.0140932	-0.0357364	0.0639227	0.579123	0.0108941	-0.0391537	0.0609418	0.669451	3.85529	-1.8155	22.2367	24.2765	pink	0.465125	N
4-methylguaiacol sulfate	Xenobiotics	Benzoate Metabolism	-0.000549085	-0.0503747	0.0492766	0.982757	0.00073715	-0.0490918	0.0505661	0.976854	0.00954262	-0.0401401	0.0592254	0.706404	0.0121383	-0.0375606	0.0618373	0.631943	234.251	1603.66	472.735	2310.65	pink	0.330136	N
4-methylhexanoylglutamine	Lipid	Fatty Acid Metabolism (Acyl Glutamine)	-0.00740476	-0.058086	0.0432765	0.774464	-0.00873472	-0.0594098	0.0419404	0.735329	-0.0159881	-0.0665435	0.0345673	0.535124	-0.0205853	-0.0714798	0.0303092	0.427669	-17.9608	-97.956	-62.0847	-178.001	magenta	0.649906	N
4-methylnonanoylcarnitine	Lipid	Fatty Acid Metabolism (Acyl Carnitine)	-0.0364051	-0.086913	0.0141028	0.157613	-0.0368929	-0.0873715	0.0135856	0.151887	-0.0380347	-0.0883558	0.0122865	0.138385	-0.0370257	-0.0875149	0.0134634	0.150502	-1.33993	-3.13624	2.77152	-1.70465	purple	0.24043	N
4-oxo-retinoic acid	Cofactors and Vitamins	Vitamin A Metabolism	0.032239	-0.018489	0.082967	0.212732	0.0237337	-0.0276971	0.0751646	0.365506	0.0165998	-0.0348596	0.0680593	0.526983	0.00530318	-0.046711	0.0573173	0.84151	26.3819	22.1282	35.0403	83.5504	yellow	0.219934	N
4-vinylphenol sulfate	Xenobiotics	Benzoate Metabolism	-0.029193	-0.0805029	0.022117	0.264586	-0.0339682	-0.085447	0.0175106	0.195751	-0.0370981	-0.0885229	0.0143267	0.157252	-0.0145037	-0.0682552	0.0392478	0.596676	-16.3575	-10.7215	77.3968	50.3178	green	0.374086	N
5-acetylamino-6-amino-3-methyluracil	Xenobiotics	Xanthine Metabolism	-0.033395	-0.0829589	0.016169	0.186487	-0.0312619	-0.0808364	0.0183126	0.216294	-0.029062	-0.0783952	0.0202713	0.24805	-0.0190888	-0.0689335	0.0307559	0.452638	6.38743	6.58761	29.8642	42.8392	green	0.679351	N
5-acetylamino-6-formylamino-3-methyluracil	Xenobiotics	Xanthine Metabolism	-0.0306358	-0.0804305	0.0191589	0.227687	-0.0298	-0.0796063	0.0200062	0.240727	-0.0266092	-0.0762206	0.0230022	0.292928	-0.0204362	-0.0701296	0.0292572	0.419971	2.72805	10.4155	20.1494	33.2929	green	0.496339	N
5-dodecenoate (12:1n7)	Lipid	Medium Chain Fatty Acid	-0.0519736	-0.107356	0.00340836	0.065844	-0.0525983	-0.107998	0.00280104	0.0627462	-0.0446584	-0.100155	0.010838	0.114666	-0.0410775	-0.0974438	0.0152888	0.153065	-1.20189	15.2768	6.88974	20.9647	blue	0.771	N
5-dodecenoylcarnitine (C12:1)	Lipid	Fatty Acid Metabolism (Acyl Carnitine)	-0.101111	-0.152443	-0.049779	0.000116459	-0.100573	-0.151869	-0.0492767	0.000125199	-0.097592	-0.148704	-0.0464796	0.000187099	-0.090129	-0.14156	-0.0386985	0.000603481	0.532343	2.94813	7.38093	10.8614	purple	0.811859	N
5-hydroxyhexanoate	Lipid	Fatty Acid, Monohydroxy	0.0397934	-0.0111333	0.0907201	0.125553	0.0390197	-0.0120993	0.0901387	0.134532	0.0355142	-0.0153575	0.0863858	0.171082	0.0340386	-0.016874	0.0849513	0.189908	1.94435	8.80928	3.70803	14.4617	pink	0.406154	N
5-methylthioadenosine (MTA)	Amino Acid	Polyamine Metabolism	-0.0342654	-0.0860521	0.0175213	0.194525	-0.0141622	-0.0702606	0.0419361	0.620529	-0.00753623	-0.0634378	0.0483654	0.791474	-0.00204658	-0.0581788	0.0540856	0.942994	58.669	19.3373	16.021	94.0273	turquoise	0.636315	N
5-methyluridine (ribothymidine)	Nucleotide	Pyrimidine Metabolism, Uracil containing	0.0391241	-0.0122298	0.090478	0.135278	0.0356482	-0.0157735	0.08707	0.174081	0.0328467	-0.0183746	0.0840681	0.208627	0.0305186	-0.0207373	0.0817745	0.243012	8.88417	7.16053	5.95062	21.9953	grey	0.173372	N
5-oxoproline	Amino Acid	Glutathione Metabolism	0.00844291	-0.0436045	0.0604903	0.750381	0.00698873	-0.0450346	0.0590121	0.792192	0.0156296	-0.0362979	0.0675572	0.555003	0.0253392	-0.0268283	0.0775068	0.340848	17.2237	-102.345	-115.003	-200.124	turquoise	0.28111	N
5,6-dihydrothymine	Nucleotide	Pyrimidine Metabolism, Thymine containing	0.0161399	-0.0358082	0.068088	0.542322	0.0210382	-0.0311471	0.0732235	0.42919	0.0202287	-0.0317193	0.0721766	0.445083	0.0181792	-0.0338533	0.0702118	0.493234	-30.3489	5.01602	12.6977	-12.6351	salmon	0.325507	N
5,6-dihydrouracil	Nucleotide	Pyrimidine Metabolism, Uracil containing	0.00969944	-0.0407323	0.0601312	0.706031	0.0186839	-0.0323654	0.0697333	0.472915	0.0232046	-0.0277045	0.0741137	0.371415	0.0296217	-0.0214988	0.0807421	0.255874	-92.6289	-46.6077	-66.1588	-205.395	turquoise	0.313865	N
5,6-dihydrouridine	Nucleotide	Pyrimidine Metabolism, Uracil containing	-0.0377359	-0.0888388	0.0133671	0.147696	-0.0282182	-0.0802717	0.0238354	0.28779	-0.0172204	-0.0691276	0.0346868	0.515303	-0.00754945	-0.0597444	0.0446455	0.776662	25.2219	29.1442	25.6279	79.994	turquoise	0.676496	Y
5alpha-androstan-3alpha,17beta-diol monosulfate (1)	Lipid	Androgenic Steroids	-0.0403876	-0.0936718	0.0128966	0.137281	-0.0353899	-0.0888467	0.018067	0.19428	-0.0364446	-0.089689	0.0167997	0.179589	-0.0368119	-0.0903241	0.0167003	0.177414	12.3744	-2.61155	-0.909378	8.85343	red	0.568643	N
5alpha-androstan-3beta,17alpha-diol disulfate	Lipid	Androgenic Steroids	-0.00181107	-0.0551988	0.0515766	0.946955	-0.00529697	-0.0587537	0.0481597	0.845913	-0.0131648	-0.06663	0.0403003	0.629165	-0.0218636	-0.0755775	0.0318503	0.424742	-192.478	-434.432	-480.313	-1107.22	red	0.401552	N
5alpha-androstan-3beta,17beta-diol disulfate	Lipid	Androgenic Steroids	-0.0160058	-0.0795618	0.0475502	0.621381	-0.0113726	-0.0750432	0.052298	0.726113	-0.0164122	-0.0799758	0.0471515	0.612595	-0.0158648	-0.0812822	0.0495527	0.634345	28.9472	-31.4858	3.41992	0.881306	red	0.662029	N
5alpha-androstan-3beta,17beta-diol monosulfate (2)	Lipid	Androgenic Steroids	-0.0355426	-0.092996	0.0219108	0.225136	-0.0311411	-0.0889704	0.0266883	0.291002	-0.0341451	-0.0918706	0.0235805	0.246119	-0.0314367	-0.0898793	0.027006	0.291528	12.3838	-8.45185	7.62013	11.5521	red	0.54511	N
5alpha-pregnan-3beta,20alpha-diol disulfate	Lipid	Progestin Steroids	-0.0445414	-0.0966183	0.00753555	0.0936114	-0.0451582	-0.0972306	0.00691421	0.0891325	-0.0355541	-0.0875959	0.0164876	0.180413	-0.0347068	-0.0869541	0.0175405	0.192764	-1.38486	21.5622	1.90224	22.0796	red	0.762935	N
5alpha-pregnan-3beta,20alpha-diol monosulfate (2)	Lipid	Progestin Steroids	-0.0168908	-0.067277	0.0334954	0.510917	-0.0225743	-0.0733217	0.028173	0.383034	-0.0149625	-0.0655495	0.0356245	0.561874	-0.0140087	-0.0648866	0.0368693	0.589207	-33.6486	45.0649	5.64697	17.0632	red	0.616495	N
5alpha-pregnan-3beta,20beta-diol monosulfate (1)	Lipid	Progestin Steroids	-0.0259052	-0.0763777	0.0245673	0.314205	-0.0309113	-0.0815444	0.0197218	0.231292	-0.0203088	-0.0708601	0.0302425	0.430789	-0.0203201	-0.0711193	0.030479	0.432782	-19.3248	40.928	-0.0436541	21.5596	red	0.720524	N
6-bromotryptophan	Amino Acid	Tryptophan Metabolism	0.018957	-0.032307	0.0702209	0.46834	0.018739	-0.032479	0.069957	0.473072	0.0143907	-0.0368336	0.065615	0.581664	0.0124608	-0.0388589	0.0637804	0.63394	1.14982	22.9376	10.1808	34.2682	salmon	0.262853	N
6-hydroxyindole sulfate	Xenobiotics	Chemical	-0.00494868	-0.0564855	0.0465882	0.850625	0.00145056	-0.0504167	0.0533178	0.956259	-0.00466439	-0.0564016	0.0470728	0.859653	-0.00658863	-0.0586173	0.04544	0.803855	129.312	-123.567	-38.8838	-33.1391	pink	0.723069	N
6-oxopiperidine-2-carboxylate	Amino Acid	Lysine Metabolism	-0.0177121	-0.0687241	0.0332998	0.495923	-0.013108	-0.0642529	0.0380369	0.615226	0.00477902	-0.0464122	0.0559703	0.854725	0.00577132	-0.0457705	0.0573132	0.826177	25.9942	100.987	5.60235	132.584	turquoise	0.432826	N
7-HOCA	Lipid	Sterol	0.00279858	-0.0477293	0.0533264	0.913499	0.00708126	-0.0440231	0.0581857	0.785811	0.0125517	-0.0383791	0.0634824	0.628868	0.022726	-0.0286154	0.0740674	0.385379	-153.03	-195.47	-363.553	-712.054	blue	0.23637	N
7-methylguanine	Nucleotide	Purine Metabolism, Guanine containing	-0.0259991	-0.0802683	0.02827	0.347503	-0.0157253	-0.0708706	0.0394201	0.576	-0.00792175	-0.0628221	0.0469786	0.777184	0.000815407	-0.0547037	0.0563345	0.97702	39.5161	30.0146	33.6056	103.136	turquoise	0.609487	N
7-methylxanthine	Xenobiotics	Xanthine Metabolism	0.0161563	-0.0337857	0.0660984	0.525808	0.0142154	-0.0357133	0.064144	0.576598	0.010322	-0.0394099	0.0600539	0.683971	0.0139501	-0.035958	0.0638581	0.583572	12.0137	24.0981	-22.4561	13.6557	green	0.479679	N
8-hydroxyoctanoate	Lipid	Fatty Acid, Monohydroxy	-0.0188876	-0.0717524	0.0339772	0.48352	-0.0165635	-0.069468	0.036341	0.539222	-0.0112195	-0.0638947	0.0414556	0.676149	-0.00887153	-0.0616271	0.0438841	0.741548	12.3048	28.2934	12.4316	53.0298	grey	0.26371	N
8-methoxykynurenate	Amino Acid	Tryptophan Metabolism	-0.0481696	-0.0996943	0.0033551	0.0668788	-0.0363624	-0.0894651	0.0167404	0.179415	-0.0190476	-0.0723035	0.0342082	0.483049	-0.0193739	-0.0733798	0.0346319	0.481733	24.5118	35.9454	-0.677411	59.7798	blue	0.30455	N
9-hydroxystearate	Lipid	Fatty Acid, Monohydroxy	-0.067059	-0.121334	-0.0127839	0.015487	-0.0626746	-0.117163	-0.00818649	0.0241984	-0.0520773	-0.10653	0.00237499	0.0608501	-0.0450558	-0.100627	0.0105149	0.111955	6.53812	15.8029	10.4706	32.8117	blue	0.570302	N
acetylcarnitine (C2)	Lipid	Fatty Acid Metabolism (Acyl Carnitine)	-0.0828876	-0.134011	-0.0317647	0.00150134	-0.0763501	-0.127986	-0.0247138	0.00378188	-0.0725172	-0.124112	-0.0209219	0.00590562	-0.0692817	-0.121216	-0.0173475	0.00896718	7.88722	4.62429	3.90339	16.4149	magenta	0.713068	N
acisoga	Amino Acid	Polyamine Metabolism	0.0175139	-0.0334982	0.0685261	0.500759	0.0257032	-0.0257315	0.0771379	0.327126	0.0241952	-0.0271415	0.075532	0.355377	0.027694	-0.0237174	0.0791054	0.290842	-46.7584	8.61005	-19.9769	-58.1252	turquoise	0.283813	N
aconitate [cis or trans]	Energy	TCA Cycle	-0.0727982	-0.125756	-0.0198399	0.007088	-0.0624027	-0.116891	-0.00791421	0.0248203	-0.0559082	-0.110142	-0.00167444	0.0433425	-0.0559618	-0.110599	-0.00132422	0.0447069	14.2799	8.92117	-0.0736612	23.1274	blue	0.384853	N
adenine	Nucleotide	Purine Metabolism, Adenine containing	-0.0313352	-0.0805694	0.017899	0.212066	-0.0229657	-0.0728416	0.0269101	0.366557	-0.0161129	-0.065837	0.0336111	0.525106	-0.0109131	-0.0609699	0.0391438	0.668964	26.7096	21.8693	16.5943	65.1731	salmon	0.28592	N
adipoylcarnitine (C6-DC)	Lipid	Fatty Acid Metabolism (Acyl Carnitine)	-0.0682239	-0.118486	-0.0179618	0.00783885	-0.0588013	-0.110362	-0.00724083	0.0254322	-0.0504663	-0.101892	0.000959079	0.0544226	-0.0493096	-0.101114	0.00249487	0.0620848	13.8112	12.2172	1.69536	27.7238	magenta	0.59528	N
adrenate (22:4n6)	Lipid	Long Chain Polyunsaturated Fatty Acid (n3 and n6)	-0.0690692	-0.120634	-0.0175042	0.00869182	-0.0588907	-0.1119	-0.00588101	0.0294749	-0.0541785	-0.107185	-0.00117201	0.0451514	-0.0539397	-0.107727	-0.000152071	0.0493566	14.7366	6.82244	0.345803	21.9049	blue	0.792712	N
alanine	Amino Acid	Alanine and Aspartate Metabolism	0.00237453	-0.0474871	0.0522361	0.925587	0.0153484	-0.0357336	0.0664304	0.555693	0.0135185	-0.0374591	0.0644962	0.603014	0.0152565	-0.035796	0.0663091	0.55783	-546.376	77.0625	-73.1923	-542.506	brown	0.455703	N
allantoin	Nucleotide	Purine Metabolism, (Hypo)Xanthine/Inosine containing	-0.00451232	-0.0558186	0.046794	0.863054	0.00163298	-0.0499537	0.0532196	0.950497	-0.0120123	-0.0636371	0.0396124	0.648147	-0.0209508	-0.0729405	0.0310389	0.429374	136.189	-302.401	-198.09	-364.302	cyan	0.364013	N
alpha-hydroxycaproate	Lipid	Fatty Acid, Monohydroxy	-0.020563	-0.0717664	0.0306404	0.430967	-0.0119376	-0.0637472	0.0398719	0.651355	-0.0109513	-0.0626274	0.0407248	0.67769	-0.00118551	-0.053295	0.050924	0.964411	41.946	4.79684	47.4918	94.2347	brown	0.235007	N
alpha-hydroxyisocaproate	Amino Acid	Leucine, Isoleucine and Valine Metabolism	-0.0156363	-0.0752411	0.0439685	0.606921	-0.00548609	-0.0657838	0.0548116	0.858378	-0.00978648	-0.0698796	0.0503067	0.749428	-0.0132128	-0.0736303	0.0472047	0.667998	64.9144	-27.5026	-21.9126	15.4992	brown	0.311127	N
alpha-hydroxyisovalerate	Amino Acid	Leucine, Isoleucine and Valine Metabolism	-0.0779406	-0.133215	-0.0226659	0.00574657	-0.0704343	-0.126289	-0.0145798	0.0134874	-0.0696719	-0.125386	-0.0139579	0.0142822	-0.0724296	-0.130191	-0.0146677	0.0140208	9.63076	0.97821	-3.53824	7.07072	brown	0.338669	N
alpha-ketobutyrate	Amino Acid	Methionine, Cysteine, SAM and Taurine Metabolism	-0.00716449	-0.0603177	0.0459888	0.79151	0.00277242	-0.051095	0.0566398	0.919598	-0.0121637	-0.0662153	0.0418879	0.658966	-0.0218771	-0.0763303	0.032576	0.430771	138.697	-208.474	-135.578	-205.355	blue	0.188803	N
alpha-ketoglutaramate*	Amino Acid	Glutamate Metabolism	-0.0157608	-0.069143	0.0376213	0.56258	-0.0121199	-0.0655581	0.0413183	0.656465	-0.0181297	-0.0715933	0.035334	0.506041	-0.0308758	-0.0848473	0.0230957	0.26197	23.1011	-38.1309	-80.8718	-95.9017	turquoise	0.537425	N
alpha-ketoglutarate	Energy	TCA Cycle	-0.0433609	-0.094979	0.00825725	0.0996103	-0.0305865	-0.0839899	0.0228168	0.261417	-0.031362	-0.0845609	0.021837	0.247707	-0.032706	-0.0859563	0.0205442	0.228475	29.4605	-1.78838	-3.09966	24.5725	brown	0.335533	N
alpha-tocopherol	Cofactors and Vitamins	Tocopherol Metabolism	0.00398663	-0.0481203	0.0560936	0.880725	0.0018957	-0.0502087	0.0540001	0.943115	-0.00217507	-0.0540743	0.0497242	0.934492	-0.00815723	-0.0601358	0.0438214	0.758247	52.4487	102.11	150.056	304.615	brown	0.157361	N
AMP	Nucleotide	Purine Metabolism, Adenine containing	-0.0114182	-0.0639857	0.0411493	0.670118	-0.0135758	-0.0661283	0.0389767	0.612421	-0.00788602	-0.0604765	0.0447045	0.768691	-0.00537016	-0.0579777	0.0472374	0.841321	-18.8963	49.8308	22.0338	52.9683	purple	0.0761458	N
andro steroid monosulfate C19H28O6S (1)*	Lipid	Androgenic Steroids	-0.0873574	-0.141238	-0.0334769	0.00150154	-0.0832722	-0.137425	-0.0291193	0.00260195	-0.069559	-0.123738	-0.0153798	0.0118941	-0.0605269	-0.114948	-0.00610566	0.0292933	4.67649	15.6977	10.3393	30.7135	red	0.577045	N
androstenediol (3alpha, 17alpha) monosulfate (2)	Lipid	Androgenic Steroids	-0.0306607	-0.0855326	0.0242112	0.27323	-0.0299786	-0.0849022	0.0249449	0.284492	-0.0243069	-0.0790328	0.030419	0.38376	-0.0236295	-0.0786637	0.0314046	0.399796	2.22463	18.4984	2.20924	22.9322	red	0.653824	N
androstenediol (3alpha, 17alpha) monosulfate (3)	Lipid	Androgenic Steroids	0.00886404	-0.050409	0.0681371	0.7693	0.00489978	-0.0544524	0.064252	0.871379	0.00450366	-0.0545924	0.0635997	0.881187	0.00565715	-0.0536146	0.0649289	0.851512	44.723	4.46878	-13.0131	36.1787	red	0.73042	N
androstenediol (3beta,17beta) disulfate (1)	Lipid	Androgenic Steroids	-0.0646388	-0.122757	-0.00652103	0.0292912	-0.06024	-0.118608	-0.00187233	0.0430988	-0.0569282	-0.115206	0.00134964	0.0555396	-0.0534746	-0.114152	0.0072031	0.0840684	6.80525	5.12346	5.34299	17.2717	red	0.768722	N
androstenediol (3beta,17beta) disulfate (2)	Lipid	Androgenic Steroids	-0.0451258	-0.103604	0.0133528	0.130323	-0.0410795	-0.099692	0.017533	0.169403	-0.0337519	-0.092291	0.0247872	0.258244	-0.0334087	-0.0922873	0.02547	0.265874	8.96662	16.2382	0.760586	25.9654	red	0.894653	N
androstenediol (3beta,17beta) monosulfate (1)	Lipid	Androgenic Steroids	-0.0502187	-0.10653	0.00609234	0.0804389	-0.0472084	-0.103655	0.0092377	0.101104	-0.0401383	-0.0964482	0.0161717	0.162254	-0.0352172	-0.0922444	0.0218099	0.225943	5.99427	14.0787	9.79924	29.8722	red	0.780278	N
androstenediol (3beta,17beta) monosulfate (2)	Lipid	Androgenic Steroids	-0.03781	-0.0889157	0.0132957	0.146923	-0.0370766	-0.0881491	0.013996	0.154652	-0.0345967	-0.0855462	0.0163527	0.18307	-0.0298521	-0.0824765	0.0227722	0.265997	1.93988	6.55867	12.5485	21.0471	red	0.731935	N
androsterone glucuronide	Lipid	Androgenic Steroids	-0.0393981	-0.0985061	0.0197099	0.191256	-0.0343072	-0.0935739	0.0249594	0.25636	-0.0282393	-0.0872965	0.0308179	0.348416	-0.0247924	-0.0841763	0.0345916	0.412948	12.9217	15.4015	8.74904	37.0722	red	0.612988	N
androsterone sulfate	Lipid	Androgenic Steroids	0.021393	-0.0305418	0.0733279	0.419215	0.0172411	-0.0347938	0.0692761	0.515831	0.0107049	-0.0410791	0.062489	0.685166	0.00839032	-0.0435101	0.0602907	0.751201	19.4078	30.5529	10.8195	60.7802	red	0.65064	N
arabitol/xylitol	Carbohydrate	Pentose Metabolism	-0.0661603	-0.117442	-0.0148788	0.0114865	-0.0601974	-0.111845	-0.0085496	0.0223786	-0.0526053	-0.104213	-0.000997198	0.04574	-0.0465534	-0.0984858	0.00537914	0.0788871	9.01278	11.4754	9.14735	29.6356	turquoise	0.54957	N
arabonate/xylonate	Carbohydrate	Pentose Metabolism	-0.0238454	-0.0747904	0.0270995	0.358698	-0.0208193	-0.0718153	0.0301766	0.423365	-0.0225762	-0.0734209	0.0282685	0.383904	-0.0222008	-0.0731523	0.0287508	0.392851	12.6904	-7.36774	1.57453	6.89719	turquoise	0.426163	N
arachidate (20:0)	Lipid	Long Chain Fatty Acids	0.033178	-0.0187913	0.0851473	0.21066	0.0256205	-0.0268624	0.0781035	0.338433	0.0201651	-0.0321558	0.072486	0.44976	0.0195497	-0.0329092	0.0720085	0.464883	22.7786	16.4429	1.85491	41.0764	blue	0.662968	N
arachidonate (20:4n6)	Lipid	Long Chain Polyunsaturated Fatty Acid (n3 and n6)	-0.0247883	-0.076081	0.0265043	0.343299	-0.0224694	-0.0739169	0.0289782	0.391749	-0.0217488	-0.0730739	0.0295763	0.405989	-0.0246353	-0.0762802	0.0270095	0.349578	9.35516	2.90695	-11.6449	0.617247	blue	0.668815	N
arachidonoyl ethanolamide	Lipid	Endocannabinoid	-0.0451385	-0.0983239	0.00804683	0.096167	-0.0358331	-0.0898299	0.0181637	0.193213	-0.0222476	-0.0763433	0.0318482	0.419956	-0.016861	-0.0712529	0.037531	0.543232	20.6153	30.0974	11.9334	62.6461	grey	0.194829	N
arachidonoylcarnitine (C20:4)	Lipid	Fatty Acid Metabolism (Acyl Carnitine)	-0.0816141	-0.136845	-0.0263834	0.00380349	-0.0760236	-0.131697	-0.0203505	0.00747505	-0.062968	-0.118715	-0.00722088	0.0268675	-0.0599725	-0.115911	-0.0040339	0.0356326	6.8499	15.9967	3.67037	26.517	purple	0.542238	N
arachidonoylcholine	Lipid	Fatty Acid Metabolism (Acyl Choline)	-0.0410493	-0.092585	0.0104863	0.1184	-0.0481099	-0.0999689	0.00374908	0.0689977	-0.0432791	-0.0950171	0.00845887	0.101038	-0.0447013	-0.0965609	0.00715835	0.0910833	-17.2002	11.7682	-3.46453	-8.89649	black	0.656177	N
arachidoylcarnitine (C20)*	Lipid	Fatty Acid Metabolism (Acyl Carnitine)	0.00625967	-0.0449404	0.0574597	0.810504	-0.0140377	-0.0686957	0.0406203	0.614488	-0.0228506	-0.0774186	0.0317174	0.411539	-0.0261472	-0.0810681	0.0287736	0.350512	324.256	140.789	52.6645	517.71	yellow	0.554548	N
argininate*	Amino Acid	Urea cycle; Arginine and Proline Metabolism	0.0242261	-0.0265709	0.0750231	0.349678	0.0289833	-0.0219706	0.0799372	0.264703	0.0250721	-0.0258262	0.0759704	0.334074	0.0190932	-0.0321588	0.0703452	0.46504	-19.6365	16.1446	24.6795	21.1876	pink	0.287209	N
arginine	Amino Acid	Urea cycle; Arginine and Proline Metabolism	0.00185377	-0.0490863	0.0527939	0.943102	-0.00714409	-0.0587031	0.0444149	0.785816	-0.00582084	-0.0573565	0.0457148	0.82469	-0.00428035	-0.0560108	0.0474501	0.871085	485.381	-71.3812	-83.1003	330.899	grey	0.141746	N
ascorbic acid 2-sulfate	Cofactors and Vitamins	Ascorbate and Aldarate Metabolism	0.0188535	-0.0333004	0.0710073	0.478374	0.0172431	-0.0349037	0.0693898	0.516685	0.0055454	-0.046516	0.0576068	0.834523	-0.000833763	-0.0536193	0.0519517	0.975286	8.54171	62.0451	33.8355	104.422	cyan	0.42982	N
ascorbic acid 3-sulfate*	Cofactors and Vitamins	Ascorbate and Aldarate Metabolism	0.00412592	-0.0487456	0.0569974	0.878361	0.00393263	-0.0488915	0.0567568	0.883914	-0.0124836	-0.0654602	0.040493	0.643983	-0.0191236	-0.0726233	0.0343761	0.483303	4.68476	397.88	160.935	563.5	cyan	0.405901	N
asparagine	Amino Acid	Alanine and Aspartate Metabolism	0.0115856	-0.0403461	0.0635174	0.661732	-7.20978e-06	-0.0531569	0.0531425	0.999788	-0.000907409	-0.0540956	0.0522807	0.973308	0.000431578	-0.0527427	0.0536059	0.9873	100.062	7.76998	-11.5573	96.2749	grey	0.237948	N
aspartate	Amino Acid	Alanine and Aspartate Metabolism	-0.0485492	-0.102108	0.00500968	0.0755942	-0.031683	-0.0888108	0.0254447	0.276824	-0.0291311	-0.0863044	0.0280422	0.317731	-0.0222091	-0.0801199	0.0357016	0.452	34.7404	5.25632	14.2576	54.2544	brown	0.316083	N
azelate (nonanedioate; C9)	Lipid	Fatty Acid, Dicarboxylate	-0.0227184	-0.0756137	0.0301769	0.399651	-0.0201756	-0.0731192	0.0327679	0.454874	-0.0140191	-0.066905	0.0388667	0.603154	-0.0144479	-0.0673547	0.0384589	0.592264	11.1925	27.0992	-1.8873	36.4044	grey	0.347253	N
behenoyl dihydrosphingomyelin (d18:0/22:0)*	Lipid	Sphingolipid Metabolism	-0.0231074	-0.0737791	0.0275644	0.371192	-0.0175651	-0.0692807	0.0341504	0.505359	-0.0124339	-0.0640385	0.0391707	0.636545	-0.0198918	-0.0719353	0.0321516	0.453523	23.9846	22.2061	-32.2752	13.9156	brown	0.339725	N
behenoyl sphingomyelin (d18:1/22:0)*	Lipid	Sphingolipid Metabolism	0.0332362	-0.0181485	0.0846209	0.204725	0.024876	-0.0297556	0.0795077	0.371905	0.0300457	-0.024344	0.0844354	0.278717	0.0308773	-0.0237234	0.085478	0.267482	25.1539	-15.5544	-2.50208	7.09739	yellow	0.733251	N
behenoylcarnitine (C22)*	Lipid	Fatty Acid Metabolism (Acyl Carnitine)	0.0160535	-0.0348616	0.0669686	0.536353	0.0119268	-0.0392733	0.063127	0.647783	0.00436288	-0.0466854	0.0554112	0.866883	0.00377113	-0.0475956	0.0551378	0.885511	25.7058	47.1171	3.68607	76.509	yellow	0.370418	N
benzoate	Xenobiotics	Benzoate Metabolism	-0.0344253	-0.0857452	0.0168946	0.188439	-0.0351255	-0.0864196	0.0161687	0.179396	-0.0336206	-0.0847867	0.0175456	0.197626	-0.0313747	-0.0825853	0.0198358	0.229638	-2.03375	4.37148	6.5238	8.86153	grey	0.135171	N
beta-alanine	Nucleotide	Pyrimidine Metabolism, Uracil containing	-0.0581994	-0.107958	-0.00844068	0.0219119	-0.0503775	-0.100844	8.89256e-05	0.0504045	-0.0487444	-0.0990253	0.00153638	0.0574134	-0.0514671	-0.101913	-0.00102107	0.0455455	13.4399	2.806	-4.67823	11.5676	turquoise	0.291246	N
beta-citrylglutamate	Amino Acid	Glutamate Metabolism	-0.0453315	-0.0967987	0.00613558	0.0842467	-0.0350973	-0.0876439	0.0174493	0.190337	-0.0388911	-0.091198	0.0134158	0.144925	-0.0349391	-0.0874319	0.0175536	0.191882	22.5764	-8.36907	8.71797	22.9253	brown	0.344144	N
beta-cryptoxanthin	Cofactors and Vitamins	Vitamin A Metabolism	0.0799947	0.027176	0.132813	0.00301786	0.0694543	0.0145851	0.124324	0.0131387	0.0300087	-0.0269211	0.0869385	0.301314	0.00448856	-0.0562192	0.0651963	0.884702	13.1764	49.3103	31.9023	94.3889	cyan	0.694269	Y
beta-guanidinopropanoate	Xenobiotics	Food Component/Plant	-0.020349	-0.0710855	0.0303875	0.431567	-0.0098022	-0.0614799	0.0418755	0.709895	-0.00942157	-0.0609438	0.0421007	0.719869	-0.00342292	-0.055379	0.0485332	0.897192	51.8295	1.87051	29.4789	83.1789	brown	0.320468	N
beta-hydroxyisovalerate	Amino Acid	Leucine, Isoleucine and Valine Metabolism	-0.0218018	-0.0772701	0.0336664	0.440833	-0.0126399	-0.0687322	0.0434523	0.658537	-0.0148602	-0.0708663	0.0411459	0.602814	-0.0105495	-0.0669752	0.0458761	0.713861	42.0235	-10.1839	19.772	51.6117	turquoise	0.440689	N
betaine	Amino Acid	Glycine, Serine and Threonine Metabolism	-0.0316805	-0.0843466	0.0209856	0.238209	-0.0376665	-0.0909016	0.0155686	0.165374	-0.0380013	-0.0910283	0.0150257	0.16001	-0.0391527	-0.0923905	0.0140851	0.149343	-18.8948	-1.05683	-3.63433	-23.586	grey	0.159804	N
bilirubin	Cofactors and Vitamins	Hemoglobin and Porphyrin Metabolism	0.0528109	0.000559393	0.105062	0.0476003	0.0447936	-0.00808304	0.0976703	0.0967825	0.0270798	-0.0259434	0.0801031	0.316599	0.0167578	-0.0366862	0.0702019	0.538601	15.1811	33.5419	19.5452	68.2682	salmon	0.639075	N
bilirubin (E,E)*	Cofactors and Vitamins	Hemoglobin and Porphyrin Metabolism	0.0221276	-0.0295998	0.073855	0.401546	0.024817	-0.0269248	0.0765588	0.346946	0.0280241	-0.0238465	0.0798946	0.289418	0.0224493	-0.0298641	0.0747626	0.400048	-12.154	-14.4935	25.1939	-1.45362	salmon	0.57155	N
bilirubin (E,Z or Z,E)*	Cofactors and Vitamins	Hemoglobin and Porphyrin Metabolism	0.0406101	-0.0105825	0.0918027	0.119904	0.0363729	-0.0149466	0.0876925	0.164656	0.0327958	-0.0183824	0.083974	0.208949	0.0236252	-0.0277581	0.0750085	0.367254	10.4338	8.80853	22.582	41.8243	salmon	0.358781	N
biliverdin	Cofactors and Vitamins	Hemoglobin and Porphyrin Metabolism	0.0415256	-0.0110296	0.0940807	0.12138	0.0384568	-0.0141432	0.0910568	0.151744	0.0326746	-0.0197167	0.0850659	0.221387	0.0250789	-0.0277084	0.0778663	0.35152	7.38997	13.9245	18.2915	39.606	salmon	0.690979	N
branched chain 14:0 dicarboxylic acid	Lipid	Fatty Acid, Dicarboxylate	0.0596854	0.00846339	0.110907	0.0224139	0.0495363	-0.00328564	0.102358	0.0660339	0.0168782	-0.0371718	0.0709282	0.540274	-0.000141783	-0.0565986	0.056315	0.99607	17.0043	54.7172	28.5161	100.238	cyan	0.61212	N
branched-chain fatty acid 18:0 (2)	Lipid	Fatty Acid, Branched	-0.0138424	-0.0641641	0.0364792	0.589565	-0.0145625	-0.0648494	0.0357244	0.570089	0.00180116	-0.0486178	0.0522201	0.944143	-0.00140058	-0.0518818	0.0490807	0.956605	-5.20211	118.214	-23.1299	89.8819	grey	-0.0698054	N
branched-chain, straight-chain, or cyclopropyl 10:1 fatty acid (1)*	Partially Characterized Molecules	Partially Characterized Molecules	0.015071	-0.0370499	0.0671918	0.570668	0.00749805	-0.0450596	0.0600557	0.779637	-0.000685752	-0.0531302	0.0517587	0.979541	0.00367288	-0.0497632	0.057109	0.892766	50.2484	54.3018	-28.9207	75.6295	blue	0.415003	N
branched-chain, straight-chain, or cyclopropyl 12:1 fatty acid*	Partially Characterized Molecules	Partially Characterized Molecules	-0.0242257	-0.0765976	0.0281463	0.364364	-0.0264984	-0.0788668	0.0258701	0.321092	-0.0172333	-0.0696918	0.0352252	0.519413	-0.0189802	-0.072217	0.0342567	0.484442	-9.38127	38.2447	-7.21074	21.6527	blue	0.772824	N
bromine	Xenobiotics	Chemical	0.0161419	-0.0354737	0.0677575	0.539675	0.0068714	-0.0454175	0.0591603	0.796617	-0.007724	-0.0601805	0.0447324	0.772748	-0.0152685	-0.069346	0.0388089	0.579765	57.4313	90.4193	46.7388	194.589	yellow	0.14859	N
butenoylglycine	Lipid	Fatty Acid Metabolism (Acyl Glycine)	0.0110718	-0.0416854	0.0638291	0.680647	0.00697144	-0.0459264	0.0598693	0.796045	0.0150574	-0.0379247	0.0680396	0.577286	0.00918418	-0.0441891	0.0625574	0.735758	37.0346	-73.032	53.0467	17.0493	magenta	0.528483	N
butyrate (4:0)	Lipid	Short Chain Fatty Acid	0.0126588	-0.0372696	0.0625873	0.619027	0.0168306	-0.0331834	0.0668447	0.509291	0.012683	-0.0370898	0.0624559	0.617258	0.0107	-0.0392614	0.0606615	0.67447	-32.9555	32.7643	15.6651	15.4739	grey	0.076367	N
butyrylcarnitine (C4)	Lipid	Fatty Acid Metabolism (also BCAA Metabolism)	-0.0479765	-0.0983262	0.00237314	0.0618045	-0.0363461	-0.088323	0.0156307	0.170372	-0.0343909	-0.0860964	0.0173147	0.192198	-0.0305866	-0.0826776	0.0215044	0.249591	24.2419	4.07541	7.92943	36.2467	brown	0.374953	N
C-glycosyltryptophan	Amino Acid	Tryptophan Metabolism	-0.0111782	-0.0628092	0.0404528	0.67113	0.00102929	-0.0520071	0.0540657	0.969638	0.0107313	-0.0420925	0.0635551	0.690318	0.0159672	-0.0373512	0.0692855	0.557002	109.208	86.7942	46.8395	242.842	turquoise	0.694504	Y
caffeine	Xenobiotics	Xanthine Metabolism	-0.0317802	-0.0822352	0.0186748	0.216827	-0.0258561	-0.0766024	0.0248902	0.31774	-0.0292555	-0.0799193	0.0214082	0.257522	-0.0357443	-0.0869087	0.0154202	0.170773	18.6409	-10.6968	-20.4175	-12.4733	green	0.436673	N
caprate (10:0)	Lipid	Medium Chain Fatty Acid	-0.0131483	-0.0654104	0.0391138	0.621733	-0.0224865	-0.0753055	0.0303325	0.4038	-0.0263978	-0.0789934	0.0261977	0.325021	-0.0276809	-0.0809855	0.0256236	0.308537	-71.0219	-29.748	-9.75849	-110.528	blue	0.607348	N
caproate (6:0)	Lipid	Medium Chain Fatty Acid	-0.0383922	-0.0968603	0.020076	0.197936	-0.0399755	-0.098409	0.018458	0.179819	-0.040742	-0.0989699	0.0174859	0.170112	-0.0426187	-0.100875	0.0156381	0.151491	-4.12403	-1.99653	-4.88814	-11.0087	blue	0.147188	N
caprylate (8:0)	Lipid	Medium Chain Fatty Acid	-0.0417867	-0.0935251	0.00995181	0.113348	-0.0467175	-0.0985821	0.00514703	0.0774507	-0.0449471	-0.0966595	0.00676526	0.0884138	-0.0404714	-0.0926274	0.0116845	0.128191	-11.8001	4.23681	10.7108	3.14749	blue	0.394965	N
carboxyethyl-GABA	Amino Acid	Glutamate Metabolism	-0.000440766	-0.0500024	0.0491209	0.986084	-0.00169635	-0.0512297	0.047837	0.94645	-0.00511403	-0.0544598	0.0442317	0.838935	-0.0046581	-0.054072	0.0447558	0.853322	-284.864	-775.397	103.44	-956.821	magenta	0.213264	N
carnitine	Lipid	Carnitine Metabolism	-0.0420911	-0.091514	0.00733186	0.0950181	-0.0344941	-0.084479	0.0154908	0.176052	-0.0294448	-0.0794509	0.0205612	0.248266	-0.0228613	-0.073418	0.0276954	0.375215	18.049	11.996	15.6411	45.6861	brown	0.209186	N
carotene diol (1)	Cofactors and Vitamins	Vitamin A Metabolism	0.0299655	-0.0235463	0.0834773	0.272193	0.0104725	-0.0466027	0.0675476	0.718959	-0.0333947	-0.092465	0.0256756	0.26763	-0.0527198	-0.114147	0.00870698	0.0924828	65.0516	146.392	64.491	275.935	cyan	0.608514	N
carotene diol (2)	Cofactors and Vitamins	Vitamin A Metabolism	0.0372559	-0.0158288	0.0903405	0.168823	0.0176376	-0.0396214	0.0748966	0.545787	-0.0199216	-0.0786511	0.038808	0.505909	-0.0394542	-0.10021	0.021302	0.202925	52.6583	100.814	52.4282	205.9	cyan	0.579902	N
carotene diol (3)	Cofactors and Vitamins	Vitamin A Metabolism	0.0198832	-0.0311382	0.0709046	0.444735	0.00573321	-0.0470126	0.058479	0.831191	-0.0201588	-0.0734363	0.0331187	0.458078	-0.0353544	-0.0897703	0.0190614	0.202701	71.1655	130.221	76.4247	277.811	cyan	0.544245	N
catechol sulfate	Xenobiotics	Benzoate Metabolism	0.0143886	-0.0366815	0.0654588	0.580582	0.00775759	-0.0437138	0.0592289	0.767546	-0.0126969	-0.0644801	0.0390863	0.630612	-0.0131136	-0.0665324	0.0403053	0.6302	46.0853	142.157	2.89599	191.138	green	0.760382	N
ceramide (d16:1/24:1, d18:1/22:1)*	Lipid	Ceramides	-0.00116266	-0.0520195	0.0496942	0.964238	0.00219596	-0.0488655	0.0532574	0.932782	-0.00570115	-0.0567532	0.0453509	0.826637	-0.00407671	-0.0553727	0.0472193	0.876136	288.875	-679.23	139.718	-250.638	yellow	0.47599	N
ceramide (d18:1/14:0, d16:1/16:0)*	Lipid	Ceramides	0.00772161	-0.0427688	0.058212	0.76423	0.00996401	-0.0409143	0.0608423	0.70092	0.00112331	-0.0497772	0.0520238	0.965477	0.00271379	-0.0482236	0.0536512	0.916781	-29.0406	114.493	-20.5977	64.8547	yellow	0.49168	N
ceramide (d18:1/17:0, d17:1/18:0)*	Lipid	Ceramides	-0.0292356	-0.0803893	0.0219181	0.262435	-0.024487	-0.0760146	0.0270405	0.351396	-0.0352857	-0.0869914	0.01642	0.180893	-0.0324095	-0.0844265	0.0196076	0.221837	16.2425	-36.9367	9.83806	-10.8561	yellow	0.582955	N
ceramide (d18:1/20:0, d16:1/22:0, d20:1/18:0)*	Lipid	Ceramides	-0.0130747	-0.0642819	0.0381325	0.616554	-0.00383762	-0.0557676	0.0480924	0.884763	-0.00583992	-0.0575836	0.0459037	0.82482	0.000220914	-0.0518444	0.0522862	0.99336	70.6485	-15.3143	46.3554	101.69	yellow	0.472932	N
ceramide (d18:2/24:1, d18:1/24:2)*	Lipid	Ceramides	-0.0147398	-0.0653935	0.0359138	0.568222	-0.016658	-0.0678675	0.0345514	0.523519	-0.0175527	-0.0686796	0.0335742	0.500771	-0.0129676	-0.0643378	0.0384026	0.620552	-13.0136	-6.06993	31.107	12.0234	yellow	0.469131	N
cerotoylcarnitine (C26)*	Lipid	Fatty Acid Metabolism (Acyl Carnitine)	-0.00228536	-0.0558103	0.0512396	0.933264	-0.00924089	-0.0641798	0.045698	0.741491	-0.0163527	-0.0713151	0.0386096	0.559564	-0.0218593	-0.0769528	0.0332341	0.436519	-304.352	-311.192	-240.95	-856.494	yellow	0.45738	N
chenodeoxycholate	Lipid	Primary Bile Acid Metabolism	0.0402935	-0.0109179	0.0915048	0.122954	0.0421595	-0.00905167	0.0933706	0.106555	0.0475999	-0.00341573	0.0986155	0.0674161	0.0466549	-0.00433666	0.0976464	0.0728981	-4.63109	-13.5019	2.34535	-15.7877	grey	0.3508	N
cholate	Lipid	Primary Bile Acid Metabolism	0.0283206	-0.0221137	0.0787549	0.270863	0.0289693	-0.0214915	0.0794302	0.260294	0.026818	-0.0235644	0.0772005	0.296598	0.026419	-0.0239593	0.0767972	0.303798	-2.29059	7.59628	1.40903	6.71471	grey	0.387663	N
cholesterol	Lipid	Sterol	0.00549693	-0.0458827	0.0568766	0.833805	-0.0158056	-0.0747107	0.0430995	0.598735	-0.0110901	-0.069777	0.0475968	0.710929	-0.00711995	-0.0660061	0.0517662	0.812553	387.535	-85.7847	-72.2245	229.526	yellow	0.704057	N
choline	Lipid	Phospholipid Metabolism	-0.0439305	-0.0970631	0.00920219	0.105051	-0.0336508	-0.0878291	0.0205275	0.223284	-0.0203497	-0.0746153	0.0339158	0.462092	-0.0181643	-0.0727633	0.0364348	0.514121	23.3998	30.2776	4.97489	58.6522	grey	0.213082	N
cinnamoylglycine	Xenobiotics	Food Component/Plant	0.0461789	-0.00643421	0.098792	0.0853361	0.0349362	-0.0191527	0.0890251	0.205361	0.0197884	-0.0344143	0.0739911	0.47402	0.0064817	-0.0488652	0.0618286	0.818339	24.3459	32.8024	28.8156	85.9639	green	0.356199	N
cis-4-decenoate (10:1n6)*	Lipid	Medium Chain Fatty Acid	0.0187489	-0.0315387	0.0690364	0.46469	0.0183815	-0.0318704	0.0686334	0.473169	0.0162961	-0.0338041	0.0663962	0.523545	0.00987952	-0.0405023	0.0602614	0.700549	1.95931	11.1231	34.2236	47.306	blue	0.540643	N
cis-4-decenoylcarnitine (C10:1)	Lipid	Fatty Acid Metabolism (Acyl Carnitine)	-0.0169209	-0.0675368	0.0336949	0.512085	-0.0191306	-0.0697575	0.0314962	0.458673	-0.0217731	-0.0721636	0.0286175	0.396814	-0.0232633	-0.073704	0.0271773	0.365778	-13.059	-15.6163	-8.80729	-37.4826	purple	0.719927	N
citramalate	Amino Acid	Glutamate Metabolism	0.00733021	-0.0427498	0.0574102	0.774065	0.0146158	-0.035825	0.0650565	0.569859	-0.00383168	-0.054619	0.0469556	0.882369	-0.00173453	-0.052749	0.0492799	0.946833	-99.3909	251.663	-28.6097	123.663	brown	0.309446	N
citrate	Energy	TCA Cycle	-0.0135208	-0.0627329	0.0356914	0.590017	-0.0181261	-0.0674759	0.0312236	0.471342	-0.0150463	-0.0642428	0.0341501	0.548643	-0.0194153	-0.0690316	0.0302009	0.442853	-34.0613	22.7783	-32.3134	-43.5964	blue	0.400008	N
citrulline	Amino Acid	Urea cycle; Arginine and Proline Metabolism	0.0409656	-0.0112254	0.0931566	0.123855	0.0355455	-0.0168684	0.0879594	0.183632	0.043359	-0.00886025	0.0955783	0.10358	0.0499776	-0.0025014	0.102457	0.0619494	13.2308	-19.0734	-16.1565	-21.999	grey	0.266508	N
corticosterone	Lipid	Corticosteroids	0.0380381	-0.0128786	0.0889549	0.143019	0.0297408	-0.0218326	0.0813141	0.258165	0.0318532	-0.0195434	0.0832498	0.224296	0.0324434	-0.019118	0.0840048	0.2173	21.8133	-5.55349	-1.5516	14.7082	blue	0.15133	N
cortisol	Lipid	Corticosteroids	0.000893276	-0.0502473	0.0520338	0.972672	-0.00547612	-0.0569368	0.0459846	0.834682	-0.00748268	-0.058746	0.0437806	0.774671	-0.00690274	-0.0583513	0.0445458	0.792446	713.038	224.629	-64.9224	872.745	blue	0.182303	N
cortisone	Lipid	Corticosteroids	0.00543484	-0.0476546	0.0585243	0.840876	-2.85503e-05	-0.0533709	0.0533138	0.999162	-0.00704373	-0.0602409	0.0461535	0.795109	-0.00269441	-0.056183	0.0507942	0.921301	100.525	129.078	-80.0267	149.577	blue	0.241743	N
cortolone glucuronide (1)	Lipid	Corticosteroids	-0.0231842	-0.0745285	0.02816	0.375904	0.000923634	-0.0560957	0.0579429	0.974656	0.0109444	-0.045903	0.0677918	0.705746	0.0181697	-0.0394628	0.0758022	0.53639	103.984	43.2223	31.1646	178.371	red	0.356608	N
creatine	Amino Acid	Creatine Metabolism	-0.0425622	-0.0994753	0.0143509	0.142602	-0.0358116	-0.0931503	0.0215271	0.220725	-0.0248956	-0.0821197	0.0323284	0.393578	-0.0254888	-0.0832212	0.0322436	0.38661	15.8606	25.647	-1.39354	40.1141	brown	0.0505621	N
creatinine	Amino Acid	Creatine Metabolism	-0.0205112	-0.0801588	0.0391364	0.50008	-0.0171369	-0.0768156	0.0425418	0.573337	-0.0168407	-0.0764024	0.042721	0.579236	-0.0226099	-0.0823555	0.0371356	0.458	16.451	1.44408	-28.1272	-10.2321	turquoise	0.628763	N
cys-gly, oxidized	Amino Acid	Glutathione Metabolism	0.0105506	-0.0416377	0.0627389	0.691751	0.00793605	-0.0442678	0.0601399	0.765594	0.0142546	-0.0377845	0.0662937	0.591128	0.0215399	-0.0306907	0.0737704	0.418669	24.781	-59.8884	-69.0504	-104.158	turquoise	0.32864	N
cystathionine	Amino Acid	Methionine, Cysteine, SAM and Taurine Metabolism	0.0186441	-0.0320865	0.0693746	0.471086	0.029307	-0.0221517	0.0807658	0.264107	0.0288573	-0.0224215	0.0801361	0.269823	0.0305049	-0.0208268	0.0818366	0.243919	-57.1923	2.41197	-8.83709	-63.6175	turquoise	0.443237	N
cysteine	Amino Acid	Methionine, Cysteine, SAM and Taurine Metabolism	0.0472414	-0.00388599	0.0983689	0.0701151	0.0549284	0.00339836	0.106459	0.0367044	0.0427563	-0.00884823	0.0943608	0.104325	0.0394709	-0.0123184	0.0912601	0.135126	-16.2717	25.7658	6.95455	16.4487	brown	0.165164	N
cysteine s-sulfate	Amino Acid	Methionine, Cysteine, SAM and Taurine Metabolism	-0.0373594	-0.0888768	0.014158	0.155095	-0.0287472	-0.0811418	0.0236473	0.281991	-0.0302749	-0.0825546	0.0220047	0.256166	-0.0282521	-0.080783	0.0242788	0.291609	23.0523	-4.08915	5.41453	24.3777	brown	0.212646	N
cysteine-glutathione disulfide	Amino Acid	Glutathione Metabolism	0.0465347	-0.00594174	0.0990112	0.0821608	0.0351622	-0.0186924	0.0890169	0.200491	0.0293905	-0.024436	0.083217	0.284315	0.0271047	-0.0270927	0.0813021	0.326747	24.4388	12.403	4.91201	41.7538	grey	0.151363	N
cysteinylglycine	Amino Acid	Glutathione Metabolism	0.0342734	-0.0172374	0.0857843	0.192043	0.0415302	-0.0103361	0.0933965	0.116476	0.0400796	-0.0115956	0.0917549	0.128371	0.0438071	-0.00801034	0.0956245	0.0974609	-21.1731	4.23235	-10.8757	-27.8164	brown	0.299194	N
cysteinylglycine disulfide*	Amino Acid	Glutathione Metabolism	-0.0577096	-0.109804	-0.00561492	0.0299391	-0.0524544	-0.104775	-0.00013381	0.0494177	-0.0462182	-0.0983567	0.00592038	0.0822722	-0.0413847	-0.0938828	0.0111134	0.122239	9.10625	10.8063	8.37553	28.2881	turquoise	0.35663	N
cystine	Amino Acid	Methionine, Cysteine, SAM and Taurine Metabolism	-0.0145118	-0.0658034	0.0367798	0.578992	0.000265703	-0.0527907	0.0533221	0.992164	-0.00188647	-0.0547181	0.0509452	0.944169	0.00241676	-0.0505563	0.0553898	0.928703	101.831	-14.8305	29.6533	116.654	turquoise	0.263465	N
cytidine	Nucleotide	Pyrimidine Metabolism, Cytidine containing	-0.0232496	-0.0742397	0.0277406	0.371254	-0.019981	-0.0710166	0.0310547	0.442626	-0.021412	-0.072157	0.029333	0.407977	-0.0197896	-0.0705627	0.0309834	0.444655	14.0588	-6.1553	6.97813	14.8816	turquoise	0.264007	N
decadienedioic acid (C10:2-DC)	Lipid	Fatty Acid, Dicarboxylate	-0.0843953	-0.13459	-0.0342002	0.000996579	-0.0774933	-0.128308	-0.0266788	0.00282254	-0.067369	-0.11821	-0.0165283	0.00943525	-0.0603893	-0.111578	-0.00920051	0.0207973	8.17822	11.9963	8.27025	28.4448	blue	0.342808	N
decanoylcarnitine (C10)	Lipid	Fatty Acid Metabolism (Acyl Carnitine)	-0.0573109	-0.107794	-0.00682774	0.0261061	-0.0625364	-0.113153	-0.0119199	0.0154908	-0.0590252	-0.109565	-0.00848498	0.0221102	-0.0589669	-0.109582	-0.00835156	0.0224409	-9.11782	6.12656	0.101761	-2.88949	purple	0.778001	N
dehydroepiandrosterone sulfate (DHEA-S)	Lipid	Androgenic Steroids	-0.030912	-0.0854332	0.0236091	0.266252	-0.036047	-0.0907367	0.0186426	0.196245	-0.033167	-0.0876187	0.0212847	0.232352	-0.0301079	-0.084726	0.0245103	0.279735	-16.6116	9.31682	9.89624	2.60146	red	0.856917	N
deoxycarnitine	Lipid	Carnitine Metabolism	-0.0272338	-0.0813156	0.0268479	0.323421	-0.0288226	-0.0828802	0.025235	0.29579	-0.0228033	-0.0769525	0.0313459	0.408904	-0.0240549	-0.0782948	0.030185	0.384471	-5.83388	22.1023	-4.59571	11.6727	turquoise	0.437258	N
deoxycholate	Lipid	Secondary Bile Acid Metabolism	0.00130333	-0.0494466	0.0520533	0.95983	0.00571441	-0.045175	0.0566039	0.825695	0.00866417	-0.0420463	0.0593746	0.737562	0.0060822	-0.0446689	0.0568333	0.814176	-338.448	-226.326	198.106	-366.667	grey	0.257397	N
deoxycholic acid glucuronide	Lipid	Secondary Bile Acid Metabolism	-0.0422056	-0.0928544	0.00844309	0.102351	-0.0391191	-0.0898437	0.0116055	0.130551	-0.0383408	-0.0889229	0.0122413	0.137266	-0.0331997	-0.0838588	0.0174593	0.198807	7.31308	1.8442	12.1809	21.3382	grey	0.298052	N
diacylglycerol (12:0/18:1, 14:0/16:1, 16:0/14:1) [2]*	Lipid	Diacylglycerol	-0.0234343	-0.0737845	0.0269159	0.36141	-0.0104632	-0.0625389	0.0416125	0.693547	-0.00438383	-0.0562806	0.047513	0.868417	0.00322771	-0.0492651	0.0557205	0.904012	55.351	25.9421	32.4803	113.773	brown	0.812373	N
diacylglycerol (14:0/18:1, 16:0/16:1) [1]*	Lipid	Diacylglycerol	-0.0342316	-0.0849799	0.0165167	0.18599	-0.0200544	-0.0731512	0.0330423	0.458886	-0.0137968	-0.0667302	0.0391366	0.609236	-0.00254674	-0.0564063	0.0513128	0.926112	41.4154	18.2804	32.8645	92.5603	brown	0.877767	N
diacylglycerol (14:0/18:1, 16:0/16:1) [2]*	Lipid	Diacylglycerol	-0.0620567	-0.112476	-0.0116374	0.015885	-0.0507862	-0.103551	0.00197894	0.0592214	-0.0436533	-0.0962633	0.00895674	0.103819	-0.034772	-0.0883505	0.0188064	0.203199	18.1616	11.4942	14.3115	43.9673	brown	0.878186	N
diacylglycerol (16:1/18:2 [2], 16:0/18:3 [1])*	Lipid	Diacylglycerol	-0.0613015	-0.111448	-0.0111547	0.0166125	-0.0516691	-0.103666	0.000328026	0.051461	-0.0453046	-0.0971781	0.00656882	0.08689	-0.0380159	-0.0904078	0.014376	0.15485	15.7131	10.3823	11.8901	37.9854	brown	0.801842	N
dihomo-linolenoyl-choline	Lipid	Fatty Acid Metabolism (Acyl Choline)	-0.0239603	-0.0748118	0.0268912	0.355505	-0.0302418	-0.0814737	0.0209901	0.247092	-0.0224263	-0.0734372	0.0285847	0.388619	-0.0234214	-0.0745004	0.0276576	0.368558	-26.2164	32.6188	-4.15335	2.24903	black	0.657866	N
dihomo-linolenoylcarnitine (C20:3n3 or 6)*	Lipid	Fatty Acid Metabolism (Acyl Carnitine)	-0.0823824	-0.135926	-0.0288391	0.00258711	-0.0779184	-0.13162	-0.0242171	0.00448599	-0.063215	-0.117039	-0.00939084	0.0213717	-0.0597698	-0.11367	-0.00586975	0.0297746	5.41865	17.8477	4.18193	27.4483	purple	0.460146	N
dihomo-linoleoylcarnitine (C20:2)*	Lipid	Fatty Acid Metabolism (Acyl Carnitine)	-0.0544853	-0.108147	-0.00082334	0.0465914	-0.0604797	-0.114329	-0.00663026	0.0277421	-0.046927	-0.100887	0.00703334	0.0882376	-0.0467241	-0.100674	0.0072259	0.0895582	-11.0018	24.874	0.372275	14.2445	purple	0.607622	N
dihomolinoleate (20:2n6)	Lipid	Long Chain Polyunsaturated Fatty Acid (n3 and n6)	-0.0250093	-0.0764826	0.026464	0.340713	-0.0194319	-0.0711332	0.0322695	0.461087	-0.0220921	-0.0737743	0.02959	0.401886	-0.0249679	-0.0775378	0.027602	0.351671	22.3015	-10.6372	-11.4987	0.1656	blue	0.889184	N
dihomolinolenate (20:3n3 or 3n6)	Lipid	Long Chain Polyunsaturated Fatty Acid (n3 and n6)	-0.0216526	-0.073246	0.0299409	0.410513	-0.0158697	-0.0678484	0.036109	0.549339	-0.0164406	-0.0684243	0.0355432	0.535105	-0.0183396	-0.0708192	0.0341399	0.493135	26.7075	-2.63655	-8.77055	15.3004	blue	0.728896	N
dihydrocaffeate sulfate (2)	Xenobiotics	Food Component/Plant	0.0335512	-0.0168275	0.0839299	0.191632	0.0313949	-0.0189896	0.0817793	0.221802	0.0305464	-0.0196597	0.0807526	0.23288	0.029497	-0.0210475	0.0800414	0.252497	6.427	2.52871	3.12803	12.0837	green	0.500365	N
dihydroorotate	Nucleotide	Pyrimidine Metabolism, Orotate containing	-0.0319329	-0.0833066	0.0194408	0.222935	-0.0223978	-0.0746008	0.0298051	0.400139	-0.0126798	-0.0648688	0.0395092	0.63373	-0.0130953	-0.0654239	0.0392334	0.623577	29.8597	30.4328	-1.30122	58.9913	turquoise	0.222437	N
dimethylarginine (ADMA + SDMA)	Amino Acid	Urea cycle; Arginine and Proline Metabolism	-0.0194172	-0.0708377	0.0320033	0.458982	-0.0185066	-0.0699322	0.0329189	0.480352	-0.0116666	-0.0629658	0.0396327	0.655586	-0.0120045	-0.0635232	0.0395143	0.647685	4.68945	35.2269	-1.74015	38.1762	turquoise	0.488549	N
dimethylglycine	Amino Acid	Glycine, Serine and Threonine Metabolism	-0.037529	-0.0910396	0.0159815	0.169115	-0.0287393	-0.0829388	0.0254601	0.298452	-0.0141936	-0.0683882	0.040001	0.607511	-0.0100345	-0.0648938	0.0448248	0.719795	23.421	38.7586	11.0824	73.262	turquoise	0.371915	N
docosadienoate (22:2n6)	Lipid	Long Chain Polyunsaturated Fatty Acid (n3 and n6)	-0.0273981	-0.0792205	0.0244243	0.299875	-0.0255535	-0.0773588	0.0262517	0.33342	-0.0275531	-0.0792609	0.0241547	0.296079	-0.0275772	-0.0800534	0.024899	0.30278	6.73264	-7.29826	-0.0879985	-0.653618	blue	0.865354	N
docosadioate (C22-DC)	Lipid	Fatty Acid, Dicarboxylate	-0.000364965	-0.0511964	0.0504664	0.988765	-0.000285447	-0.0512388	0.0506679	0.991234	0.0106269	-0.0402278	0.0614815	0.681938	0.0112824	-0.039632	0.0621969	0.663858	21.7878	2989.96	179.629	3191.37	tan	0.399705	N
docosahexaenoate (DHA; 22:6n3)	Lipid	Long Chain Polyunsaturated Fatty Acid (n3 and n6)	0.0281326	-0.0246234	0.0808886	0.295722	0.0225036	-0.0305213	0.0755284	0.405271	-0.000117001	-0.0535491	0.0533151	0.996573	-0.0131993	-0.0677045	0.0413059	0.634834	20.0087	80.4072	46.5024	146.918	blue	0.595748	N
docosahexaenoylcarnitine (C22:6)*	Lipid	Fatty Acid Metabolism (Acyl Carnitine)	-0.0127971	-0.0633955	0.0378013	0.61989	-0.016478	-0.0671842	0.0342282	0.52393	-0.0363186	-0.087286	0.0146488	0.162387	-0.0461321	-0.0976449	0.00538079	0.0791797	-28.7634	-155.039	-76.6848	-260.488	yellow	0.129685	N
docosahexaenoylcholine	Lipid	Fatty Acid Metabolism (Acyl Choline)	-0.0210274	-0.0723983	0.0303436	0.422153	-0.0364347	-0.0892102	0.0163407	0.175875	-0.0469856	-0.0996719	0.00570074	0.080442	-0.0556994	-0.108716	-0.00268296	0.0394933	-73.273	-50.1769	-41.4401	-164.89	black	0.591709	N
docosapentaenoate (DPA; 22:5n3)	Lipid	Long Chain Polyunsaturated Fatty Acid (n3 and n6)	-0.0235241	-0.0761337	0.0290855	0.380573	-0.0215183	-0.074113	0.0310765	0.422368	-0.0312738	-0.0837622	0.0212146	0.242691	-0.0391661	-0.0925263	0.0141942	0.15014	8.5267	-41.4705	-33.5496	-66.4934	blue	0.831667	N
docosapentaenoate (n6 DPA; 22:5n6)	Lipid	Long Chain Polyunsaturated Fatty Acid (n3 and n6)	-0.0252084	-0.0762578	0.0258411	0.33289	-0.0192338	-0.070559	0.0320915	0.462406	-0.0165392	-0.0677555	0.0346771	0.526538	-0.0165668	-0.0684405	0.0353069	0.531105	23.7009	10.689	-0.109291	34.2806	blue	0.743341	N
docosatrienoate (22:3n3)	Lipid	Long Chain Polyunsaturated Fatty Acid (n3 and n6)	-0.0268652	-0.0783517	0.0246213	0.306226	-0.018654	-0.0707158	0.0334077	0.482265	-0.0182834	-0.0703416	0.0337748	0.490977	-0.0159202	-0.0688404	0.037	0.555206	30.5643	1.37957	8.7967	40.7406	blue	0.734977	N
docosatrienoate (22:3n6)*	Lipid	Long Chain Polyunsaturated Fatty Acid (n3 and n6)	-0.091828	-0.142561	-0.0410955	0.000396492	-0.0842256	-0.136435	-0.0320159	0.00158541	-0.0762371	-0.128408	-0.0240663	0.00421016	-0.0734866	-0.127179	-0.0197946	0.0073404	8.27905	8.69932	2.99533	19.9737	blue	0.653292	Y
dodecadienoate (12:2)*	Lipid	Fatty Acid, Dicarboxylate	0.0221794	-0.0291985	0.0735572	0.397248	0.0183214	-0.0331362	0.069779	0.48503	0.0236417	-0.0276517	0.074935	0.366083	0.0187164	-0.033391	0.0708238	0.481182	17.3947	-23.9877	22.2065	15.6135	blue	0.629332	N
dodecanedioate (C12)	Lipid	Fatty Acid, Dicarboxylate	-0.0161243	-0.067686	0.0354374	0.539696	-0.0212452	-0.072985	0.0304945	0.420687	-0.00868024	-0.0605822	0.0432217	0.742913	-0.0178406	-0.0709905	0.0353092	0.510356	-31.7595	77.926	-56.8113	-10.6448	blue	0.545667	N
dodecenedioate (C12:1-DC)*	Lipid	Fatty Acid, Dicarboxylate	-0.0364827	-0.0879106	0.0149452	0.164275	-0.0405011	-0.0920339	0.0110317	0.123372	-0.030584	-0.0822123	0.0210443	0.245417	-0.0364595	-0.0887503	0.0158312	0.171611	-11.0145	27.1829	-16.105	0.0633923	blue	0.603832	N
dopamine 3-O-sulfate	Amino Acid	Tyrosine Metabolism	-0.00290099	-0.0528032	0.0470012	0.909227	-0.00458869	-0.0545167	0.0453394	0.856958	-0.00745087	-0.0572004	0.0422987	0.768967	-0.00612619	-0.0560863	0.0438339	0.80995	-58.1764	-98.6622	45.6628	-111.176	turquoise	0.281546	N
ectoine	Xenobiotics	Chemical	-0.0089762	-0.0595028	0.0415504	0.727531	-0.00775892	-0.0582529	0.042735	0.76314	-0.0178899	-0.0685076	0.0327278	0.488241	-0.0170998	-0.0677953	0.0335956	0.508296	13.5612	-112.865	8.80158	-90.5021	turquoise	0.217444	N
EDTA	Xenobiotics	Chemical	0.051718	-0.00144882	0.104885	0.0565698	0.0521829	-0.000937555	0.105303	0.0541775	0.0531624	0.000105794	0.106219	0.0495455	0.0634887	0.0102483	0.116729	0.0194607	-0.899101	-1.89378	-19.9667	-22.7596	salmon	0.356573	N
eicosanedioate (C20-DC)	Lipid	Fatty Acid, Dicarboxylate	-0.00310048	-0.053558	0.047357	0.904077	-0.00346472	-0.0538901	0.0469607	0.892805	0.017228	-0.0336524	0.0681083	0.506675	0.0179069	-0.033141	0.0689549	0.491499	-11.7478	667.403	21.898	677.553	tan	0.409254	N
eicosapentaenoate (EPA; 20:5n3)	Lipid	Long Chain Polyunsaturated Fatty Acid (n3 and n6)	0.0104203	-0.042235	0.0630756	0.697934	0.00545483	-0.0473864	0.058296	0.839559	-0.0155002	-0.0685512	0.0375507	0.566646	-0.0253896	-0.0792841	0.0285049	0.355585	47.6518	201.099	94.9052	343.656	blue	0.497397	N
eicosapentaenoylcholine	Lipid	Fatty Acid Metabolism (Acyl Choline)	-0.0101678	-0.0613143	0.0409787	0.696626	-0.0215204	-0.0735354	0.0304947	0.417171	-0.0275456	-0.0792995	0.0242082	0.29664	-0.0327299	-0.0845989	0.019139	0.215993	-111.652	-59.2582	-50.9873	-221.898	black	0.488072	N
eicosenamide (20:1)*	Lipid	Fatty Acid, Amide	0.00453385	-0.0522854	0.0613531	0.875643	0.00160283	-0.0552397	0.0584454	0.955898	-0.000874978	-0.0577711	0.0560211	0.975939	0.000912	-0.0561981	0.0580221	0.975015	64.6475	54.6513	-39.4141	79.8847	grey	0.0638579	N
eicosenedioate (C20:1-DC)*	Lipid	Fatty Acid, Dicarboxylate	-0.0303766	-0.0821675	0.0214143	0.250122	-0.0295836	-0.0813329	0.0221657	0.262311	-0.00311146	-0.0557335	0.0495106	0.90768	-0.00556518	-0.0586414	0.0475111	0.837071	2.61049	87.1466	-8.07767	81.6794	blue	-0.00371985	N
eicosenoate (20:1n9 or 1n11)	Lipid	Long Chain Fatty Acids	-0.0218862	-0.0733592	0.0295868	0.404386	-0.0187357	-0.070245	0.0327736	0.475656	-0.024131	-0.0755257	0.0272637	0.357198	-0.0264957	-0.0784056	0.0254143	0.316882	14.395	-24.6515	-10.8046	-21.0612	blue	0.857479	N
eicosenoylcarnitine (C20:1)*	Lipid	Fatty Acid Metabolism (Acyl Carnitine)	-0.0420733	-0.0929133	0.00876678	0.104734	-0.0523332	-0.103775	-0.000891389	0.046165	-0.0493534	-0.100643	0.00193615	0.0592858	-0.0514438	-0.102851	-3.69968e-05	0.0498356	-24.3858	7.08236	-4.96838	-22.2718	purple	0.645658	N
epiandrosterone sulfate	Lipid	Androgenic Steroids	0.0115469	-0.0428376	0.0659313	0.67712	0.00630625	-0.0482735	0.060886	0.820732	-0.00298996	-0.0573673	0.0513874	0.914123	-0.00468978	-0.0592551	0.0498756	0.866139	45.3857	80.5085	14.721	140.615	red	0.676826	N
ergothioneine	Xenobiotics	Food Component/Plant	0.0182331	-0.0328068	0.0692731	0.483578	0.0140969	-0.0371016	0.0652954	0.589213	-0.0158846	-0.0682637	0.0364945	0.552019	-0.0256683	-0.0793851	0.0280485	0.348737	22.6852	164.434	53.6588	240.778	yellow	0.108192	N
erucate (22:1n9)	Lipid	Long Chain Fatty Acids	0.0193626	-0.0306387	0.0693639	0.447613	0.0112382	-0.0394118	0.0618881	0.663459	0.000920693	-0.0496696	0.051511	0.971527	-0.0039191	-0.0547479	0.0469097	0.879802	41.9596	53.2854	24.9955	120.241	blue	0.584742	N
erythritol	Xenobiotics	Food Component/Plant	-0.0236581	-0.0747531	0.0274369	0.363896	-0.0135143	-0.0654921	0.0384635	0.610121	-0.014305	-0.0660438	0.0374338	0.587661	-0.0168389	-0.0686922	0.0350144	0.524218	42.8767	-3.34225	-10.7106	28.8239	turquoise	0.603179	N
erythronate*	Carbohydrate	Aminosugar Metabolism	-0.0541823	-0.104757	-0.00360793	0.0357653	-0.0426515	-0.0949129	0.00960995	0.109619	-0.0427642	-0.0948729	0.00934456	0.107653	-0.0445483	-0.0969467	0.00785013	0.095587	21.2815	-0.207936	-3.29285	17.7807	turquoise	0.671905	Y
ethyl alpha-glucopyranoside	Xenobiotics	Food Component/Plant	-0.0048257	-0.056966	0.0473146	0.855963	-0.00708578	-0.0592427	0.0450711	0.7899	-0.00458568	-0.0565068	0.0473354	0.862481	0.00139946	-0.0536196	0.0564186	0.960212	-46.8343	51.808	124.026	129	grey	0.278096	N
ethylmalonate	Amino Acid	Leucine, Isoleucine and Valine Metabolism	-0.0477805	-0.0980659	0.00250497	0.0625403	-0.0434348	-0.0938696	0.00700005	0.0913699	-0.0455127	-0.0957384	0.00471308	0.0756912	-0.0480995	-0.0983259	0.00212682	0.0605082	9.09505	-4.34877	-5.41405	-0.667773	brown	0.187011	N
ethylparaben sulfate	Xenobiotics	Chemical	0.0361688	-0.0176929	0.0900305	0.18797	0.0313249	-0.02282	0.0854698	0.256626	0.0321007	-0.0217763	0.0859776	0.242698	0.0321001	-0.0218917	0.086092	0.243708	13.3926	-2.14489	0.00146155	11.2492	grey	0.0209047	N
etiocholanolone glucuronide	Lipid	Androgenic Steroids	-0.0297878	-0.0825243	0.0229488	0.268053	-0.0366794	-0.0896799	0.0163212	0.174825	-0.037859	-0.0906923	0.0149744	0.160049	-0.0319866	-0.0848707	0.0208975	0.235635	-23.1357	-3.96006	19.7141	-7.38168	red	0.614121	N
eugenol sulfate	Xenobiotics	Food Component/Plant	-0.0082144	-0.0577941	0.0413653	0.745232	-0.0062347	-0.0558051	0.0433357	0.805163	-0.00668032	-0.0561646	0.042804	0.791192	-0.00563757	-0.0553304	0.0440552	0.823924	24.1004	-5.42487	12.6942	31.3697	grey	0.222187	N
FAD	Cofactors and Vitamins	Riboflavin Metabolism	0.00796717	-0.0429625	0.0588968	0.758995	0.0108106	-0.0402248	0.0618461	0.677828	0.0117099	-0.0390925	0.0625124	0.651233	0.0180167	-0.0332132	0.0692467	0.490391	-35.6898	-11.2873	-79.1598	-126.137	brown	0.351004	N
formiminoglutamate	Amino Acid	Histidine Metabolism	-0.0893552	-0.146101	-0.0326089	0.0020472	-0.0764023	-0.139225	-0.0135795	0.0171778	-0.0576377	-0.120636	0.00536092	0.0729137	-0.0530558	-0.116559	0.010447	0.101452	14.4959	21	5.12771	40.6236	turquoise	0.543669	N
fructose	Carbohydrate	Fructose, Mannose and Galactose Metabolism	-0.0132463	-0.0645006	0.0380079	0.612262	-0.009431	-0.0607928	0.0419307	0.718763	-0.00818369	-0.0593138	0.0429465	0.753594	-0.00882833	-0.059961	0.0423044	0.7349	28.803	9.4163	-4.86654	33.3527	black	0.22647	N
fructosyllysine	Amino Acid	Lysine Metabolism	-0.0154336	-0.066694	0.0358268	0.554884	0.000669937	-0.0527532	0.054093	0.980379	-0.00394327	-0.0571408	0.0492542	0.884413	-0.00550987	-0.0587599	0.0477402	0.839187	104.341	-29.8907	-10.1506	64.2994	turquoise	0.20388	N
fumarate	Energy	TCA Cycle	0.007692	-0.0428698	0.0582538	0.765429	0.00803676	-0.0424798	0.0585533	0.755032	0.00691537	-0.0434374	0.0572681	0.787659	0.00532919	-0.0451342	0.0557926	0.835918	-4.48201	14.5786	20.6212	30.7178	blue	0.373726	N
galactonate	Carbohydrate	Fructose, Mannose and Galactose Metabolism	-0.0178866	-0.0691218	0.0333486	0.493579	-0.014978	-0.0662618	0.0363057	0.566799	-0.0111844	-0.0622805	0.0399117	0.667718	-0.0124786	-0.063733	0.0387758	0.633023	16.2611	21.2095	-7.23558	30.235	turquoise	0.198516	N
gamma-carboxyglutamate	Amino Acid	Glutamate Metabolism	-0.0317223	-0.0821495	0.0187048	0.217411	-0.0229079	-0.0740996	0.0282837	0.380201	-0.0127974	-0.0639125	0.0383177	0.623422	-0.0105906	-0.0621345	0.0409533	0.686974	27.7861	31.8719	6.9567	66.6147	turquoise	0.542091	N
gamma-CEHC	Cofactors and Vitamins	Tocopherol Metabolism	0.0662528	0.0150975	0.117408	0.0111712	0.067648	0.0165155	0.118781	0.00954862	0.06996	0.0190354	0.120885	0.00712322	0.0635889	0.0122823	0.114896	0.0151699	-2.10582	-3.4897	9.61637	4.02085	tan	0.475992	N
gamma-glutamyl-2-aminobutyrate	Peptide	Gamma-glutamyl Amino Acid	0.00505329	-0.0444913	0.0545979	0.841454	0.00457606	-0.0449322	0.0540844	0.856151	0.00240962	-0.0470706	0.0518898	0.92391	-0.000141207	-0.0499636	0.0496812	0.995565	9.44399	42.8719	50.4785	102.794	magenta	0.345272	N
gamma-glutamyl-alpha-lysine	Peptide	Gamma-glutamyl Amino Acid	-0.00468532	-0.0560006	0.0466299	0.857884	-5.10141e-05	-0.0515159	0.0514139	0.998449	0.000785833	-0.0505474	0.0521191	0.976048	-0.00156758	-0.0529723	0.0498371	0.952308	98.9112	17.8611	-50.2296	66.5426	turquoise	0.325838	N
gamma-glutamylcitrulline*	Peptide	Gamma-glutamyl Amino Acid	0.0424187	-0.0100293	0.0948666	0.112846	0.0314171	-0.0222315	0.0850657	0.250861	0.0351241	-0.0183451	0.0885933	0.197751	0.037753	-0.0158273	0.0913333	0.167137	25.9357	-8.73912	-6.1975	10.9991	grey	0.296347	N
gamma-glutamylglutamate	Peptide	Gamma-glutamyl Amino Acid	-0.00872712	-0.0610125	0.0435582	0.743403	0.0113143	-0.0439159	0.0665445	0.687859	0.00769978	-0.0472293	0.0626288	0.783379	0.0127665	-0.0423713	0.0679043	0.649765	229.645	-41.417	58.0567	246.285	brown	0.243764	N
gamma-glutamylglutamine	Peptide	Gamma-glutamyl Amino Acid	0.0302058	-0.0225602	0.0829718	0.261665	0.0196847	-0.0341051	0.0734745	0.472964	0.0194683	-0.0340987	0.0730352	0.476013	0.0185684	-0.035098	0.0722349	0.497432	34.8312	0.716645	2.97898	38.5268	grey	0.219345	N
gamma-glutamylglycine	Peptide	Gamma-glutamyl Amino Acid	0.00920618	-0.0425323	0.0609446	0.727113	0.00072728	-0.0515375	0.0529921	0.978227	-5.68827e-05	-0.0521281	0.0520143	0.998291	-0.00151937	-0.0538112	0.0507724	0.954557	92.1001	8.51779	15.8859	116.504	grey	0.213726	N
gamma-glutamylhistidine	Peptide	Gamma-glutamyl Amino Acid	-0.0198346	-0.0691413	0.0294721	0.430192	-0.0188168	-0.0681511	0.0305174	0.454476	-0.0158495	-0.0649694	0.0332703	0.526868	-0.0176438	-0.0668209	0.0315332	0.481678	5.13142	14.9601	-9.04631	11.0453	turquoise	0.285468	N
gamma-glutamylisoleucine*	Peptide	Gamma-glutamyl Amino Acid	-0.0275692	-0.0835547	0.0284163	0.334231	-0.00583351	-0.065831	0.054164	0.84877	-0.00229164	-0.0619876	0.0574043	0.939985	0.00311367	-0.0570344	0.0632617	0.919131	78.8405	12.8472	19.6063	111.294	turquoise	0.734658	N
gamma-glutamylleucine	Peptide	Gamma-glutamyl Amino Acid	-0.0228354	-0.0819217	0.0362508	0.448513	-0.00283511	-0.0649009	0.0592307	0.928615	-0.00184141	-0.0635922	0.0599093	0.953363	-0.0010144	-0.0631068	0.061078	0.974439	87.5846	4.35159	3.62161	95.5578	turquoise	0.660333	N
gamma-glutamylmethionine	Peptide	Gamma-glutamyl Amino Acid	0.0580917	0.00271812	0.113465	0.0397788	0.0617527	0.00629735	0.117208	0.0290953	0.0618398	0.00662954	0.11705	0.0281674	0.0647313	0.00953191	0.119931	0.0215706	-6.3022	-0.149969	-4.97742	-11.4296	turquoise	0.412775	N
gamma-glutamylphenylalanine	Peptide	Gamma-glutamyl Amino Acid	-0.0521672	-0.106671	0.00233617	0.0606476	-0.0370278	-0.0943518	0.0202963	0.205337	-0.0246275	-0.0817276	0.0324725	0.397669	-0.0182432	-0.0756479	0.0391616	0.533124	29.021	23.7702	12.2383	65.0295	turquoise	0.738747	Y
gamma-glutamylthreonine	Peptide	Gamma-glutamyl Amino Acid	0.0129075	-0.0387399	0.0645549	0.624046	0.0182375	-0.0337558	0.0702308	0.491528	0.0185993	-0.0334138	0.0706124	0.48314	0.022214	-0.0299574	0.0743855	0.403727	-41.2938	-2.80279	-28.0051	-72.1017	turquoise	0.344662	N
gamma-glutamyltryptophan	Peptide	Gamma-glutamyl Amino Acid	0.00878771	-0.0440372	0.0616126	0.744231	0.021848	-0.0320889	0.0757849	0.426994	0.0228008	-0.0308426	0.0764442	0.404553	0.0282233	-0.0256738	0.0821205	0.3045	-148.62	-10.8419	-61.7059	-221.168	turquoise	0.521266	N
gamma-glutamyltyrosine	Peptide	Gamma-glutamyl Amino Acid	-0.0377521	-0.089233	0.0137288	0.150515	-0.0268943	-0.0796711	0.0258825	0.317674	-0.0245322	-0.0770464	0.027982	0.359629	-0.0244662	-0.0770462	0.0281138	0.361521	28.7608	6.25684	0.174827	35.1925	brown	0.258529	N
gamma-glutamylvaline	Peptide	Gamma-glutamyl Amino Acid	-0.00521221	-0.0585705	0.0481461	0.848073	0.0155363	-0.0408058	0.0718784	0.588658	0.0141103	-0.0419957	0.0702163	0.621857	0.0170758	-0.0391348	0.0732865	0.551334	398.075	-27.3586	56.8963	427.613	turquoise	0.716893	N
gamma-tocopherol/beta-tocopherol	Cofactors and Vitamins	Tocopherol Metabolism	0.0461978	-0.00477598	0.0971717	0.0756454	0.0541308	0.00281964	0.105442	0.0386855	0.0496391	-0.00152748	0.100806	0.0572331	0.0518841	0.000313688	0.103454	0.0486245	-17.1717	9.72271	-4.85942	-12.3084	tan	0.327359	N
gentisate	Amino Acid	Tyrosine Metabolism	0.0389365	-0.0122984	0.0901714	0.13625	0.0347724	-0.0168264	0.0863712	0.186406	0.0274342	-0.0241115	0.0789799	0.296651	0.0194218	-0.0330521	0.0718958	0.467934	10.6947	18.8465	20.5781	50.1192	green	0.35773	N
gluconate	Xenobiotics	Food Component/Plant	-0.0156529	-0.0698676	0.0385618	0.571246	-0.00674313	-0.061589	0.0481027	0.809458	-0.0126186	-0.0671919	0.0419546	0.650209	-0.0213846	-0.0765665	0.0337972	0.44727	56.9209	-37.5363	-56.0023	-36.6177	turquoise	0.394738	N
glucose	Carbohydrate	Glycolysis, Gluconeogenesis, and Pyruvate Metabolism	-0.0363971	-0.0894908	0.0166965	0.178926	-0.0195483	-0.0756296	0.036533	0.494244	-0.026482	-0.0822517	0.0292876	0.351774	-0.0291403	-0.0851922	0.0269116	0.307995	46.2917	-19.0503	-7.30343	19.938	brown	0.22424	N
glucuronate	Carbohydrate	Aminosugar Metabolism	-0.0518224	-0.102961	-0.000683581	0.047019	-0.0445398	-0.0962049	0.00712524	0.091039	-0.038813	-0.0902272	0.0126012	0.138871	-0.0347783	-0.0861996	0.0166429	0.184813	14.053	11.0509	7.78548	32.8894	turquoise	0.271614	N
glucuronide of C10H18O2 (7)*	Partially Characterized Molecules	Partially Characterized Molecules	0.0177915	-0.0329619	0.068545	0.491798	0.020327	-0.030435	0.0710889	0.432296	0.0143856	-0.0362875	0.0650587	0.577698	0.0125762	-0.0381236	0.063276	0.62663	-14.2507	33.3943	10.1699	29.3135	grey	0.197884	N
glucuronide of piperine metabolite C17H21NO3 (4)*	Xenobiotics	Food Component/Plant	0.000755325	-0.0500844	0.0515951	0.976755	0.00836077	-0.0428896	0.0596112	0.749012	0.00556448	-0.0454565	0.0565855	0.830627	0.009362	-0.0429286	0.0616526	0.725488	-1006.91	370.21	-502.766	-1139.47	grey	0.314372	N
glutamate	Amino Acid	Glutamate Metabolism	-0.0409042	-0.0933689	0.0115605	0.126394	-0.0169431	-0.0766102	0.042724	0.577606	-0.016251	-0.0757133	0.0432114	0.591973	-0.00969981	-0.0695982	0.0501986	0.750791	58.5785	1.69213	16.0158	76.2865	brown	0.375239	N
glutamine	Amino Acid	Glutamate Metabolism	0.028461	-0.0226162	0.0795382	0.274565	0.0203858	-0.0312517	0.0720232	0.438818	0.0302719	-0.0213443	0.0818881	0.250155	0.0323086	-0.0194892	0.0841065	0.221326	28.373	-34.7358	-7.15617	-13.5189	grey	0.21397	N
glutamine conjugate of C6H10O2 (1)*	Partially Characterized Molecules	Partially Characterized Molecules	-0.0471331	-0.0981333	0.00386707	0.0700602	-0.0449515	-0.0959603	0.00605727	0.0840835	-0.0359775	-0.0868447	0.0148897	0.165532	-0.035819	-0.0870717	0.0154337	0.170616	4.62861	19.0397	0.336261	24.0046	magenta	0.713211	N
glutamine conjugate of C6H10O2 (2)*	Partially Characterized Molecules	Partially Characterized Molecules	-0.0314134	-0.0832233	0.0203965	0.234497	-0.0275949	-0.0794878	0.0242981	0.297076	-0.0136072	-0.0654984	0.038284	0.607065	-0.0146271	-0.066822	0.0375678	0.582596	12.1558	44.5277	-3.24674	53.4367	magenta	0.823732	Y
glutamine conjugate of C7H12O2*	Partially Characterized Molecules	Partially Characterized Molecules	-0.0372773	-0.0888013	0.0142468	0.156057	-0.0376854	-0.0891632	0.0137924	0.151211	-0.0313274	-0.0827022	0.0200473	0.231836	-0.0352992	-0.0871886	0.0165901	0.18227	-1.09496	17.056	-10.6548	5.30625	magenta	0.802542	N
glutarate (C5-DC)	Lipid	Fatty Acid, Dicarboxylate	-0.006218	-0.057058	0.044622	0.810434	-0.000381098	-0.0514853	0.0507231	0.988331	0.00621344	-0.0446919	0.0571187	0.810807	0.00498096	-0.0461411	0.056103	0.848455	93.8711	106.056	-19.8212	180.106	grey	0.151054	N
glutaroylcarnitine (C5)	Amino Acid	Lysine Metabolism	-0.0625552	-0.114937	-0.0101739	0.0192839	-0.0578625	-0.110421	-0.0053042	0.0309692	-0.0648075	-0.117336	-0.0122794	0.0156354	-0.0650836	-0.117727	-0.0124404	0.015423	7.50174	-11.1021	-0.441404	-4.04179	turquoise	0.371795	N
glycerate	Carbohydrate	Glycolysis, Gluconeogenesis, and Pyruvate Metabolism	0.059075	0.00575078	0.112399	0.0299298	0.0523178	-0.00143288	0.106068	0.0564196	0.0243739	-0.0300634	0.0788112	0.379934	0.00298439	-0.0534841	0.0594529	0.917444	11.4383	47.3024	36.2074	94.9481	cyan	0.744546	Y
glycerol	Lipid	Glycerolipid Metabolism	-0.0415623	-0.0967551	0.0136304	0.139851	-0.0288171	-0.0858693	0.028235	0.32195	-0.0232182	-0.0800528	0.0336163	0.423058	-0.0204303	-0.0783499	0.0374892	0.489094	30.6653	13.471	6.70774	50.8441	blue	0.667169	N
glycerol 3-phosphate	Lipid	Glycerolipid Metabolism	0.0471174	-0.00360299	0.0978379	0.0686225	0.0494883	-0.00122097	0.100198	0.0557697	0.0439241	-0.00667538	0.0945236	0.0888175	0.0463904	-0.00428674	0.0970676	0.0727551	-5.03183	11.8092	-5.23443	1.54296	brown	0.257142	N
glycerophosphoethanolamine	Lipid	Phospholipid Metabolism	-0.0197454	-0.0701484	0.0306576	0.442346	-0.0233667	-0.0738267	0.0270933	0.363842	-0.0153362	-0.0657159	0.0350434	0.550511	-0.014276	-0.0646938	0.0361417	0.578682	-18.3398	40.6699	5.36947	27.6996	black	0.410156	N
glycerophosphorylcholine (GPC)	Lipid	Phospholipid Metabolism	0.00890472	-0.0419722	0.0597817	0.731405	-0.0104354	-0.0642809	0.0434101	0.703884	-0.0155715	-0.0692226	0.0380795	0.569224	-0.0252878	-0.0792486	0.0286729	0.358105	217.189	57.6788	109.114	383.982	black	0.700924	N
glycine	Amino Acid	Glycine, Serine and Threonine Metabolism	0.0225402	-0.0299095	0.0749898	0.399376	0.010858	-0.0427432	0.0644592	0.691164	0.00674175	-0.0467719	0.0602554	0.804847	0.0070588	-0.0467185	0.0608361	0.796845	51.8284	18.2617	-1.40662	68.6835	grey	0.123013	N
glycine conjugate of C10H12O2*	Partially Characterized Molecules	Partially Characterized Molecules	0.00102161	-0.0493626	0.0514058	0.968279	0.0113186	-0.0398268	0.0624641	0.664279	0.0148808	-0.0361001	0.0658617	0.567027	0.0124076	-0.038667	0.0634821	0.633767	-1007.92	-348.679	242.092	-1114.51	tan	0.743618	N
glycine conjugate of C10H14O2 (1)*	Partially Characterized Molecules	Partially Characterized Molecules	0.0147516	-0.0354151	0.0649182	0.564162	0.0241747	-0.0265867	0.0749361	0.350364	0.029105	-0.0214757	0.0796857	0.259197	0.0277589	-0.0230133	0.078531	0.283686	-63.8786	-33.4225	9.12537	-88.1757	tan	0.820807	N
glyco-beta-muricholate	Lipid	Primary Bile Acid Metabolism	-0.00716964	-0.0582117	0.0438724	0.782946	-0.0127736	-0.0640316	0.0384845	0.625038	-0.00537071	-0.0563943	0.0456529	0.836449	-0.00694807	-0.0581448	0.0442487	0.790112	-78.1619	103.253	-22.0006	3.09032	grey	0.31359	N
glycochenodeoxycholate	Lipid	Primary Bile Acid Metabolism	-0.0444991	-0.0959571	0.00695891	0.0900403	-0.0449996	-0.0964148	0.0064157	0.0862251	-0.0390362	-0.0903942	0.0123217	0.136186	-0.0325398	-0.0841277	0.0190481	0.216174	-1.12462	13.401	14.599	26.8754	grey	0.484577	N
glycochenodeoxycholate 3-sulfate	Lipid	Primary Bile Acid Metabolism	-0.0524021	-0.105639	0.000834792	0.0536975	-0.0505085	-0.103736	0.00271901	0.0628907	-0.0438848	-0.0969707	0.00920117	0.105106	-0.0365605	-0.0900942	0.0169732	0.180565	3.6136	12.6402	13.9771	30.2309	grey	0.386454	N
glycochenodeoxycholate glucuronide (1)	Lipid	Primary Bile Acid Metabolism	-0.0378198	-0.0907393	0.0150997	0.161165	-0.0302686	-0.0837	0.0231628	0.266655	-0.0309896	-0.0843014	0.0223222	0.254369	-0.0271073	-0.08062	0.0264054	0.320553	19.9663	-1.90637	10.2653	28.3252	grey	0.349062	N
glycocholate	Lipid	Primary Bile Acid Metabolism	-0.0448036	-0.0962514	0.00664426	0.0878016	-0.043697	-0.0951385	0.0077444	0.0958737	-0.0403451	-0.091607	0.0109168	0.122842	-0.0376587	-0.0890648	0.0137474	0.15093	2.46972	7.48134	5.99598	15.947	grey	0.432901	N
glycocholenate sulfate*	Lipid	Secondary Bile Acid Metabolism	0.00288031	-0.0490601	0.0548207	0.913394	0.00356508	-0.0484384	0.0555685	0.893046	0.0125053	-0.0394666	0.0644773	0.637004	0.0195373	-0.0327274	0.071802	0.463509	-23.7742	-310.393	-244.139	-578.306	red	0.273194	N
glycodeoxycholate 3-sulfate	Lipid	Secondary Bile Acid Metabolism	-0.0367685	-0.0872581	0.0137211	0.153362	-0.036517	-0.0869673	0.0139333	0.15587	-0.0392334	-0.0895416	0.0110747	0.126291	-0.0396143	-0.090067	0.0108384	0.123729	0.684039	-7.388	-1.03577	-7.73973	grey	0.26611	N
glycolithocholate sulfate*	Lipid	Secondary Bile Acid Metabolism	-0.0223435	-0.0735901	0.0289031	0.392555	-0.0225085	-0.0737352	0.0287181	0.388885	-0.0300646	-0.0811545	0.0210253	0.248556	-0.034451	-0.0856085	0.0167066	0.186711	-0.738538	-33.8178	-19.6314	-54.1878	grey	0.260223	N
glycosyl ceramide (d18:1/20:0, d16:1/22:0)*	Lipid	Ceramides	0.0127001	-0.0377638	0.063164	0.621619	-0.00459731	-0.0589486	0.0497539	0.868243	-0.0102493	-0.0646042	0.0441056	0.711525	-0.0147022	-0.0692436	0.0398393	0.597048	136.199	44.5036	35.0616	215.764	greenyellow	0.679223	N
glycosyl ceramide (d18:1/23:1, d17:1/24:1)*	Lipid	Ceramides	0.000758596	-0.0504151	0.0519323	0.976806	-0.0165933	-0.0703679	0.0371813	0.545084	-0.0242248	-0.0778338	0.0293843	0.375549	-0.0264474	-0.0802687	0.027374	0.33525	2287.37	1006	292.987	3586.36	greenyellow	0.62007	N
glycosyl ceramide (d18:2/24:1, d18:1/24:2)*	Lipid	Ceramides	0.0112693	-0.0401401	0.0626787	0.667267	-0.0142275	-0.0717493	0.0432943	0.627623	-0.0161124	-0.0734193	0.0411945	0.581363	-0.0221444	-0.0796817	0.035393	0.450396	226.25	16.726	53.5256	296.502	greenyellow	0.843321	N
glycosyl-N-(2-hydroxynervonoyl)-sphingosine (d18:1/24:1(2OH))*	Lipid	Ceramides	0.0294824	-0.0244713	0.0834361	0.283951	0.035771	-0.0184777	0.0900198	0.196062	0.0350699	-0.0189775	0.0891172	0.203285	0.035981	-0.0180482	0.0900101	0.191645	-21.3301	2.37825	-3.09032	-22.0422	greenyellow	0.275756	N
glycosyl-N-behenoyl-sphingadienine (d18:2/22:0)*	Lipid	Ceramides	0.0403408	-0.0106716	0.0913532	0.121064	0.0243068	-0.0331786	0.0817922	0.407002	0.0182308	-0.0391143	0.0755758	0.532979	0.0124791	-0.0450954	0.0700536	0.670775	39.7463	15.0618	14.2576	69.0657	greenyellow	0.775569	N
glycosyl-N-nervonoyl-sphingosine (d18:1/24:1)*	Lipid	Ceramides	0.00733174	-0.0428235	0.057487	0.774349	-0.0165164	-0.0718037	0.038771	0.55797	-0.0139365	-0.0690554	0.0411825	0.619988	-0.0166266	-0.0718849	0.0386317	0.555133	325.272	-35.1884	36.6917	326.775	greenyellow	0.79039	N
glycosyl-N-palmitoyl-sphingosine (d18:1/16:0)	Lipid	Ceramides	-0.0154269	-0.0657009	0.0348471	0.547321	-0.0415995	-0.0966774	0.0134783	0.138675	-0.0412798	-0.0962528	0.0136933	0.140974	-0.0474334	-0.102717	0.00785004	0.0925787	-169.656	2.07281	-39.8888	-207.472	greenyellow	0.656059	N
glycosyl-N-stearoyl-sphingosine (d18:1/18:0)	Lipid	Ceramides	-0.041512	-0.0932126	0.0101885	0.115469	-0.0622426	-0.116707	-0.00777844	0.0251275	-0.0647515	-0.119097	-0.0104061	0.0195634	-0.0652562	-0.119769	-0.0107431	0.0189989	-49.9386	-6.04388	-1.2159	-57.1984	greenyellow	0.628103	N
glycosyl-N-tricosanoyl-sphingadienine (d18:2/23:0)*	Lipid	Ceramides	0.033054	-0.0192324	0.0853404	0.215154	0.0129279	-0.0443087	0.0701645	0.657791	0.000895413	-0.0565097	0.0583005	0.975595	-0.00345405	-0.0611658	0.0542577	0.906558	60.8885	36.4025	13.1587	110.45	greenyellow	0.70009	Y
glycoursodeoxycholate	Lipid	Secondary Bile Acid Metabolism	-0.0337439	-0.0847211	0.0172332	0.194337	-0.0324474	-0.0834722	0.0185773	0.212451	-0.0214956	-0.0725123	0.0295211	0.408655	-0.0138711	-0.0653456	0.0376033	0.597161	3.8422	32.4558	22.5949	58.8929	grey	0.392241	N
guaiacol sulfate	Xenobiotics	Benzoate Metabolism	-0.00880628	-0.0594594	0.0418468	0.733131	-0.00644219	-0.0572181	0.0443337	0.803493	-0.0174074	-0.0681146	0.0332997	0.5008	-0.00974641	-0.0614684	0.0419756	0.711703	26.8456	-124.516	86.995	-10.6757	green	0.715456	N
guanidinoacetate	Amino Acid	Creatine Metabolism	0.0505317	-0.00620051	0.107264	0.0808137	0.0413683	-0.0161301	0.0988667	0.15837	0.0467543	-0.0105	0.104009	0.109406	0.0483902	-0.00892576	0.105706	0.0979134	18.1338	-10.6585	-3.23746	4.23788	grey	0.0826871	N
gulonate*	Cofactors and Vitamins	Ascorbate and Aldarate Metabolism	-0.0257963	-0.0762206	0.0246281	0.315781	-0.0186326	-0.0694743	0.032209	0.472327	-0.0159478	-0.0667235	0.034828	0.537925	-0.0155485	-0.06646	0.035363	0.549216	27.7701	10.4078	1.5479	39.7258	turquoise	0.546711	N
heme	Cofactors and Vitamins	Hemoglobin and Porphyrin Metabolism	-0.0352169	-0.0863845	0.0159507	0.177197	-0.0331341	-0.0843574	0.0180892	0.204694	-0.0276757	-0.0787375	0.0233861	0.287873	-0.0282109	-0.07938	0.0229583	0.279663	5.9143	15.4993	-1.51959	19.894	grey	-0.0331458	N
heneicosapentaenoate (21:5n3)	Lipid	Long Chain Polyunsaturated Fatty Acid (n3 and n6)	0.0361375	-0.015949	0.0882241	0.173743	0.0309885	-0.0213375	0.0833144	0.245553	0.00897393	-0.0437107	0.0616586	0.738335	0.000593287	-0.0529404	0.054127	0.982659	14.2485	60.9188	23.191	98.3583	blue	0.381416	N
heptadecenamide (17:1)*	Lipid	Fatty Acid, Amide	-0.00245179	-0.0669885	0.062085	0.940606	0.0028696	-0.0618353	0.0675745	0.930689	0.000121408	-0.0643185	0.0645613	0.997052	0.00240713	-0.0621593	0.0669736	0.941712	217.041	-112.089	93.2268	198.179	grey	0.076996	N
heptanoate (7:0)	Lipid	Medium Chain Fatty Acid	0.00904495	-0.0501016	0.0681915	0.764242	0.00832629	-0.0507707	0.0674233	0.782303	0.0113992	-0.0473924	0.0701908	0.703753	0.0132122	-0.0457287	0.0721532	0.66021	7.94541	-33.9738	-20.0449	-46.0732	blue	0.0506252	N
heptenedioate (C7:1-DC)*	Lipid	Fatty Acid, Dicarboxylate	-0.0811059	-0.13237	-0.029842	0.00194897	-0.0775567	-0.12891	-0.0262037	0.00310027	-0.0889894	-0.14019	-0.0377889	0.000668852	-0.0928851	-0.14432	-0.0414503	0.000409038	4.37597	-14.096	-4.80316	-14.5232	magenta	0.554007	N
hexadecadienoate (16:2n6)	Lipid	Long Chain Polyunsaturated Fatty Acid (n3 and n6)	-0.00473252	-0.058853	0.049388	0.863832	0.00134272	-0.0531638	0.0558492	0.961467	-0.00615873	-0.0605102	0.0481927	0.824132	-0.00983742	-0.0650273	0.0453525	0.726653	128.372	-158.508	-77.7322	-107.868	blue	0.743591	N
hexadecanedioate (C16)	Lipid	Fatty Acid, Dicarboxylate	-0.0661535	-0.11847	-0.0138366	0.0132355	-0.0673089	-0.119583	-0.0150349	0.0116488	-0.0644638	-0.116635	-0.0122922	0.0154814	-0.0639631	-0.116516	-0.0114105	0.0170902	-1.74659	4.30072	0.756881	3.31101	blue	0.65996	N
hexadecenedioate (C16:1-DC)*	Lipid	Fatty Acid, Dicarboxylate	-0.0449112	-0.0966408	0.00681848	0.0887755	-0.0432302	-0.095003	0.00854265	0.101654	-0.0309584	-0.0828995	0.0209828	0.24253	-0.0284281	-0.0806113	0.0237551	0.285414	3.74293	27.3246	5.63396	36.7015	blue	0.416387	N
hexanoylcarnitine (C6)	Lipid	Fatty Acid Metabolism (Acyl Carnitine)	-0.0693044	-0.119919	-0.0186899	0.00731433	-0.0628259	-0.113885	-0.0117667	0.0159159	-0.060489	-0.111367	-0.00961148	0.0198274	-0.0576832	-0.109067	-0.00629936	0.0278164	9.34793	3.37188	4.04849	16.7683	purple	0.693955	N
hexanoylglutamine	Lipid	Fatty Acid Metabolism (Acyl Glutamine)	-0.0202403	-0.0717532	0.0312725	0.440987	-0.0165216	-0.0681056	0.0350623	0.529928	-0.0115571	-0.0631081	0.0399938	0.660172	-0.0149956	-0.0668869	0.0368957	0.570894	18.3727	24.5277	-16.9881	25.9124	magenta	0.756719	N
hexanoylglycine (C6)	Lipid	Fatty Acid Metabolism (Acyl Glycine)	0.0107558	-0.0407211	0.0622328	0.681969	0.00628502	-0.0453435	0.0579135	0.8113	0.000880027	-0.0508474	0.0526075	0.973383	-0.00130396	-0.053145	0.050537	0.960655	41.5664	50.2518	20.3052	112.123	blue	0.367886	N
hippurate	Xenobiotics	Benzoate Metabolism	0.0245496	-0.0266396	0.0757387	0.346992	0.0188969	-0.0325868	0.0703807	0.471647	0.00213506	-0.0495214	0.0537915	0.935393	-0.00300582	-0.0561021	0.0500905	0.911593	23.0255	68.2776	20.9408	112.244	green	0.68648	N
histidine	Amino Acid	Histidine Metabolism	0.0449132	-0.00523881	0.0950652	0.0791817	0.0401643	-0.0101789	0.0905076	0.117807	0.0405074	-0.00977562	0.0907904	0.11427	0.047343	-0.00318404	0.09787	0.0662687	10.5734	-0.76381	-15.2196	-5.41004	turquoise	0.179265	N
homoarginine	Amino Acid	Urea cycle; Arginine and Proline Metabolism	-0.00591721	-0.0600407	0.0482063	0.830223	-0.000153897	-0.0545147	0.0542069	0.99557	0.00184445	-0.0524557	0.0561446	0.946885	-0.00286138	-0.0572489	0.0515261	0.917817	97.3992	33.7718	-79.5279	51.643	grey	0.0466921	N
homocitrulline	Amino Acid	Urea cycle; Arginine and Proline Metabolism	-0.044262	-0.0954689	0.00694481	0.0901845	-0.0365145	-0.0883471	0.0153182	0.167223	-0.0226343	-0.0744748	0.0292061	0.391885	-0.0208692	-0.0728025	0.0310641	0.430674	17.5038	31.359	3.98804	52.8509	turquoise	0.44779	N
homostachydrine*	Xenobiotics	Food Component/Plant	0.0224725	-0.0271945	0.0721394	0.374935	0.0199048	-0.0298257	0.0696353	0.432507	0.008375	-0.0416232	0.0583732	0.742522	0.015673	-0.0348137	0.0661597	0.542649	11.4258	51.3063	-32.4753	30.2568	green	0.306877	N
homovanillate (HVA)	Amino Acid	Tyrosine Metabolism	-0.027021	-0.0777329	0.0236909	0.296107	-0.021206	-0.0722341	0.0298221	0.415102	-0.0230468	-0.0738184	0.0277247	0.373384	-0.0244168	-0.0752551	0.0264215	0.346286	21.5202	-6.81257	-5.07005	9.63762	turquoise	0.370172	N
hydantoin-5-propionate	Amino Acid	Histidine Metabolism	-0.0486647	-0.0995646	0.00223513	0.0609302	-0.0387218	-0.0908344	0.0133908	0.145184	-0.0225101	-0.074662	0.0296418	0.397317	-0.0233127	-0.0759836	0.0293582	0.385414	20.4316	33.313	-1.64921	52.0953	turquoise	0.405099	N
hydroquinone sulfate	Xenobiotics	Drug - Topical Agents	-0.0371199	-0.0873084	0.0130685	0.147049	-0.0350294	-0.085223	0.0151641	0.171222	-0.0372349	-0.087413	0.0129431	0.145716	-0.0289203	-0.0794994	0.0216587	0.262213	5.63172	-5.94155	22.3993	22.0895	green	0.249924	N
hydroxy-CMPF*	Lipid	Fatty Acid, Dicarboxylate	0.0303602	-0.0227205	0.0834409	0.262068	0.0161926	-0.0387151	0.0711002	0.563031	-0.0180925	-0.074662	0.0384769	0.530514	-0.0406505	-0.0988956	0.0175946	0.171197	46.6652	112.928	74.301	233.894	yellow	0.234985	N
hydroxy-N6,N6,N6-trimethyllysine*	Amino Acid	Lysine Metabolism	-0.0259371	-0.0761343	0.0242601	0.310964	-0.0194781	-0.0700249	0.0310686	0.449837	-0.0208241	-0.071237	0.0295887	0.417913	-0.0221222	-0.0725958	0.0283513	0.390065	24.9024	-5.18955	-5.00472	14.7082	turquoise	0.521498	N
hydroxyasparagine	Amino Acid	Alanine and Aspartate Metabolism	-0.0224123	-0.0730518	0.0282272	0.385448	-0.00251442	-0.0570877	0.0520588	0.927999	0.00546918	-0.0489259	0.0598642	0.843676	0.0119808	-0.0430093	0.066971	0.669167	88.7811	35.6215	29.0539	153.456	turquoise	0.732089	Y
hydroxypalmitoyl sphingomyelin (d18:1/16:0(OH))	Lipid	Sphingolipid Metabolism	0.0400045	-0.0124044	0.0924133	0.13453	0.0252713	-0.0335446	0.0840871	0.399464	0.0215614	-0.0371823	0.0803052	0.47165	0.0182199	-0.041342	0.0777818	0.548566	36.829	9.27348	8.3529	54.4553	greenyellow	0.695779	N
hydroxyproline	Amino Acid	Urea cycle; Arginine and Proline Metabolism	-0.0182787	-0.0687126	0.0321551	0.47724	-0.0121367	-0.0628616	0.0385882	0.638899	-0.00332542	-0.053947	0.0472961	0.897486	0.000775266	-0.0504575	0.0520081	0.976324	33.602	48.2052	22.4342	104.241	turquoise	0.23044	N
hyocholate	Lipid	Secondary Bile Acid Metabolism	0.0215161	-0.0296746	0.0727069	0.409805	0.0216594	-0.0294847	0.0728036	0.406266	0.0275354	-0.0236092	0.07868	0.291104	0.0272797	-0.0241056	0.0786649	0.297871	-0.666085	-27.3096	1.18873	-26.787	grey	0.375187	N
hypotaurine	Amino Acid	Methionine, Cysteine, SAM and Taurine Metabolism	-0.0211111	-0.0739152	0.0316929	0.433027	-0.0323903	-0.0861151	0.0213346	0.237153	-0.0218083	-0.0756453	0.0320288	0.426977	-0.0198245	-0.0736569	0.034008	0.470176	-53.4275	50.1252	9.39689	6.09466	grey	0.160649	N
hypoxanthine	Nucleotide	Purine Metabolism, (Hypo)Xanthine/Inosine containing	-0.0379375	-0.0922012	0.0163262	0.17046	-0.0286815	-0.0836833	0.0263204	0.306529	-0.0101922	-0.0657377	0.0453533	0.718947	-0.00413309	-0.0599658	0.0516996	0.884565	24.3981	48.7362	15.9713	89.1055	blue	0.14462	N
imidazole lactate	Amino Acid	Histidine Metabolism	-0.0438158	-0.0961417	0.0085101	0.10069	-0.0446038	-0.0968952	0.0076875	0.0945008	-0.0437426	-0.0956722	0.00818703	0.098682	-0.0512081	-0.103676	0.00126013	0.0557542	-1.79852	1.96562	-17.0385	-16.8714	grey	0.198442	N
imidazole propionate	Amino Acid	Histidine Metabolism	-0.0555072	-0.106758	-0.0042559	0.0337973	-0.0446793	-0.0973718	0.00801316	0.0964713	-0.0376353	-0.0901669	0.0148963	0.160132	-0.0294834	-0.0825849	0.0236182	0.276277	19.5071	12.6903	14.6864	46.8837	turquoise	0.370756	N
iminodiacetate (IDA)	Xenobiotics	Chemical	0.0301009	-0.0219632	0.0821651	0.256944	0.0228349	-0.0296543	0.075324	0.393598	0.0222536	-0.030297	0.0748042	0.406295	0.0199312	-0.0326774	0.0725398	0.457502	24.139	1.93114	7.71547	33.7856	salmon	0.181792	N
indole-3-carboxylate	Amino Acid	Tryptophan Metabolism	0.0338677	-0.0173354	0.0850708	0.194677	0.0350958	-0.0160732	0.0862649	0.178702	0.048628	-0.0024552	0.0997112	0.0620586	0.0420946	-0.00960091	0.09379	0.110419	-3.62629	-39.956	19.2911	-24.2912	pink	0.369178	N
indoleacetate	Amino Acid	Tryptophan Metabolism	0.0274972	-0.0235029	0.0784972	0.290412	0.0284216	-0.0226174	0.0794606	0.274871	0.0324046	-0.018381	0.0831902	0.210908	0.0296603	-0.0212103	0.0805309	0.252929	-3.36184	-14.4853	9.9803	-7.86681	pink	0.48396	N
indoleacetoylcarnitine*	Amino Acid	Tryptophan Metabolism	-0.0154824	-0.0664146	0.0354498	0.55108	-0.010468	-0.0615661	0.0406301	0.687854	0.0013503	-0.0497214	0.052422	0.958645	0.00685944	-0.0444869	0.0582058	0.793317	32.3879	76.3336	35.5832	144.305	pink	0.293082	N
indoleacetylglutamine	Amino Acid	Tryptophan Metabolism	0.00508922	-0.0464823	0.0566607	0.846537	0.0149669	-0.0372709	0.0672047	0.574188	0.0241957	-0.0279302	0.0763216	0.362697	0.0259047	-0.026266	0.0780754	0.330215	-194.091	-181.339	-33.5822	-409.012	pink	0.386088	N
indolelactate	Amino Acid	Tryptophan Metabolism	-0.00828339	-0.0633456	0.0467788	0.767965	-0.00374588	-0.058918	0.0514263	0.89407	-0.0118155	-0.0668818	0.0432507	0.673893	-0.0125116	-0.067875	0.0428518	0.657613	54.7784	-97.4199	-8.40295	-51.0444	brown	0.323719	N
indolepropionate	Amino Acid	Tryptophan Metabolism	0.0438704	-0.00756763	0.0953084	0.0945428	0.0353725	-0.0167516	0.0874966	0.183342	0.0239332	-0.0282706	0.076137	0.36864	0.0143853	-0.0389013	0.0676719	0.596501	19.3705	26.0752	21.7638	67.2095	green	0.255608	N
inosine	Nucleotide	Purine Metabolism, (Hypo)Xanthine/Inosine containing	-0.0599742	-0.117097	-0.00285169	0.0396215	-0.0539319	-0.11134	0.00347593	0.0655583	-0.0312056	-0.089575	0.0271639	0.294487	-0.0284607	-0.0871502	0.0302288	0.341635	10.075	37.8934	4.57674	52.5451	blue	0.121675	N
isobutyrylcarnitine (C4)	Amino Acid	Leucine, Isoleucine and Valine Metabolism	-0.020488	-0.0715434	0.0305674	0.431317	-0.0186321	-0.0698774	0.0326131	0.475834	-0.0228765	-0.0739344	0.0281814	0.379606	-0.0260228	-0.0774653	0.0254197	0.321217	9.05821	-20.7165	-15.3567	-27.015	pink	0.569674	N
isobutyrylglycine (C4)	Amino Acid	Leucine, Isoleucine and Valine Metabolism	0.00258187	-0.0485448	0.0537085	0.921106	-0.000452178	-0.0516278	0.0507234	0.986174	-0.0161162	-0.0672349	0.0350025	0.536389	-0.0170636	-0.0688168	0.0346896	0.517889	117.514	606.693	36.6945	760.901	pink	0.421169	N
isoleucine	Amino Acid	Leucine, Isoleucine and Valine Metabolism	-0.0329824	-0.0897347	0.0237699	0.254474	-0.0155939	-0.0749942	0.0438064	0.606662	-0.0123895	-0.0715638	0.0467848	0.681351	-0.00899891	-0.0683856	0.0503877	0.766324	52.7207	9.71538	10.28	72.7161	turquoise	0.358715	N
isoleucylglycine	Peptide	Dipeptide	0.0115125	-0.0393531	0.0623781	0.657133	0.00516831	-0.0459823	0.056319	0.842917	-0.00218663	-0.0531529	0.0487797	0.932942	-0.000810816	-0.0517993	0.0501777	0.97512	55.107	63.8865	-11.9506	107.043	grey	0.211222	N
isoursodeoxycholate	Lipid	Secondary Bile Acid Metabolism	-0.0410055	-0.091226	0.00921501	0.109449	-0.0350078	-0.0856817	0.0156661	0.17558	-0.027354	-0.0779786	0.0232706	0.289363	-0.0190187	-0.0701385	0.0321011	0.465631	14.6266	18.6652	20.3273	53.6191	grey	0.0927493	N
isovalerate (C5)	Amino Acid	Leucine, Isoleucine and Valine Metabolism	0.00898932	-0.0437008	0.0616795	0.737931	0.0180099	-0.0352154	0.0712351	0.506962	0.0223231	-0.030697	0.0753432	0.409003	0.0259971	-0.0271647	0.0791589	0.337589	-100.347	-47.9816	-40.8704	-189.199	turquoise	0.186666	N
isovalerylcarnitine (C5)	Amino Acid	Leucine, Isoleucine and Valine Metabolism	-0.0271377	-0.0809887	0.0267132	0.323063	-0.010695	-0.0669151	0.0455252	0.709086	-0.0127914	-0.0688171	0.0432343	0.654324	-0.0102987	-0.0666077	0.0460103	0.71982	60.5901	-7.72515	9.18526	62.0502	turquoise	0.354403	N
isovalerylglycine	Amino Acid	Leucine, Isoleucine and Valine Metabolism	0.00729083	-0.0436263	0.058208	0.778844	0.00562364	-0.0452818	0.0565291	0.828473	-0.00750884	-0.0583915	0.0433738	0.772259	-0.0100788	-0.0613192	0.0411617	0.699673	22.867	180.123	35.249	238.239	pink	0.382407	N
kynurenate	Amino Acid	Tryptophan Metabolism	0.00142914	-0.0510118	0.0538701	0.957375	0.0202994	-0.034609	0.0752078	0.468454	0.0309908	-0.0238929	0.0858744	0.268202	0.0253809	-0.0298114	0.0805732	0.367171	-1320.4	-748.098	392.534	-1675.96	turquoise	0.579654	N
kynurenine	Amino Acid	Tryptophan Metabolism	0.000591435	-0.0504051	0.051588	0.981853	0.0143211	-0.0381025	0.0667446	0.592135	0.0119482	-0.0403313	0.0642278	0.653995	0.00917689	-0.0433312	0.061685	0.731776	-2321.41	401.199	468.582	-1451.63	turquoise	0.546528	N
lactate	Carbohydrate	Glycolysis, Gluconeogenesis, and Pyruvate Metabolism	-0.0331391	-0.0868321	0.020554	0.226216	-0.0202317	-0.0754433	0.03498	0.472381	-0.00946654	-0.0647438	0.0458107	0.73697	-0.00185448	-0.0575094	0.0538005	0.947895	38.9491	32.4847	22.9701	94.404	brown	0.460335	N
lactosyl-N-nervonoyl-sphingosine (d18:1/24:1)*	Lipid	Ceramides	-0.019797	-0.07084	0.0312461	0.446904	-0.0514462	-0.10823	0.00533755	0.0757432	-0.049293	-0.105865	0.00727925	0.0876288	-0.0520181	-0.108802	0.00476571	0.0725486	-159.869	10.8766	-13.7655	-162.758	greenyellow	0.776191	N
lactosyl-N-palmitoyl-sphingosine (d18:1/16:0)	Lipid	Ceramides	-0.00501722	-0.0555816	0.0455471	0.845705	-0.030186	-0.0860561	0.025684	0.289401	-0.0299071	-0.0855047	0.0256905	0.291519	-0.0353115	-0.0913799	0.0207569	0.216881	-501.648	5.56032	-107.718	-603.805	greenyellow	0.749504	N
laurate (12:0)	Lipid	Medium Chain Fatty Acid	0.00291224	-0.0495338	0.0553583	0.913279	0.00246194	-0.0499855	0.0549094	0.926648	0.0121947	-0.0401594	0.0645487	0.647807	0.00894917	-0.044527	0.0624253	0.742754	15.4624	-334.2	111.443	-207.295	blue	0.66421	N
laurylcarnitine (C12)	Lipid	Fatty Acid Metabolism (Acyl Carnitine)	-0.0677977	-0.118422	-0.0171737	0.00870272	-0.0733706	-0.124137	-0.0226045	0.00464493	-0.0684595	-0.119112	-0.0178068	0.00810767	-0.0667195	-0.117696	-0.0157431	0.0103457	-8.21982	7.24378	2.5664	1.59036	purple	0.888974	N
leucine	Amino Acid	Leucine, Isoleucine and Valine Metabolism	-0.0223752	-0.0802889	0.0355385	0.448656	-0.00462982	-0.0649338	0.0556742	0.880313	-0.00301272	-0.0629934	0.056968	0.921528	-0.000545618	-0.0607264	0.0596351	0.985813	79.3083	7.22722	11.026	97.5615	turquoise	0.332552	N
leucylalanine	Peptide	Dipeptide	-0.0427327	-0.0937716	0.00830614	0.100732	-0.036316	-0.0877078	0.0150757	0.165912	-0.0344425	-0.0857056	0.0168206	0.187728	-0.0338999	-0.0851949	0.0173951	0.19505	15.0158	4.38423	1.2699	20.67	magenta	0.423595	N
lignoceroyl sphingomyelin (d18:1/24:0)	Lipid	Sphingolipid Metabolism	0.017536	-0.0326198	0.0676919	0.492931	0.00390573	-0.0492682	0.0570797	0.885456	0.0127488	-0.0402532	0.0657508	0.63712	0.0127903	-0.0404008	0.0659813	0.637223	77.7274	-50.4279	-0.236598	27.0629	yellow	0.561507	N
lignoceroylcarnitine (C24)*	Lipid	Fatty Acid Metabolism (Acyl Carnitine)	0.0105101	-0.0400171	0.0610373	0.683316	0.00645165	-0.0447111	0.0576144	0.804668	0.00207805	-0.0489357	0.0530918	0.936323	0.00231123	-0.0489046	0.0535271	0.929474	38.6147	41.6133	-2.21864	78.0094	yellow	0.415113	N
linoleate (18:2n6)	Lipid	Long Chain Polyunsaturated Fatty Acid (n3 and n6)	0.00358029	-0.0481413	0.0553018	0.89201	0.00741984	-0.0444353	0.059275	0.778998	0.00441422	-0.0474113	0.0562398	0.867332	0.00170841	-0.0508123	0.0542292	0.949132	-107.241	83.9488	75.5751	52.2829	blue	0.846187	N
linolenate (18:3n3 or 3n6)	Lipid	Long Chain Polyunsaturated Fatty Acid (n3 and n6)	-0.0121373	-0.0641747	0.0399001	0.647364	-0.00694616	-0.0592096	0.0453173	0.794356	-0.00163443	-0.0539515	0.0506826	0.951143	-0.00353567	-0.0565856	0.0495143	0.896002	42.7703	43.7635	-15.6644	70.8695	blue	0.819765	N
linolenoylcarnitine (C18:3)*	Lipid	Fatty Acid Metabolism (Acyl Carnitine)	-0.0342069	-0.0867807	0.0183669	0.202056	-0.0350274	-0.0875586	0.0175037	0.19109	-0.0211478	-0.0738433	0.0315477	0.431278	-0.0236925	-0.0763737	0.0289887	0.377817	-2.39876	40.5755	-7.43912	30.7377	purple	0.641985	N
linoleoyl ethanolamide	Lipid	Endocannabinoid	-0.00433874	-0.0586486	0.0499711	0.875497	-0.00206538	-0.0564997	0.052369	0.940681	0.00468924	-0.0497591	0.0591376	0.86587	0.0119979	-0.0427392	0.066735	0.667285	52.3968	155.681	168.451	376.529	blue	0.46763	N
linoleoyl-arachidonoyl-glycerol (18:2/20:4) [1]*	Lipid	Diacylglycerol	-0.0264266	-0.0775829	0.0247296	0.311074	-0.0155257	-0.0679357	0.0368842	0.56127	-0.00920641	-0.0615733	0.0431604	0.73025	-0.0121242	-0.0645149	0.0402665	0.649933	41.2497	23.9127	-11.041	54.1213	brown	0.513515	N
linoleoyl-arachidonoyl-glycerol (18:2/20:4) [2]*	Lipid	Diacylglycerol	-0.0294946	-0.0794526	0.0204633	0.247015	-0.0182085	-0.069662	0.033245	0.487687	-0.0152101	-0.0664922	0.036072	0.560791	-0.0148288	-0.0663065	0.0366489	0.572118	38.265	10.166	1.29277	49.7237	brown	0.460815	N
linoleoyl-docosahexaenoyl-glycerol (18:2/22:6) [1]*	Lipid	Diacylglycerol	0.00968073	-0.0411003	0.0604617	0.708498	0.0138502	-0.0370563	0.0647568	0.593639	-0.00914378	-0.0604113	0.0421237	0.726497	-0.0208135	-0.0729635	0.0313365	0.433819	-43.0701	237.523	120.546	314.999	black	0.0223523	N
linoleoyl-linolenoyl-glycerol (18:2/18:3) [1]*	Lipid	Diacylglycerol	0.00212317	-0.0480792	0.0523256	0.933895	0.00640214	-0.0439981	0.0568024	0.803264	0.00964832	-0.0405459	0.0598426	0.706188	0.00728135	-0.0428934	0.0574561	0.77594	-201.536	-152.893	111.482	-242.947	brown	0.397071	N
linoleoylcarnitine (C18:2)*	Lipid	Fatty Acid Metabolism (Acyl Carnitine)	-0.0100976	-0.0652946	0.0450994	0.719762	-0.0133736	-0.0686019	0.0418547	0.634861	-0.0106876	-0.0656771	0.0443018	0.703074	-0.0153907	-0.0704508	0.0396693	0.583558	-32.4428	26.5999	-46.5763	-52.4192	purple	0.642948	N
linoleoylcholine*	Lipid	Fatty Acid Metabolism (Acyl Choline)	-0.00363398	-0.0555739	0.0483059	0.890859	-0.0224087	-0.0769071	0.0320896	0.42005	-0.0235147	-0.0777917	0.0307622	0.39556	-0.0273162	-0.0817192	0.0270868	0.32482	-516.645	-30.4352	-104.609	-651.689	black	0.70596	N
lithocholate sulfate (1)	Lipid	Secondary Bile Acid Metabolism	-0.00364326	-0.0544727	0.0471862	0.888207	0.00276968	-0.0483448	0.0538842	0.915368	0.000559452	-0.0503099	0.0514288	0.982791	-0.00416829	-0.0552039	0.0468674	0.872737	176.022	-60.6661	-129.767	-14.411	grey	0.115904	N
lysine	Amino Acid	Lysine Metabolism	-0.00104709	-0.0511581	0.0490639	0.967311	0.00538715	-0.0450232	0.0557975	0.833989	0.00341227	-0.0468406	0.0536651	0.894057	0.00198608	-0.0483232	0.0522953	0.938285	614.486	-188.606	-136.204	289.676	turquoise	0.171245	N
malate	Energy	TCA Cycle	-0.0193315	-0.0717824	0.0331193	0.469816	-0.0180942	-0.0705146	0.0343261	0.498458	-0.0152653	-0.0674372	0.0369067	0.56609	-0.0185787	-0.0709906	0.0338333	0.486957	6.40045	14.634	-17.1398	3.89465	blue	0.443655	N
maleate	Lipid	Fatty Acid, Dicarboxylate	-0.0949127	-0.149604	-0.0402216	0.000681363	-0.0857965	-0.142177	-0.0294165	0.00288207	-0.0799996	-0.136103	-0.0238958	0.00522428	-0.0726911	-0.129109	-0.0162729	0.0115968	9.60482	6.10767	7.7002	23.4127	brown	0.291106	N
malonate	Lipid	Fatty Acid Synthesis	-0.0172609	-0.0658751	0.0313532	0.486242	-0.0164588	-0.0650366	0.0321189	0.506406	-0.0165259	-0.0649234	0.0318715	0.503086	-0.0253358	-0.0739322	0.0232606	0.306627	4.647	-0.388985	-51.0395	-46.7815	blue	0.0884095	N
mannitol/sorbitol	Carbohydrate	Fructose, Mannose and Galactose Metabolism	-0.0332834	-0.0832474	0.0166806	0.19152	-0.0276312	-0.07792	0.0226577	0.281307	-0.0268915	-0.0770745	0.0232914	0.293361	-0.0247043	-0.0749951	0.0255866	0.335411	16.9821	2.22222	6.57167	25.776	turquoise	0.252388	N
mannonate*	Xenobiotics	Food Component/Plant	-0.072939	-0.123825	-0.0220527	0.00499364	-0.0610034	-0.115627	-0.00638032	0.0286296	-0.0574864	-0.111897	-0.0030756	0.0383967	-0.051826	-0.106514	0.00286215	0.0632382	16.3638	4.82196	7.76042	28.9462	brown	0.261665	N
mannose	Carbohydrate	Fructose, Mannose and Galactose Metabolism	-0.0510738	-0.103128	0.000980495	0.0544684	-0.0349469	-0.0905797	0.0206858	0.21807	-0.0413107	-0.0966224	0.014001	0.143122	-0.0402238	-0.0955932	0.0151457	0.154365	31.5757	-12.4599	2.12813	21.2438	brown	0.0231214	N
margarate (17:0)	Lipid	Long Chain Fatty Acids	-0.0204194	-0.0718817	0.0310429	0.436507	-0.0156336	-0.067243	0.0359759	0.55247	-0.0233673	-0.0749617	0.028227	0.374466	-0.0280522	-0.0804024	0.0242981	0.293372	23.4376	-37.8745	-22.9432	-37.3801	blue	0.846532	N
margaroylcarnitine (C17)*	Lipid	Fatty Acid Metabolism (Acyl Carnitine)	-0.0755938	-0.126598	-0.0245893	0.00370057	-0.0812099	-0.132403	-0.0300172	0.00189538	-0.0920261	-0.143207	-0.0408448	0.000433234	-0.0957596	-0.147268	-0.0442515	0.000274873	-7.42943	-14.3082	-4.93895	-26.6766	yellow	0.461506	N
metabolonic lactone sulfate	Partially Characterized Molecules	Partially Characterized Molecules	-0.0187257	-0.069512	0.0320606	0.469635	-0.000514937	-0.0553095	0.0542797	0.985295	-0.00178686	-0.0563365	0.0527628	0.948776	-0.00200841	-0.0567538	0.052737	0.942641	97.2501	-6.79237	-1.18315	89.2746	brown	0.415473	N
methionine	Amino Acid	Methionine, Cysteine, SAM and Taurine Metabolism	0.0214619	-0.0325715	0.0754952	0.436029	0.0264051	-0.0279058	0.080716	0.3404	0.0253796	-0.0288695	0.0796287	0.35893	0.025922	-0.0284034	0.0802474	0.349429	-23.0326	4.77833	-2.52741	-20.7817	turquoise	0.211912	N
methionine sulfone	Amino Acid	Methionine, Cysteine, SAM and Taurine Metabolism	-0.0246502	-0.0762944	0.026994	0.349286	-0.0253376	-0.0769388	0.0262636	0.335612	-0.0289398	-0.0804036	0.0225239	0.27018	-0.0268633	-0.078416	0.0246895	0.306878	-2.78863	-14.6132	8.42406	-8.9778	turquoise	0.35053	N
methionine sulfoxide	Amino Acid	Methionine, Cysteine, SAM and Taurine Metabolism	0.0075193	-0.0440702	0.0591088	0.774992	0.0143962	-0.0375077	0.0663002	0.586478	0.00449179	-0.0472884	0.056272	0.864907	-0.0036124	-0.0556647	0.0484399	0.891734	-91.4571	131.72	107.778	148.042	turquoise	0.227916	N
methyl glucopyranoside (alpha + beta)	Xenobiotics	Food Component/Plant	0.0304018	-0.0213595	0.0821632	0.249459	0.0229556	-0.0292701	0.0751813	0.388718	-0.000790256	-0.0536198	0.0520392	0.976595	-0.0134854	-0.0674587	0.0404878	0.624127	24.4928	78.1066	41.7579	144.357	cyan	0.618366	N
methyl indole-3-acetate	Xenobiotics	Food Component/Plant	-0.0251904	-0.0765106	0.0261297	0.335789	-0.0166489	-0.0685865	0.0352887	0.529582	-0.00381711	-0.0556812	0.0480469	0.885229	-0.00215941	-0.0541533	0.0498345	0.93508	33.9079	50.9391	6.58065	91.4276	pink	0.385439	N
methyl-4-hydroxybenzoate sulfate	Xenobiotics	Benzoate Metabolism	0.0106153	-0.0467269	0.0679574	0.716561	0.00397663	-0.0538916	0.0618448	0.892791	0.00625212	-0.0512541	0.0637583	0.83115	-0.000703438	-0.0585305	0.0571237	0.980966	62.5386	-21.436	65.5241	106.627	grey	0.0923897	N
methylmalonate (MMA)	Lipid	Fatty Acid Metabolism (also BCAA Metabolism)	-0.0321454	-0.0832483	0.0189575	0.21744	-0.0298866	-0.081012	0.0212387	0.251698	-0.0185783	-0.0697077	0.0325512	0.47611	-0.0160459	-0.067202	0.0351102	0.538464	7.02664	35.1789	7.87793	50.0834	turquoise	0.297917	N
methylsuccinate	Amino Acid	Leucine, Isoleucine and Valine Metabolism	-0.00707049	-0.0581568	0.0440158	0.786055	-0.00891228	-0.060001	0.0421765	0.732257	-0.022327	-0.0732938	0.0286398	0.390311	-0.0283336	-0.0797315	0.0230643	0.279721	-26.0489	-189.728	-84.953	-300.73	green	0.335621	N
myo-inositol	Lipid	Inositol Metabolism	-0.00869925	-0.0598285	0.04243	0.738619	-0.00912186	-0.0602154	0.0419716	0.726236	-0.0257941	-0.0770111	0.0254228	0.323364	-0.035081	-0.0865251	0.016363	0.181215	-4.85803	-191.652	-106.755	-303.265	turquoise	0.298463	N
myristate (14:0)	Lipid	Long Chain Fatty Acids	-0.0195775	-0.0722236	0.0330686	0.465843	-0.0132104	-0.0662688	0.0398479	0.625347	-0.0198561	-0.0728811	0.0331689	0.462732	-0.019391	-0.0734121	0.03463	0.48147	32.5226	-33.9455	2.37561	0.952656	blue	0.86862	N
myristoleate (14:1n5)	Lipid	Long Chain Fatty Acids	-0.0606467	-0.117131	-0.00416224	0.0353626	-0.0548609	-0.111918	0.00219569	0.0594796	-0.0545832	-0.111619	0.00245227	0.0606831	-0.0511921	-0.109303	0.00691911	0.0841941	9.54021	0.457959	5.59154	15.5897	blue	0.792493	N
myristoleoylcarnitine (C14:1)*	Lipid	Fatty Acid Metabolism (Acyl Carnitine)	-0.0689375	-0.119924	-0.0179507	0.00808298	-0.069824	-0.12078	-0.0188682	0.00727068	-0.061384	-0.112334	-0.0104342	0.0182427	-0.0587682	-0.109905	-0.00763091	0.0243247	-1.28597	12.243	3.79448	14.7516	purple	0.898988	N
myristoyl dihydrosphingomyelin (d18:0/14:0)*	Lipid	Sphingolipid Metabolism	-0.000731065	-0.055103	0.0536409	0.978962	-0.0139145	-0.0707532	0.0429243	0.631154	-0.0255021	-0.0825583	0.0315541	0.380761	-0.0342854	-0.0916387	0.0230679	0.241137	-1803.31	-1585.04	-1201.43	-4589.79	yellow	0.717926	N
myristoyl-linoleoyl-glycerol (14:0/18:2) [1]*	Lipid	Diacylglycerol	-0.0265261	-0.0767146	0.0236624	0.300024	-0.0141609	-0.0660774	0.0377557	0.592702	-0.0115906	-0.0633006	0.0401194	0.660233	-0.00343477	-0.0556343	0.0487648	0.897316	46.6153	9.68956	30.7465	87.0514	brown	0.826223	N
myristoyl-linoleoyl-glycerol (14:0/18:2) [2]*	Lipid	Diacylglycerol	-0.0419427	-0.0922791	0.00839365	0.102372	-0.0307244	-0.0828061	0.0213573	0.247385	-0.0269347	-0.0788263	0.0249569	0.308763	-0.0192426	-0.0718222	0.0333369	0.472941	26.7467	9.03538	18.3395	54.1216	brown	0.865	N
myristoylcarnitine (C14)	Lipid	Fatty Acid Metabolism (Acyl Carnitine)	-0.0729394	-0.125112	-0.0207668	0.00617356	-0.0739291	-0.126073	-0.0217852	0.00548625	-0.074235	-0.12627	-0.0222004	0.00520147	-0.0737215	-0.126045	-0.0213977	0.00578551	-1.35685	-0.419356	0.703914	-1.07229	purple	0.776006	N
N-acetyl-1-methylhistidine*	Amino Acid	Histidine Metabolism	-0.00413889	-0.0544074	0.0461297	0.871716	0.00106498	-0.0493909	0.0515208	0.96698	0.00629153	-0.0440188	0.0566019	0.806255	0.0088467	-0.0420712	0.0597646	0.73329	125.731	126.279	61.7355	313.746	turquoise	0.351702	N
N-acetyl-2-aminooctanoate*	Lipid	Fatty Acid, Amino	0.0317199	-0.0219625	0.0854024	0.246622	0.0341471	-0.0195914	0.0878855	0.2128	0.0358014	-0.0176406	0.0892433	0.189023	0.0341095	-0.0195477	0.0877668	0.212608	-7.6518	-5.21532	5.33363	-7.53349	tan	0.509126	N
N-acetyl-beta-alanine	Nucleotide	Pyrimidine Metabolism, Uracil containing	0.0120296	-0.0411929	0.0652521	0.657568	0.0188271	-0.0346718	0.072326	0.490109	0.0127247	-0.0405611	0.0660105	0.639548	0.0141655	-0.0393587	0.0676897	0.603736	-56.5063	50.7283	-11.9771	-17.755	turquoise	0.421985	N
N-acetyl-isoputreanine	Amino Acid	Polyamine Metabolism	0.0108223	-0.0393927	0.0610373	0.672537	0.0100358	-0.0401382	0.0602098	0.694855	0.0135767	-0.0364714	0.0636248	0.594721	0.0146736	-0.0353637	0.0647108	0.565216	7.26714	-32.7185	-10.1354	-35.5868	turquoise	0.313944	N
N-acetylalanine	Amino Acid	Alanine and Aspartate Metabolism	-0.0170852	-0.0685585	0.034388	0.515088	-0.00402339	-0.0569692	0.0489224	0.881526	0.00116332	-0.0515389	0.0538655	0.965469	-0.00223845	-0.0551961	0.0507192	0.933931	76.451	30.3579	-19.9105	86.8983	turquoise	0.781676	Y
N-acetylarginine	Amino Acid	Urea cycle; Arginine and Proline Metabolism	0.0235479	-0.0266891	0.0737849	0.358007	0.025839	-0.0243938	0.0760718	0.313139	0.0363253	-0.0138371	0.0864876	0.155678	0.0394345	-0.0109192	0.0897882	0.124701	-9.72966	-44.5316	-13.2039	-67.4651	turquoise	0.297721	N
N-acetylaspartate (NAA)	Amino Acid	Alanine and Aspartate Metabolism	0.0527626	0.00083964	0.104685	0.0464132	0.0446563	-0.0079167	0.0972293	0.0958882	0.0264169	-0.0264555	0.0792894	0.32721	0.0184369	-0.035055	0.0719288	0.499085	15.3637	34.5687	15.1245	65.0569	cyan	0.500168	N
N-acetylcarnosine	Amino Acid	Histidine Metabolism	-0.0227449	-0.0888179	0.0433282	0.499625	-0.00974537	-0.0768837	0.057393	0.775892	-0.0168679	-0.0837904	0.0500546	0.621084	-0.0221208	-0.0895908	0.0453492	0.52024	57.1536	-31.3149	-23.0948	2.7439	turquoise	0.479679	N
N-acetylcitrulline	Amino Acid	Urea cycle; Arginine and Proline Metabolism	0.0182537	-0.0327807	0.0692882	0.483038	0.02963	-0.0222232	0.0814832	0.26252	0.0418276	-0.0098871	0.0935423	0.112829	0.0458691	-0.00589355	0.0976318	0.0823776	-62.3233	-66.8226	-22.1408	-151.287	turquoise	0.447072	N
N-acetylglucosamine/N-acetylgalactosamine	Carbohydrate	Aminosugar Metabolism	-0.0456708	-0.0957263	0.00438476	0.0737004	-0.0344852	-0.0860076	0.0170371	0.189411	-0.0241964	-0.0758877	0.027495	0.358663	-0.0173421	-0.0693146	0.0346305	0.512868	24.4917	22.5283	15.0081	62.0281	turquoise	0.412062	N
N-acetylglutamate	Amino Acid	Glutamate Metabolism	-0.0471422	-0.0981586	0.00387421	0.0700953	-0.0365195	-0.0889187	0.0158797	0.171799	-0.0302823	-0.0827094	0.0221448	0.257388	-0.032964	-0.0857013	0.0197732	0.220352	22.5333	13.2305	-5.68853	30.0753	turquoise	0.433847	N
N-acetylglutamine	Amino Acid	Glutamate Metabolism	0.0109216	-0.0407959	0.0626392	0.678758	0.0118787	-0.0397989	0.0635563	0.652136	0.0191283	-0.0323603	0.0706169	0.466279	0.0244722	-0.0271072	0.0760517	0.352167	-8.76297	-66.3782	-48.9302	-124.071	turquoise	0.251963	N
N-acetylglycine	Amino Acid	Glycine, Serine and Threonine Metabolism	0.010215	-0.0413495	0.0617796	0.697635	-0.00650377	-0.0602363	0.0472287	0.812358	-0.0181431	-0.0722799	0.0359937	0.511031	-0.0216322	-0.0759283	0.0326638	0.43462	163.669	113.943	34.1567	311.768	blue	0.240592	N
N-acetylhistidine	Amino Acid	Histidine Metabolism	0.0233604	-0.0275451	0.074266	0.368183	0.0194679	-0.0315212	0.0704569	0.454015	0.0252169	-0.0256054	0.0760393	0.330568	0.0316542	-0.0193209	0.0826294	0.223383	16.6631	-24.6103	-27.5565	-35.5037	turquoise	0.414238	N
N-acetylleucine	Amino Acid	Leucine, Isoleucine and Valine Metabolism	0.0325228	-0.0213711	0.0864168	0.236712	0.0507801	-0.00483059	0.106391	0.0734691	0.053546	-0.00179112	0.108883	0.0578802	0.0540852	-0.00130963	0.10948	0.0556603	-56.1367	-8.50447	-1.65799	-66.2992	turquoise	0.499245	N
N-acetylmethionine	Amino Acid	Methionine, Cysteine, SAM and Taurine Metabolism	0.0189962	-0.0325516	0.070544	0.469875	0.0263673	-0.0255275	0.0782622	0.319095	0.0341158	-0.0175497	0.0857812	0.19543	0.0332863	-0.0186466	0.0852191	0.208853	-38.8032	-40.7895	4.36675	-75.2259	turquoise	0.627427	N
N-acetylneuraminate	Carbohydrate	Aminosugar Metabolism	-0.0897935	-0.141264	-0.0383232	0.000638324	-0.08371	-0.135612	-0.0318079	0.00158941	-0.070046	-0.122183	-0.0179095	0.00849212	-0.0617239	-0.114607	-0.0088405	0.0221923	6.77501	15.2171	9.2681	31.2602	turquoise	0.487184	N
N-acetylphenylalanine	Amino Acid	Phenylalanine Metabolism	-0.000221086	-0.056157	0.0557148	0.993815	0.0141582	-0.0433942	0.0717106	0.629483	0.0247242	-0.0326891	0.0821375	0.398401	0.0350896	-0.0232674	0.0934466	0.238394	6503.92	4779.15	4688.39	15971.5	turquoise	0.502239	N
N-acetylputrescine	Amino Acid	Polyamine Metabolism	-0.00993249	-0.0611066	0.0412416	0.703462	-0.00439556	-0.0558958	0.0471047	0.867062	-0.00141558	-0.0527806	0.0499494	0.956895	0.00472799	-0.047073	0.056529	0.857932	55.7457	30.0023	61.8533	147.601	turquoise	0.349892	N
N-acetylserine	Amino Acid	Glycine, Serine and Threonine Metabolism	-0.0206696	-0.0716605	0.0303213	0.426662	-0.0123401	-0.0638888	0.0392086	0.638728	-0.00787149	-0.0591656	0.0434226	0.763441	-0.0114085	-0.0629132	0.0400963	0.663989	40.2982	21.6193	-17.112	44.8055	turquoise	0.684653	Y
N-acetyltaurine	Amino Acid	Methionine, Cysteine, SAM and Taurine Metabolism	-0.0248385	-0.0770091	0.0273321	0.350505	-0.0221614	-0.0743444	0.0300216	0.404951	-0.00748354	-0.0595796	0.0446125	0.778152	-0.00215894	-0.0545429	0.050225	0.935577	10.7781	59.0931	21.4369	91.3081	turquoise	0.521696	N
N-acetylthreonine	Amino Acid	Glycine, Serine and Threonine Metabolism	-0.00219875	-0.0533614	0.0489639	0.93283	0.00317071	-0.0481789	0.0545203	0.903611	0.00353199	-0.0476597	0.0547237	0.892361	0.00719227	-0.0440613	0.0584458	0.783151	244.205	16.4313	166.47	427.107	turquoise	0.605926	N
N-acetyltryptophan	Amino Acid	Tryptophan Metabolism	-0.00874576	-0.0652843	0.0477928	0.761607	0.0028168	-0.0547795	0.0604131	0.923587	-0.00141206	-0.0587064	0.0558822	0.961448	0.0075272	-0.0508655	0.0659199	0.800409	132.208	-48.3533	102.213	186.067	turquoise	0.439054	N
N-acetyltyrosine	Amino Acid	Tyrosine Metabolism	0.0216383	-0.030181	0.0734577	0.412864	0.0332223	-0.0197071	0.0861517	0.218436	0.037177	-0.015482	0.089836	0.166303	0.0440309	-0.00901759	0.0970794	0.10371	-53.5345	-18.2765	-31.6747	-103.486	turquoise	0.369508	N
N-acetylvaline	Amino Acid	Leucine, Isoleucine and Valine Metabolism	-0.0276342	-0.0806071	0.0253386	0.30634	-0.0146396	-0.0691221	0.039843	0.598219	-0.0147565	-0.0689017	0.0393888	0.593008	-0.0145415	-0.068731	0.0396479	0.5987	47.0238	-0.42298	0.777817	47.3786	turquoise	0.758399	N
N-behenoyl-sphingadienine (d18:2/22:0)*	Lipid	Ceramides	0.00991434	-0.0415364	0.0613651	0.705496	0.01186	-0.0401785	0.0638985	0.654899	0.0113774	-0.0405057	0.0632605	0.667148	0.0155342	-0.0366564	0.0677248	0.559408	-19.6249	4.86818	-41.9271	-56.6838	yellow	0.506903	N
N-carbamoylvaline	Amino Acid	Leucine, Isoleucine and Valine Metabolism	-0.021984	-0.0733824	0.0294144	0.401607	-0.0169913	-0.0686423	0.0346598	0.518844	-0.00414263	-0.0556624	0.0473771	0.874693	-0.00200314	-0.0536595	0.0496532	0.939376	22.7108	58.4454	9.73202	90.8882	turquoise	0.446245	N
N-delta-acetylornithine	Amino Acid	Urea cycle; Arginine and Proline Metabolism	-0.0180985	-0.0678343	0.0316372	0.475462	-0.0217238	-0.0715114	0.0280638	0.392198	-0.03112	-0.0809755	0.0187355	0.220987	-0.0314396	-0.0817148	0.0188357	0.220141	-20.0307	-51.917	-1.76566	-73.7133	turquoise	0.24889	N
N-formylanthranilic acid	Amino Acid	Tryptophan Metabolism	-0.00490201	-0.0557015	0.0458975	0.849895	-0.00609797	-0.057115	0.0449191	0.814658	-0.0070186	-0.0579978	0.0439606	0.787151	-0.0113547	-0.0625199	0.0398104	0.663392	-24.3974	-18.7806	-88.4563	-131.634	pink	0.45109	N
N-formylmethionine	Amino Acid	Methionine, Cysteine, SAM and Taurine Metabolism	-0.00718984	-0.0591892	0.0448095	0.786259	-0.000439966	-0.0527558	0.0518758	0.986841	0.00358763	-0.0483972	0.0555725	0.892334	0.000391089	-0.0518499	0.0526321	0.988286	93.8807	56.018	-44.4592	105.439	turquoise	0.622	N
N-formylphenylalanine	Amino Acid	Tyrosine Metabolism	0.00098772	-0.0496068	0.0515822	0.969458	0.00617279	-0.0446087	0.0569542	0.811573	0.00168072	-0.0488844	0.0522459	0.948023	-0.00129772	-0.0519961	0.0494007	0.959961	-524.953	454.792	301.547	231.386	blue	0.136629	N
N-methylpipecolate	Xenobiotics	Bacterial/Fungal	-0.00887306	-0.0589557	0.0412095	0.728244	-0.00347762	-0.0537572	0.046802	0.892098	-0.00302278	-0.0531563	0.0471107	0.905868	-0.000206993	-0.0504326	0.0500186	0.993551	60.807	5.12603	31.7341	97.6672	grey	0.295682	N
N-methylproline	Amino Acid	Urea cycle; Arginine and Proline Metabolism	0.0184704	-0.0322301	0.0691709	0.474964	0.013808	-0.03705	0.064666	0.594413	-0.00922624	-0.0604142	0.0419617	0.723719	-0.0217376	-0.0736963	0.030221	0.411972	25.2426	124.709	67.7375	217.689	cyan	0.626665	N
N-oleoylserine	Lipid	Endocannabinoid	-0.0314226	-0.082573	0.0197277	0.228386	-0.0310956	-0.0822064	0.0200153	0.232901	-0.034481	-0.0853421	0.0163801	0.183777	-0.0265485	-0.0775269	0.0244298	0.307158	1.04077	-10.7738	25.2444	15.5113	blue	0.469212	N
N-oleoyltaurine	Lipid	Endocannabinoid	-0.0471653	-0.0985452	0.00421448	0.0719587	-0.0442765	-0.0956868	0.00713378	0.0913578	-0.0374853	-0.0888144	0.0138438	0.152205	-0.0343702	-0.0859316	0.0171913	0.191225	6.12493	14.3987	6.60479	27.1284	blue	0.652496	N
N-palmitoyl-heptadecasphingosine (d17:1/16:0)*	Lipid	Ceramides	-0.0192674	-0.0703952	0.0318605	0.459897	-0.0250969	-0.0770191	0.0268252	0.343214	-0.031621	-0.0836417	0.0203996	0.233314	-0.0304701	-0.0827506	0.0218104	0.25312	-30.2563	-33.8608	5.9734	-58.1437	yellow	0.668259	N
N-palmitoyl-sphingadienine (d18:2/16:0)*	Lipid	Ceramides	-0.00850972	-0.0590106	0.0419912	0.741042	-0.00625371	-0.0571027	0.0445953	0.809399	-0.00938585	-0.0601722	0.0414005	0.717015	-0.00606581	-0.0569285	0.0447968	0.815067	26.511	-36.8067	39.0147	28.719	yellow	0.369012	N
N-palmitoyl-sphinganine (d18:0/16:0)	Lipid	Sphingolipid Metabolism	-0.0535822	-0.104661	-0.00250357	0.0397925	-0.0505872	-0.102331	0.0011563	0.0553371	-0.0459232	-0.0975454	0.00569898	0.0811894	-0.0432869	-0.0952872	0.00871333	0.102705	5.58959	8.70429	4.92012	19.214	brown	0.441969	N
N-palmitoyl-sphingosine (d18:1/16:0)	Lipid	Ceramides	-0.0529947	-0.10417	-0.00181931	0.0424026	-0.0566576	-0.108639	-0.00467577	0.0326792	-0.0475957	-0.0995544	0.00436299	0.0725623	-0.0403221	-0.0928542	0.0122099	0.132369	-6.91177	17.0996	13.7251	23.9129	yellow	0.396065	N
N-palmitoylglycine	Lipid	Fatty Acid Metabolism (Acyl Glycine)	-0.0349512	-0.0861087	0.0162063	0.1804	-0.0348717	-0.0859827	0.0162392	0.180995	-0.0374655	-0.0882971	0.0133661	0.148451	-0.0354542	-0.086378	0.0154696	0.172243	0.227412	-7.42099	5.75458	-1.43901	blue	0.601969	N
N-palmitoylserine	Lipid	Endocannabinoid	-0.0397072	-0.0917049	0.0122906	0.134368	-0.0417032	-0.0936799	0.0102734	0.115735	-0.043116	-0.0948602	0.00862814	0.102369	-0.040038	-0.0918669	0.0117908	0.129903	-5.02699	-3.55806	7.75175	-0.833297	grey	0.289574	N
N-stearoyl-sphingadienine (d18:2/18:0)*	Lipid	Ceramides	-0.0548641	-0.107168	-0.0025605	0.0398037	-0.0440277	-0.0978228	0.00976737	0.108616	-0.0440212	-0.0976004	0.00955799	0.107252	-0.0357354	-0.0899872	0.0185164	0.196529	19.7513	0.0119357	15.1024	34.8656	yellow	0.278947	N
N-stearoyl-sphinganine (d18:0/18:0)*	Lipid	Sphingolipid Metabolism	-0.0921215	-0.143627	-0.0406155	0.000464316	-0.0823876	-0.138196	-0.0265794	0.00383753	-0.0819615	-0.137646	-0.0262771	0.00394331	-0.0794183	-0.136122	-0.0227148	0.00608133	10.5664	0.462509	2.76075	13.7896	brown	0.51404	N
N-stearoyl-sphingosine (d18:1/18:0)*	Lipid	Ceramides	-0.0754776	-0.126413	-0.0245424	0.0037067	-0.0650078	-0.118148	-0.0118677	0.0165339	-0.067474	-0.120398	-0.0145496	0.012498	-0.0588615	-0.112602	-0.00512081	0.0318379	13.8714	-3.26742	11.4107	22.0146	yellow	0.383675	N
N-stearoyltaurine	Lipid	Endocannabinoid	-0.0267018	-0.0783984	0.0249948	0.311145	-0.0298277	-0.0815556	0.0219002	0.258199	-0.0312033	-0.0827558	0.0203493	0.235306	-0.0309004	-0.0828678	0.021067	0.243649	-11.7067	-5.15151	1.13423	-15.7239	blue	0.45192	N
N,N-dimethylalanine	Amino Acid	Alanine and Aspartate Metabolism	-0.0614718	-0.111655	-0.0112884	0.016392	-0.0660619	-0.116327	-0.0157969	0.0100323	-0.0651556	-0.115238	-0.0150728	0.0108132	-0.0596131	-0.110044	-0.00918194	0.0205471	-7.46705	1.47431	9.01637	3.02363	grey	0.103491	N
N,N,N-trimethyl-5-aminovalerate	Amino Acid	Lysine Metabolism	-0.0558726	-0.106869	-0.0048762	0.0317857	-0.0468413	-0.0991004	0.00541772	0.0789183	-0.0377638	-0.0898978	0.0143702	0.15556	-0.0299152	-0.0823186	0.0224883	0.262983	16.1641	16.2468	14.0474	46.4583	brown	0.23678	N
N,N,N-trimethyl-alanylproline betaine (TMAP)	Amino Acid	Urea cycle; Arginine and Proline Metabolism	0.00146626	-0.055087	0.0580195	0.959446	0.00720174	-0.0495483	0.0639518	0.803451	0.0099168	-0.0466978	0.0665314	0.731198	0.00442986	-0.052569	0.0614287	0.878851	-391.164	-185.169	374.213	-202.12	turquoise	0.65681	N
N1-Methyl-2-pyridone-5-carboxamide	Cofactors and Vitamins	Nicotinate and Nicotinamide Metabolism	-0.0109072	-0.0605837	0.0387693	0.666757	-0.00162328	-0.0520729	0.0488264	0.949683	-0.00207655	-0.0525063	0.0483532	0.935634	-0.00551401	-0.0562927	0.0452647	0.83135	85.1173	-4.1557	-31.5155	49.4461	turquoise	0.385351	N
N1-methylinosine	Nucleotide	Purine Metabolism, (Hypo)Xanthine/Inosine containing	-0.0498006	-0.102693	0.00309151	0.0649589	-0.0357182	-0.0911019	0.0196655	0.206049	-0.0167719	-0.0722699	0.0387261	0.553404	-0.0129151	-0.0688726	0.0430423	0.650801	28.2776	38.0443	7.74436	74.0663	turquoise	0.679051	Y
N2-acetyl,N6-methyllysine	Amino Acid	Lysine Metabolism	0.0418787	-0.00830759	0.0920649	0.101873	0.0418075	-0.00833321	0.0919482	0.102144	0.043284	-0.00660463	0.0931727	0.0889873	0.046347	-0.00355264	0.0962466	0.0686695	0.170018	-3.52577	-7.31387	-10.6696	grey	0.199229	N
N2-acetyl,N6,N6-dimethyllysine	Amino Acid	Lysine Metabolism	0.0172708	-0.0328271	0.0673687	0.498999	0.0183531	-0.0317097	0.0684159	0.472184	0.0217257	-0.0283075	0.0717589	0.394481	0.0247303	-0.0252994	0.07476	0.332386	-6.26666	-19.5276	-17.3972	-43.1915	grey	0.224599	N
N2,N2-dimethylguanosine	Nucleotide	Purine Metabolism, Guanine containing	-0.018611	-0.0700815	0.0328594	0.478265	0.000664766	-0.053985	0.0553146	0.980967	0.00894262	-0.0455499	0.0634351	0.747567	0.0127032	-0.0423297	0.0677361	0.650765	103.572	44.4782	20.2062	168.256	turquoise	0.731173	Y
N2,N5-diacetylornithine	Amino Acid	Urea cycle; Arginine and Proline Metabolism	-0.0150119	-0.0656539	0.0356301	0.561011	-0.0176312	-0.0682865	0.033024	0.494872	-0.0221165	-0.0726551	0.0284222	0.390802	-0.0199725	-0.071369	0.0314241	0.446023	-17.4482	-29.8778	14.282	-33.044	turquoise	0.40517	N
N4-acetylcytidine	Nucleotide	Pyrimidine Metabolism, Cytidine containing	-0.0396408	-0.0898565	0.010575	0.121721	-0.0268525	-0.0788579	0.0251529	0.311304	-0.0235382	-0.0753018	0.0282254	0.37255	-0.0200001	-0.0718674	0.0318671	0.449534	32.2605	8.36073	8.92532	49.5465	turquoise	0.472393	N
N6-acetyllysine	Amino Acid	Lysine Metabolism	0.00885566	-0.0429584	0.0606697	0.73748	0.0142762	-0.0377158	0.0662682	0.590233	0.0160959	-0.0357698	0.0679617	0.542781	0.0155453	-0.0364335	0.067524	0.557527	-61.2099	-20.5489	6.2182	-75.5406	turquoise	0.551578	N
N6-carbamoylthreonyladenosine	Nucleotide	Purine Metabolism, Adenine containing	-0.012679	-0.0656651	0.0403071	0.638866	0.00411682	-0.0511344	0.0593681	0.883816	0.015223	-0.0398213	0.0702672	0.587562	0.0179552	-0.0372551	0.0731654	0.523613	132.47	87.5946	21.5491	241.613	turquoise	0.719287	Y
N6-methyllysine	Amino Acid	Lysine Metabolism	0.00137108	-0.0483737	0.0511159	0.956891	0.0018454	-0.0478553	0.0515461	0.941948	-0.00111276	-0.0505984	0.0483729	0.964823	0.002387	-0.0471534	0.0519274	0.924713	-34.5948	215.754	-255.256	-74.0963	grey	0.221354	N
N6-succinyladenosine	Nucleotide	Purine Metabolism, Adenine containing	0.0149466	-0.0361708	0.066064	0.566355	0.0196433	-0.0315923	0.0708789	0.452142	0.0255064	-0.0255026	0.0765153	0.326822	0.0307583	-0.0203972	0.0819138	0.238411	-31.4231	-39.2268	-35.138	-105.788	turquoise	0.575218	N
N6,N6-dimethyllysine	Amino Acid	Lysine Metabolism	0.00139814	-0.0485529	0.0513492	0.956222	0.00382485	-0.0461631	0.0538129	0.880714	0.00306055	-0.0467462	0.0528673	0.904075	0.00534703	-0.0445277	0.0552218	0.833462	-173.567	54.666	-163.537	-282.439	grey	0.293224	N
N6,N6,N6-trimethyllysine	Amino Acid	Lysine Metabolism	-0.0185194	-0.0705516	0.0335128	0.485185	-0.0126409	-0.0649261	0.0396443	0.635396	-0.0156106	-0.0679021	0.0366809	0.55824	-0.01818	-0.0705878	0.0342278	0.496316	31.7425	-16.0357	-13.8741	1.83264	turquoise	0.461467	N
nervonoylcarnitine (C24:1)*	Lipid	Fatty Acid Metabolism (Acyl Carnitine)	-0.0311274	-0.0822247	0.0199699	0.2323	-0.0353399	-0.0865842	0.0159043	0.176336	-0.0460122	-0.0971602	0.00513584	0.0778362	-0.0490277	-0.100548	0.00249299	0.0621476	-13.5333	-34.2858	-9.68745	-57.5065	yellow	0.395032	N
nicotinamide	Cofactors and Vitamins	Nicotinate and Nicotinamide Metabolism	-0.0499368	-0.103717	0.00384335	0.06875	-0.0470405	-0.100882	0.00680121	0.0867776	-0.0446597	-0.0984063	0.00908692	0.103329	-0.0422423	-0.0960733	0.0115887	0.123947	5.79992	4.76761	4.84083	15.4084	brown	0.199679	N
nisinate (24:6n3)	Lipid	Long Chain Polyunsaturated Fatty Acid (n3 and n6)	-0.0256424	-0.0768118	0.0255269	0.32577	-0.0187207	-0.0703846	0.0329431	0.477328	-0.0257679	-0.0772921	0.0257563	0.326748	-0.0281071	-0.0805918	0.0243776	0.293667	26.9931	-27.4824	-9.12236	-9.61164	blue	0.540981	N
nonadecanoate (19:0)	Lipid	Long Chain Fatty Acids	0.0132196	-0.0385157	0.064955	0.616286	0.00644736	-0.0456236	0.0585183	0.808133	-0.00707031	-0.0591388	0.0449982	0.789999	-0.0130189	-0.0655298	0.039492	0.626804	51.2289	102.254	44.9979	198.481	blue	0.765065	N
nonadecenamide (19:1)*	Lipid	Fatty Acid, Amide	-0.00112979	-0.0622017	0.0599421	0.971058	-0.00434407	-0.0654367	0.0567486	0.88909	-0.0147347	-0.0758764	0.046407	0.636479	-0.013709	-0.0750183	0.0476003	0.661002	-284.503	-919.699	90.7893	-1113.41	grey	0.0854546	N
nonanoylcarnitine (C9)	Lipid	Fatty Acid Metabolism (Acyl Carnitine)	-0.048857	-0.0994359	0.00172191	0.0583152	-0.0523923	-0.103047	-0.00173789	0.0426505	-0.0586165	-0.109107	-0.00812564	0.0229138	-0.0585835	-0.109144	-0.00802297	0.0231798	-7.2361	-12.7395	0.0674167	-19.9082	purple	0.638048	N
O-acetylhomoserine	Amino Acid	Glycine, Serine and Threonine Metabolism	0.0165825	-0.0335021	0.0666671	0.516145	0.0171481	-0.0328921	0.0671883	0.501559	0.0120456	-0.0377858	0.061877	0.635452	0.0130892	-0.0367649	0.0629432	0.606619	-3.41075	30.7706	-6.29345	21.0664	grey	0.160798	N
o-cresol sulfate	Xenobiotics	Benzoate Metabolism	-0.0334188	-0.0844827	0.0176452	0.199432	-0.035603	-0.0867764	0.0155703	0.172546	-0.0268794	-0.0782545	0.0244958	0.304921	0.00464061	-0.0508771	0.0601583	0.869777	-6.53603	26.1041	94.3182	113.886	green	0.295828	N
O-sulfo-L-tyrosine	Xenobiotics	Chemical	0.0132206	-0.037605	0.0640461	0.609963	0.0185042	-0.032499	0.0695074	0.476784	0.017747	-0.0330365	0.0685305	0.493136	0.0195982	-0.0312319	0.0704284	0.44958	-39.9653	5.72762	-14.003	-48.2407	turquoise	0.502044	N
octadecadienedioate (C18:2-DC)*	Lipid	Fatty Acid, Dicarboxylate	-0.0279387	-0.0784968	0.0226193	0.278553	-0.0371744	-0.0882538	0.013905	0.153623	-0.0472229	-0.0981192	0.00367334	0.0689614	-0.0536747	-0.104676	-0.00267303	0.0391563	-33.0567	-35.9665	-23.0926	-92.1157	magenta	0.21589	N
octadecanedioate (C18)	Lipid	Fatty Acid, Dicarboxylate	-0.0423394	-0.0935277	0.00884886	0.104915	-0.0468572	-0.0981692	0.00445494	0.0734553	-0.0533666	-0.104498	-0.00223495	0.0408042	-0.0558053	-0.106902	-0.00470821	0.0323315	-10.6702	-15.3743	-5.76003	-31.8046	blue	0.462446	N
octadecanedioylcarnitine (C18-DC)*	Lipid	Fatty Acid Metabolism (Acyl Carnitine)	-0.0518395	-0.103609	-6.957e-05	0.0496933	-0.0524159	-0.104261	-0.000570385	0.0475354	-0.0631108	-0.11482	-0.0114019	0.0167855	-0.0657013	-0.117548	-0.0138541	0.0130394	-1.11202	-20.6307	-4.99718	-26.7399	magenta	0.491767	N
octadecenedioate (C18:1-DC)*	Lipid	Fatty Acid, Dicarboxylate	-0.031819	-0.0831258	0.0194877	0.223984	-0.038697	-0.0903294	0.0129354	0.141737	-0.0483505	-0.09983	0.00312905	0.0656253	-0.0527448	-0.10433	-0.00115934	0.0450752	-21.6159	-30.3386	-13.8104	-65.7649	magenta	0.447035	N
octadecenedioylcarnitine (C18:1-DC)*	Lipid	Fatty Acid Metabolism (Acyl Carnitine)	-0.0782629	-0.130194	-0.0263314	0.00316417	-0.0771091	-0.129094	-0.0251246	0.00367279	-0.0820294	-0.133756	-0.0303029	0.00190217	-0.081067	-0.13296	-0.0291741	0.00222116	1.47418	-6.28688	1.22973	-3.58296	magenta	0.640149	N
octanoylcarnitine (C8)	Lipid	Fatty Acid Metabolism (Acyl Carnitine)	-0.0543369	-0.104815	-0.00385823	0.0348969	-0.0567846	-0.107319	-0.00624983	0.0276663	-0.0562908	-0.106654	-0.00592799	0.0285021	-0.0557965	-0.106292	-0.00530058	0.0303581	-4.50484	0.908863	0.909739	-2.68623	purple	0.795467	N
oleate/vaccenate (18:1)	Lipid	Long Chain Fatty Acids	-0.0331124	-0.0849028	0.018678	0.209991	-0.0239059	-0.0765096	0.0286978	0.372838	-0.0235576	-0.0761543	0.0290391	0.379776	-0.0227536	-0.0761501	0.0306429	0.403357	27.8037	1.05198	2.42806	31.2837	blue	0.875223	N
oleoyl ethanolamide	Lipid	Endocannabinoid	-0.0587479	-0.113837	-0.00365936	0.0366203	-0.0535808	-0.108902	0.00174032	0.0576457	-0.044348	-0.0998072	0.0111112	0.116961	-0.03544	-0.0912835	0.0204035	0.213373	8.79542	15.7159	15.1632	39.6745	blue	0.648221	N
oleoyl-arachidonoyl-glycerol (18:1/20:4) [1]*	Lipid	Diacylglycerol	-0.0693838	-0.119578	-0.0191899	0.00677528	-0.0586548	-0.11198	-0.00532932	0.0311189	-0.0443444	-0.097826	0.0091371	0.104068	-0.0412269	-0.0949426	0.0124889	0.132406	15.4633	20.625	4.49326	40.5815	brown	0.710643	Y
oleoyl-arachidonoyl-glycerol (18:1/20:4) [2]*	Lipid	Diacylglycerol	-0.0821194	-0.13221	-0.0320286	0.00132879	-0.0730924	-0.126123	-0.0200622	0.00693646	-0.0616877	-0.114938	-0.00843784	0.0232059	-0.0586721	-0.112372	-0.0049718	0.0322618	10.9925	13.888	3.67222	28.5527	brown	0.707386	N
oleoyl-linolenoyl-glycerol (18:1/18:3) [2]*	Lipid	Diacylglycerol	-0.0638146	-0.113507	-0.0141222	0.0118724	-0.0572275	-0.107429	-0.00702619	0.0254931	-0.0485951	-0.0988356	0.00164548	0.0579798	-0.0453503	-0.0957167	0.00501598	0.0775652	10.3223	13.5274	5.08462	28.9343	brown	0.578038	N
oleoyl-linoleoyl-glycerol (18:1/18:2) [1]	Lipid	Diacylglycerol	-0.0330486	-0.0840169	0.0179197	0.203605	-0.0243736	-0.0760438	0.0272967	0.354962	-0.0180769	-0.0695314	0.0333775	0.490843	-0.0143884	-0.0658333	0.0370565	0.583343	26.2495	19.0526	11.161	56.463	brown	0.575424	N
oleoyl-linoleoyl-glycerol (18:1/18:2) [2]	Lipid	Diacylglycerol	-0.0346718	-0.0854869	0.0161432	0.18097	-0.0262235	-0.0777812	0.0253342	0.318588	-0.0190091	-0.0703912	0.0323731	0.468141	-0.0152967	-0.0667063	0.036113	0.559538	24.3666	20.8077	10.7073	55.8816	brown	0.57338	N
oleoyl-oleoyl-glycerol (18:1/18:1) [1]*	Lipid	Diacylglycerol	-0.0576345	-0.108132	-0.00713674	0.0253175	-0.0459511	-0.0983303	0.00642798	0.0854882	-0.0346534	-0.0869198	0.017613	0.193614	-0.0261097	-0.0788945	0.0266751	0.332061	20.2715	19.6023	14.824	54.6978	brown	0.734585	N
oleoyl-oleoyl-glycerol (18:1/18:1) [2]*	Lipid	Diacylglycerol	-0.0604707	-0.110953	-0.00998837	0.0189202	-0.049101	-0.101456	0.00325415	0.0660204	-0.037081	-0.0893743	0.0152122	0.16445	-0.0283317	-0.0812505	0.0245871	0.293799	18.802	19.8774	14.4687	53.1481	brown	0.757499	N
oleoylcarnitine (C18)	Lipid	Fatty Acid Metabolism (Acyl Carnitine)	-0.0752066	-0.127048	-0.0233655	0.00449277	-0.0721685	-0.124067	-0.0202696	0.00645354	-0.060877	-0.112892	-0.00886234	0.0218278	-0.0609608	-0.113387	-0.00853443	0.0226972	4.03978	15.0139	-0.111396	18.9423	purple	0.805159	N
oleoylcholine	Lipid	Fatty Acid Metabolism (Acyl Choline)	-0.0299544	-0.0809363	0.0210274	0.249293	-0.0440964	-0.0962446	0.00805185	0.0973891	-0.0415066	-0.0934489	0.0104358	0.117218	-0.0418319	-0.0939382	0.0102744	0.115519	-47.2115	8.6458	-1.08609	-39.6517	black	0.728262	N
ornithine	Amino Acid	Urea cycle; Arginine and Proline Metabolism	-0.02968	-0.0806142	0.0212543	0.253213	-0.0281862	-0.0791138	0.0227415	0.277815	-0.0192705	-0.0700785	0.0315376	0.457002	-0.00790237	-0.059265	0.0434603	0.762847	5.03292	30.0395	38.3023	73.3747	turquoise	0.170055	N
orotate	Nucleotide	Pyrimidine Metabolism, Orotate containing	-0.00807639	-0.0586451	0.0424923	0.754109	-0.00363486	-0.054327	0.0470572	0.888163	0.00315965	-0.0473679	0.0536872	0.90239	0.00495967	-0.0456186	0.055538	0.847493	54.9939	84.1281	22.2875	161.41	purple	0.238986	N
orotidine	Nucleotide	Pyrimidine Metabolism, Orotate containing	-0.0298847	-0.0806978	0.0209284	0.248828	-0.0168332	-0.069271	0.0356046	0.528996	-0.00910174	-0.061354	0.0431505	0.732637	-0.00571163	-0.0580047	0.0465815	0.830381	43.6728	25.871	11.344	80.8878	turquoise	0.568334	N
oxalate (ethanedioate)	Cofactors and Vitamins	Ascorbate and Aldarate Metabolism	0.0762344	0.01934	0.133129	0.00866842	0.0685355	0.0110542	0.126017	0.0194783	0.0398797	-0.018284	0.0980434	0.178849	0.0170479	-0.0436481	0.0777438	0.581743	10.0989	37.5891	29.9495	77.6376	cyan	0.754108	Y
p-cresol glucuronide*	Amino Acid	Tyrosine Metabolism	0.00560791	-0.0444736	0.0556894	0.826176	0.00648839	-0.0437693	0.056746	0.800115	0.00871504	-0.0412855	0.0587156	0.732474	0.00679512	-0.0434673	0.0570575	0.790898	-15.7007	-39.7056	34.236	-21.1703	pink	0.75594	N
p-cresol sulfate	Xenobiotics	Benzoate Metabolism	0.0115383	-0.0393538	0.0624303	0.656582	0.00881216	-0.0422691	0.0598934	0.735113	0.00765768	-0.0432825	0.0585979	0.768128	0.0016654	-0.0498336	0.0531644	0.949429	23.6266	10.0057	51.934	85.5663	pink	0.829405	N
palmitate (16:0)	Lipid	Long Chain Fatty Acids	-0.037761	-0.0894265	0.0139045	0.151881	-0.0286341	-0.0811469	0.0238787	0.284973	-0.0273641	-0.0798999	0.0251717	0.307081	-0.0260719	-0.0797198	0.027576	0.340597	24.1701	3.36326	3.42211	30.9555	blue	0.900836	N
palmitoleate (16:1n7)	Lipid	Long Chain Fatty Acids	-0.0599265	-0.114134	-0.0057187	0.030279	-0.0504775	-0.105836	0.00488143	0.0738835	-0.051236	-0.106547	0.00407544	0.0694135	-0.045596	-0.102299	0.0111066	0.114928	15.7677	-1.26574	9.41148	23.9134	blue	0.817078	N
palmitoleoyl-linoleoyl-glycerol (16:1/18:2) [1]*	Lipid	Diacylglycerol	-0.0523228	-0.102357	-0.0022887	0.0404138	-0.0419978	-0.0936647	0.00966916	0.111044	-0.0344637	-0.0860481	0.0171208	0.190219	-0.0255603	-0.0776718	0.0265512	0.336135	19.7333	14.3992	17.0163	51.1488	brown	0.74013	N
palmitoleoyl-oleoyl-glycerol (16:1/18:1) [2]*	Lipid	Diacylglycerol	-0.0397552	-0.0902801	0.0107698	0.122937	-0.02944	-0.0812402	0.0223602	0.265103	-0.022264	-0.0738789	0.029351	0.397622	-0.0128383	-0.0656274	0.0399509	0.633391	25.9467	18.0506	23.7094	67.7067	brown	0.614817	N
palmitoleoylcarnitine (C16:1)*	Lipid	Fatty Acid Metabolism (Acyl Carnitine)	-0.0877692	-0.139645	-0.0358934	0.000925983	-0.084506	-0.136466	-0.0325464	0.00145127	-0.0791799	-0.131137	-0.0272226	0.00284232	-0.0760911	-0.128349	-0.0238329	0.00434834	3.71804	6.06827	3.51921	13.3055	purple	0.845962	N
palmitoyl dihydrosphingomyelin (d18:0/16:0)*	Lipid	Sphingolipid Metabolism	-0.0106806	-0.0633706	0.0420094	0.690966	-0.0350484	-0.0929839	0.022887	0.235551	-0.0351058	-0.0928194	0.0226078	0.232991	-0.0401131	-0.0979635	0.0177373	0.173991	-228.151	-0.536827	-46.8825	-275.57	yellow	0.655463	N
palmitoyl ethanolamide	Lipid	Endocannabinoid	-0.0428216	-0.0982913	0.0126481	0.130165	-0.0356211	-0.0916874	0.0204452	0.212866	-0.0285269	-0.0846279	0.0275741	0.318711	-0.0203965	-0.0770563	0.0362634	0.480215	16.8151	16.5668	18.9868	52.3687	blue	0.611665	N
palmitoyl sphingomyelin (d18:1/16:0)	Lipid	Sphingolipid Metabolism	0.00871922	-0.0425646	0.0600031	0.738802	-0.0178767	-0.0758383	0.0400849	0.545277	-0.0153303	-0.0731343	0.0424738	0.602979	-0.0185588	-0.0770187	0.0399011	0.533558	305.026	-29.2043	37.0273	312.849	greenyellow	0.828651	N
palmitoyl-arachidonoyl-glycerol (16:0/20:4) [1]*	Lipid	Diacylglycerol	-0.0643583	-0.114903	-0.0138131	0.0126104	-0.0534945	-0.105767	-0.00122231	0.0448847	-0.0443006	-0.0964589	0.00785765	0.095913	-0.0393631	-0.0920618	0.0133356	0.143081	16.8801	14.2855	7.67202	38.8376	brown	0.731653	N
palmitoyl-arachidonoyl-glycerol (16:0/20:4) [2]*	Lipid	Diacylglycerol	-0.0706275	-0.121516	-0.0197387	0.00655661	-0.0590251	-0.112314	-0.00573586	0.0299608	-0.0456428	-0.0990841	0.00779851	0.0940816	-0.0431173	-0.0970303	0.0107957	0.116912	16.4276	18.9478	3.57579	38.9512	brown	0.770041	N
palmitoyl-docosahexaenoyl-glycerol (16:0/22:6) [1]*	Lipid	Diacylglycerol	-0.0161804	-0.067153	0.0347922	0.5336	-0.00887892	-0.0602725	0.0425147	0.734743	-0.0274368	-0.0790343	0.0241606	0.297089	-0.0319512	-0.0838621	0.0199596	0.227487	45.1254	-114.694	-27.9005	-97.469	black	0.102338	N
palmitoyl-linoleoyl-glycerol (16:0/18:2) [1]*	Lipid	Diacylglycerol	0.00569575	-0.0451505	0.056542	0.82611	0.0105995	-0.0405924	0.0617914	0.684691	0.012196	-0.0387355	0.0631276	0.638626	0.0124411	-0.0386101	0.0634922	0.632695	-86.0948	-28.0306	-4.30212	-118.428	brown	0.423911	N
palmitoyl-linoleoyl-glycerol (16:0/18:2) [2]*	Lipid	Diacylglycerol	-0.0590533	-0.109422	-0.00868455	0.0215992	-0.0520174	-0.103277	-0.000757951	0.0467115	-0.0514695	-0.102505	-0.000433571	0.0480877	-0.0427872	-0.0941427	0.00856834	0.102409	11.9145	0.927736	14.7026	27.5448	brown	0.725576	N
palmitoyl-myristoyl-glycerol (16:0/14:0) [1]*	Lipid	Diacylglycerol	-0.0134137	-0.0644886	0.0376611	0.606516	-0.000588774	-0.0531682	0.0519907	0.982479	0.000718743	-0.0516735	0.053111	0.978535	0.00912622	-0.0439439	0.0621964	0.735919	95.6107	9.7476	62.6781	168.036	brown	0.805548	N
palmitoyl-myristoyl-glycerol (16:0/14:0) [2]	Lipid	Diacylglycerol	-0.0172389	-0.0678902	0.0334124	0.504488	-0.00488058	-0.0570162	0.047255	0.85433	-0.00235599	-0.0543264	0.0496144	0.929154	0.00550815	-0.0470648	0.0580811	0.837195	71.6886	14.6447	45.6186	131.952	brown	0.788664	N
palmitoyl-oleoyl-glycerol (16:0/18:1) [1]*	Lipid	Diacylglycerol	-0.0599648	-0.110678	-0.00925202	0.0205069	-0.0476271	-0.100873	0.0056188	0.0795394	-0.0362111	-0.0893902	0.0169679	0.181856	-0.0270761	-0.0810224	0.0268701	0.325011	20.575	19.0377	15.2339	54.8466	brown	0.866837	N
palmitoyl-oleoyl-glycerol (16:0/18:1) [2]*	Lipid	Diacylglycerol	-0.0652197	-0.115946	-0.0144939	0.0117715	-0.0536258	-0.106917	-0.000334072	0.0485828	-0.0422059	-0.095471	0.0110591	0.120326	-0.0320851	-0.0862917	0.0221216	0.245802	17.7768	17.5098	15.5181	50.8047	brown	0.884092	N
palmitoyl-palmitoyl-glycerol (16:0/16:0) [1]*	Lipid	Diacylglycerol	-0.0503016	-0.101242	0.000638338	0.052937	-0.0387071	-0.0916354	0.0142213	0.151636	-0.0347597	-0.0876065	0.0180871	0.197178	-0.0258848	-0.0795285	0.0277589	0.344034	23.0501	7.8474	17.6434	48.5409	brown	0.840952	N
palmitoyl-palmitoyl-glycerol (16:0/16:0) [2]*	Lipid	Diacylglycerol	-0.0372274	-0.0878437	0.0133889	0.149317	-0.0248133	-0.0775274	0.0279009	0.355982	-0.0188848	-0.0715074	0.0337378	0.481571	-0.0099303	-0.0633003	0.0434396	0.715175	33.3467	15.9251	24.0535	73.3253	brown	0.862365	N
palmitoyl-sphingosine-phosphoethanolamine (d18:1/16:0)	Lipid	Ceramide PEs	0.00298683	-0.0486552	0.0546289	0.909688	-0.0225406	-0.0794121	0.034331	0.437017	-0.0127314	-0.0695509	0.0440881	0.660344	-0.00979687	-0.067008	0.0474143	0.736991	854.664	-328.413	-98.2494	428.002	greenyellow	0.772285	N
palmitoylcarnitine (C16)	Lipid	Fatty Acid Metabolism (Acyl Carnitine)	-0.101334	-0.154474	-0.0481945	0.000190577	-0.0988201	-0.152123	-0.0455168	0.00028573	-0.0918444	-0.145105	-0.0385837	0.000736887	-0.0939019	-0.148	-0.0398038	0.000679963	2.48084	6.88383	-2.03036	7.33432	purple	0.725064	Y
palmitoylcholine	Lipid	Fatty Acid Metabolism (Acyl Choline)	-0.0118482	-0.0632977	0.0396014	0.651535	-0.0259667	-0.0787547	0.0268213	0.33475	-0.0268252	-0.0793892	0.0257388	0.316961	-0.0307005	-0.0834312	0.0220302	0.253614	-119.162	-7.24622	-32.7079	-159.116	black	0.729519	N
pantoate	Cofactors and Vitamins	Pantothenate and CoA Metabolism	-0.0446736	-0.0959907	0.00664354	0.0879162	-0.0416864	-0.0930428	0.0096701	0.11155	-0.0432754	-0.0945027	0.00795184	0.0977147	-0.0452186	-0.0967654	0.00632813	0.0855031	6.68677	-3.55705	-4.3498	-1.22007	turquoise	0.422158	N
pantothenate (Vitamin B5)	Cofactors and Vitamins	Pantothenate and CoA Metabolism	-0.0152504	-0.0652066	0.0347058	0.549386	-0.00513703	-0.0559709	0.0456969	0.842895	-0.00474569	-0.0553271	0.0458357	0.854007	-0.00795028	-0.0588956	0.042995	0.759559	66.3154	2.56614	-21.0132	47.8684	brown	0.252294	N
paraxanthine	Xenobiotics	Xanthine Metabolism	-0.0260156	-0.0766046	0.0245734	0.313263	-0.0224611	-0.0731245	0.0282024	0.384639	-0.0270951	-0.0775574	0.0233671	0.2924	-0.027678	-0.0781993	0.0228432	0.282705	13.663	-17.8127	-2.24059	-6.39023	green	0.622324	N
pelargonate (9:0)	Lipid	Medium Chain Fatty Acid	-0.0126688	-0.0659438	0.0406062	0.640955	-0.0131464	-0.066391	0.0400983	0.62823	-0.0113071	-0.064311	0.0416968	0.675676	-0.0121592	-0.0651697	0.0408512	0.652821	-3.7697	14.5184	-6.72667	4.022	blue	0.126415	N
pentadecanoate (15:0)	Lipid	Long Chain Fatty Acids	-0.00567177	-0.0575321	0.0461886	0.830164	-0.00129606	-0.0533381	0.050746	0.961044	-0.016386	-0.0686515	0.0358796	0.538661	-0.017496	-0.0703831	0.035391	0.516483	77.1489	-266.053	-19.5717	-208.476	blue	0.801503	N
pentose acid*	Partially Characterized Molecules	Partially Characterized Molecules	0.0247798	-0.0264473	0.0760069	0.342848	0.0206883	-0.0307872	0.0721637	0.43061	-0.0022904	-0.0543763	0.0497955	0.931273	-0.0124165	-0.0653886	0.0405557	0.645734	16.5115	92.7315	40.8642	150.107	grey	0.396658	N
perfluorooctanesulfonate (PFOS)	Xenobiotics	Chemical	0.0311318	-0.0202372	0.0825008	0.234712	0.0263663	-0.0254075	0.0781401	0.317984	0.0183937	-0.0333593	0.0701467	0.485806	0.00653598	-0.0457431	0.0588151	0.806304	15.3074	25.6092	38.0888	79.0055	grey	0.0783515	N
perfluorooctanoate (PFOA)	Xenobiotics	Chemical	0.0540354	0.00169594	0.106375	0.0430334	0.0499486	-0.00267731	0.102574	0.062833	0.0281651	-0.0250412	0.0813715	0.299266	0.0207623	-0.0326071	0.0741317	0.445515	7.56322	40.3133	13.7	61.5765	grey	0.0785712	N
phenol sulfate	Amino Acid	Tyrosine Metabolism	-0.0556613	-0.107127	-0.00419511	0.0340489	-0.0520573	-0.103639	-0.000475601	0.0479274	-0.0571327	-0.108497	-0.00576852	0.0292766	-0.0578969	-0.109336	-0.00645809	0.0274088	6.47479	-9.11836	-1.37302	-4.01659	turquoise	0.231086	N
phenylacetate	Amino Acid	Phenylalanine Metabolism	-0.00918154	-0.0592954	0.0409323	0.719358	-0.0148139	-0.0653512	0.0357235	0.565386	-0.0193963	-0.0698264	0.0310339	0.450696	-0.0223464	-0.0731981	0.0285052	0.388823	-61.3442	-49.9088	-32.1315	-143.384	pink	0.646357	N
phenylacetylcarnitine	Peptide	Acetylated Peptides	-0.0405193	-0.0908535	0.00981498	0.114534	-0.0368566	-0.0873381	0.013625	0.152315	-0.0407108	-0.0909627	0.00954112	0.112243	-0.0426258	-0.0930878	0.00783619	0.0977388	9.03942	-9.5121	-4.72622	-5.19889	pink	0.684364	N
phenylacetylglutamate	Peptide	Acetylated Peptides	-0.016448	-0.0672587	0.0343628	0.52554	-0.0149499	-0.0660133	0.0361135	0.565859	-0.0094864	-0.0602839	0.0413111	0.714176	-0.0141094	-0.0653898	0.0371709	0.589472	9.10791	33.2169	-28.107	14.2177	pink	0.774656	N
phenylacetylglutamine	Peptide	Acetylated Peptides	0.000718615	-0.0509008	0.052338	0.978218	0.00206048	-0.0496633	0.0537843	0.937726	-0.000790173	-0.0523114	0.0507311	0.976004	-0.0068778	-0.0590145	0.0452589	0.795848	-186.73	396.688	847.134	1057.09	pink	0.891374	N
phenylalanine	Amino Acid	Phenylalanine Metabolism	-0.0348694	-0.0858878	0.0161489	0.180234	-0.0245631	-0.0766085	0.0274824	0.354717	-0.0188326	-0.0707025	0.0330374	0.476456	-0.0155375	-0.067539	0.0364641	0.557897	29.5571	16.4341	9.44986	55.4411	turquoise	0.419535	N
phenyllactate (PLA)	Amino Acid	Phenylalanine Metabolism	-0.0284114	-0.0859195	0.0290968	0.332657	-0.0210922	-0.078968	0.0367836	0.474801	-0.0230464	-0.080677	0.0345843	0.432913	-0.026461	-0.0843032	0.0313811	0.369669	25.7615	-6.87808	-12.0187	6.86468	brown	0.270434	N
phenylpyruvate	Amino Acid	Phenylalanine Metabolism	-0.0160824	-0.0690787	0.0369139	0.551759	-0.0112475	-0.0645411	0.0420461	0.678946	-0.0231168	-0.0764507	0.030217	0.395341	-0.021598	-0.0753222	0.0321262	0.430477	30.0633	-73.8033	9.44412	-34.2958	turquoise	0.210919	N
phosphate	Energy	Oxidative Phosphorylation	-0.0516829	-0.101487	-0.00187879	0.0419718	-0.0523015	-0.102183	-0.00241958	0.0398885	-0.0519657	-0.10175	-0.00218146	0.0407833	-0.0477709	-0.0978602	0.00231837	0.0615728	-1.19685	0.649787	8.11628	7.56922	grey	0.182459	N
phosphocholine	Lipid	Phospholipid Metabolism	-0.00665566	-0.0592281	0.0459168	0.803911	-0.0153367	-0.0684188	0.0377454	0.570975	-0.0215074	-0.0746588	0.0316439	0.427472	-0.0222765	-0.0754172	0.0308643	0.411043	-130.43	-92.7147	-11.5542	-234.699	grey	0.246723	N
phosphoethanolamine (PE)	Lipid	Phospholipid Metabolism	0.00275106	-0.0529119	0.058414	0.922781	-0.00356164	-0.0595131	0.0523898	0.900647	-0.00503475	-0.0610704	0.0510009	0.860125	-0.00598317	-0.0619952	0.0500289	0.834059	229.464	53.5471	34.4746	317.486	grey	0.201989	N
phytanate	Xenobiotics	Food Component/Plant	0.000662112	-0.0506536	0.0519778	0.979811	-0.00937662	-0.0614234	0.0426702	0.723846	-0.0337909	-0.086356	0.0187741	0.207515	-0.0421958	-0.0952826	0.010891	0.119174	1516.17	3687.34	1269.4	6472.91	blue	0.408596	N
picolinate	Amino Acid	Tryptophan Metabolism	-0.00295579	-0.0571061	0.0511945	0.914747	-0.000176962	-0.0545967	0.0542428	0.994911	-0.00501183	-0.0593902	0.0493666	0.856557	-0.00378751	-0.0581716	0.0505966	0.891356	94.013	-163.573	41.4211	-28.1389	grey	0.26561	N
picolinoylglycine	Lipid	Fatty Acid Metabolism (Acyl Glycine)	-0.0151138	-0.0688858	0.0386583	0.581484	0.00662763	-0.0507344	0.0639896	0.820735	0.00737925	-0.049876	0.0646345	0.800446	0.00804611	-0.0493665	0.0654587	0.783425	143.852	4.97309	4.41225	153.237	turquoise	0.626062	N
pimeloylcarnitine/3-methyladipoylcarnitine (C7-DC)	Lipid	Fatty Acid Metabolism (Acyl Carnitine)	-0.00776489	-0.0579707	0.042441	0.761645	-0.0148001	-0.0653436	0.0357434	0.565796	-0.0208145	-0.0714049	0.029776	0.419766	-0.0238612	-0.0749546	0.0272321	0.359772	-90.6026	-77.456	-39.238	-207.297	grey	0.0857406	N
pipecolate	Amino Acid	Lysine Metabolism	-0.0118961	-0.0642406	0.0404484	0.65581	-0.0153718	-0.0678111	0.0370674	0.565374	-0.0146574	-0.0670093	0.0376944	0.58295	-0.0214578	-0.0740301	0.0311145	0.42347	-29.2176	6.00531	-57.1645	-80.3768	grey	0.200494	N
piperine	Xenobiotics	Food Component/Plant	0.0490278	-0.00206926	0.100125	0.0600143	0.0528184	0.00167066	0.103966	0.0429808	0.0455064	-0.00556792	0.0965807	0.0807186	0.0411673	-0.0106974	0.093032	0.119687	-7.73162	14.9141	8.85023	16.0328	grey	0.30237	N
pregnanediol-3-glucuronide	Lipid	Progestin Steroids	-0.0505008	-0.100807	-0.000195013	0.0491196	-0.0582836	-0.108975	-0.00759264	0.0242551	-0.055722	-0.106188	-0.00525578	0.0304817	-0.0535905	-0.104088	-0.00309321	0.0375395	-15.4113	5.07236	4.22066	-6.11827	red	0.639106	N
pregnen-diol disulfate*	Lipid	Pregnenolone Steroids	-0.0770948	-0.136762	-0.0174278	0.0113627	-0.0803364	-0.140268	-0.0204046	0.00864188	-0.0686836	-0.128606	-0.00876082	0.0247006	-0.0661465	-0.126831	-0.00546252	0.0326692	-4.20467	15.1148	3.29083	14.201	red	0.805844	N
pregnenediol sulfate (C21H34O5S)*	Lipid	Pregnenolone Steroids	-0.0549397	-0.112481	0.00260107	0.0612796	-0.0648924	-0.123095	-0.00668961	0.0288968	-0.0567583	-0.114831	0.00131456	0.0554092	-0.057412	-0.115729	0.000905435	0.0536598	-18.1156	14.8055	-1.18979	-4.49995	red	0.795271	N
pregnenetriol disulfate*	Lipid	Pregnenolone Steroids	-0.0573343	-0.115322	0.000653562	0.0526352	-0.0556934	-0.11411	0.00272342	0.0616646	-0.046738	-0.105162	0.0116863	0.116813	-0.04405	-0.103219	0.0151191	0.144406	2.86209	15.6196	4.68831	23.17	red	0.792731	N
pregnenetriol sulfate*	Lipid	Pregnenolone Steroids	-0.0427902	-0.102399	0.0168186	0.159308	-0.0448941	-0.105128	0.0153402	0.143952	-0.0396241	-0.099795	0.0205468	0.196646	-0.039331	-0.10002	0.0213577	0.203836	-4.91687	12.3158	0.685071	8.08405	red	0.811601	N
pregnenolone sulfate	Lipid	Pregnenolone Steroids	-0.057552	-0.111127	-0.00397737	0.0352685	-0.0667475	-0.120757	-0.0127376	0.015462	-0.0649531	-0.118674	-0.0112319	0.0178347	-0.0581227	-0.112209	-0.00403623	0.0352033	-15.9776	3.11777	11.8683	-0.991521	red	0.711107	N
pristanate	Lipid	Fatty Acid, Branched	0.0026955	-0.0489334	0.0543244	0.918444	-0.00937682	-0.0620576	0.043304	0.72703	-0.0270731	-0.0799886	0.0258424	0.315736	-0.0313693	-0.0847907	0.022052	0.249567	447.87	656.512	159.386	1263.77	blue	0.503075	N
proline	Amino Acid	Urea cycle; Arginine and Proline Metabolism	0.00844024	-0.0458575	0.062738	0.760476	0.0232742	-0.0324191	0.0789675	0.412497	0.0302441	-0.0252573	0.0857456	0.285284	0.032932	-0.0226968	0.0885608	0.245729	-175.753	-82.5796	-31.8457	-290.178	brown	0.330581	N
prolylhydroxyproline	Amino Acid	Urea cycle; Arginine and Proline Metabolism	-0.0563746	-0.107166	-0.00558292	0.0296246	-0.0557654	-0.106532	-0.00499918	0.0313436	-0.0502712	-0.100845	0.000302371	0.0513838	-0.0500582	-0.100856	0.000739547	0.0534254	1.08064	9.74582	0.377842	11.2043	grey	0.294567	N
propionylcarnitine (C3)	Lipid	Fatty Acid Metabolism (also BCAA Metabolism)	-0.073901	-0.126378	-0.0214239	0.005809	-0.0619019	-0.116921	-0.00688299	0.0274695	-0.0578407	-0.112711	-0.00297046	0.0388362	-0.0537891	-0.108794	0.00121546	0.0552749	16.2368	5.49545	5.48239	27.2146	turquoise	0.46836	N
propionylglycine (C3)	Lipid	Fatty Acid Metabolism (also BCAA Metabolism)	0.0223395	-0.0298492	0.0745283	0.401238	0.0153155	-0.0372819	0.0679129	0.567968	0.00334474	-0.0492912	0.0559807	0.900819	0.000653301	-0.0523982	0.0537048	0.980731	31.4423	53.5854	12.0479	97.0756	pink	0.260572	N
pseudouridine	Nucleotide	Pyrimidine Metabolism, Uracil containing	-0.000874986	-0.052096	0.0503461	0.973274	0.00787825	-0.0439373	0.0596938	0.765558	0.0165019	-0.0351588	0.0681627	0.531028	0.0236242	-0.0281226	0.0753709	0.370649	1000.39	985.581	813.979	2799.95	turquoise	0.672854	Y
pyridoxate	Cofactors and Vitamins	Vitamin B6 Metabolism	0.00507812	-0.0453142	0.0554705	0.84333	0.00596075	-0.0443926	0.0563141	0.816409	0.000686778	-0.0495379	0.0509115	0.978605	-0.00860276	-0.059224	0.0420185	0.73891	-17.3811	103.857	182.933	269.408	turquoise	0.285167	N
pyroglutamine*	Amino Acid	Glutamate Metabolism	-0.000814103	-0.0628247	0.0611965	0.979458	-0.00253571	-0.064568	0.0594966	0.936102	0.00391924	-0.0579152	0.0657537	0.901071	0.0137208	-0.0484992	0.0759407	0.665389	-211.473	792.891	1203.97	1785.39	turquoise	0.320853	N
pyrraline	Xenobiotics	Food Component/Plant	0.0420488	-0.00835154	0.0924492	0.101942	0.0449778	-0.00544125	0.0953969	0.0803472	0.0516232	0.00140935	0.101837	0.0439152	0.0504198	-1.01087e-06	0.100841	0.0500046	-6.96572	-15.8039	2.86187	-19.9077	turquoise	0.169778	N
pyruvate	Carbohydrate	Glycolysis, Gluconeogenesis, and Pyruvate Metabolism	0.0221801	-0.0336995	0.0780597	0.436341	0.0377798	-0.0194652	0.0950248	0.195671	0.0226173	-0.0348732	0.0801079	0.440413	0.0245892	-0.0330222	0.0822006	0.4026	-70.3318	68.3606	-8.89029	-10.8615	brown	0.40087	N
quinate	Xenobiotics	Food Component/Plant	0.00559361	-0.0445148	0.055702	0.826704	0.0048706	-0.0452432	0.0549844	0.848829	-0.0156177	-0.0659966	0.0347612	0.543214	-0.00771768	-0.0585667	0.0431314	0.765956	12.9258	366.281	-141.233	237.973	green	0.602381	N
quinolinate	Cofactors and Vitamins	Nicotinate and Nicotinamide Metabolism	-0.0414431	-0.0919712	0.0090851	0.107858	-0.0277443	-0.0806604	0.0251717	0.303898	-0.0243223	-0.0770769	0.0284323	0.365943	-0.0304007	-0.0835106	0.0227091	0.261689	33.0543	8.25716	-14.6669	26.6446	turquoise	0.584613	N
retinal	Cofactors and Vitamins	Vitamin A Metabolism	-0.0316248	-0.0826647	0.0194152	0.224406	-0.0305683	-0.0816064	0.0204699	0.240247	-0.0333097	-0.0841942	0.0175748	0.199317	-0.0328067	-0.0840717	0.0184584	0.209568	3.34073	-8.66852	1.59058	-3.73721	brown	0.378718	N
retinol (Vitamin A)	Cofactors and Vitamins	Vitamin A Metabolism	-0.021981	-0.0739586	0.0299967	0.406937	-0.0207865	-0.072808	0.0312349	0.433286	-0.0268221	-0.0787962	0.0251519	0.311557	-0.0278249	-0.0801966	0.0245468	0.297497	5.4339	-27.4583	-4.56175	-26.5862	brown	0.372904	N
ribitol	Carbohydrate	Pentose Metabolism	-0.0457912	-0.0969074	0.00532506	0.079087	-0.0324403	-0.0856537	0.020773	0.231956	-0.0219155	-0.0751377	0.0313066	0.419377	-0.0153307	-0.0689889	0.0383276	0.575262	29.156	22.9843	14.3802	66.5205	brown	0.450316	N
ribulonate/xylulonate/lyxonate*	Carbohydrate	Pentose Metabolism	0.0442546	-0.00629288	0.0948021	0.086122	0.0435229	-0.00699667	0.0940424	0.0912574	0.0347091	-0.0156729	0.0850912	0.176785	0.0289786	-0.021599	0.0795562	0.26124	1.65351	19.916	12.9489	34.5184	grey	0.297613	N
S-1-pyrroline-5-carboxylate	Amino Acid	Glutamate Metabolism	0.0518165	0.000552976	0.10308	0.0475825	0.0490278	-0.00238779	0.100443	0.0616157	0.0422501	-0.00922025	0.0937205	0.107571	0.0371926	-0.0144713	0.0888564	0.158121	5.38176	13.0802	9.76057	28.2225	grey	0.185912	N
S-adenosylhomocysteine (SAH)	Amino Acid	Methionine, Cysteine, SAM and Taurine Metabolism	-0.0349927	-0.0891829	0.0191975	0.205477	-0.0205153	-0.0766645	0.0356339	0.473672	-0.0114632	-0.0674438	0.0445175	0.687983	-0.00879612	-0.06493	0.0473378	0.758598	41.3726	25.8687	7.62172	74.863	turquoise	0.597956	N
S-methylcysteine	Amino Acid	Methionine, Cysteine, SAM and Taurine Metabolism	-0.0354543	-0.0857024	0.0147939	0.166552	-0.0452524	-0.0960533	0.00554853	0.0807887	-0.0404598	-0.0910663	0.0101467	0.117032	-0.0384936	-0.0892989	0.0123117	0.137432	-27.6359	13.5177	5.54565	-8.57256	grey	0.168867	N
S-methylcysteine sulfoxide	Amino Acid	Methionine, Cysteine, SAM and Taurine Metabolism	-0.0471332	-0.0973651	0.00309857	0.065885	-0.0579597	-0.108822	-0.00709764	0.0255464	-0.0578606	-0.108478	-0.00724277	0.0250935	-0.0602996	-0.111218	-0.00938128	0.0203163	-22.9699	0.210223	-5.17467	-27.9343	grey	0.159682	N
salicylate	Xenobiotics	Drug - Topical Agents	-0.0419492	-0.0926631	0.00876467	0.104897	-0.036318	-0.088799	0.016163	0.174846	-0.0402868	-0.0925698	0.0119962	0.130876	-0.0420286	-0.0943465	0.0102893	0.115287	13.4239	-9.461	-4.1522	-0.189289	grey	0.123483	N
sarcosine	Amino Acid	Glycine, Serine and Threonine Metabolism	-0.0263311	-0.0785942	0.0259321	0.323182	-0.0292104	-0.0815017	0.0230809	0.273366	-0.0246506	-0.076818	0.0275169	0.35413	-0.0242204	-0.0764265	0.0279858	0.362943	-10.9352	17.3174	1.6338	8.01595	grey	0.259553	N
sebacate (C10-DC)	Lipid	Fatty Acid, Dicarboxylate	-0.0507585	-0.102806	0.00128914	0.055943	-0.0505223	-0.102564	0.0015194	0.0570651	-0.0442519	-0.0962747	0.00777097	0.0954162	-0.0433878	-0.095982	0.0092065	0.105831	0.46547	12.3534	1.7024	14.5213	blue	0.405759	N
serine	Amino Acid	Glycine, Serine and Threonine Metabolism	-0.0207952	-0.0718499	0.0302595	0.424436	-0.0297792	-0.081424	0.0218656	0.258209	-0.0345851	-0.086211	0.0170407	0.189018	-0.0315041	-0.0832487	0.0202406	0.232558	-43.2022	-23.1107	14.8161	-51.4968	grey	0.12299	N
spermidine	Amino Acid	Polyamine Metabolism	0.0265599	-0.0274354	0.0805552	0.334763	0.0209244	-0.0332867	0.0751355	0.449095	0.020949	-0.0329731	0.0748712	0.446132	0.0147576	-0.0394117	0.0689269	0.593143	21.218	-0.0927539	23.3114	44.4367	blue	0.0574455	N
sphingadienine	Lipid	Sphingolipid Metabolism	-0.0175841	-0.074153	0.0389848	0.542128	-0.0151151	-0.0717289	0.0414988	0.600559	-0.0123738	-0.0688181	0.0440704	0.667242	-0.0132693	-0.0697618	0.0432232	0.645045	14.0413	15.5892	-5.09248	24.538	grey	0.269296	N
sphinganine	Lipid	Sphingolipid Metabolism	-0.0824364	-0.135529	-0.0293437	0.00236232	-0.0799962	-0.133585	-0.0264075	0.00346153	-0.0690098	-0.122573	-0.0154464	0.0116001	-0.056552	-0.110686	-0.00241803	0.0406201	2.96008	13.3271	15.112	31.3992	brown	0.321855	N
sphinganine-1-phosphate	Lipid	Sphingolipid Metabolism	-0.0175862	-0.0714506	0.0362781	0.52199	-0.0188731	-0.0727145	0.0349682	0.491817	-0.00840394	-0.0620879	0.04528	0.75883	0.00198511	-0.0520236	0.0559938	0.942533	-7.31773	59.5306	59.075	111.288	purple	0.233764	N
sphingomyelin (d17:1/14:0, d16:1/15:0)*	Lipid	Sphingolipid Metabolism	0.0337191	-0.0235034	0.0909415	0.247917	0.0207802	-0.0388318	0.0803921	0.494219	-0.00331745	-0.0635695	0.0569346	0.914008	-0.0103724	-0.070853	0.0501082	0.736607	38.3727	71.4658	20.9228	130.761	yellow	0.758286	Y
sphingomyelin (d17:1/16:0, d18:1/15:0, d16:1/17:0)*	Lipid	Sphingolipid Metabolism	0.0247445	-0.0293176	0.0788065	0.369429	0.00852048	-0.0499652	0.0670062	0.775094	-0.00768149	-0.0666044	0.0512414	0.798201	-0.0133201	-0.0727363	0.0460961	0.660178	65.5661	65.4772	22.7873	153.831	yellow	0.869213	Y
sphingomyelin (d17:2/16:0, d18:2/15:0)*	Lipid	Sphingolipid Metabolism	0.0087041	-0.0518421	0.0692503	0.777988	0.00535544	-0.0566692	0.0673801	0.86553	-0.0137479	-0.0761666	0.0486708	0.665773	-0.019177	-0.0818967	0.0435427	0.548751	38.4723	219.475	62.3738	320.321	yellow	0.726238	N
sphingomyelin (d18:0/18:0, d19:0/17:0)*	Lipid	Sphingolipid Metabolism	-0.0861143	-0.138406	-0.0338227	0.00126361	-0.0787917	-0.133264	-0.0243195	0.00461132	-0.0815739	-0.136006	-0.0271416	0.00333687	-0.0841245	-0.139342	-0.0289073	0.00285032	8.50337	-3.23087	-2.96181	2.31069	brown	0.345457	N
sphingomyelin (d18:0/20:0, d16:0/22:0)*	Lipid	Sphingolipid Metabolism	-0.0228642	-0.0751532	0.0294247	0.391182	-0.0197312	-0.0731131	0.0336507	0.468541	-0.0233716	-0.0767018	0.0299587	0.390124	-0.0305198	-0.0843841	0.0233445	0.266556	13.7027	-15.9216	-31.2641	-33.483	brown	0.325369	N
sphingomyelin (d18:1/14:0, d16:1/16:0)*	Lipid	Sphingolipid Metabolism	0.0227447	-0.0305714	0.0760609	0.402836	0.0119152	-0.0445212	0.0683517	0.678833	0.0016254	-0.0551226	0.0583734	0.955203	-0.00206543	-0.0588811	0.0547503	0.943161	47.6133	45.2404	16.2272	109.081	yellow	0.831426	N
sphingomyelin (d18:1/17:0, d17:1/18:0, d19:1/16:0)	Lipid	Sphingolipid Metabolism	-0.00834157	-0.0633657	0.0466826	0.766226	-0.0224085	-0.0794496	0.0346326	0.441068	-0.0446135	-0.102244	0.0130173	0.129101	-0.0490135	-0.106986	0.00895905	0.0974417	-168.636	-266.197	-52.7478	-487.581	yellow	0.856104	Y
sphingomyelin (d18:1/18:1, d18:2/18:0)	Lipid	Sphingolipid Metabolism	-0.044995	-0.102119	0.0121286	0.12254	-0.0371859	-0.0951164	0.0207447	0.208179	-0.0476079	-0.105447	0.0102316	0.106616	-0.0511826	-0.109664	0.00729883	0.0862327	17.3557	-23.1626	-7.94467	-13.7517	yellow	0.512421	N
sphingomyelin (d18:1/19:0, d19:1/18:0)*	Lipid	Sphingolipid Metabolism	-0.0016301	-0.0587823	0.0555221	0.955391	-0.0062147	-0.0639384	0.051509	0.83277	-0.0268186	-0.0851622	0.0315251	0.367379	-0.0301485	-0.0887503	0.0284533	0.31306	-281.247	-1263.97	-204.278	-1749.49	yellow	0.842978	Y
sphingomyelin (d18:1/20:0, d16:1/22:0)*	Lipid	Sphingolipid Metabolism	0.0247268	-0.0278537	0.0773073	0.356441	0.0183657	-0.0350669	0.0717983	0.500274	0.0124355	-0.0409557	0.0658267	0.647827	0.00961722	-0.0440511	0.0632855	0.725254	25.7255	23.983	11.3976	61.106	yellow	0.770965	N
sphingomyelin (d18:1/20:1, d18:2/20:0)*	Lipid	Sphingolipid Metabolism	0.0273369	-0.0310792	0.0857531	0.358794	0.0231473	-0.0354403	0.0817349	0.438468	0.0154606	-0.0430963	0.0740175	0.604599	0.00757274	-0.0525179	0.0676634	0.804785	15.3259	28.1184	28.8542	72.2985	yellow	0.507359	N
sphingomyelin (d18:1/20:2, d18:2/20:1, d16:1/22:2)*	Lipid	Sphingolipid Metabolism	-0.0128629	-0.0700997	0.044374	0.659405	-0.0147268	-0.0722808	0.0428271	0.615796	-0.025636	-0.0831374	0.0318654	0.381968	-0.029957	-0.08782	0.027906	0.310006	-14.4912	-84.8115	-33.5928	-132.896	yellow	0.475145	N
sphingomyelin (d18:1/21:0, d17:1/22:0, d16:1/23:0)*	Lipid	Sphingolipid Metabolism	0.0552996	0.000125936	0.110473	0.04948	0.0471019	-0.0104229	0.104627	0.108454	0.0343522	-0.0236448	0.0923492	0.24548	0.0293205	-0.0289177	0.0875588	0.323521	14.8241	23.0557	9.09896	46.9787	yellow	0.867656	Y
sphingomyelin (d18:1/22:1, d18:2/22:0, d16:1/24:1)*	Lipid	Sphingolipid Metabolism	0.0574726	0.00192764	0.113018	0.0425714	0.0501535	-0.00748771	0.107795	0.0880772	0.0439236	-0.0135865	0.101434	0.134305	0.0396408	-0.0179807	0.0972623	0.177392	12.7349	10.8398	7.45186	31.0266	yellow	0.732545	N
sphingomyelin (d18:1/22:2, d18:2/22:1, d16:1/24:2)*	Lipid	Sphingolipid Metabolism	0.0270942	-0.0312126	0.0854009	0.362177	0.0153049	-0.045972	0.0765817	0.624254	0.00247668	-0.0590204	0.0639737	0.937044	-0.00436975	-0.0662885	0.057549	0.889916	43.5123	47.3467	25.269	116.128	yellow	0.67024	N
sphingomyelin (d18:1/24:1, d18:2/24:0)*	Lipid	Sphingolipid Metabolism	-0.00499766	-0.057677	0.0476817	0.852398	-0.026893	-0.084114	0.030328	0.356728	-0.0194212	-0.0765396	0.0376972	0.504896	-0.017372	-0.0746219	0.039878	0.551784	-438.111	149.505	41.0042	-247.601	greenyellow	0.751376	N
sphingomyelin (d18:1/25:0, d19:0/24:1, d20:1/23:0, d19:1/24:0)*	Lipid	Sphingolipid Metabolism	0.00837506	-0.0432683	0.0600185	0.750447	-0.00127856	-0.0539354	0.0513783	0.962018	-0.0237004	-0.0769357	0.029535	0.382645	-0.0300647	-0.0834779	0.0233486	0.269722	115.266	267.721	75.9914	458.979	yellow	0.661956	Y
sphingomyelin (d18:2/14:0, d18:1/14:1)*	Lipid	Sphingolipid Metabolism	0.0178582	-0.0499856	0.085702	0.605699	0.0172191	-0.0538048	0.088243	0.634455	0.00220192	-0.0689485	0.0733523	0.951602	-0.00632665	-0.0776446	0.0649913	0.861879	3.57866	84.0913	47.7572	135.427	yellow	0.755121	N
sphingomyelin (d18:2/16:0, d18:1/16:1)*	Lipid	Sphingolipid Metabolism	-0.00805634	-0.063231	0.0471183	0.774598	-0.0190871	-0.0781146	0.0399405	0.52599	-0.0101883	-0.0691456	0.048769	0.734676	-0.00922643	-0.0686798	0.050227	0.760855	-136.92	110.457	11.9392	-14.5238	yellow	0.653998	N
sphingomyelin (d18:2/18:1)*	Lipid	Sphingolipid Metabolism	-0.00357899	-0.0606944	0.0535365	0.90219	-0.0117337	-0.0704689	0.0470014	0.695211	-0.0141254	-0.0725921	0.0443413	0.635632	-0.0164658	-0.0757555	0.0428238	0.585994	-227.85	-66.8257	-65.3929	-360.069	yellow	0.627316	N
sphingomyelin (d18:2/21:0, d16:2/23:0)*	Lipid	Sphingolipid Metabolism	0.0241457	-0.0398049	0.0880962	0.459039	0.016632	-0.0487507	0.0820147	0.617866	-0.00587326	-0.0718961	0.0601496	0.861498	-0.00918674	-0.075727	0.0573536	0.786565	31.1181	93.2062	13.7229	138.047	yellow	0.839572	Y
sphingomyelin (d18:2/23:0, d18:1/23:1, d17:1/24:1)*	Lipid	Sphingolipid Metabolism	0.0405587	-0.0171883	0.0983058	0.168501	0.0247409	-0.0378044	0.0872862	0.437914	0.0111639	-0.0517662	0.074094	0.727899	0.0060775	-0.0571532	0.0693082	0.850478	39	33.4748	12.5408	85.0156	yellow	0.886513	N
sphingomyelin (d18:2/23:1)*	Lipid	Sphingolipid Metabolism	0.0194994	-0.0414064	0.0804052	0.530096	0.00517002	-0.0590936	0.0694336	0.874629	-0.015463	-0.0801839	0.0492579	0.639383	-0.0195519	-0.0845198	0.0454161	0.555057	73.4862	105.814	20.9691	200.269	yellow	0.846254	N
sphingomyelin (d18:2/24:1, d18:1/24:2)*	Lipid	Sphingolipid Metabolism	0.00920027	-0.0470703	0.0654708	0.74847	-0.0100423	-0.0702489	0.0501642	0.743573	-0.00642285	-0.0665857	0.05374	0.834154	-0.010878	-0.0713504	0.0495945	0.724247	209.153	-39.3412	48.4235	218.235	greenyellow	0.770098	N
sphingomyelin (d18:2/24:2)*	Lipid	Sphingolipid Metabolism	0.0280615	-0.0290857	0.0852087	0.335601	0.0129344	-0.0483274	0.0741961	0.678823	0.00638086	-0.0548387	0.0676004	0.838027	-0.00184964	-0.0640428	0.0603435	0.953487	53.9071	23.3541	29.3302	106.591	greenyellow	0.674129	N
sphingosine	Lipid	Sphingolipid Metabolism	-0.0367912	-0.0891759	0.0155935	0.168516	-0.0336486	-0.0860837	0.0187864	0.208309	-0.0229822	-0.0754825	0.0295181	0.390651	-0.0128322	-0.0658731	0.0402087	0.635163	8.5417	28.9917	27.588	65.1215	grey	0.220729	N
sphingosine 1-phosphate	Lipid	Sphingolipid Metabolism	-0.0307972	-0.0850801	0.0234856	0.265937	-0.0330326	-0.0873172	0.021252	0.232814	-0.0194424	-0.0736893	0.0348045	0.482141	-0.00967644	-0.0642664	0.0449136	0.728111	-7.25847	44.1281	31.7106	68.5802	purple	0.227949	N
stachydrine	Xenobiotics	Food Component/Plant	0.0394358	-0.0120225	0.0908942	0.132982	0.0357583	-0.0158553	0.0873719	0.174357	0.00145313	-0.0512278	0.0541341	0.956857	-0.0149188	-0.0690912	0.0392537	0.589131	9.32533	86.9899	41.5153	137.83	cyan	0.671513	Y
stearamide (18:0)	Lipid	Fatty Acid, Amide	-0.0249092	-0.0829619	0.0331435	0.400111	-0.0280016	-0.0860659	0.0300628	0.34432	-0.0290244	-0.0871067	0.0290579	0.327137	-0.0295825	-0.0876716	0.0285066	0.317979	-12.4147	-4.10622	-2.24054	-18.7615	grey	0.191724	N
stearate (18:0)	Lipid	Long Chain Fatty Acids	-0.00884996	-0.0604431	0.0427432	0.736561	-0.00536864	-0.057013	0.0462757	0.83845	-0.00780092	-0.0594058	0.043804	0.766871	-0.0100475	-0.0625086	0.0424136	0.707201	39.3371	-27.4835	-25.3853	-13.5317	blue	0.852889	N
stearidonate (18:4n3)	Lipid	Long Chain Polyunsaturated Fatty Acid (n3 and n6)	0.0168449	-0.0361656	0.0698554	0.533171	0.0195803	-0.0334452	0.0726058	0.468976	0.014804	-0.038061	0.0676691	0.582876	0.0110419	-0.0425801	0.0646639	0.68632	-16.2387	28.3544	22.3339	34.4496	blue	0.636704	N
stearoyl sphingomyelin (d18:1/18:0)	Lipid	Sphingolipid Metabolism	-0.00312051	-0.0563661	0.0501251	0.908493	-0.0014284	-0.0547854	0.0519286	0.958127	-0.0129984	-0.0665561	0.0405594	0.634094	-0.0183018	-0.0722802	0.0356766	0.506095	54.2253	-370.771	-169.955	-486.5	yellow	0.549895	N
stearoyl-arachidonoyl-glycerol (18:0/20:4) [1]*	Lipid	Diacylglycerol	-0.0897707	-0.140193	-0.0393483	0.000492906	-0.0850405	-0.138035	-0.0320465	0.00167805	-0.0687534	-0.12194	-0.0155663	0.0113259	-0.0647481	-0.118637	-0.0108594	0.0185607	5.26919	18.143	4.46164	27.8739	brown	0.588087	N
stearoyl-arachidonoyl-glycerol (18:0/20:4) [2]*	Lipid	Diacylglycerol	-0.0175923	-0.070586	0.0354014	0.515031	-0.013357	-0.0665346	0.0398205	0.622296	-0.0111158	-0.0640968	0.0418651	0.680725	-0.0135088	-0.0666804	0.0396629	0.618303	24.0745	12.7397	-13.6024	23.2119	brown	0.463093	N
stearoylcarnitine (C18)	Lipid	Fatty Acid Metabolism (Acyl Carnitine)	-0.0567958	-0.108944	-0.00464717	0.0328127	-0.0692079	-0.122224	-0.0161916	0.0105462	-0.0696076	-0.122468	-0.0167473	0.00988895	-0.0710063	-0.124473	-0.0175393	0.00927913	-21.8539	-0.7037	-2.46282	-25.0205	yellow	0.508645	N
stearoylcholine*	Lipid	Fatty Acid Metabolism (Acyl Choline)	0.000101149	-0.051438	0.0516403	0.996929	-0.0105811	-0.0629966	0.0418344	0.692177	-0.0116886	-0.0639714	0.0405942	0.661058	-0.0165217	-0.068943	0.0358995	0.536514	10560.9	1094.98	4778.19	16434	black	0.655893	N
succinate	Energy	TCA Cycle	0.0133121	-0.0374344	0.0640586	0.606931	0.012106	-0.038654	0.062866	0.639981	0.0190421	-0.0315188	0.069603	0.460168	0.0206912	-0.029874	0.0712564	0.42229	9.06048	-52.104	-12.3877	-55.4313	purple	0.334469	N
succinimide	Xenobiotics	Chemical	0.026409	-0.0270365	0.0798544	0.33257	0.0224707	-0.0310548	0.0759962	0.410362	0.0141515	-0.0391354	0.0674383	0.602487	0.00974219	-0.0436606	0.063145	0.720507	14.9126	31.5014	16.6962	63.1103	salmon	0.870845	N
succinylcarnitine (C4)	Energy	TCA Cycle	-0.00677589	-0.0584912	0.0449394	0.797207	0.0112663	-0.0428485	0.0653811	0.683051	0.0237157	-0.0304234	0.0778548	0.39033	0.0258917	-0.028433	0.0802164	0.349986	266.271	183.731	32.1138	482.115	turquoise	0.500077	N
sulfate of piperine metabolite C16H19NO3 (2)*	Xenobiotics	Food Component/Plant	0.00151159	-0.04927	0.0522932	0.953447	0.00349688	-0.0473939	0.0543876	0.892799	0.00161048	-0.0491253	0.0523463	0.95036	-0.00189606	-0.0530626	0.0492705	0.942063	-131.337	124.795	231.977	225.435	grey	0.347861	N
sulfate of piperine metabolite C16H19NO3 (3)*	Xenobiotics	Food Component/Plant	-0.0260921	-0.0775209	0.0253367	0.319807	-0.0237876	-0.0753061	0.027731	0.365236	-0.0214217	-0.072924	0.0300806	0.414693	-0.0230167	-0.0749805	0.0289472	0.385065	8.83228	9.06734	-6.11286	11.7868	grey	0.332538	N
sulfate of piperine metabolite C18H21NO3 (1)*	Xenobiotics	Food Component/Plant	-0.00584042	-0.0574526	0.0457718	0.824368	-0.00356226	-0.0551968	0.0480723	0.892371	-0.00223843	-0.0540081	0.0495312	0.93242	-0.00111859	-0.0532558	0.0510187	0.966436	39.0068	22.6666	19.1741	80.8475	grey	0.269389	N
sulfate*	Xenobiotics	Chemical	-0.0106287	-0.0611915	0.0399341	0.680151	-0.000381116	-0.0519027	0.0511404	0.988425	-0.0072814	-0.0588119	0.0442491	0.781684	-0.0038339	-0.0555237	0.0478559	0.884341	96.4143	-64.921	32.4356	63.929	turquoise	0.614174	N
tartarate	Xenobiotics	Food Component/Plant	0.0429693	-0.0091836	0.0951222	0.106274	0.0396902	-0.0125921	0.0919726	0.136667	0.0360789	-0.0160251	0.0881829	0.174584	0.0308584	-0.0216328	0.0833497	0.249026	7.63119	8.40443	12.1493	28.1849	grey	0.198812	N
tartronate (hydroxymalonate)	Xenobiotics	Food Component/Plant	0.0682996	0.0133028	0.123296	0.0149663	0.0579256	0.00167356	0.114178	0.0435708	0.0326905	-0.0240433	0.0894244	0.258542	0.0155565	-0.0427824	0.0738954	0.601001	15.189	36.9475	25.0866	77.2231	cyan	0.672186	Y
taurine	Amino Acid	Methionine, Cysteine, SAM and Taurine Metabolism	-0.0142382	-0.0679939	0.0395175	0.60345	-0.0200437	-0.0739946	0.0339072	0.466266	-0.0214157	-0.0754345	0.0326032	0.436891	-0.0172385	-0.0713117	0.0368346	0.531834	-40.774	-9.63583	29.3375	-21.0724	grey	0.288198	N
taurochenodeoxycholate	Lipid	Primary Bile Acid Metabolism	-0.0642949	-0.115916	-0.0126737	0.0146754	-0.0609141	-0.112619	-0.00920938	0.0209723	-0.0554202	-0.107026	-0.0038143	0.0353246	-0.0520328	-0.10394	-0.000125205	0.0494507	5.25826	8.54493	5.26844	19.0716	grey	0.368016	N
taurocholate	Lipid	Primary Bile Acid Metabolism	-0.082564	-0.133567	-0.0315608	0.00152716	-0.0794594	-0.130529	-0.02839	0.00231345	-0.0758977	-0.126789	-0.0250063	0.00349261	-0.0717885	-0.122871	-0.0207056	0.00591183	3.76024	4.31391	4.97698	13.0511	grey	0.252261	N
taurocholenate sulfate*	Lipid	Secondary Bile Acid Metabolism	-0.0315694	-0.0829243	0.0197856	0.228075	-0.0275376	-0.0790146	0.0239394	0.294193	-0.0235217	-0.0748742	0.0278308	0.369072	-0.0154703	-0.067271	0.0363305	0.55808	12.7711	12.721	25.5038	50.9959	blue	0.193537	N
taurolithocholate 3-sulfate	Lipid	Secondary Bile Acid Metabolism	-0.0164783	-0.0671689	0.0342124	0.523796	-0.0165558	-0.0672799	0.0341683	0.52212	-0.023077	-0.0738039	0.0276499	0.372338	-0.0242827	-0.0750563	0.0264909	0.348327	-0.470364	-39.5746	-7.31698	-47.362	grey	0.205595	N
tetradecadienedioate (C14:2-DC)*	Lipid	Fatty Acid, Dicarboxylate	-0.0725005	-0.123896	-0.0211052	0.00572652	-0.0690657	-0.120554	-0.0175777	0.00859586	-0.0575628	-0.109381	-0.00574477	0.0294865	-0.0557864	-0.107871	-0.00370216	0.0358103	4.73756	15.866	2.45013	23.0537	blue	0.576082	N
tetradecadienoate (14:2)*	Lipid	Long Chain Polyunsaturated Fatty Acid (n3 and n6)	-0.0208063	-0.0732015	0.0315889	0.436138	-0.0226823	-0.0750586	0.029694	0.395749	-0.0155211	-0.0679999	0.0369577	0.561898	-0.0171237	-0.0700793	0.0358318	0.525983	-9.01664	34.4185	-7.70271	17.6992	blue	0.766707	N
tetradecanedioate (C14)	Lipid	Fatty Acid, Dicarboxylate	-0.0365285	-0.0890734	0.0160163	0.172883	-0.0394278	-0.0919814	0.0131258	0.141329	-0.0350886	-0.0876689	0.0174916	0.190729	-0.0393241	-0.0926307	0.0139825	0.148094	-7.93703	11.8789	-11.595	-7.65312	blue	0.676297	N
theobromine	Xenobiotics	Xanthine Metabolism	0.0313606	-0.0188647	0.081586	0.220846	0.0340571	-0.0162193	0.0843335	0.184131	0.0250797	-0.0251253	0.0752848	0.327297	0.0228565	-0.0275438	0.0732567	0.373837	-8.59847	28.6264	7.08929	27.1172	green	0.421089	N
theophylline	Xenobiotics	Xanthine Metabolism	-0.0192037	-0.0688585	0.0304511	0.448198	-0.0148574	-0.0646319	0.034917	0.558288	-0.0218205	-0.0714543	0.0278132	0.388624	-0.0223374	-0.0721386	0.0274638	0.379093	22.6324	-36.2591	-2.69135	-16.3181	green	0.549423	N
thioproline	Xenobiotics	Chemical	0.00642984	-0.0461923	0.0590519	0.81061	0.0156005	-0.0377056	0.0689065	0.566008	0.00657464	-0.046537	0.0596863	0.808177	0.00683195	-0.0462778	0.0599417	0.800816	-142.626	140.374	-4.00178	-6.25381	brown	0.0619175	N
threonate	Cofactors and Vitamins	Ascorbate and Aldarate Metabolism	0.0340697	-0.0224564	0.0905957	0.237283	0.027967	-0.0288124	0.0847464	0.334112	0.00914186	-0.0476582	0.0659419	0.752266	-0.0109324	-0.0694522	0.0475874	0.714077	17.9124	55.2548	58.9211	132.088	cyan	0.624151	N
threonine	Amino Acid	Glycine, Serine and Threonine Metabolism	0.0203176	-0.0308986	0.0715337	0.436601	0.0203691	-0.031235	0.0719733	0.438897	0.0171764	-0.0346513	0.0690042	0.515732	0.0186188	-0.0332768	0.0705144	0.481688	-0.253824	15.714	-7.09926	8.36089	turquoise	0.106531	N
thymol sulfate	Xenobiotics	Food Component/Plant	0.0178863	-0.0326146	0.0683872	0.487326	0.0133446	-0.0372999	0.0639891	0.605327	-0.00389173	-0.0546588	0.0468753	0.880492	-0.0059333	-0.0570395	0.0451729	0.819883	25.3918	96.3663	11.4141	133.172	grey	0.223861	N
thyroxine	Amino Acid	Tyrosine Metabolism	-0.00862842	-0.0625173	0.0452605	0.753508	-0.00443347	-0.0584085	0.0495416	0.87202	-0.00204553	-0.0558176	0.0517265	0.940527	0.00475262	-0.0499253	0.0594306	0.864638	48.6178	27.6753	78.7879	155.081	blue	0.23369	N
tiglyl carnitine (C5)	Amino Acid	Leucine, Isoleucine and Valine Metabolism	-0.0151653	-0.0659388	0.0356082	0.558038	-0.0119051	-0.062792	0.0389818	0.646364	-0.0154222	-0.066251	0.0354066	0.55182	-0.0199682	-0.0708761	0.0309396	0.441767	21.4978	-23.1917	-29.9765	-31.6704	turquoise	0.434049	N
trans-2-hexenoylglycine	Lipid	Fatty Acid Metabolism (Acyl Glycine)	-0.000510798	-0.0535682	0.0525466	0.984936	-0.0050966	-0.0582661	0.0480729	0.850881	0.00491982	-0.04832	0.0581596	0.856183	-0.000315955	-0.0539539	0.053322	0.990782	-897.772	1960.94	-1025.02	38.1448	magenta	0.639759	N
trans-urocanate	Amino Acid	Histidine Metabolism	0.0126715	-0.0380944	0.0634374	0.624475	0.0145582	-0.0361961	0.0653125	0.573758	0.018257	-0.0323364	0.0688505	0.47915	0.0176697	-0.0329123	0.0682516	0.493302	-14.8892	-29.1899	4.63524	-39.4439	grey	0.0164201	N
tricosanoyl sphingomyelin (d18:1/23:0)*	Lipid	Sphingolipid Metabolism	0.0357215	-0.0181957	0.0896388	0.193944	0.0228648	-0.0346002	0.0803299	0.435227	0.014184	-0.0433046	0.0716726	0.628476	0.0115581	-0.0462364	0.0693525	0.6949	35.9915	24.3014	7.35102	67.6439	yellow	0.803754	N
tridecenedioate (C13:1-DC)*	Lipid	Fatty Acid, Dicarboxylate	-0.040565	-0.0918521	0.0107221	0.121	-0.0430609	-0.0943436	0.0082217	0.0997526	-0.0557215	-0.107104	-0.00433881	0.0335682	-0.0635273	-0.115473	-0.0115812	0.0165685	-6.15291	-31.2105	-19.2426	-56.606	blue	0.4829	N
trigonelline (N'-methylnicotinate)	Cofactors and Vitamins	Nicotinate and Nicotinamide Metabolism	-0.0109115	-0.06147	0.039647	0.672105	-0.012874	-0.0635065	0.0377585	0.618025	-0.0293809	-0.0802849	0.021523	0.257738	-0.0219072	-0.0733995	0.0295852	0.404105	-17.9857	-151.28	68.4941	-100.771	green	0.672203	N
trimethylamine N-oxide	Lipid	Phospholipid Metabolism	0.00235733	-0.0479069	0.0526216	0.926715	0.00767422	-0.0427659	0.0581144	0.765407	0.00264531	-0.0475751	0.0528657	0.91772	-0.000598849	-0.0509422	0.0497445	0.981387	-225.548	213.331	137.62	125.404	pink	0.317924	N
tryptophan	Amino Acid	Tryptophan Metabolism	-0.00906278	-0.0603128	0.0421872	0.728736	-0.0070572	-0.0583568	0.0442424	0.787314	-0.0204739	-0.0720089	0.031061	0.435927	-0.0208144	-0.0723982	0.0307694	0.428771	22.1299	-148.042	-3.75696	-129.669	brown	0.255712	N
tryptophan betaine	Amino Acid	Tryptophan Metabolism	0.0584875	0.00714113	0.109834	0.0256069	0.0551315	0.00371341	0.10655	0.0356139	0.0368495	-0.0149272	0.0886262	0.162908	0.0379798	-0.0144289	0.0903885	0.155373	5.73801	31.2579	-1.93256	35.0633	grey	0.0408697	N
tyramine O-sulfate	Amino Acid	Tyrosine Metabolism	-0.0349112	-0.0864881	0.0166658	0.18447	-0.0299925	-0.0817433	0.0217584	0.255791	-0.0287635	-0.0803181	0.0227911	0.273954	-0.0235446	-0.0752099	0.0281208	0.371511	14.0892	3.52029	14.9492	32.5586	turquoise	0.283287	N
tyrosine	Amino Acid	Tyrosine Metabolism	-0.0268278	-0.0786323	0.0249767	0.309877	-0.0123958	-0.0662585	0.041467	0.651748	-0.0162681	-0.0700231	0.0374869	0.552844	-0.0114953	-0.0655321	0.0425414	0.676525	53.7951	-14.434	17.7903	57.1514	brown	0.341797	N
undecanedioate (C11-DC)	Lipid	Fatty Acid, Dicarboxylate	-0.0288586	-0.0792469	0.0215298	0.261435	-0.0282563	-0.078635	0.0221224	0.271424	-0.0222318	-0.0724428	0.0279792	0.385249	-0.023029	-0.0732682	0.0272102	0.368711	2.08713	20.8759	-2.76241	20.2006	grey	0.3261	N
undecenoylcarnitine (C11:1)	Lipid	Fatty Acid Metabolism (Acyl Carnitine)	-0.059014	-0.109698	-0.00832985	0.0225156	-0.0601197	-0.110822	-0.0094173	0.0201582	-0.0685948	-0.119148	-0.0180414	0.00786124	-0.0706173	-0.12122	-0.0200144	0.00626728	-1.87364	-14.3612	-3.42716	-19.662	purple	0.447379	N
uracil	Nucleotide	Pyrimidine Metabolism, Uracil containing	0.031873	-0.0179914	0.0817373	0.210106	0.0303607	-0.0195723	0.0802938	0.233182	0.0336287	-0.0161831	0.0834404	0.185612	0.030688	-0.019338	0.080714	0.229047	4.74452	-10.2529	9.22621	3.71779	grey	0.0697497	N
urate	Nucleotide	Purine Metabolism, (Hypo)Xanthine/Inosine containing	-0.00490684	-0.0599441	0.0501305	0.861196	0.0137235	-0.0439195	0.0713665	0.640564	0.00891587	-0.0485201	0.0663519	0.760791	0.0140472	-0.0435194	0.0716137	0.632252	379.682	-97.9789	104.574	386.277	turquoise	0.567074	N
urea	Amino Acid	Urea cycle; Arginine and Proline Metabolism	-0.0213072	-0.070912	0.0282976	0.399605	-0.0180181	-0.0676937	0.0316574	0.476891	-0.0158671	-0.0655447	0.0338105	0.531063	-0.0196016	-0.0696282	0.0304251	0.442257	15.4365	10.0952	-17.5266	8.00514	turquoise	0.47722	N
uridine	Nucleotide	Pyrimidine Metabolism, Uracil containing	0.0257634	-0.0252406	0.0767675	0.321927	0.0267277	-0.0242643	0.0777197	0.30404	0.0228185	-0.0279233	0.0735603	0.377856	0.0150416	-0.0361568	0.06624	0.564502	-3.74281	15.1735	30.1858	41.6164	grey	-0.0524871	N
ursodeoxycholate	Lipid	Secondary Bile Acid Metabolism	-0.00602557	-0.0571353	0.0450842	0.817146	-0.00498934	-0.0561601	0.0461814	0.848348	0.00422829	-0.0468402	0.0552968	0.871004	0.0110425	-0.0401715	0.0622564	0.672395	17.1972	152.975	113.087	283.26	grey	0.2585	N
valine	Amino Acid	Leucine, Isoleucine and Valine Metabolism	0.012069	-0.0423149	0.066453	0.663397	0.0328489	-0.0240452	0.089743	0.257587	0.0240336	-0.0328472	0.0809144	0.407341	0.0269714	-0.0302024	0.0841451	0.354926	-172.175	73.0403	-24.3412	-123.476	turquoise	0.399315	N
vanillactate	Amino Acid	Tyrosine Metabolism	-0.0410051	-0.0913169	0.00930668	0.110097	-0.0326644	-0.083661	0.0183322	0.20916	-0.028315	-0.0791796	0.0225495	0.275029	-0.0251162	-0.0763009	0.0260686	0.335934	20.3407	10.607	7.80105	38.7487	turquoise	0.626982	N
vanillylmandelate (VMA)	Amino Acid	Tyrosine Metabolism	0.00706845	-0.0440386	0.0581756	0.7862	0.00718312	-0.0438891	0.0582553	0.782673	0.0117026	-0.039079	0.0624842	0.651303	0.00712149	-0.0442735	0.0585165	0.785809	-1.62225	-63.9389	64.8108	-0.750325	turquoise	0.464809	N
X - 10458	Unknown	Unknown	-0.0251137	-0.0761116	0.0258841	0.334219	-0.021145	-0.0723263	0.0300362	0.41784	-0.0253408	-0.0763377	0.0256561	0.329856	-0.0197691	-0.070943	0.0314049	0.448701	15.803	-16.707	22.1859	21.2818	brown	0.234866	N
X - 11261	Unknown	Unknown	-0.0108662	-0.0614754	0.0397429	0.673695	0.00234812	-0.0496544	0.0543506	0.929434	0.0161242	-0.0359209	0.0681694	0.543465	0.0158458	-0.0364267	0.0681183	0.55218	121.609	126.779	-2.56272	245.826	tan	0.808621	N
X - 11299	Unknown	Unknown	0.0102637	-0.0412128	0.0617402	0.695774	0.00825928	-0.0432032	0.0597218	0.752947	-0.0106836	-0.0624174	0.0410502	0.685471	-0.0176734	-0.0696569	0.0343101	0.504938	19.5291	184.562	68.1022	272.194	grey	0.163577	N
X - 11308	Unknown	Unknown	0.00134571	-0.0508986	0.05359	0.95971	0.00441681	-0.0479252	0.0567588	0.868554	0.0214601	-0.0314554	0.0743756	0.426435	0.0170436	-0.0370901	0.0711773	0.536938	-228.215	-1266.5	328.195	-1166.52	blue	0.082218	N
X - 11315	Unknown	Unknown	0.0773553	0.026833	0.127878	0.00271474	0.0682547	0.0164615	0.120048	0.00983238	0.0408066	-0.0121985	0.0938117	0.131221	0.034386	-0.0199863	0.0887582	0.214971	11.7646	35.4832	8.3002	55.548	cyan	0.448573	N
X - 11372	Unknown	Unknown	0.00342738	-0.0488313	0.055686	0.897653	0.010048	-0.0424903	0.0625863	0.707601	0.0413329	-0.0125599	0.0952258	0.132686	0.0381847	-0.0168512	0.0932207	0.173729	-193.169	-912.795	91.8553	-1014.11	blue	0.164911	N
X - 11381	Unknown	Unknown	-0.0733816	-0.124278	-0.0224854	0.00474452	-0.0700617	-0.121059	-0.0190644	0.00712137	-0.0511885	-0.102347	-2.96505e-05	0.0498675	-0.0432991	-0.0949585	0.00836034	0.100363	4.52405	25.7193	10.7513	40.9946	turquoise	0.186824	N
X - 11441	Unknown	Unknown	0.023743	-0.028379	0.0758651	0.37171	0.0232451	-0.0288315	0.0753218	0.381405	0.019213	-0.0325514	0.0709774	0.466689	0.0176014	-0.0342902	0.069493	0.505923	2.09708	16.9822	6.78776	25.8671	salmon	0.910481	N
X - 11442	Unknown	Unknown	0.0242555	-0.0278715	0.0763825	0.361525	0.0238648	-0.0282162	0.0759458	0.368885	0.0200462	-0.0317158	0.0718081	0.447572	0.0181234	-0.0337665	0.0700134	0.493377	1.61082	15.7434	7.92695	25.2812	salmon	0.913131	N
X - 11444	Unknown	Unknown	0.00356864	-0.0496265	0.0567638	0.895324	0.0146424	-0.039435	0.0687198	0.595409	0.0208115	-0.0331916	0.0748146	0.449803	0.0210683	-0.0336795	0.075816	0.450448	-310.309	-172.868	-7.19583	-490.372	red	0.283723	N
X - 11470	Unknown	Unknown	0.0192439	-0.0333841	0.0718719	0.473324	0.0171303	-0.0354944	0.0697549	0.523231	0.0232502	-0.0291039	0.0756042	0.383826	0.0217884	-0.0309445	0.0745213	0.417784	10.9835	-31.8018	7.59593	-13.2224	red	0.321843	N
X - 11478	Unknown	Unknown	0.0200863	-0.0305462	0.0707187	0.436595	0.0247878	-0.0260826	0.0756581	0.33932	0.0302783	-0.0204407	0.0809973	0.241777	0.028336	-0.0224883	0.0791603	0.274292	-23.4065	-27.3348	9.66984	-41.0714	tan	0.824156	N
X - 11483	Unknown	Unknown	0.00796979	-0.043058	0.0589976	0.759368	0.0078776	-0.0431051	0.0588603	0.761862	-0.00857155	-0.0595839	0.0424408	0.741747	-0.0114858	-0.0626136	0.039642	0.659517	1.15671	206.394	36.5661	244.117	grey	0.158482	N
X - 11522	Unknown	Unknown	0.015627	-0.0373983	0.0686523	0.563291	0.0127884	-0.0402619	0.0658388	0.636383	0.00690452	-0.0458989	0.0597079	0.797605	0.0013444	-0.0517182	0.054407	0.960369	18.1646	37.6521	35.5802	91.3969	salmon	0.931097	N
X - 11530	Unknown	Unknown	0.00808603	-0.0451228	0.0612949	0.765673	0.00508443	-0.0481549	0.0583237	0.851426	-0.000293187	-0.0532808	0.0526944	0.991342	-0.00512147	-0.0583689	0.048126	0.850377	37.1208	66.505	59.7114	163.337	salmon	0.939839	N
X - 11632	Unknown	Unknown	-0.0278627	-0.0782712	0.0225458	0.278438	-0.0242906	-0.0748675	0.0262862	0.346303	-0.0258533	-0.0762556	0.024549	0.314499	-0.0235539	-0.0742745	0.0271666	0.362477	12.8203	-5.60838	8.25237	15.4642	salmon	0.415977	N
X - 11787	Unknown	Unknown	-0.00353465	-0.0561421	0.0490728	0.895164	0.00419449	-0.0488469	0.0572359	0.876748	0.00265262	-0.0502629	0.0555681	0.921681	-0.000169635	-0.053632	0.0532927	0.995035	218.668	-43.6217	-79.8453	95.2008	turquoise	0.286746	N
X - 11795	Unknown	Unknown	0.0126627	-0.0395518	0.0648772	0.634354	0.0149779	-0.0372883	0.0672441	0.574116	0.0196276	-0.0323749	0.0716301	0.459193	0.0288988	-0.0244448	0.0822425	0.288097	-18.2834	-36.7195	-73.2165	-128.219	grey	0.17608	N
X - 11843	Unknown	Unknown	0.0370418	-0.0128735	0.0869572	0.145697	0.033811	-0.016302	0.0839241	0.185887	0.0413554	-0.00861487	0.0913256	0.104718	0.0350756	-0.0151346	0.0852858	0.170797	8.72206	-20.367	16.9532	5.30823	pink	0.462672	N
X - 11850	Unknown	Unknown	0.0434156	-0.00690378	0.0937349	0.0907723	0.0378445	-0.012964	0.0886529	0.144209	0.048536	-0.00209382	0.0991659	0.0602433	0.0401068	-0.01092	0.0911335	0.123338	12.832	-24.626	19.4153	7.62123	pink	0.491366	N
X - 11852	Unknown	Unknown	0.0212401	-0.0291734	0.0716536	0.408686	0.0230316	-0.0273592	0.0734224	0.370103	0.0212152	-0.0290882	0.0715186	0.408209	0.0159725	-0.0344534	0.0663984	0.534474	-8.43446	8.5517	24.6831	24.8004	grey	0.0358323	N
X - 11880	Unknown	Unknown	0.00965879	-0.042042	0.0613596	0.714073	0.0238764	-0.0291794	0.0769323	0.377512	0.0519621	-0.00209805	0.106022	0.059566	0.0507728	-0.00443812	0.105984	0.0714514	-147.199	-290.779	12.3133	-425.664	blue	0.173162	N
X - 12007	Unknown	Unknown	0.0170583	-0.034746	0.0688625	0.518438	0.022464	-0.0295141	0.0744421	0.396712	0.0253416	-0.0262758	0.076959	0.335687	0.0299304	-0.0218956	0.0817564	0.257462	-31.6898	-16.8692	-26.9007	-75.4598	turquoise	0.435898	N
X - 12026	Unknown	Unknown	-0.00744086	-0.0599361	0.0450544	0.781021	0.0025438	-0.0508166	0.0559042	0.92551	0.00806863	-0.0449607	0.061098	0.765393	-0.00165739	-0.0554359	0.0521211	0.951802	134.187	74.2499	-130.711	77.7258	turquoise	0.522514	N
X - 12100	Unknown	Unknown	-0.0334111	-0.0839992	0.017177	0.195342	-0.0226664	-0.0744679	0.0291351	0.390861	-0.0160253	-0.067601	0.0355504	0.542293	-0.018419	-0.0702781	0.0334402	0.486098	32.159	19.877	-7.16425	44.8718	turquoise	0.564723	N
X - 12101	Unknown	Unknown	-0.0323021	-0.0831291	0.018525	0.21273	-0.0284286	-0.0793807	0.0225234	0.273934	-0.0190475	-0.0699214	0.0318263	0.462804	-0.0167131	-0.0676806	0.0342544	0.520169	11.9912	29.0418	7.22689	48.2599	magenta	0.624855	N
X - 12112	Unknown	Unknown	0.00568347	-0.0448999	0.0562669	0.825591	0.0121249	-0.0387273	0.062977	0.640066	0.0139321	-0.0367893	0.0646535	0.590104	0.0237695	-0.0271253	0.0746642	0.359752	-113.336	-31.7977	-173.087	-318.221	grey	0.226055	N
X - 12117	Unknown	Unknown	-0.0110507	-0.0615671	0.0394658	0.667913	0.00864701	-0.0449522	0.0622462	0.751703	0.0176892	-0.035875	0.0712533	0.517216	0.0208211	-0.0332799	0.0749222	0.450411	178.249	81.8248	28.3416	288.415	turquoise	0.570422	N
X - 12126	Unknown	Unknown	0.0308458	-0.0195244	0.081216	0.229856	0.0301715	-0.0204523	0.0807954	0.242559	0.0312832	-0.0191118	0.0816782	0.223544	0.0312482	-0.0191607	0.0816571	0.224189	2.18584	-3.60399	0.113508	-1.30464	pink	0.486662	N
X - 12193	Unknown	Unknown	0.00868837	-0.0423292	0.059706	0.738384	0.0066278	-0.044401	0.0576566	0.798932	0.00360056	-0.0471654	0.0543665	0.889371	0.00229244	-0.0485568	0.0531416	0.929543	23.7165	34.8424	15.0561	73.6149	tan	0.329522	N
X - 12216	Unknown	Unknown	0.0215282	-0.0300305	0.0730869	0.412891	0.0146349	-0.037296	0.0665659	0.580484	0.00577414	-0.0460447	0.057593	0.82701	-0.0040812	-0.0563716	0.0482092	0.87834	32.0197	41.1591	45.7787	118.957	pink	0.69599	N
X - 12283	Unknown	Unknown	0.0425091	-0.00869119	0.0937094	0.103612	0.0441192	-0.00707339	0.0953117	0.0911365	0.0478197	-0.00328301	0.0989224	0.0666245	0.0428375	-0.00915377	0.0948289	0.106261	-3.78754	-8.70521	11.7202	-0.772594	green	0.264438	N
X - 12306	Unknown	Unknown	0.0100296	-0.0403604	0.0604195	0.696277	0.000966579	-0.0500572	0.0519903	0.970363	-0.00860277	-0.0595112	0.0423057	0.740331	-0.0159543	-0.0675831	0.0356746	0.544496	90.3627	95.4116	73.2982	259.072	green	0.214895	N
X - 12410	Unknown	Unknown	-0.0238863	-0.0744613	0.0266886	0.354369	-0.0218906	-0.0724557	0.0286744	0.395906	-0.0298123	-0.080249	0.0206243	0.246457	-0.031806	-0.0827271	0.0191151	0.220683	8.35493	-33.1641	-8.34643	-33.1556	turquoise	0.217362	N
X - 12411	Unknown	Unknown	-0.0205832	-0.070657	0.0294907	0.420192	-0.016205	-0.0663992	0.0339892	0.526646	-0.00701055	-0.0571161	0.043095	0.783773	-0.00686636	-0.0571153	0.0433826	0.788702	21.2705	44.6698	0.700549	66.6409	grey	0.410939	N
X - 12456	Unknown	Unknown	-0.00531703	-0.0566337	0.0459996	0.838974	0.0132701	-0.0412304	0.0677705	0.632996	0.0157048	-0.0384807	0.0698904	0.569759	0.0120921	-0.0422357	0.0664198	0.662462	349.577	45.7924	-67.9472	327.422	brown	0.314477	N
X - 12462	Unknown	Unknown	-0.0145389	-0.0650498	0.0359721	0.572426	-0.0144142	-0.0649299	0.0361014	0.575757	-0.015385	-0.0656849	0.0349149	0.548612	-0.00941477	-0.0598966	0.0410671	0.714542	0.857112	-6.67699	41.0639	35.244	brown	0.0867796	N
X - 12524	Unknown	Unknown	-0.00930779	-0.0606271	0.0420115	0.722064	-0.0168781	-0.068732	0.0349757	0.523261	-0.0173771	-0.0690381	0.0342839	0.509478	-0.0135875	-0.0656614	0.0384864	0.608844	-81.3334	-5.36048	40.7138	-45.9801	black	0.51186	N
X - 12544	Unknown	Unknown	0.018027	-0.0328732	0.0689273	0.487343	0.0146656	-0.036316	0.0656471	0.572655	0.00478617	-0.0461815	0.0557538	0.853878	-0.00411454	-0.0555667	0.0473376	0.875372	18.6469	54.8032	49.3743	122.824	grey	0.024322	N
X - 12680	Unknown	Unknown	0.0165459	-0.0342976	0.0673894	0.523346	0.0185684	-0.0322649	0.0694018	0.473782	0.0172578	-0.0335789	0.0680946	0.505573	0.0140053	-0.0371467	0.0651573	0.591293	-12.2237	7.92086	19.6575	15.3547	turquoise	0.310767	N
X - 12707	Unknown	Unknown	0.0140449	-0.0363487	0.0644384	0.584671	0.00857153	-0.042038	0.059181	0.739768	0.0117877	-0.0385945	0.0621699	0.646343	0.00608218	-0.0452558	0.0574202	0.816262	38.9703	-22.8993	40.6235	56.6946	turquoise	0.296345	N
X - 12718	Unknown	Unknown	-0.0163307	-0.0667117	0.0340503	0.524986	-0.00106518	-0.0534074	0.051277	0.968164	-0.00602528	-0.058144	0.0460934	0.820632	-0.013056	-0.0653502	0.0392381	0.62439	93.4775	-30.3729	-43.0524	20.0522	pink	0.668114	N
X - 12729	Unknown	Unknown	0.0397257	-0.0101436	0.0895949	0.118366	0.0395448	-0.0102817	0.0893713	0.119732	0.0417444	-0.00780483	0.0912937	0.0986262	0.0394388	-0.0101943	0.0890718	0.119286	0.455339	-5.53713	5.80399	0.722201	grey	0.135166	N
X - 12798	Unknown	Unknown	-0.0551597	-0.107548	-0.00277187	0.0390631	-0.0507277	-0.103264	0.00180814	0.0584124	-0.037664	-0.0902498	0.0149217	0.160243	-0.03461	-0.0874967	0.0182767	0.19945	8.0349	23.6833	5.53676	37.255	brown	0.0899869	N
X - 12812	Unknown	Unknown	-0.0478026	-0.0983032	0.00269799	0.0635423	-0.049111	-0.0996703	0.00144827	0.0569244	-0.0507571	-0.101068	-0.000445627	0.0480076	-0.0513169	-0.10173	-0.000904106	0.0460356	-2.73717	-3.44342	-1.17113	-7.35172	grey	0.139206	N
X - 12822	Unknown	Unknown	-0.0161076	-0.0675807	0.0353656	0.539419	-0.0128609	-0.0645232	0.0388014	0.625399	-0.0150494	-0.0665763	0.0364774	0.566788	-0.0187964	-0.0704811	0.0328882	0.475722	20.1562	-13.5872	-23.2622	-16.6932	turquoise	0.440103	N
X - 12844	Unknown	Unknown	-0.00964489	-0.0602375	0.0409477	0.708495	-0.00948286	-0.0608776	0.0419119	0.717457	-0.0110263	-0.0622767	0.0402242	0.673069	-0.00752445	-0.0591792	0.0441303	0.775116	1.67996	-16.0024	36.3075	21.9851	red	0.325953	N
X - 12847	Unknown	Unknown	-0.0239773	-0.0744838	0.0265292	0.351887	-0.0249773	-0.0754643	0.0255097	0.331986	-0.0300914	-0.0802979	0.0201151	0.239914	-0.0237111	-0.074152	0.0267298	0.356629	-4.17047	-21.329	26.6098	1.11031	grey	0.24332	N
X - 12849	Unknown	Unknown	-0.0394029	-0.0899068	0.0111009	0.12613	-0.0401173	-0.0906432	0.0104087	0.119573	-0.0285109	-0.0790216	0.0219999	0.268381	-0.0187705	-0.0696366	0.0320955	0.469264	-1.81285	29.4557	24.7197	52.3626	grey	0.162292	N
X - 13431	Unknown	Unknown	-0.018804	-0.0693623	0.0317543	0.465774	-0.0222064	-0.0728596	0.0284469	0.389956	-0.0329159	-0.0837817	0.0179499	0.204513	-0.0341602	-0.0851397	0.0168193	0.188911	-18.0937	-56.9534	-6.61746	-81.6646	purple	0.172175	N
X - 13507	Unknown	Unknown	-0.0397062	-0.0905632	0.0111509	0.125866	-0.0418498	-0.0928158	0.00911621	0.107457	-0.0402596	-0.0910497	0.0105305	0.120191	-0.0412846	-0.0924269	0.00985766	0.113525	-5.39876	4.00498	-2.58149	-3.97527	turquoise	0.254294	N
X - 13553	Unknown	Unknown	0.00156661	-0.0494859	0.0526191	0.95201	0.00606168	-0.0451102	0.0572336	0.816289	0.0161336	-0.0347726	0.0670399	0.534248	0.0157411	-0.0354932	0.0669753	0.546819	-286.929	-642.913	25.0586	-904.783	turquoise	0.516085	N
X - 13684	Unknown	Unknown	-0.0605064	-0.113951	-0.00706193	0.0265179	-0.0473706	-0.103379	0.0086373	0.0973149	-0.0505931	-0.1063	0.00511415	0.0750375	-0.0602091	-0.116625	-0.00379333	0.0364781	21.7097	-5.3258	-15.8925	0.49146	brown	0.3434	N
X - 13728	Unknown	Unknown	0.0110422	-0.0389866	0.0610711	0.665113	0.0145043	-0.0355894	0.0645981	0.570149	0.011036	-0.0387837	0.0608556	0.66397	0.0136736	-0.0364837	0.0638308	0.592898	-31.3531	31.41	-23.8863	-23.8294	green	0.395613	N
X - 13729	Unknown	Unknown	0.00175834	-0.0493096	0.0528263	0.946162	0.000856514	-0.050174	0.051887	0.97374	0.00186281	-0.0490132	0.0527388	0.942753	-0.00405445	-0.0556648	0.0475559	0.877552	51.2884	-57.2301	336.526	330.584	pink	0.662215	N
X - 13835	Unknown	Unknown	0.0133827	-0.036873	0.0636383	0.601506	0.0201861	-0.0303681	0.0707402	0.433608	0.00581193	-0.0448995	0.0565234	0.822156	0.000479307	-0.0504931	0.0514517	0.985286	-50.8374	107.409	39.8472	96.4185	turquoise	0.340582	N
X - 13844	Unknown	Unknown	-0.0261271	-0.0767947	0.0245405	0.311945	-0.0251708	-0.075803	0.0254615	0.329644	-0.0359209	-0.0866851	0.0148433	0.165341	-0.0309186	-0.082013	0.0201758	0.235415	3.66024	-41.1455	19.146	-18.3392	green	0.557525	N
X - 13866	Unknown	Unknown	0.00701328	-0.0432176	0.0572441	0.784218	0.00783979	-0.042427	0.0581066	0.759699	-0.0159312	-0.0665928	0.0347305	0.537433	-0.0288364	-0.0801301	0.0224572	0.270306	-11.785	338.943	184.012	511.169	yellow	0.0859507	N
X - 14056	Unknown	Unknown	0.0224887	-0.0305347	0.0755121	0.405569	0.039406	-0.0152347	0.0940467	0.157381	0.0253087	-0.0294443	0.0800618	0.364709	0.0277323	-0.0270329	0.0824976	0.320717	-75.2259	62.686	-10.777	-23.3169	brown	0.345628	N
X - 14939	Unknown	Unknown	0.0504066	-0.000308511	0.101122	0.0514082	0.0558108	0.00490227	0.106719	0.0316805	0.0510662	0.000365758	0.101767	0.0483721	0.0473305	-0.00377474	0.0984357	0.0694674	-10.7211	9.41266	7.4112	6.10271	tan	0.698018	N
X - 15461	Unknown	Unknown	-0.0297334	-0.0803749	0.020908	0.249627	-0.0188464	-0.0705988	0.0329059	0.475132	-0.00829918	-0.0599974	0.0433991	0.752886	-0.00740568	-0.0596617	0.0448503	0.781054	36.6153	35.4728	3.00503	75.0931	turquoise	0.356625	N
X - 15469	Unknown	Unknown	-0.0626436	-0.115625	-0.00966183	0.0205152	-0.0679043	-0.121002	-0.0148066	0.0122285	-0.0652429	-0.118091	-0.012395	0.0155707	-0.0646814	-0.117806	-0.0115565	0.0170528	-8.39767	4.24837	0.896429	-3.25287	purple	0.781677	N
X - 15486	Unknown	Unknown	0.0272166	-0.0233671	0.0778003	0.291405	0.0365832	-0.0145293	0.0876956	0.160537	0.0438967	-0.00709339	0.0948868	0.0914894	0.0424845	-0.00874401	0.0937131	0.104001	-34.4151	-26.8716	5.18868	-56.0981	tan	0.865828	N
X - 15492	Unknown	Unknown	-0.0334403	-0.0861021	0.0192216	0.21311	-0.0195188	-0.0741999	0.0351623	0.483915	-0.0177997	-0.0721924	0.036593	0.521028	-0.013462	-0.0683796	0.0414557	0.630698	41.6308	5.14089	12.9716	59.7433	red	0.365908	N
X - 15503	Unknown	Unknown	-0.0305339	-0.0811971	0.0201294	0.237315	-0.0129215	-0.0667914	0.0409484	0.638058	-0.0120345	-0.0657905	0.0417216	0.660623	-0.0239021	-0.0783807	0.0305765	0.389579	57.6813	2.90523	-38.8671	21.7194	turquoise	0.645061	N
X - 15666	Unknown	Unknown	-0.007207	-0.0585773	0.0441633	0.783203	-0.0195336	-0.0720409	0.0329738	0.465668	-0.0345923	-0.087235	0.0180503	0.197605	-0.0478701	-0.1011	0.00536012	0.0779299	-171.036	-208.946	-184.234	-564.217	cyan	0.452204	N
X - 15674	Unknown	Unknown	0.0130213	-0.039687	0.0657295	0.628037	0.011543	-0.0411419	0.0642279	0.667427	-0.0128694	-0.0660083	0.0402695	0.634812	-0.0238559	-0.0772866	0.0295749	0.381273	11.353	187.481	84.3733	283.207	cyan	0.358125	N
X - 15728	Unknown	Unknown	0.026017	-0.0236411	0.0756751	0.304255	0.0215208	-0.0282743	0.0713159	0.396706	0.00618846	-0.0437336	0.0561105	0.807914	0.00223706	-0.048178	0.0526521	0.93065	17.2816	58.9322	15.1878	91.4015	grey	0.121051	N
X - 16087	Unknown	Unknown	-0.0151628	-0.0655213	0.0351956	0.554862	-0.00175917	-0.0536102	0.0500919	0.946948	-0.0244708	-0.0767123	0.0277707	0.358331	-0.0263423	-0.0789684	0.0262838	0.326318	88.3982	-149.785	-12.3426	-73.7293	yellow	0.122348	N
X - 16397	Unknown	Unknown	-0.046754	-0.0975417	0.00403365	0.0711564	-0.0396657	-0.091111	0.0117797	0.130641	-0.0431867	-0.0945304	0.00815695	0.099168	-0.0427173	-0.0942659	0.00883136	0.104265	15.1609	-7.53096	1.00408	8.63398	magenta	0.614456	N
X - 16570	Unknown	Unknown	0.0491251	-0.00180731	0.100058	0.058691	0.0512739	0.000360174	0.102188	0.0484032	0.0523206	0.00149137	0.10315	0.0436546	0.047999	-0.00301974	0.0990178	0.0651692	-4.37418	-2.13061	8.7971	2.2923	tan	0.69358	N
X - 16580	Unknown	Unknown	-0.0609227	-0.111454	-0.0103918	0.0181599	-0.0536186	-0.104737	-0.00249993	0.0398132	-0.0534117	-0.104288	-0.00253538	0.0396382	-0.0493396	-0.10056	0.00188082	0.0590147	11.9891	0.339705	6.68403	19.0128	magenta	0.725064	N
X - 16935	Unknown	Unknown	-0.045265	-0.0964819	0.00595188	0.0831947	-0.0395387	-0.0910254	0.011948	0.132187	-0.0271787	-0.0789064	0.024549	0.302874	-0.0253805	-0.0779005	0.0271395	0.343311	12.6507	27.3059	3.97255	43.9291	blue	0.0855963	N
X - 16938	Unknown	Unknown	0.0250506	-0.0251759	0.0752772	0.328068	0.0276668	-0.0225754	0.077909	0.280241	0.0259129	-0.0240027	0.0758285	0.308691	0.0273093	-0.0225932	0.0772118	0.28323	-10.4434	7.00123	-5.57423	-9.01644	salmon	0.486782	N
X - 16944	Unknown	Unknown	0.0274187	-0.0231057	0.077943	0.287272	0.0341799	-0.0166657	0.0850255	0.1875	0.0438563	-0.00690568	0.0946183	0.0903393	0.0419345	-0.00897325	0.0928423	0.106347	-24.659	-35.2915	7.00904	-52.9414	tan	0.810056	N
X - 16946	Unknown	Unknown	0.0374973	-0.0151635	0.0901581	0.162701	0.0367441	-0.0158742	0.0893625	0.17096	0.0295628	-0.0227821	0.0819078	0.268112	0.0241295	-0.0284103	0.0766692	0.367798	2.00853	19.1516	14.4899	35.6501	salmon	0.971229	N
X - 16964	Unknown	Unknown	-0.0168649	-0.0678976	0.0341678	0.516929	-0.0134674	-0.0645684	0.0376336	0.60526	-0.0191865	-0.0700721	0.0316992	0.459651	-0.0162983	-0.0672519	0.0346553	0.530465	20.1451	-33.9111	17.1255	3.35956	brown	0.16799	N
X - 17010	Unknown	Unknown	-0.0244232	-0.0752072	0.0263608	0.34565	-0.0225757	-0.0733824	0.028231	0.383561	-0.0191035	-0.069655	0.0314481	0.458641	-0.0191234	-0.0696911	0.0314443	0.458313	7.56452	14.217	-0.0816107	21.6999	grey	0.295112	N
X - 17185	Unknown	Unknown	-0.0777017	-0.128636	-0.0267673	0.00281351	-0.077536	-0.128499	-0.0265733	0.00288807	-0.0698129	-0.12081	-0.0188161	0.00732728	-0.0485404	-0.102271	0.00518976	0.0765817	0.213319	9.93936	27.3772	37.5299	green	0.476739	N
X - 17325	Unknown	Unknown	-0.00107329	-0.0524434	0.0502969	0.967315	-0.00200501	-0.0533407	0.0493307	0.938942	-0.0135418	-0.0647685	0.0376849	0.604156	-0.0168971	-0.0686294	0.0348352	0.521812	-86.8093	-1074.9	-312.619	-1474.33	green	0.546445	N
X - 17328	Unknown	Unknown	0.00947419	-0.0406773	0.0596257	0.711017	0.00993153	-0.0401783	0.0600414	0.6975	0.0106533	-0.0391737	0.0604804	0.674986	0.0114145	-0.0384826	0.0613116	0.653689	-4.82718	-7.61869	-8.03405	-20.4799	grey	0.231062	N
X - 17335	Unknown	Unknown	-0.0519787	-0.102804	-0.00115334	0.0450293	-0.0518598	-0.102678	-0.00104187	0.0454901	-0.0514309	-0.102178	-0.000683465	0.0469972	-0.0536436	-0.104777	-0.00251048	0.0397772	0.228763	0.825118	-4.2569	-3.20302	magenta	0.710871	N
X - 17340	Unknown	Unknown	0.00948807	-0.0429813	0.0619574	0.722857	0.0240649	-0.0303138	0.0784436	0.385493	0.0185381	-0.0356586	0.0727348	0.502351	0.0199385	-0.0346414	0.0745184	0.473743	-153.633	58.2505	-14.7602	-110.143	red	0.369084	N
X - 17351	Unknown	Unknown	0.00788584	-0.043793	0.0595647	0.764737	0.0104376	-0.0412863	0.0621616	0.692285	0.0128545	-0.0388128	0.0645219	0.625602	0.00606178	-0.0466246	0.0587481	0.821474	-32.3591	-30.6486	86.1385	23.1307	green	0.247873	N
X - 17357	Unknown	Unknown	-0.0156377	-0.0672924	0.0360171	0.552714	-0.00532839	-0.0578301	0.0471734	0.842228	0.00022719	-0.0521191	0.0525735	0.993208	0.00462972	-0.0481278	0.0573873	0.863352	65.9259	35.5269	28.1534	129.606	red	0.339683	N
X - 17367	Unknown	Unknown	0.012122	-0.0386009	0.0628449	0.639292	0.0101085	-0.0406036	0.0608205	0.695853	-0.00196963	-0.0527582	0.048819	0.939372	-0.00298057	-0.0540593	0.0480982	0.908886	16.6106	99.6377	8.33974	124.588	green	0.476453	N
X - 17612	Unknown	Unknown	-0.0498119	-0.100859	0.00123524	0.0557998	-0.0484563	-0.0995687	0.00265604	0.0631354	-0.0483605	-0.0992125	0.00249159	0.0623149	-0.0490657	-0.10002	0.00188848	0.0591047	2.72144	0.192466	-1.41569	1.49821	grey	0.229831	N
X - 17653	Unknown	Unknown	-0.00460574	-0.056462	0.0472506	0.861716	-0.00292426	-0.05496	0.0491115	0.912239	0.0149129	-0.0373424	0.0671681	0.575698	0.00934215	-0.0434073	0.0620916	0.728336	36.5084	387.28	-120.951	302.837	purple	0.130553	N
X - 17654	Unknown	Unknown	0.00279424	-0.0498237	0.0554122	0.917051	0.00496734	-0.0477883	0.057723	0.853493	0.0209663	-0.032047	0.0739797	0.437999	0.0162379	-0.0371491	0.069625	0.550848	-77.7707	-572.57	169.219	-481.122	purple	0.159942	N
X - 17676	Unknown	Unknown	-0.008166	-0.0591031	0.0427711	0.753209	-0.00178653	-0.0530074	0.0494344	0.945463	0.00347301	-0.0474916	0.0544376	0.893679	0.0150415	-0.0366395	0.0667225	0.568145	78.1224	64.4078	141.666	284.197	turquoise	0.520978	N
X - 17685	Unknown	Unknown	-0.0272641	-0.0775721	0.023044	0.287931	-0.0237934	-0.0741671	0.0265803	0.354325	-0.0145215	-0.0648742	0.0358313	0.571677	-0.0125982	-0.0630564	0.0378599	0.624374	12.7297	34.0079	7.0542	53.7918	grey	0.0928426	N
X - 17690	Unknown	Unknown	-0.01399	-0.065028	0.0370479	0.590875	-0.0177907	-0.0688948	0.0333133	0.494792	-0.0213356	-0.072247	0.0295758	0.411183	-0.0218638	-0.072831	0.0291034	0.400217	-27.1673	-25.3388	-3.77528	-56.2813	grey	0.117014	N
X - 18345	Unknown	Unknown	-0.0181781	-0.0698078	0.0334517	0.489901	-0.00968225	-0.0618877	0.0425232	0.716059	-0.00889888	-0.0609906	0.0431928	0.737598	-0.00211615	-0.0543956	0.0501633	0.936725	46.7366	4.30941	37.3128	88.3587	turquoise	0.320251	N
X - 18886	Unknown	Unknown	-0.036591	-0.0897429	0.0165608	0.177097	-0.0280844	-0.0818536	0.0256848	0.305741	-0.029813	-0.0833978	0.0237718	0.275291	-0.0306844	-0.0847272	0.0233585	0.265569	23.2478	-4.72406	-2.38131	16.1424	magenta	0.757148	N
X - 18887	Unknown	Unknown	-0.012551	-0.0643552	0.0392532	0.634684	-0.0148398	-0.0666584	0.0369789	0.57437	-0.0135674	-0.0652213	0.0380865	0.606472	-0.0123178	-0.0640963	0.0394608	0.64082	-18.2361	10.1378	9.95645	1.85816	grey	0.213685	N
X - 18888	Unknown	Unknown	-0.0295961	-0.0807117	0.0215196	0.256245	-0.0290891	-0.0802931	0.022115	0.265303	-0.0219875	-0.0731068	0.0291318	0.398964	-0.0305034	-0.0820046	0.0209978	0.245497	1.71306	23.9949	-28.7736	-3.06562	blue	0.522551	N
X - 18899	Unknown	Unknown	0.0224519	-0.0290547	0.0739584	0.392661	0.0234608	-0.0280528	0.0749743	0.371812	0.0398946	-0.0117988	0.091588	0.130277	0.0404401	-0.0112528	0.0921329	0.125104	-4.49376	-73.1956	-2.42964	-80.119	blue	0.0203858	N
X - 18901	Unknown	Unknown	0.0731949	0.0231228	0.123267	0.00419714	0.0647136	0.0135711	0.115856	0.0131717	0.0381664	-0.0143952	0.090728	0.154555	0.0256268	-0.0279452	0.0791987	0.348218	11.5873	36.2692	17.1318	64.9883	yellow	0.135809	N
X - 18913	Unknown	Unknown	-0.0087455	-0.0609607	0.0434697	0.742548	-0.00909425	-0.0612701	0.0430816	0.732474	-0.00955152	-0.0614586	0.0423555	0.718185	-0.0122675	-0.0642038	0.0396689	0.643195	-3.98777	-5.2286	-31.0553	-40.2717	tan	0.42081	N
X - 18921	Unknown	Unknown	0.018877	-0.0319084	0.0696624	0.466047	0.0162945	-0.0345164	0.0671054	0.529412	0.0239436	-0.0267457	0.074633	0.3543	0.0201016	-0.0307136	0.0709167	0.437892	13.6807	-40.5213	20.3534	-6.48723	tan	0.74441	N
X - 18922	Unknown	Unknown	0.0263121	-0.0246085	0.0772328	0.310941	0.0324473	-0.0186914	0.0835859	0.213473	0.0302234	-0.0207202	0.081167	0.244714	0.0340629	-0.0180163	0.086142	0.199695	-23.3168	8.45186	-14.592	-29.457	tan	0.41036	N
X - 19141	Unknown	Unknown	-0.0390875	-0.0889468	0.0107717	0.124315	-0.0458202	-0.0962881	0.00464765	0.0751298	-0.0420195	-0.0922825	0.00824351	0.101247	-0.0400816	-0.0906384	0.0104752	0.120125	-17.2247	9.72362	4.95785	-2.54321	grey	0.182732	N
X - 19438	Unknown	Unknown	0.0184164	-0.0346053	0.071438	0.495773	0.035478	-0.0192288	0.0901848	0.203538	0.024629	-0.0299887	0.0792467	0.376547	0.0228678	-0.0317627	0.0774982	0.411722	-92.6434	58.9093	9.5635	-24.1707	brown	0.413965	N
X - 21258	Unknown	Unknown	-0.000390273	-0.0505681	0.0497875	0.987829	-0.00692083	-0.0574135	0.0435718	0.788072	-0.00608634	-0.0565036	0.0443309	0.812844	-0.00417611	-0.0548018	0.0464496	0.871476	-1673.33	213.821	489.459	-970.048	grey	0.170362	N
X - 21286	Unknown	Unknown	0.0105764	-0.0402067	0.0613595	0.682946	0.0160488	-0.0349705	0.067068	0.537306	0.0112555	-0.0397096	0.0622206	0.664926	0.000608351	-0.050784	0.0520007	0.981478	-51.7415	45.3206	100.669	94.248	pink	0.705118	N
X - 21310	Unknown	Unknown	0.00410073	-0.0494177	0.0576192	0.880548	0.0107209	-0.0430917	0.0645335	0.696004	0.00336832	-0.0503004	0.057037	0.902036	0.00285306	-0.0509962	0.0567023	0.917239	-161.439	179.299	12.5651	30.4255	pink	0.638847	N
X - 21319	Unknown	Unknown	0.0396071	-0.0112783	0.0904924	0.127024	0.0408885	-0.0100654	0.0918423	0.115682	0.0455722	-0.00517516	0.0963195	0.0783549	0.0413346	-0.0096894	0.0923586	0.112257	-3.23528	-11.8255	10.6991	-4.36166	tan	0.787871	N
X - 21339	Unknown	Unknown	0.0114277	-0.0399629	0.0628184	0.66276	0.0220462	-0.0300878	0.0741801	0.406956	0.0304413	-0.0217358	0.0826185	0.252632	0.0248569	-0.0279827	0.0776965	0.356275	-92.9178	-73.4629	48.8673	-117.513	blue	0.0990761	N
X - 21342	Unknown	Unknown	0.0408616	-0.010702	0.0924252	0.120292	0.0414444	-0.0100738	0.0929626	0.114778	0.0348634	-0.0165452	0.0862719	0.183635	0.0422358	-0.00934622	0.0938179	0.108453	-1.42617	16.1056	-18.0425	-3.36306	blue	0.225299	N
X - 21353	Unknown	Unknown	0.0168533	-0.0340991	0.0678057	0.516558	0.0133474	-0.0376652	0.06436	0.607858	0.0162453	-0.0346734	0.067164	0.531524	0.0101336	-0.041437	0.0617041	0.699958	20.8021	-17.1946	36.2642	39.8717	blue	0.690156	N
X - 21364	Unknown	Unknown	-0.0756967	-0.131625	-0.0197685	0.00801798	-0.0671054	-0.123917	-0.0102937	0.0206405	-0.060053	-0.116729	-0.00337677	0.0378411	-0.0542314	-0.11116	0.00269695	0.0618701	11.3497	9.31661	7.69067	28.357	red	0.797876	N
X - 21383	Unknown	Unknown	0.0385691	-0.0129134	0.0900516	0.141898	0.0460966	-0.00569731	0.0978905	0.0810539	0.0513463	-0.000451176	0.103144	0.0520266	0.0481617	-0.00429751	0.100621	0.0719255	-19.517	-13.6111	8.25683	-24.8712	turquoise	0.22616	N
X - 21441	Unknown	Unknown	-0.0835772	-0.135808	-0.0313467	0.00172971	-0.0839518	-0.136179	-0.0317248	0.00164785	-0.0704029	-0.122654	-0.0181522	0.00830382	-0.0661005	-0.11883	-0.0133708	0.0140483	-0.448284	16.2113	5.14776	20.9108	red	0.578125	N
X - 21442	Unknown	Unknown	0.0371246	-0.0132837	0.0875328	0.148768	0.0329774	-0.0175502	0.083505	0.200662	0.00641717	-0.0447481	0.0575824	0.805699	0.00151535	-0.0500605	0.0530912	0.954048	11.1709	71.5436	13.2037	95.9182	green	0.319259	N
X - 21448	Unknown	Unknown	0.0375821	-0.0154638	0.0906281	0.164818	0.0363991	-0.0166106	0.0894088	0.178216	0.028228	-0.0245221	0.080978	0.294031	0.0220618	-0.0308833	0.0750069	0.413844	3.14787	21.742	16.4072	41.2971	salmon	0.968089	N
X - 21467	Unknown	Unknown	-0.00280571	-0.0529809	0.0473695	0.912672	0.0214995	-0.0342703	0.0772693	0.449655	0.026486	-0.0291699	0.082142	0.350718	0.020104	-0.0357344	0.0759424	0.480145	866.275	177.729	-227.466	816.538	red	0.149134	N
X - 21470	Unknown	Unknown	-0.110909	-0.165115	-0.0567039	6.27984e-05	-0.106398	-0.160888	-0.0519071	0.000133422	-0.0945656	-0.14903	-0.0401016	0.000677299	-0.0902423	-0.14528	-0.035205	0.00132693	4.0677	10.6684	3.89804	18.6341	red	0.760052	Y
X - 21471	Unknown	Unknown	-0.0316927	-0.0839723	0.0205868	0.234578	-0.0139724	-0.0732468	0.045302	0.643871	-0.00929055	-0.0685143	0.0499332	0.758341	-0.0111887	-0.0706921	0.0483148	0.712295	55.913	14.7725	-5.98915	64.6964	red	0.219099	N
X - 21607	Unknown	Unknown	-0.0028089	-0.0530146	0.0473968	0.912626	-0.00551047	-0.0557293	0.0447084	0.829609	-0.0150383	-0.0651094	0.0350327	0.555857	-0.0209779	-0.0711081	0.0291523	0.411856	-96.1791	-339.203	-211.456	-646.838	blue	0.380102	N
X - 21733	Unknown	Unknown	0.0494103	-0.0025906	0.101411	0.0625413	0.0500719	-0.00210647	0.10225	0.0599807	0.0357274	-0.0168097	0.0882645	0.182425	0.0178696	-0.0361662	0.0719054	0.516633	-1.33918	29.0316	36.1418	63.8342	pink	0.564904	N
X - 21736	Unknown	Unknown	-0.00849243	-0.0590056	0.0420207	0.741609	0.001384	-0.0498934	0.0526614	0.957784	-0.00796872	-0.0591957	0.0432582	0.760304	-0.00617609	-0.0583088	0.0459566	0.816269	116.297	-110.13	21.1086	27.2754	magenta	0.644361	N
X - 21740	Unknown	Unknown	-0.048107	-0.0995372	0.00332311	0.0667326	-0.0434666	-0.0950649	0.00813162	0.098658	-0.0438403	-0.0951949	0.00751427	0.0942335	-0.0425504	-0.0939854	0.00888468	0.104858	9.64597	-0.776779	2.68145	11.5506	brown	0.149198	N
X - 21785	Unknown	Unknown	0.00803015	-0.0435547	0.059615	0.760139	0.0237266	-0.0295082	0.0769613	0.382117	0.01637	-0.0366696	0.0694095	0.544996	0.0153747	-0.0377408	0.0684902	0.570259	-195.468	91.6123	12.3942	-91.4619	turquoise	0.468638	N
X - 21796	Unknown	Unknown	-0.0161483	-0.070987	0.0386904	0.563609	-0.0118829	-0.0668345	0.0430688	0.671501	-0.014526	-0.0692436	0.0401917	0.602624	-0.0172098	-0.0720502	0.0376306	0.538268	26.414	-16.3675	-16.6198	-6.57331	salmon	0.745172	N
X - 21821	Unknown	Unknown	0.0400362	-0.0113307	0.091403	0.126509	0.0414836	-0.00986769	0.092835	0.113264	0.0405309	-0.0106877	0.0917494	0.120815	0.0341941	-0.0178273	0.0862155	0.197473	-3.61539	2.37978	15.8277	14.592	green	0.276782	N
X - 21829	Unknown	Unknown	-0.0191516	-0.0708963	0.032593	0.467947	-0.00685625	-0.0598816	0.0461692	0.799814	-0.0166184	-0.0695014	0.0362646	0.537711	-0.0187152	-0.0721446	0.0347142	0.492125	64.2002	-50.9728	-10.9486	2.27886	magenta	0.76866	N
X - 21834	Unknown	Unknown	0.0168098	-0.0334663	0.0670858	0.512023	0.013208	-0.0371327	0.0635487	0.606868	0.0117486	-0.0385352	0.0620325	0.646793	0.0194857	-0.0311928	0.0701643	0.450834	21.4269	8.68138	-46.0272	-15.9189	grey	0.160493	N
X - 22162	Unknown	Unknown	-0.0129825	-0.0634031	0.0374381	0.613584	-0.00666475	-0.0573797	0.0440502	0.796612	-0.011784	-0.0623696	0.0388016	0.647772	-0.0132231	-0.0641882	0.037742	0.610868	48.6635	-39.432	-11.085	-1.85358	green	0.254415	N
X - 22519	Unknown	Unknown	-0.0506983	-0.10269	0.00129346	0.0559706	-0.0551563	-0.107227	-0.00308596	0.0378979	-0.0566282	-0.108529	-0.00472718	0.0324995	-0.0570078	-0.109096	-0.00491991	0.031968	-8.79317	-2.90327	-0.748713	-12.4452	purple	0.688737	N
X - 22771	Unknown	Unknown	0.00152875	-0.050208	0.0532655	0.953787	0.00373504	-0.0480028	0.0554729	0.887408	-0.00130311	-0.0528403	0.050234	0.960449	2.22907e-05	-0.0515247	0.0515693	0.999323	-144.32	329.56	-86.6982	98.5419	brown	0.135739	N
X - 22775	Unknown	Unknown	-0.00890763	-0.0585368	0.0407216	0.724837	-0.00554258	-0.0552381	0.0441529	0.826855	-0.0113426	-0.060822	0.0381369	0.653015	-0.00951178	-0.0589828	0.0399592	0.706113	37.7771	-65.1127	20.5532	-6.78237	salmon	0.422854	N
X - 22776	Unknown	Unknown	-0.00939338	-0.0603673	0.0415805	0.717797	-0.0104484	-0.0613835	0.0404867	0.687463	-0.00680393	-0.0574981	0.0438902	0.792376	-0.013576	-0.0643324	0.0371805	0.59989	-11.2314	38.7982	-72.0936	-44.5268	grey	-0.0127552	N
X - 23314	Unknown	Unknown	0.0158654	-0.034514	0.0662449	0.536846	0.00957789	-0.0411115	0.0602673	0.710957	-0.0111746	-0.0622022	0.039853	0.667572	-0.0182759	-0.0704059	0.0338541	0.491747	39.6305	130.803	44.7595	215.193	cyan	0.465653	N
X - 23587	Unknown	Unknown	-0.0203379	-0.0709014	0.0302256	0.430245	-0.0145311	-0.0655184	0.0364561	0.576221	-0.0179953	-0.0687842	0.0327935	0.487152	-0.019556	-0.0710463	0.0319342	0.456381	28.5513	-17.0332	-7.67386	3.84419	grey	0.0725883	N
X - 23590	Unknown	Unknown	-0.0362606	-0.0866836	0.0141624	0.158568	-0.0214751	-0.0743272	0.031377	0.42556	-0.00418513	-0.0570977	0.0487275	0.876723	2.27299e-05	-0.0534908	0.0535363	0.999335	40.7756	47.6826	11.6045	100.063	turquoise	0.44706	N
X - 23593	Unknown	Unknown	-0.0095906	-0.0605415	0.0413603	0.712009	-0.00430763	-0.0554397	0.0468244	0.868768	0.00285376	-0.0481362	0.0538437	0.912596	0.00809206	-0.0431664	0.0593505	0.756854	55.0849	74.6708	54.6192	184.375	turquoise	0.523116	N
X - 23636	Unknown	Unknown	0.0160362	-0.0362237	0.0682962	0.547321	0.0159586	-0.0364584	0.0683756	0.55046	0.0190158	-0.0333352	0.0713669	0.476256	0.0223245	-0.0301214	0.0747703	0.403862	0.484194	-19.0646	-20.632	-39.2125	grey	-0.0225483	N
X - 23639	Unknown	Unknown	-0.011855	-0.0619191	0.0382091	0.642365	-0.0211327	-0.0718713	0.0296059	0.414063	-0.02546	-0.0760462	0.0251263	0.323677	-0.0125985	-0.0639955	0.0387984	0.630707	-78.26	-36.502	108.49	-6.27216	green	0.492303	N
X - 23641	Unknown	Unknown	-0.0261117	-0.0794667	0.0272432	0.33722	-0.0189588	-0.0727124	0.0347949	0.489147	-0.0176797	-0.0711317	0.0357724	0.516564	-0.0168767	-0.0706235	0.0368701	0.538025	27.3936	4.89861	3.07516	35.3674	turquoise	0.285018	N
X - 23644	Unknown	Unknown	0.0569739	0.00684921	0.107099	0.0259233	0.0536818	0.00348776	0.103876	0.0360859	0.0360857	-0.0144087	0.0865801	0.161175	0.0328485	-0.0181477	0.0838447	0.206599	5.77817	30.8846	5.68186	42.3446	grey	0.0791616	N
X - 23659	Unknown	Unknown	-0.0203	-0.0712188	0.0306188	0.434325	-0.0175421	-0.0685234	0.0334392	0.499811	-0.0178711	-0.068592	0.0328499	0.489583	-0.0288736	-0.0799924	0.0222451	0.268054	13.5857	-1.62063	-54.1997	-42.2347	turquoise	0.39236	N
X - 23665	Unknown	Unknown	-0.0218935	-0.0722803	0.0284934	0.394177	-0.0153315	-0.0660725	0.0354096	0.553479	-0.0196257	-0.0702142	0.0309628	0.446785	-0.0255785	-0.0761843	0.0250272	0.321614	29.9723	-19.614	-27.1903	-16.8319	magenta	0.498695	N
X - 23678	Unknown	Unknown	-0.0474873	-0.0983701	0.00339561	0.0673516	-0.0475614	-0.098418	0.00329522	0.066785	-0.046761	-0.0975635	0.00404149	0.0711963	-0.0478548	-0.0989243	0.00321479	0.0662492	-0.15608	1.68544	-2.30325	-0.773885	magenta	0.744365	N
X - 23680	Unknown	Unknown	-0.018211	-0.0690287	0.0326067	0.4822	-0.010095	-0.0614328	0.0412429	0.699761	0.00567719	-0.0456532	0.0570076	0.828275	0.00686319	-0.0446574	0.0583837	0.793891	44.5668	86.6076	6.51256	137.687	tan	0.730836	Y
X - 23739	Unknown	Unknown	-0.0176117	-0.0693786	0.0341552	0.504654	-0.0157747	-0.0675348	0.0359855	0.550054	-0.0148607	-0.0666014	0.03688	0.573252	-0.0116923	-0.0635379	0.0401533	0.658279	10.4308	5.18954	17.9903	33.6106	turquoise	0.373735	N
X - 23782	Unknown	Unknown	0.0266094	-0.0263389	0.0795577	0.324395	0.0191281	-0.034287	0.0725432	0.482515	-0.00512393	-0.0589624	0.0487146	0.851931	-0.0171749	-0.0719893	0.0376394	0.538898	28.1154	91.1407	45.2885	164.545	blue	0.480188	N
X - 23787	Unknown	Unknown	-0.0485606	-0.0998995	0.00277832	0.0637359	-0.0447447	-0.0962815	0.00679209	0.0887685	-0.0402243	-0.0916799	0.0112313	0.125387	-0.034965	-0.086843	0.016913	0.186347	7.85796	9.30886	10.8303	27.9972	red	0.676444	N
X - 23974	Unknown	Unknown	-0.0316848	-0.0826389	0.0192693	0.222749	-0.0399086	-0.0914354	0.0116182	0.128907	-0.0579381	-0.109559	-0.00631703	0.0278468	-0.059172	-0.11089	-0.00745413	0.0249616	-25.9549	-56.9025	-3.89454	-86.7519	salmon	0.392407	N
X - 23984	Unknown	Unknown	-0.0111354	-0.0675651	0.0452943	0.698753	-0.0108575	-0.0672446	0.0455296	0.705704	-0.00233779	-0.0586544	0.0539788	0.935112	-0.00466241	-0.0610761	0.0517512	0.871234	2.4956	76.5102	-20.876	58.1298	blue	0.0308325	N
X - 23997	Unknown	Unknown	0.0195957	-0.0316148	0.0708062	0.453016	0.0161383	-0.0351887	0.0674653	0.537489	0.0164944	-0.0345795	0.0675684	0.526508	0.0104712	-0.0410661	0.0620085	0.690281	17.6437	-1.81737	30.7373	46.5636	pink	0.747037	N
X - 24243	Unknown	Unknown	-0.00465635	-0.0549705	0.0456578	0.855973	-0.00481865	-0.0550863	0.045449	0.850875	-0.00579559	-0.0558686	0.0442774	0.820425	-0.00818068	-0.0586971	0.0423358	0.750786	-3.48559	-20.9807	-51.2225	-75.6888	turquoise	0.209898	N
X - 24295	Unknown	Unknown	0.0107734	-0.0431928	0.0647397	0.695415	0.0243713	-0.030757	0.0794996	0.385986	0.01175	-0.0436732	0.0671732	0.67757	0.0122072	-0.0432218	0.0676361	0.665803	-126.216	117.152	-4.24344	-13.3078	brown	0.379875	N
X - 24306	Unknown	Unknown	0.026952	-0.0235869	0.077491	0.295691	0.0258446	-0.0246889	0.0763781	0.315922	0.0264191	-0.0238044	0.0766427	0.302312	0.0279322	-0.0222845	0.078149	0.275407	4.10893	-2.13169	-5.61414	-3.6369	salmon	0.195272	N
X - 24307	Unknown	Unknown	0.0317582	-0.0204521	0.0839686	0.232994	0.0310542	-0.0211142	0.0832225	0.243133	0.034055	-0.0179709	0.086081	0.199341	0.0406408	-0.0114693	0.0927508	0.12627	2.21703	-9.44916	-20.737	-27.9691	salmon	0.409086	N
X - 24328	Unknown	Unknown	-0.0139991	-0.0737183	0.04572	0.645711	-0.0150065	-0.0757956	0.0457826	0.62829	-0.0164767	-0.0771009	0.0441476	0.594028	-0.0163675	-0.0769993	0.0442643	0.596517	-7.19609	-10.5016	0.779496	-16.9182	red	0.331447	N
X - 24334	Unknown	Unknown	-0.0272928	-0.0809502	0.0263646	0.318564	-0.0132097	-0.0685869	0.0421675	0.639916	-0.0127406	-0.0677797	0.0422985	0.649844	-0.014209	-0.0692742	0.0408561	0.612813	51.6001	1.71876	-5.38034	47.9385	turquoise	0.468038	N
X - 24337	Unknown	Unknown	-0.0210572	-0.0727073	0.0305929	0.424007	-0.0103242	-0.0630198	0.0423715	0.700803	0.00448887	-0.0481753	0.057153	0.867238	0.0145479	-0.0388911	0.067987	0.593412	50.9709	70.3466	47.7702	169.088	turquoise	0.430428	N
X - 24418	Unknown	Unknown	-0.0187791	-0.069688	0.0321298	0.46944	-0.0217853	-0.0727517	0.0291812	0.401909	-0.0209572	-0.0719538	0.0300394	0.420306	-0.0156571	-0.0669412	0.0356269	0.549346	-16.0079	4.40956	28.223	16.6247	blue	0.140624	N
X - 24455	Unknown	Unknown	-0.0207841	-0.0718931	0.0303248	0.425175	-0.0250395	-0.0762418	0.0261628	0.337581	-0.0220978	-0.073367	0.0291714	0.397985	-0.0225333	-0.0739368	0.0288702	0.389992	-20.4741	14.1535	-2.09524	-8.41585	grey	0.0591573	N
X - 24475	Unknown	Unknown	0.0412075	-0.00946176	0.0918767	0.110865	0.0364552	-0.0144127	0.087323	0.159998	0.0171668	-0.0339212	0.0682547	0.509911	0.0110754	-0.0413578	0.0635085	0.678681	11.5326	46.808	14.7822	73.1229	cyan	0.336264	N
X - 24494	Unknown	Unknown	-0.0419888	-0.0926417	0.0086642	0.104154	-0.0499268	-0.100977	0.00112328	0.0552516	-0.0475148	-0.0983947	0.00336507	0.0671767	-0.0454399	-0.0964629	0.00558306	0.0808564	-18.9052	5.74441	4.94158	-8.21922	red	0.296601	N
X - 24544	Unknown	Unknown	-0.0644535	-0.120671	-0.00823636	0.0246617	-0.0663902	-0.122799	-0.00998124	0.0210998	-0.0534816	-0.109801	0.00283737	0.0626962	-0.0498026	-0.106541	0.00693576	0.0853168	-3.00475	20.0277	5.70803	22.731	red	0.820765	N
X - 24546	Unknown	Unknown	-0.103534	-0.159031	-0.048036	0.000261665	-0.104746	-0.160327	-0.0491654	0.000226367	-0.0982486	-0.1537	-0.0427971	0.00052472	-0.0970564	-0.152885	-0.0412276	0.000667024	-1.17127	6.27598	1.15146	6.25617	red	0.664921	N
X - 24549	Unknown	Unknown	0.0297963	-0.02062	0.0802127	0.246523	0.0305976	-0.0197903	0.0809854	0.233788	0.022996	-0.0272743	0.0732664	0.369696	0.0214349	-0.0292657	0.0721354	0.407063	-2.68899	25.5116	5.23944	28.0621	brown	0.0468361	N
X - 24556	Unknown	Unknown	0.00262228	-0.0494183	0.0546629	0.921278	-0.00230562	-0.0544868	0.0498756	0.930944	-0.0184277	-0.0708709	0.0340155	0.490763	-0.0257436	-0.0783164	0.0268292	0.33694	187.924	614.813	278.99	1081.73	yellow	0.250983	N
X - 24585	Unknown	Unknown	-0.0212768	-0.0718257	0.029272	0.409133	-0.0220443	-0.0725512	0.0284626	0.392054	-0.0205046	-0.0708629	0.0298538	0.424592	-0.0220252	-0.0724183	0.0283679	0.391393	-3.60712	7.23684	-7.14685	-3.51713	brown	0.13502	N
X - 24588	Unknown	Unknown	-0.0581387	-0.111348	-0.00492949	0.032252	-0.0464112	-0.101473	0.00865024	0.0984611	-0.0432323	-0.0980003	0.0115357	0.121737	-0.0434007	-0.0989777	0.0121763	0.125781	20.1715	5.46776	-0.289568	25.3497	turquoise	0.405114	N
X - 24699	Unknown	Unknown	-0.00665453	-0.0618627	0.0485536	0.813126	-0.00433723	-0.0595573	0.0508828	0.877575	0.00516068	-0.0500125	0.0603339	0.854448	-0.00113832	-0.0567038	0.0544271	0.967951	34.8228	142.729	-94.6574	82.8941	turquoise	0.637087	N
X - 24748	Unknown	Unknown	0.0181913	-0.0324573	0.0688399	0.481213	0.0217856	-0.0290105	0.0725816	0.400325	0.0278772	-0.0227065	0.0784609	0.279853	0.0323957	-0.0185596	0.0833509	0.212554	-19.7581	-33.4864	-24.8385	-78.083	blue	0.0721859	N
X - 24757	Unknown	Unknown	0.00581072	-0.0450896	0.056711	0.822843	0.0030459	-0.047871	0.0539628	0.906604	-0.0100237	-0.0609624	0.040915	0.699554	-0.0142378	-0.0656906	0.037215	0.587347	47.5814	224.922	72.523	345.026	green	0.513345	N
X - 24812	Unknown	Unknown	-0.0353287	-0.0885426	0.0178852	0.193022	-0.0330596	-0.0863414	0.0202221	0.223764	-0.0205947	-0.0740188	0.0328294	0.449663	-0.00489204	-0.0594019	0.0496178	0.860282	6.42274	35.2827	44.4474	86.1528	grey	0.283688	N
X - 24813	Unknown	Unknown	-0.0196933	-0.0698594	0.0304728	0.441401	-0.0192181	-0.0693412	0.030905	0.452111	-0.0270126	-0.0769981	0.0229729	0.289293	-0.0292519	-0.0793186	0.0208147	0.251949	2.41317	-39.5796	-11.371	-48.5374	blue	0.0907171	N
X - 24849	Unknown	Unknown	0.0125045	-0.0403869	0.0653958	0.642895	0.00944998	-0.0434785	0.0623785	0.726221	0.00397396	-0.0486886	0.0566365	0.882345	-0.00140106	-0.0543201	0.051518	0.958588	24.4273	43.7924	42.9847	111.204	salmon	0.915229	N
X - 24947	Unknown	Unknown	0.000820148	-0.0514124	0.0530527	0.975433	0.000611773	-0.0515728	0.0527963	0.981657	0.000458153	-0.0514992	0.0524155	0.986202	-0.00549671	-0.0577084	0.046715	0.83642	25.4071	18.7308	726.072	770.209	red	0.568391	N
X - 24949	Unknown	Unknown	0.012808	-0.0377387	0.0633548	0.619234	0.0161282	-0.0344671	0.0667235	0.531879	0.00600547	-0.0444379	0.0564489	0.81538	0.0055989	-0.045013	0.0562108	0.828238	-25.9226	79.0343	3.17431	56.286	tan	0.351994	N
X - 24951	Unknown	Unknown	0.0296073	-0.0221605	0.0813751	0.262101	0.0384179	-0.0138361	0.0906718	0.149465	0.0646435	0.0116937	0.117593	0.0167548	0.0661856	0.012304	0.120067	0.0160968	-29.7583	-88.5783	-5.20858	-123.545	blue	0.0591549	N
X - 24953	Unknown	Unknown	0.0250428	-0.0293459	0.0794315	0.366574	0.0352405	-0.0197446	0.0902256	0.208884	0.0646423	0.0087094	0.120575	0.0235338	0.0720439	0.0153614	0.128726	0.0127702	-40.7211	-117.406	-29.556	-187.683	blue	0.0961917	N
X - 25172	Unknown	Unknown	0.0170108	-0.0349963	0.0690179	0.521232	0.0162181	-0.0358629	0.0682991	0.541402	0.0323646	-0.0197511	0.0844803	0.223354	0.0377836	-0.0147352	0.0903024	0.15839	4.65966	-94.9193	-31.8559	-122.116	grey	-0.0481101	N
X - 25265	Unknown	Unknown	0.0586194	0.00810621	0.109133	0.022967	0.0617828	0.0112474	0.112318	0.0166015	0.0580262	0.00771941	0.108333	0.0238073	0.0594558	0.00913134	0.10978	0.0206133	-5.39656	6.40845	-2.43871	-1.42682	brown	0.0723308	N
X - 25267	Unknown	Unknown	0.0212241	-0.0314008	0.0738491	0.429002	0.0222169	-0.0303697	0.0748035	0.407393	0.0334899	-0.0191694	0.0861492	0.212408	0.0375823	-0.0151479	0.0903126	0.162301	-4.67741	-53.1142	-19.2821	-77.0737	grey	0.0352522	N
X - 25271	Unknown	Unknown	0.0108676	-0.0406268	0.062362	0.67895	0.0105438	-0.0409038	0.0619914	0.687737	-0.0114996	-0.063266	0.0402667	0.663078	-0.0231177	-0.0755561	0.0293206	0.3873	2.98002	202.835	106.905	312.721	grey	0.060487	N
X - 25343	Unknown	Unknown	0.0366533	-0.016566	0.0898725	0.17691	0.0477923	-0.00613831	0.101723	0.0823651	0.0368519	-0.01718	0.0908839	0.181143	0.0431806	-0.0110398	0.097401	0.118459	-30.3902	29.8482	-17.2663	-17.8083	brown	0.346791	N
X - 25371	Unknown	Unknown	0.00582199	-0.0459167	0.0575607	0.825334	0.0195384	-0.033752	0.0728288	0.472138	0.0276386	-0.0254803	0.0807575	0.307593	0.0253145	-0.0284949	0.079124	0.356248	-235.597	-139.131	39.9187	-334.809	turquoise	0.581749	N
X - 25419	Unknown	Unknown	0.0721469	0.0222655	0.122028	0.00461378	0.0725696	0.022705	0.122434	0.00436729	0.0626567	0.0127412	0.112572	0.0139197	0.0608125	0.0106311	0.110994	0.017575	-0.585947	13.7399	2.55616	15.7101	grey	0.09528	N
X - 25420	Unknown	Unknown	-0.0431725	-0.0969807	0.0106357	0.115737	-0.045971	-0.0999138	0.00797182	0.0947985	-0.0359887	-0.090032	0.0180546	0.191667	-0.0213812	-0.076803	0.0340407	0.449311	-6.48206	23.1218	33.8353	50.475	turquoise	0.224367	N
X - 25422	Unknown	Unknown	-0.0706398	-0.121704	-0.0195753	0.00673434	-0.0624723	-0.114361	-0.0105837	0.0183218	-0.0458255	-0.0978967	0.00624569	0.084504	-0.040697	-0.0932447	0.0118506	0.128926	11.5622	23.5657	7.25999	42.388	turquoise	0.433233	N
X - 25519	Unknown	Unknown	0.00320054	-0.0486048	0.0550058	0.90356	0.0158262	-0.0370989	0.0687512	0.557584	0.0196126	-0.0330887	0.0723139	0.465509	0.0218496	-0.0310789	0.0747782	0.418203	-394.485	-118.307	-69.8945	-582.686	turquoise	0.295533	N
X - 25520	Unknown	Unknown	0.0436544	-0.00677463	0.0940835	0.0897084	0.0384065	-0.0122878	0.0891009	0.137465	0.0252197	-0.025585	0.0760244	0.330347	0.0179787	-0.0336075	0.0695649	0.494304	12.0214	30.2074	16.587	58.8159	green	0.202556	N
X - 25617	Unknown	Unknown	-0.00743694	-0.0583266	0.0434527	0.774412	-0.011417	-0.062521	0.039687	0.661285	-0.0248033	-0.0759086	0.026302	0.34124	-0.0269691	-0.0780655	0.0241272	0.300678	-53.5173	-179.997	-29.1231	-262.637	grey	0.0773842	N
X - 25790	Unknown	Unknown	0.0173682	-0.0358376	0.0705739	0.522063	0.0160533	-0.0371972	0.0693038	0.554378	0.0119046	-0.0411162	0.0649255	0.659691	0.00929848	-0.0442639	0.0628609	0.733503	7.57055	23.8865	15.0054	46.4625	turquoise	0.394448	N
X - 25793	Unknown	Unknown	0.0120714	-0.0377721	0.0619149	0.634811	0.0112456	-0.0385656	0.0610567	0.657938	0.0115854	-0.0380061	0.0611768	0.646835	0.0140586	-0.0355869	0.0637042	0.578649	6.84132	-2.81498	-20.4884	-16.4621	salmon	0.231476	N
X - 25810	Unknown	Unknown	0.00168193	-0.0472642	0.0506281	0.946268	0.00525629	-0.0438513	0.0543639	0.833729	-0.00321779	-0.0522741	0.0458385	0.897638	-0.0037206	-0.0531387	0.0456975	0.882612	-212.515	503.83	29.8946	321.21	grey	0.228782	N
X - 25828	Unknown	Unknown	-0.00613061	-0.0570941	0.0448329	0.813493	-0.0139217	-0.0653005	0.037457	0.595144	-0.0138072	-0.0649652	0.0373508	0.596596	-0.0126296	-0.0640833	0.0388242	0.630244	-127.086	1.86838	19.2088	-106.009	grey	0.0218805	N
xanthine	Nucleotide	Purine Metabolism, (Hypo)Xanthine/Inosine containing	0.00409878	-0.0469952	0.0551928	0.874985	0.0180464	-0.0343851	0.0704778	0.499685	0.0175257	-0.0346337	0.069685	0.509937	0.0160189	-0.0362321	0.0682699	0.547683	-340.287	12.7042	36.7618	-290.821	blue	0.155623	N
xanthurenate	Amino Acid	Tryptophan Metabolism	0.0096778	-0.0428564	0.062212	0.717884	0.0217933	-0.0316924	0.0752789	0.424268	0.0254547	-0.0278478	0.0787571	0.349038	0.0273308	-0.026302	0.0809636	0.317665	-125.188	-37.8329	-19.3857	-182.407	turquoise	0.427435	N
ximenoylcarnitine (C26:1)*	Lipid	Fatty Acid Metabolism (Acyl Carnitine)	-0.0114228	-0.0633257	0.04048	0.66602	-0.016132	-0.0689419	0.036678	0.549128	-0.0188181	-0.0715646	0.0339283	0.484147	-0.0180535	-0.0709096	0.0348027	0.502964	-41.2258	-23.5156	6.69422	-58.0473	yellow	0.358919	N

### Sheet: Short-term memory (change)
Metabolite	Family	Pathway	Model 1				Model 2				Model 3				Model 4				Beta change				Module	kME	Hub
			beta	L95	U95	p	beta	L95	U95	p	beta	L95	U95	p	beta	L95	U95	p	Model 1-2	Model 2-3	Model 3-4	Overall
(12 or 13)-methylmyristate (a15:0 or i15:0)	Lipid	Fatty Acid, Branched	0.0115996	-0.0409078	0.064107	0.66483	0.011185	-0.0414449	0.0638149	0.676827	-0.0059075	-0.058346	0.046531	0.825134	-0.0105111	-0.0635961	0.0425739	0.697771	3.57443	147.354	39.6872	190.616	blue	0.745843	N
(14 or 15)-methylpalmitate (a17:0 or i17:0)	Lipid	Fatty Acid, Branched	0.0375403	-0.0141234	0.089204	0.15427	0.038139	-0.0135999	0.0898778	0.148399	0.0238887	-0.0276325	0.07541	0.36322	0.0193023	-0.032834	0.0714386	0.467805	-1.59466	37.9598	12.2172	48.5824	blue	0.779221	N
(16 or 17)-methylstearate (a19:0 or i19:0)	Lipid	Fatty Acid, Branched	0.0264487	-0.0246836	0.0775809	0.31044	0.0263806	-0.0247817	0.0775429	0.311971	0.0159111	-0.0349181	0.0667403	0.539283	0.0105592	-0.0410944	0.0622128	0.688478	0.257363	39.5842	20.2351	60.0766	blue	0.746018	N
(2 or 3)-decenoate (10:1n7 or n8)	Lipid	Medium Chain Fatty Acid	0.00966859	-0.0418308	0.061168	0.712724	0.00782093	-0.0438998	0.0595416	0.766798	0.011629	-0.0397014	0.0629593	0.656816	0.00651619	-0.0454913	0.0585236	0.805889	19.11	-39.3856	52.8802	32.6046	blue	0.672985	N
(N(1) + N(8))-acetylspermidine	Amino Acid	Polyamine Metabolism	-0.0174211	-0.0701387	0.0352964	0.516938	-0.0172757	-0.0700576	0.0355062	0.52095	-0.0182274	-0.0705604	0.0341057	0.494578	-0.0151119	-0.0676346	0.0374108	0.57257	0.834684	-5.46258	17.8833	13.2554	turquoise	0.272882	N
(R)-3-hydroxybutyrylcarnitine	Lipid	Fatty Acid Metabolism (Acyl Carnitine)	0.00720043	-0.0442082	0.0586091	0.783551	0.0124394	-0.0403213	0.0652002	0.643802	0.00345214	-0.0489765	0.0558807	0.897248	-0.00174176	-0.0548504	0.0513669	0.948713	-72.7596	124.816	72.1333	124.19	magenta	0.802554	N
(S)-3-hydroxybutyrylcarnitine	Lipid	Fatty Acid Metabolism (Acyl Carnitine)	-0.028236	-0.0797874	0.0233154	0.282815	-0.0242757	-0.0772437	0.0286923	0.368793	-0.0177432	-0.0704043	0.034918	0.508765	-0.0143518	-0.0674088	0.0387051	0.595766	14.0256	23.1356	12.0106	49.1718	magenta	0.751235	Y
1-(1-enyl-oleoyl)-GPE (P-18:1)*	Lipid	Lysoplasmalogen	-0.0279626	-0.0790014	0.0230762	0.282689	-0.0326818	-0.0845552	0.0191916	0.216709	-0.0280992	-0.0797568	0.0235584	0.28614	-0.0272017	-0.0789741	0.0245708	0.302877	-16.8768	16.3881	3.20983	2.72114	black	0.597349	N
1-(1-enyl-palmitoyl)-2-arachidonoyl-GPC (P-16:0/20:4)*	Lipid	Plasmalogen	-0.0179645	-0.0676373	0.0317083	0.478175	-0.0191864	-0.0689684	0.0305955	0.449762	-0.0059807	-0.0556763	0.0437149	0.813409	-0.0086436	-0.058985	0.0416978	0.736308	-6.80186	73.5101	-14.8231	51.8852	greenyellow	0.38784	N
1-(1-enyl-palmitoyl)-2-arachidonoyl-GPE (P-16:0/20:4)*	Lipid	Plasmalogen	-0.0182949	-0.0676489	0.0310591	0.467259	-0.018247	-0.067644	0.0311499	0.468811	-0.0169771	-0.0661211	0.032167	0.498103	-0.0213533	-0.071144	0.0284375	0.40034	0.261802	6.94167	-23.9203	-16.7168	greenyellow	0.297166	N
1-(1-enyl-palmitoyl)-2-linoleoyl-GPC (P-16:0/18:2)*	Lipid	Plasmalogen	-0.0184962	-0.0692148	0.0322223	0.474501	-0.0383106	-0.0961448	0.0195236	0.194012	-0.0342689	-0.0916112	0.0230734	0.241271	-0.040574	-0.0983698	0.0172217	0.168694	-107.127	21.8517	-34.0887	-119.364	greenyellow	0.750583	N
1-(1-enyl-palmitoyl)-2-linoleoyl-GPE (P-16:0/18:2)*	Lipid	Plasmalogen	-0.0322728	-0.0824384	0.0178928	0.207172	-0.0375661	-0.0885695	0.0134373	0.148731	-0.030788	-0.0813721	0.0197961	0.232701	-0.0318383	-0.0828092	0.0191326	0.220662	-16.4018	21.0026	-3.25456	1.34621	greenyellow	0.413862	N
1-(1-enyl-palmitoyl)-2-oleoyl-GPC (P-16:0/18:1)*	Lipid	Plasmalogen	-0.0152811	-0.0674881	0.0369259	0.565946	-0.0339237	-0.0933955	0.0255481	0.263356	-0.0350291	-0.0939217	0.0238635	0.243501	-0.0368822	-0.0959966	0.0222322	0.221198	-121.998	-7.23361	-12.1267	-141.358	greenyellow	0.785767	N
1-(1-enyl-palmitoyl)-2-oleoyl-GPE (P-16:0/18:1)*	Lipid	Plasmalogen	-0.0610954	-0.110881	-0.0113099	0.0161984	-0.0624055	-0.112274	-0.0125368	0.0142152	-0.0499655	-0.0996805	-0.000250529	0.0488581	-0.0498641	-0.10015	0.000421505	0.0519489	-2.14444	20.3616	0.166036	18.3832	greenyellow	0.358878	N
1-(1-enyl-palmitoyl)-2-palmitoleoyl-GPC (P-16:0/16:1)*	Lipid	Plasmalogen	-0.0212557	-0.0741088	0.0315974	0.430308	-0.0317961	-0.0874139	0.0238217	0.262294	-0.0309758	-0.0860389	0.0240873	0.269992	-0.030171	-0.085551	0.0252091	0.285389	-49.5884	3.85914	3.78643	-41.9429	greenyellow	0.617168	N
1-(1-enyl-palmitoyl)-2-palmitoyl-GPC (P-16:0/16:0)*	Lipid	Plasmalogen	0.00166541	-0.0483911	0.0517219	0.947973	-0.0121479	-0.0692987	0.0450029	0.676774	-0.0129275	-0.0695603	0.0437054	0.654384	-0.0154752	-0.0722227	0.0412723	0.592775	829.422	46.8101	152.979	1029.21	greenyellow	0.838085	N
1-(1-enyl-palmitoyl)-GPC (P-16:0)*	Lipid	Lysoplasmalogen	-0.0204463	-0.0706074	0.0297147	0.424089	-0.0299104	-0.082669	0.0228481	0.266284	-0.0252052	-0.0775765	0.027166	0.345285	-0.0251375	-0.0776056	0.0273306	0.34747	-46.2875	23.0124	0.331225	-22.9438	black	0.722378	N
1-(1-enyl-palmitoyl)-GPE (P-16:0)*	Lipid	Lysoplasmalogen	-0.0230071	-0.0738142	0.0278	0.374541	-0.0284427	-0.080328	0.0234426	0.282412	-0.0239296	-0.0755163	0.0276572	0.36301	-0.0241751	-0.0758112	0.0274611	0.358566	-23.6258	19.6165	-1.06723	-5.07654	black	0.66644	N
1-(1-enyl-stearoyl)-2-arachidonoyl-GPE (P-18:0/20:4)*	Lipid	Plasmalogen	-0.024948	-0.0745389	0.024643	0.323891	-0.0253135	-0.0749742	0.0243471	0.317533	-0.0193953	-0.0689904	0.0301999	0.44313	-0.0254013	-0.0761665	0.0253638	0.326491	-1.4653	23.7225	-24.0745	-1.81724	greenyellow	0.372474	N
1-(1-enyl-stearoyl)-2-linoleoyl-GPE (P-18:0/18:2)*	Lipid	Plasmalogen	-0.0346834	-0.0847212	0.0153544	0.174146	-0.0447084	-0.0968794	0.00746255	0.092976	-0.0357598	-0.0875253	0.0160056	0.175601	-0.037577	-0.0897518	0.0145978	0.157936	-28.9044	25.8008	-5.23919	-8.34283	greenyellow	0.540866	N
1-(1-enyl-stearoyl)-2-oleoyl-GPE (P-18:0/18:1)	Lipid	Plasmalogen	-0.063649	-0.112893	-0.0144053	0.011335	-0.0655279	-0.114906	-0.01615	0.00933028	-0.0559811	-0.105165	-0.00679753	0.0257204	-0.0578612	-0.107949	-0.00777376	0.0235959	-2.95193	14.9992	-2.95384	9.09338	greenyellow	0.371213	N
1-(1-enyl-stearoyl)-GPE (P-18:0)*	Lipid	Lysoplasmalogen	-0.00819408	-0.059099	0.0427108	0.752234	-0.0162526	-0.0697044	0.0371992	0.550972	-0.0260362	-0.0792083	0.0271358	0.336953	-0.0287916	-0.0823694	0.0247862	0.291998	-98.3455	-119.399	-33.6263	-251.371	black	0.541817	N
1-arachidonoyl-GPC* (20:4)*	Lipid	Lysophospholipid	-0.00242809	-0.0531181	0.0482619	0.925152	-0.00139243	-0.0529416	0.0501568	0.95775	0.00409032	-0.0470635	0.0552441	0.875383	0.00325368	-0.0482958	0.0548031	0.901481	42.6533	225.805	-34.4566	234.001	black	0.497824	N
1-arachidonoyl-GPE (20:4n6)*	Lipid	Lysophospholipid	-0.0595264	-0.110907	-0.00814559	0.023197	-0.058097	-0.11002	-0.00617391	0.0283326	-0.0390939	-0.0914408	0.013253	0.143145	-0.036979	-0.0908737	0.0169157	0.178533	2.40128	31.9238	3.55285	37.8779	brown	0.387335	N
1-arachidonoyl-GPI* (20:4)*	Lipid	Lysophospholipid	-0.00828474	-0.0588026	0.0422331	0.747731	-0.00716791	-0.0577888	0.043453	0.781235	-0.00235849	-0.0525041	0.0477871	0.926504	-0.000315209	-0.0507973	0.0501669	0.990229	13.4805	58.0516	24.6632	96.1953	black	0.633253	N
1-arachidonylglycerol (20:4)	Lipid	Monoacylglycerol	0.00978651	-0.0436117	0.0631847	0.719267	0.0116355	-0.0419721	0.0652432	0.670343	0.017954	-0.0351626	0.0710705	0.507407	0.0172616	-0.0363946	0.0709179	0.528095	-18.8937	-64.5626	7.07431	-76.382	black	0.566254	N
1-carboxyethylisoleucine	Amino Acid	Leucine, Isoleucine and Valine Metabolism	-0.0174607	-0.0705218	0.0356004	0.518707	-0.0108332	-0.0681263	0.0464599	0.710762	-0.0167685	-0.0734377	0.0399007	0.561707	-0.0140278	-0.0710616	0.043006	0.629544	37.9568	-33.9923	15.6964	19.6608	brown	0.56032	N
1-carboxyethylleucine	Amino Acid	Leucine, Isoleucine and Valine Metabolism	-0.0105259	-0.0643362	0.0432844	0.70125	-0.00202841	-0.0613463	0.0572895	0.946529	-0.00878107	-0.0674398	0.0498777	0.769069	-0.00949444	-0.0684687	0.0494798	0.752194	80.7293	-64.1527	-6.77732	9.79934	brown	0.590214	N
1-carboxyethylphenylalanine	Amino Acid	Phenylalanine Metabolism	-0.0327665	-0.0862056	0.0206727	0.229265	-0.0289254	-0.0874988	0.029648	0.332857	-0.0278059	-0.0857183	0.0301065	0.346431	-0.0226504	-0.0811023	0.0358015	0.447297	11.7225	3.41666	15.7341	30.8733	brown	0.594485	N
1-carboxyethylvaline	Amino Acid	Leucine, Isoleucine and Valine Metabolism	-0.0184914	-0.0705215	0.0335387	0.485824	-0.0123831	-0.0691569	0.0443908	0.668825	-0.0198582	-0.0760544	0.036338	0.488309	-0.0171557	-0.0736587	0.0393473	0.551538	33.0331	-40.4247	14.6146	7.22303	brown	0.599499	N
1-dihomo-linolenylglycerol (20:3)	Lipid	Monoacylglycerol	-0.00230827	-0.0556563	0.0510398	0.932373	-0.00235702	-0.0561663	0.0514522	0.931539	0.0027157	-0.0505614	0.0559928	0.920367	0.00636483	-0.0471684	0.059898	0.815618	-2.11185	219.762	158.089	375.74	black	0.545655	N
1-linolenoyl-GPC (18:3)*	Lipid	Lysophospholipid	-0.0589519	-0.108981	-0.00892248	0.0209478	-0.0664349	-0.117623	-0.0152465	0.0110033	-0.0609743	-0.111641	-0.0103073	0.0183746	-0.0612436	-0.112299	-0.0101878	0.0187549	-12.6934	9.26273	-0.456807	-3.8875	black	0.513848	N
1-linoleoyl-2-arachidonoyl-GPC (18:2/20:4n6)*	Lipid	Phosphatidylcholine (PC)	-0.0560358	-0.107179	-0.004893	0.0317776	-0.0612715	-0.113096	-0.00944648	0.0205248	-0.0576415	-0.109183	-0.00610048	0.0284097	-0.0640496	-0.116324	-0.0117748	0.0163668	-9.34343	6.4779	-11.4357	-14.3012	black	0.436781	N
1-linoleoyl-2-linolenoyl-GPC (18:2/18:3)*	Lipid	Phosphatidylcholine (PC)	-0.0482886	-0.0993537	0.00277642	0.0638066	-0.0684444	-0.124105	-0.0127838	0.0159828	-0.0647851	-0.119919	-0.00965072	0.0213096	-0.0646005	-0.11985	-0.00935111	0.021956	-41.7401	7.57798	0.382262	-33.7799	yellow	0.33739	N
1-linoleoyl-GPC (18:2)	Lipid	Lysophospholipid	-0.00950507	-0.060221	0.0412108	0.713197	-0.0227412	-0.0787723	0.0332899	0.426076	-0.0283285	-0.0839649	0.0273079	0.318061	-0.0289816	-0.0848915	0.0269283	0.309405	-139.253	-58.7821	-6.87091	-204.907	black	0.593451	N
1-linoleoyl-GPE (18:2)*	Lipid	Lysophospholipid	-0.0513067	-0.102071	-0.000542077	0.0476064	-0.0623099	-0.115088	-0.0095315	0.0207049	-0.0554421	-0.107753	-0.00313099	0.037792	-0.0522509	-0.104881	0.000379529	0.0516729	-21.446	13.3859	6.21985	-1.84026	black	0.459528	N
1-linoleoyl-GPG (18:2)*	Lipid	Lysophospholipid	-0.0170748	-0.0685716	0.0344221	0.515534	-0.0167817	-0.0683707	0.0348072	0.523508	-0.0213265	-0.072378	0.0297251	0.412665	-0.022391	-0.0736686	0.0288865	0.391826	1.71619	-26.6165	-6.23492	-31.1352	blue	0.356527	N
1-linoleoyl-GPI* (18:2)*	Lipid	Lysophospholipid	-0.000285082	-0.051267	0.0506969	0.99125	-0.00630856	-0.0589583	0.0463412	0.81421	-0.00534007	-0.057519	0.0468389	0.840919	-0.00239912	-0.0548097	0.0500114	0.928463	-2112.89	339.722	1031.61	-741.554	black	0.568785	N
1-linoleoylglycerol (18:2)	Lipid	Monoacylglycerol	0.00565498	-0.047295	0.058605	0.834091	0.00516413	-0.0479437	0.0582719	0.848754	0.00972477	-0.0428595	0.0623091	0.716827	0.0100947	-0.0425557	0.0627451	0.706895	8.68008	-80.6482	-6.54197	-78.5101	black	0.576983	N
1-methyl-4-imidazoleacetate	Amino Acid	Histidine Metabolism	-0.0365375	-0.0869666	0.0138917	0.155463	-0.0343481	-0.0855112	0.016815	0.188077	-0.0278027	-0.0786225	0.0230171	0.283376	-0.0218008	-0.0731314	0.0295298	0.404911	5.99215	17.9143	16.4267	40.3331	turquoise	0.480096	N
1-methyl-5-imidazoleacetate	Amino Acid	Histidine Metabolism	-0.00910818	-0.0600319	0.0418155	0.725753	-0.00766727	-0.0587156	0.0433811	0.768323	-0.0206912	-0.0716013	0.0302189	0.425437	-0.0220814	-0.0732227	0.0290598	0.397149	15.82	-142.992	-15.2634	-142.435	turquoise	0.31197	N
1-methyladenosine	Nucleotide	Purine Metabolism, Adenine containing	-0.0427843	-0.093474	0.00790534	0.0980038	-0.040454	-0.0922591	0.0113512	0.125794	-0.0337396	-0.0851586	0.0176794	0.198248	-0.0307377	-0.0824219	0.0209465	0.243559	5.44678	15.6935	7.01638	28.1566	turquoise	0.545451	N
1-methylhistidine	Amino Acid	Histidine Metabolism	-0.0107406	-0.0607929	0.0393117	0.673866	-0.00770292	-0.0584201	0.0430142	0.765802	-0.00759496	-0.0580724	0.0428825	0.767923	-0.0104501	-0.0612134	0.0403133	0.686408	28.2822	1.00517	-26.5824	2.70506	turquoise	0.639762	N
1-methylnicotinamide	Cofactors and Vitamins	Nicotinate and Nicotinamide Metabolism	-0.00572217	-0.0554159	0.0439716	0.821331	-0.00689608	-0.0567073	0.0429152	0.78599	0.00188064	-0.0476234	0.0513847	0.940606	0.00128723	-0.0483372	0.0509117	0.959426	-20.5152	153.381	-10.3705	122.495	turquoise	0.056022	N
1-methylurate	Xenobiotics	Xanthine Metabolism	0.0149385	-0.0356834	0.0655605	0.56277	0.01551	-0.0351597	0.0661797	0.548305	0.0214656	-0.0287604	0.0716916	0.401972	0.0253849	-0.0251994	0.0759693	0.32508	-3.8253	-39.8672	-26.2368	-69.9292	green	0.7331	N
1-methylxanthine	Xenobiotics	Xanthine Metabolism	0.0339014	-0.0162238	0.0840266	0.184819	0.0335621	-0.0166492	0.0837734	0.190009	0.0356095	-0.0140685	0.0852875	0.159912	0.0369147	-0.0129703	0.0867997	0.146834	1.00077	-6.03935	-3.84992	-8.8885	green	0.621185	N
1-myristoyl-2-arachidonoyl-GPC (14:0/20:4)*	Lipid	Phosphatidylcholine (PC)	-0.0306283	-0.0818547	0.0205982	0.241054	-0.029118	-0.08053	0.0222941	0.266762	-0.0238862	-0.0748333	0.0270609	0.35789	-0.0306083	-0.0825554	0.0213388	0.247945	4.93106	17.0815	-21.9474	0.0651602	brown	0.564204	N
1-myristoyl-2-palmitoyl-GPC (14:0/16:0)	Lipid	Phosphatidylcholine (PC)	-0.0299743	-0.0801412	0.0201926	0.241375	-0.0328659	-0.0834129	0.0176812	0.202359	-0.0408946	-0.0910632	0.00927399	0.110041	-0.0430917	-0.0938462	0.00766292	0.0960404	-9.6468	-26.7854	-7.3298	-43.762	brown	0.428564	N
1-oleoyl-2-docosahexaenoyl-GPC (18:1/22:6)*	Lipid	Phosphatidylcholine (PC)	-0.00356617	-0.0562012	0.0490688	0.894288	-0.00752811	-0.0619888	0.0469326	0.786313	-0.0225781	-0.076744	0.0315878	0.413685	-0.0253332	-0.0804351	0.0297687	0.367282	-111.098	-422.022	-77.2569	-610.376	yellow	0.337885	N
1-oleoyl-2-docosahexaenoyl-GPE (18:1/22:6)*	Lipid	Phosphatidylethanolamine (PE)	-0.0224514	-0.073485	0.0285822	0.388296	-0.018671	-0.0717168	0.0343748	0.490029	-0.0316995	-0.0846169	0.0212179	0.240157	-0.0327021	-0.0865395	0.0211354	0.233641	16.8382	-58.03	-4.46541	-45.6572	brown	0.360696	N
1-oleoyl-2-linoleoyl-GPE (18:1/18:2)*	Lipid	Phosphatidylethanolamine (PE)	-0.0508555	-0.100568	-0.00114275	0.0449677	-0.0526072	-0.102469	-0.00274488	0.0386678	-0.0528339	-0.102206	-0.00346163	0.0359776	-0.0495472	-0.0994618	0.000367441	0.0517082	-3.44438	-0.445782	6.46283	2.57267	brown	0.303481	N
1-oleoyl-GPC (18:1)	Lipid	Lysophospholipid	-0.0386754	-0.0890242	0.0116734	0.13208	-0.0492684	-0.102158	0.00362112	0.0678604	-0.0479037	-0.100345	0.0045373	0.0733605	-0.0468314	-0.0999147	0.00625189	0.0837397	-27.3895	3.52853	2.77256	-21.0884	black	0.675134	N
1-oleoyl-GPE (18:1)	Lipid	Lysophospholipid	-0.0458273	-0.0966482	0.00499363	0.0771284	-0.0461927	-0.0972777	0.00489224	0.0763154	-0.0318386	-0.0826568	0.0189795	0.219276	-0.0283157	-0.0799181	0.0232868	0.28193	-0.797388	31.3221	7.68748	38.2122	black	0.441245	N
1-oleoyl-GPG (18:1)*	Lipid	Lysophospholipid	-0.0336957	-0.0850418	0.0176503	0.198198	-0.0325151	-0.0840574	0.0190271	0.216116	-0.0253847	-0.0765034	0.025734	0.330168	-0.0234717	-0.0753311	0.0283876	0.374775	3.50366	21.1612	5.67723	30.3421	blue	0.173912	N
1-oleoyl-GPI (18:1)	Lipid	Lysophospholipid	-0.0137222	-0.0642428	0.0367984	0.594254	-0.0187944	-0.0702759	0.0326871	0.474032	-0.0148477	-0.0657496	0.0360542	0.567284	-0.0114185	-0.0627216	0.0398847	0.66247	-36.9634	28.7612	24.9907	16.7885	black	0.61585	N
1-oleoylglycerol (18:1)	Lipid	Monoacylglycerol	-0.00495953	-0.0570275	0.0471084	0.851809	-0.00261345	-0.0551084	0.0498815	0.922218	0.00464353	-0.0473193	0.0566064	0.860873	0.00538032	-0.0469866	0.0577473	0.840303	47.3045	146.324	14.8561	208.485	black	0.381036	N
1-palmitoleoyl-2-linolenoyl-GPC (16:1/18:3)*	Lipid	Phosphatidylcholine (PC)	-0.0278457	-0.0804279	0.0247365	0.299075	-0.0339017	-0.0875947	0.0197914	0.215714	-0.032507	-0.0857798	0.0207659	0.231515	-0.0321156	-0.0860435	0.0218122	0.242918	-21.7482	5.00866	1.4053	-15.3343	yellow	0.261083	N
1-palmitoleoyl-GPC* (16:1)*	Lipid	Lysophospholipid	-0.0372289	-0.088823	0.0143652	0.157156	-0.0393456	-0.0911686	0.0124775	0.136626	-0.0425855	-0.0938511	0.00868001	0.10343	-0.0441791	-0.0968867	0.00852849	0.10035	-5.68554	-8.70286	-4.28045	-18.6689	black	0.556578	N
1-palmitoleoylglycerol (16:1)*	Lipid	Monoacylglycerol	-0.0386578	-0.0901219	0.0128064	0.140841	-0.0369362	-0.0893774	0.015505	0.167301	-0.0286771	-0.0806369	0.0232826	0.279152	-0.0285882	-0.0816418	0.0244653	0.290674	4.4534	21.3645	0.229939	26.0479	brown	0.619504	N
1-palmitoyl-2-arachidonoyl-GPC (16:0/20:4n6)	Lipid	Phosphatidylcholine (PC)	-0.00505613	-0.0549194	0.0448071	0.842365	0.000261285	-0.0510396	0.0515622	0.99203	0.0132591	-0.0377731	0.0642914	0.610365	0.0104784	-0.0418017	0.0627586	0.694254	105.168	257.071	-54.9964	307.242	brown	0.450375	N
1-palmitoyl-2-arachidonoyl-GPE (16:0/20:4)*	Lipid	Phosphatidylethanolamine (PE)	-0.0461142	-0.0971602	0.00493177	0.0765911	-0.0430022	-0.0956099	0.00960548	0.109056	-0.0330975	-0.0855314	0.0193363	0.215838	-0.0300254	-0.0839722	0.0239213	0.275106	6.74846	21.4786	6.66194	34.889	brown	0.658659	N
1-palmitoyl-2-arachidonoyl-GPI (16:0/20:4)*	Lipid	Phosphatidylinositol (PI)	-0.0263099	-0.077387	0.0247672	0.312463	-0.0269992	-0.0790568	0.0250584	0.30915	-0.0213477	-0.0729683	0.0302729	0.417371	-0.0214424	-0.0737866	0.0309018	0.42178	-2.61996	21.4804	-0.360009	18.5005	brown	0.577629	N
1-palmitoyl-2-dihomo-linolenoyl-GPC (16:0/20:3n3 or 6)*	Lipid	Phosphatidylcholine (PC)	-0.0648767	-0.11486	-0.0148936	0.0109956	-0.0671878	-0.118582	-0.0157935	0.0104351	-0.0517192	-0.103129	-0.000309438	0.0486387	-0.0490895	-0.101128	0.00294873	0.064452	-3.56227	23.843	4.05336	24.3341	brown	0.498514	N
1-palmitoyl-2-docosahexaenoyl-GPC (16:0/22:6)	Lipid	Phosphatidylcholine (PC)	0.044518	-0.00674305	0.095779	0.0886769	0.0424508	-0.0094323	0.094334	0.108715	0.0213069	-0.03073	0.0733439	0.421993	0.0140875	-0.0387046	0.0668796	0.600736	4.6434	47.4952	16.2169	68.3555	yellow	0.377938	N
1-palmitoyl-2-docosahexaenoyl-GPE (16:0/22:6)*	Lipid	Phosphatidylethanolamine (PE)	-4.83589e-05	-0.0519794	0.0518827	0.998543	0.00359609	-0.049037	0.0562292	0.893403	-0.0123187	-0.0647359	0.0400985	0.644867	-0.0124409	-0.0653945	0.0405126	0.644965	7536.25	-32909.7	-252.837	-25626.2	brown	0.498872	N
1-palmitoyl-2-linoleoyl-GPC (16:0/18:2)	Lipid	Phosphatidylcholine (PC)	-0.00531637	-0.054812	0.0441793	0.833154	-0.0153813	-0.0686334	0.0378709	0.571085	-0.0148053	-0.0675258	0.0379152	0.581807	-0.0164404	-0.0696227	0.0367419	0.544344	-189.319	10.8337	-30.756	-209.241	yellow	0.490724	N
1-palmitoyl-2-linoleoyl-GPE (16:0/18:2)	Lipid	Phosphatidylethanolamine (PE)	-0.0421959	-0.0925457	0.00815387	0.100408	-0.0431302	-0.0938069	0.00754647	0.0952363	-0.0418246	-0.0920632	0.00841403	0.102671	-0.0381226	-0.089218	0.0129729	0.143528	-2.21422	3.09421	8.77338	9.65336	brown	0.571547	N
1-palmitoyl-2-linoleoyl-GPI (16:0/18:2)	Lipid	Phosphatidylinositol (PI)	-0.027085	-0.0778621	0.0236921	0.295581	-0.0363043	-0.0903119	0.0177033	0.187511	-0.029469	-0.0829694	0.0240314	0.280105	-0.0275473	-0.0813347	0.0262402	0.315237	-34.0383	25.2366	7.09513	-1.70659	yellow	0.0946125	N
1-palmitoyl-2-oleoyl-GPC (16:0/18:1)	Lipid	Phosphatidylcholine (PC)	-0.040539	-0.0908636	0.00978558	0.114287	-0.0421662	-0.0927426	0.00841012	0.10218	-0.035337	-0.0855178	0.0148437	0.167383	-0.0374453	-0.0898328	0.0149422	0.161094	-4.01387	16.8459	-5.2005	7.63154	brown	0.5275	N
1-palmitoyl-2-oleoyl-GPE (16:0/18:1)	Lipid	Phosphatidylethanolamine (PE)	-0.0299208	-0.0809193	0.0210777	0.249976	-0.0256165	-0.0791186	0.0278855	0.347783	-0.0133124	-0.0667194	0.0400945	0.624945	-0.00926487	-0.064598	0.0460682	0.742616	14.3855	41.1222	13.5276	69.0353	brown	0.779369	Y
1-palmitoyl-2-oleoyl-GPI (16:0/18:1)*	Lipid	Phosphatidylinositol (PI)	-0.0379848	-0.0894184	0.0134487	0.147642	-0.0477741	-0.101946	0.00639811	0.0838572	-0.0412198	-0.0949191	0.0124795	0.132353	-0.042294	-0.0972814	0.0126934	0.13157	-25.7715	17.2551	-2.82801	-11.3445	yellow	0.339304	N
1-palmitoyl-2-palmitoleoyl-GPC (16:0/16:1)*	Lipid	Phosphatidylcholine (PC)	-0.0322532	-0.0839314	0.019425	0.221051	-0.0316847	-0.0846983	0.0213288	0.241232	-0.0305119	-0.0831244	0.0221006	0.255473	-0.0341493	-0.0897764	0.0214778	0.228694	1.76254	3.63632	-11.2776	-5.8787	brown	0.670549	N
1-palmitoyl-2-stearoyl-GPC (16:0/18:0)	Lipid	Phosphatidylcholine (PC)	0.0180241	-0.0322008	0.068249	0.481576	0.0106036	-0.0442607	0.0654679	0.704657	0.00890578	-0.045461	0.0632726	0.748007	0.00588056	-0.0487419	0.060503	0.832773	41.1698	9.41979	16.7843	67.3739	greenyellow	0.582125	N
1-palmitoyl-GPC (16:0)	Lipid	Lysophospholipid	-0.0213267	-0.0726347	0.0299813	0.415002	-0.0322853	-0.0865543	0.0219836	0.24341	-0.0337737	-0.087558	0.0200106	0.218229	-0.0347371	-0.0888134	0.0193393	0.207842	-51.3845	-6.97894	-4.51718	-62.8807	black	0.715361	N
1-palmitoyl-GPE (16:0)	Lipid	Lysophospholipid	-0.0373569	-0.0877249	0.0130111	0.14592	-0.0452567	-0.0973337	0.00682029	0.088465	-0.0496836	-0.101451	0.00208343	0.0599473	-0.0487411	-0.100631	0.00314834	0.0655936	-21.1469	-11.8503	2.52285	-30.4743	black	0.583163	N
1-palmitoyl-GPG (16:0)*	Lipid	Lysophospholipid	-0.00423591	-0.0561256	0.0476538	0.872801	-0.00246107	-0.0546841	0.049762	0.92636	-0.00543732	-0.0572124	0.0463378	0.836816	-0.00463956	-0.0571207	0.0478416	0.862349	41.8999	-70.2626	18.8333	-9.52935	brown	0.477008	N
1-palmitoyl-GPI* (16:0)	Lipid	Lysophospholipid	-0.0291498	-0.0810355	0.0227359	0.270627	-0.0368219	-0.0903336	0.0166898	0.177293	-0.0322317	-0.0852583	0.020795	0.233323	-0.0282956	-0.0815735	0.0249824	0.297678	-26.3195	15.7469	13.5031	2.93056	black	0.759758	N
1-palmitoylglycerol (16:0)	Lipid	Monoacylglycerol	0.0115379	-0.0383953	0.061471	0.650431	0.0129343	-0.0371925	0.063061	0.612826	0.0159196	-0.0337123	0.0655516	0.529322	0.0183353	-0.0315928	0.0682634	0.471411	-12.1028	-25.8744	-20.9369	-58.9142	brown	0.292006	N
1-ribosyl-imidazoleacetate*	Amino Acid	Histidine Metabolism	-0.0230309	-0.0746035	0.0285417	0.381179	-0.0205734	-0.0727111	0.0315644	0.439034	-0.0184228	-0.0699949	0.0331494	0.483583	-0.0177209	-0.0694352	0.0339935	0.501574	10.6706	9.33791	3.04771	23.0562	turquoise	0.542356	N
1-stearoyl-2-arachidonoyl-GPC (18:0/20:4)	Lipid	Phosphatidylcholine (PC)	-0.00863309	-0.0582928	0.0410266	0.733143	-0.00298056	-0.0544176	0.0484565	0.909518	0.0125817	-0.0386668	0.0638303	0.630175	0.0105139	-0.0412397	0.0622674	0.690314	65.4752	180.263	-23.9528	221.786	brown	0.37446	N
1-stearoyl-2-arachidonoyl-GPE (18:0/20:4)	Lipid	Phosphatidylethanolamine (PE)	-0.0315564	-0.0830042	0.0198914	0.229104	-0.027039	-0.0808379	0.0267598	0.324352	-0.0161123	-0.0697373	0.0375127	0.555691	-0.0149499	-0.0698297	0.0399299	0.593168	14.3152	34.626	3.68377	52.6249	brown	0.720853	N
1-stearoyl-2-arachidonoyl-GPI (18:0/20:4)	Lipid	Phosphatidylinositol (PI)	-0.00940967	-0.0602996	0.0414802	0.716879	-0.00923111	-0.0602832	0.041821	0.722873	0.00227306	-0.0483513	0.0528974	0.929827	-0.00168334	-0.0530815	0.0497149	0.948784	1.89769	122.259	-42.0461	82.1105	brown	0.512052	N
1-stearoyl-2-docosahexaenoyl-GPC (18:0/22:6)	Lipid	Phosphatidylcholine (PC)	0.0383097	-0.013319	0.0899383	0.145733	0.0385788	-0.0131569	0.0903145	0.143754	0.0185318	-0.0333926	0.0704562	0.483979	0.013049	-0.039778	0.065876	0.62807	-0.702521	52.3288	14.3119	65.9382	yellow	0.199353	N
1-stearoyl-2-docosahexaenoyl-GPE (18:0/22:6)*	Lipid	Phosphatidylethanolamine (PE)	0.0133758	-0.038929	0.0656805	0.616002	0.0212426	-0.0330813	0.0755664	0.443175	0.00436812	-0.0497329	0.0584692	0.874179	0.00263424	-0.051884	0.0571525	0.924501	-58.8138	126.157	12.9628	80.3059	brown	0.60577	N
1-stearoyl-2-linoleoyl-GPC (18:0/18:2)*	Lipid	Phosphatidylcholine (PC)	-0.0125074	-0.0627833	0.0377685	0.625627	-0.023986	-0.078002	0.0300299	0.383868	-0.022582	-0.0760508	0.0308868	0.407544	-0.0223497	-0.0760502	0.0313508	0.414401	-91.7752	11.2258	1.85743	-78.692	yellow	0.504771	N
1-stearoyl-2-linoleoyl-GPE (18:0/18:2)*	Lipid	Phosphatidylethanolamine (PE)	-0.0389965	-0.0896204	0.0116275	0.130994	-0.0388069	-0.0899193	0.0123055	0.136616	-0.0339202	-0.0845782	0.0167379	0.189232	-0.032687	-0.0842473	0.0188733	0.213855	0.486087	12.5312	3.16226	16.1796	brown	0.710177	N
1-stearoyl-2-linoleoyl-GPI (18:0/18:2)	Lipid	Phosphatidylinositol (PI)	0.00172453	-0.0489524	0.0524015	0.946788	-0.00949415	-0.0657046	0.0467163	0.740451	-0.00329691	-0.0590467	0.0524529	0.907665	-0.0046325	-0.0605575	0.0512925	0.870943	650.535	-359.358	77.4464	368.624	yellow	0.401269	N
1-stearoyl-2-oleoyl-GPC (18:0/18:1)	Lipid	Phosphatidylcholine (PC)	-0.0409544	-0.0918029	0.00989403	0.114345	-0.0430233	-0.0942579	0.00821141	0.0997311	-0.0363527	-0.0870558	0.0143503	0.159815	-0.0383595	-0.0908316	0.0141126	0.151779	-5.05157	16.2877	-4.89993	6.33619	brown	0.539397	N
1-stearoyl-2-oleoyl-GPE (18:0/18:1)	Lipid	Phosphatidylethanolamine (PE)	-0.0280007	-0.0786304	0.022629	0.278164	-0.0248693	-0.0767305	0.0269919	0.347039	-0.0129982	-0.0643964	0.0383999	0.619915	-0.011613	-0.0639349	0.0407089	0.663344	11.1835	42.3954	4.94705	58.526	brown	0.756674	N
1-stearoyl-2-oleoyl-GPG (18:0/18:1)	Lipid	Phosphatidylglycerol (PG)	0.0292212	-0.0217623	0.0802047	0.261077	0.0262611	-0.0256179	0.07814	0.320896	0.00543784	-0.0468823	0.0577579	0.838477	7.86452e-05	-0.0527445	0.0529018	0.99767	10.1301	71.2607	18.3401	99.7309	yellow	0.213764	N
1-stearoyl-2-oleoyl-GPI (18:0/18:1)*	Lipid	Phosphatidylinositol (PI)	-0.00177865	-0.0523108	0.0487535	0.944964	-0.0095255	-0.0628948	0.0438438	0.726306	-0.00152416	-0.0543351	0.0512868	0.954861	-0.000389715	-0.0537688	0.0529893	0.988575	-435.548	449.856	63.7816	78.0892	yellow	0.406192	N
1-stearoyl-GPC (18:0)	Lipid	Lysophospholipid	-0.0166987	-0.0689898	0.0355925	0.531141	-0.02911	-0.0852462	0.0270263	0.309227	-0.0319354	-0.0876821	0.0238113	0.26131	-0.0334246	-0.0894099	0.0225606	0.241737	-74.3249	-16.9202	-8.91822	-100.163	black	0.710693	N
1-stearoyl-GPE (18:0)	Lipid	Lysophospholipid	-0.0354475	-0.0866776	0.0157826	0.174903	-0.0440915	-0.0971181	0.00893521	0.103095	-0.0433459	-0.0960567	0.00936496	0.106942	-0.0423884	-0.0951963	0.0104194	0.115575	-24.3852	2.10339	2.70091	-19.5809	black	0.679236	N
1-stearoyl-GPG (18:0)	Lipid	Lysophospholipid	-0.0239278	-0.0750341	0.0271784	0.358554	-0.0236742	-0.0749789	0.0276305	0.365529	-0.0217502	-0.0725361	0.0290358	0.400991	-0.0166081	-0.067945	0.0347288	0.525785	1.06008	8.041	21.4899	30.591	brown	0.466945	N
1-stearoyl-GPI (18:0)	Lipid	Lysophospholipid	-0.017038	-0.0683609	0.0342849	0.515019	-0.0217489	-0.0738811	0.0303832	0.41329	-0.016094	-0.067766	0.0355779	0.541314	-0.0136541	-0.0654243	0.0381162	0.604981	-27.6495	33.19	14.3206	19.861	black	0.770501	N
1,2-dilinoleoyl-GPC (18:2/18:2)	Lipid	Phosphatidylcholine (PC)	-0.0276655	-0.0778133	0.0224823	0.279356	-0.0492915	-0.106095	0.00751248	0.0889374	-0.047201	-0.103412	0.0090102	0.0997389	-0.0471328	-0.103545	0.00927901	0.101441	-78.1695	7.5563	0.24637	-70.3668	yellow	0.451845	N
1,2-dipalmitoyl-GPC (16:0/16:0)	Lipid	Phosphatidylcholine (PC)	0.00374675	-0.046458	0.0539515	0.883632	-0.00407073	-0.0571418	0.0490003	0.880422	-0.00668729	-0.0594275	0.0460529	0.803608	-0.00697295	-0.0602124	0.0462665	0.797277	208.647	69.8356	7.62415	286.107	greenyellow	0.530526	N
1,2,3-benzenetriol sulfate (2)	Xenobiotics	Chemical	-0.0321022	-0.0825832	0.0183787	0.212441	-0.0327237	-0.0832417	0.0177943	0.204057	-0.0202028	-0.0703907	0.0299851	0.429872	-0.0154305	-0.0658729	0.0350119	0.548556	-1.93591	39.0032	14.8659	51.9333	grey	0.129238	N
1,3-dimethylurate	Xenobiotics	Xanthine Metabolism	0.0230066	-0.026586	0.0725993	0.36297	0.0244843	-0.0252335	0.0742022	0.334196	0.0298334	-0.0194455	0.0791123	0.235204	0.030778	-0.0187788	0.0803347	0.223313	-6.42287	-23.2501	-4.10561	-33.7785	green	0.602695	N
1,3,7-trimethylurate	Xenobiotics	Xanthine Metabolism	0.00960126	-0.0407992	0.0600017	0.708695	0.0124046	-0.0384672	0.0632765	0.632497	0.0132762	-0.037181	0.0637334	0.605839	0.011688	-0.039015	0.0623909	0.6512	-29.1978	-9.07797	16.5423	-21.7335	green	0.483619	N
1,5-anhydroglucitol (1,5-AG)	Carbohydrate	Glycolysis, Gluconeogenesis, and Pyruvate Metabolism	-0.0372563	-0.0878126	0.0132999	0.148518	-0.0404333	-0.0913674	0.0105007	0.119644	-0.0250562	-0.0757966	0.0256842	0.332875	-0.0242272	-0.0755142	0.0270597	0.354267	-8.5274	41.2739	2.22496	34.9715	turquoise	0.218663	N
1,7-dimethylurate	Xenobiotics	Xanthine Metabolism	0.0287227	-0.0209246	0.07837	0.256626	0.03115	-0.0188585	0.0811585	0.221956	0.0304544	-0.0191151	0.0800239	0.228336	0.0269404	-0.0227957	0.0766766	0.288167	-8.45096	2.42184	12.2341	6.20501	green	0.621932	N
10-heptadecenoate (17:1n7)	Lipid	Long Chain Fatty Acids	0.0379851	-0.0146612	0.0906314	0.157189	0.0427254	-0.0109498	0.0964005	0.118641	0.0339222	-0.0194293	0.0872736	0.212512	0.0316077	-0.0227576	0.085973	0.254278	-12.4793	23.1754	6.09314	16.7892	blue	0.877561	N
10-nonadecenoate (19:1n9)	Lipid	Long Chain Fatty Acids	0.0263527	-0.0253665	0.0780719	0.317719	0.028695	-0.0234241	0.080814	0.280327	0.0194969	-0.0323344	0.0713282	0.460707	0.0159718	-0.0366291	0.0685727	0.551518	-8.8881	34.9036	13.3769	39.3923	blue	0.883076	N
10-undecenoate (11:1n1)	Lipid	Medium Chain Fatty Acid	0.0265581	-0.0257246	0.0788409	0.319206	0.0250893	-0.0273605	0.0775392	0.348233	0.00443225	-0.0479124	0.0567769	0.868103	0.00151055	-0.0510556	0.0540767	0.955055	5.5305	77.7806	11.0012	94.3123	blue	0.480441	N
11beta-hydroxyandrosterone glucuronide	Lipid	Androgenic Steroids	0.0221092	-0.0316786	0.0758969	0.420201	0.0268888	-0.0279442	0.0817217	0.336251	0.0296279	-0.0247117	0.0839674	0.285006	0.0267627	-0.0281042	0.0816295	0.338814	-21.6182	-12.3889	12.9593	-21.0478	red	0.565229	N
13-HODE + 9-HODE	Lipid	Fatty Acid, Monohydroxy	0.023982	-0.02603	0.0739939	0.34705	0.0234358	-0.0266354	0.0735069	0.358707	0.0184128	-0.031157	0.0679826	0.466337	0.020651	-0.0291562	0.0704581	0.416166	2.27745	20.9448	-9.3327	13.8895	blue	0.15203	N
16-hydroxypalmitate	Lipid	Fatty Acid, Monohydroxy	0.0241062	-0.0278419	0.0760544	0.362834	0.0247396	-0.0273639	0.0768431	0.351802	0.0390442	-0.0129593	0.0910477	0.14103	0.0414105	-0.0120737	0.0948946	0.129033	-2.62752	-59.3398	-9.81599	-71.7833	blue	0.726181	Y
16a-hydroxy DHEA 3-sulfate	Lipid	Androgenic Steroids	0.0216014	-0.0330591	0.0762619	0.438344	0.0229557	-0.0323825	0.0782939	0.415939	0.0276561	-0.0273058	0.0826179	0.323781	0.0281944	-0.0268992	0.0832879	0.315611	-6.26942	-21.7595	-2.49211	-30.521	red	0.644483	N
1H-indole-7-acetic acid	Xenobiotics	Bacterial/Fungal	0.0208882	-0.0297406	0.0715169	0.418473	0.0213549	-0.0293837	0.0720935	0.409168	0.016524	-0.0337626	0.0668105	0.519304	0.0183262	-0.0321848	0.0688372	0.476761	-2.23465	23.1278	-8.62814	12.265	pink	0.340299	N
2-acetamidophenol sulfate	Xenobiotics	Drug - Analgesics, Anesthetics	-0.0138087	-0.0637303	0.0361128	0.587494	-0.0163908	-0.0669623	0.0341808	0.525025	-0.0286245	-0.0788143	0.0215654	0.263432	-0.027205	-0.0784314	0.0240214	0.297694	-18.6986	-88.594	10.2793	-97.0133	green	0.273894	N
2-aminoadipate	Amino Acid	Lysine Metabolism	-0.0458205	-0.0998891	0.00824812	0.096657	-0.0429298	-0.101066	0.0152064	0.14769	-0.0461039	-0.103572	0.0113639	0.115773	-0.0452866	-0.103051	0.0124775	0.124295	6.3088	-6.92732	1.78384	1.16532	turquoise	0.365645	N
2-aminobutyrate	Amino Acid	Glutathione Metabolism	0.0233751	-0.0261503	0.0729005	0.354684	0.024544	-0.0250638	0.0741517	0.331949	0.0161768	-0.0331158	0.0654693	0.519834	0.00728031	-0.0429354	0.057496	0.776146	-5.0003	35.7953	38.0594	68.8544	magenta	0.36119	N
2-aminoheptanoate	Lipid	Fatty Acid, Amino	0.000921404	-0.0513031	0.0531459	0.972397	0.00427504	-0.0486002	0.0571502	0.874008	0.0179193	-0.0346452	0.0704838	0.503784	0.0218037	-0.0310605	0.0746679	0.418612	-363.97	-1480.82	-421.569	-2266.35	tan	0.344579	N
2-aminooctanoate	Lipid	Fatty Acid, Amino	0.020494	-0.0315669	0.0725549	0.440128	0.0197856	-0.0325031	0.0720742	0.458056	0.0185361	-0.0332068	0.0702789	0.482346	0.0141828	-0.0377177	0.0660834	0.592006	3.45682	6.09695	21.2416	30.7953	tan	0.526818	N
2-aminophenol sulfate	Xenobiotics	Chemical	-0.0226083	-0.0730871	0.0278705	0.379789	-0.0241154	-0.0747818	0.0265509	0.350639	-0.0374427	-0.0877657	0.0128804	0.144638	-0.0377903	-0.0896638	0.0140832	0.153203	-6.66623	-58.9484	-1.53779	-67.1524	green	0.325304	N
2-hydroxy-3-methylvalerate	Amino Acid	Leucine, Isoleucine and Valine Metabolism	-0.0429883	-0.100535	0.0145585	0.143045	-0.0397893	-0.0987474	0.0191689	0.185768	-0.0379842	-0.0965688	0.0206005	0.203636	-0.0487741	-0.108616	0.0110676	0.11008	7.44155	4.19905	-25.0998	-13.4592	brown	0.393326	N
2-hydroxyarachidate*	Lipid	Fatty Acid, Monohydroxy	-0.0021491	-0.0539714	0.0496732	0.935176	-0.000692141	-0.0526419	0.0512576	0.979153	0.00393965	-0.0475043	0.0553836	0.88061	0.00399877	-0.0482367	0.0562343	0.880653	67.794	215.522	2.75098	286.067	blue	0.334152	N
2-hydroxybehenate	Lipid	Fatty Acid, Monohydroxy	0.0137636	-0.0370563	0.0645834	0.595321	0.0134069	-0.037443	0.0642569	0.605104	0.0142492	-0.0360618	0.0645601	0.578591	0.0132198	-0.0373257	0.0637653	0.607995	2.59096	-6.11916	7.47854	3.95034	blue	0.267966	N
2-hydroxybutyrate/2-hydroxyisobutyrate	Amino Acid	Glutathione Metabolism	0.0121481	-0.03949	0.0637863	0.644528	0.018965	-0.0346806	0.0726107	0.488125	0.011531	-0.0417724	0.0648345	0.671372	0.00399974	-0.0499889	0.0579884	0.884473	-56.1151	61.1947	61.9957	67.0752	blue	0.451972	N
2-hydroxydecanoate	Lipid	Fatty Acid, Monohydroxy	0.0400661	-0.011509	0.0916411	0.12776	0.0391329	-0.0126669	0.0909327	0.138579	0.037951	-0.0132855	0.0891875	0.14645	0.0362031	-0.0151365	0.0875427	0.166796	2.32904	2.94989	4.3625	9.64143	tan	0.282637	N
2-hydroxyglutarate	Lipid	Fatty Acid, Dicarboxylate	-0.00837049	-0.0591477	0.0424067	0.746466	-0.00701783	-0.057925	0.0438893	0.786878	-0.00770552	-0.0581691	0.0427581	0.764581	-0.00912906	-0.0598092	0.041551	0.723878	16.1599	-8.21566	-17.0066	-9.06238	brown	0.168942	N
2-hydroxyhippurate (salicylurate)	Xenobiotics	Benzoate Metabolism	0.0109946	-0.0395395	0.0615286	0.669604	0.018468	-0.0341367	0.0710727	0.491148	0.0143146	-0.0377902	0.0664194	0.590034	0.0175832	-0.0345717	0.0697381	0.508507	-67.9737	37.7768	-29.7294	-59.9264	grey	0.197693	N
2-hydroxylaurate	Lipid	Fatty Acid, Monohydroxy	-0.00657492	-0.0591721	0.0460223	0.806329	-0.00424595	-0.057143	0.0486511	0.874909	0.018179	-0.0346915	0.0710495	0.500115	0.0174623	-0.0361475	0.0710722	0.522951	35.422	341.068	-10.8997	365.59	blue	0.176391	N
2-hydroxynervonate*	Lipid	Fatty Acid, Monohydroxy	-0.0050649	-0.0545628	0.044433	0.840945	-0.00532414	-0.0550947	0.0444465	0.833823	0.00606884	-0.0433067	0.0554444	0.809508	0.00709629	-0.0425954	0.0567879	0.779416	-5.11832	224.94	20.2857	240.107	blue	0.368917	N
2-hydroxyoctanoate	Lipid	Fatty Acid, Monohydroxy	0.0232413	-0.027176	0.0736585	0.366012	0.0241774	-0.0263073	0.0746622	0.347672	0.0253013	-0.0246926	0.0752952	0.321	0.0209149	-0.0293146	0.0711443	0.414183	-4.02813	-4.8356	18.8735	10.0098	tan	0.555631	N
2-hydroxypalmitate	Lipid	Fatty Acid, Monohydroxy	0.00355142	-0.0475048	0.0546076	0.891487	0.000645243	-0.0508562	0.0521467	0.980396	-0.00256883	-0.0537078	0.0485701	0.92152	-0.00308457	-0.0543189	0.0481498	0.906005	81.8314	90.501	14.5222	186.855	black	0.530819	N
2-hydroxyphenylacetate	Amino Acid	Phenylalanine Metabolism	0.00597293	-0.0462421	0.0581879	0.822487	0.0108903	-0.0424283	0.0642089	0.688733	0.00695523	-0.0461385	0.0600489	0.797239	0.0123384	-0.0409149	0.0655917	0.649542	-82.328	65.882	-90.1265	-106.572	turquoise	0.443187	N
2-hydroxyphytanate*	Lipid	Fatty Acid, Branched	0.0199303	-0.0317057	0.0715662	0.449096	0.0185601	-0.0332667	0.0703868	0.482492	-0.00205875	-0.0538706	0.0497531	0.937883	-0.00371144	-0.0560206	0.0485977	0.889326	6.87495	103.455	8.29236	118.622	blue	0.401271	N
2-hydroxysebacate	Lipid	Fatty Acid, Dicarboxylate	0.0235603	-0.0293732	0.0764938	0.382758	0.0246544	-0.0283708	0.0776796	0.361891	0.0340952	-0.0186032	0.0867936	0.204597	0.0397824	-0.0131545	0.0927193	0.140655	-4.64383	-40.0708	-24.1389	-68.8535	grey	0.415154	N
2-hydroxystearate	Lipid	Fatty Acid, Monohydroxy	-0.00614069	-0.0571888	0.0449075	0.813494	-0.00907524	-0.0606422	0.0424917	0.729979	-0.0124312	-0.063645	0.0387827	0.634045	-0.0117526	-0.0630897	0.0395845	0.653446	-47.7887	-54.6506	11.0505	-91.3887	black	0.551549	N
2-keto-3-deoxy-gluconate	Xenobiotics	Food Component/Plant	-0.0254004	-0.0764455	0.0256447	0.329176	-0.0250596	-0.0766084	0.0264892	0.340446	-0.0293661	-0.0803661	0.0216339	0.258873	-0.0273472	-0.0787717	0.0240774	0.297043	1.3417	-16.9542	7.94824	-7.66426	turquoise	0.310536	N
2-ketocaprylate	Amino Acid	Leucine, Isoleucine and Valine Metabolism	0.0319558	-0.0188715	0.0827831	0.217671	0.0318064	-0.0192706	0.0828835	0.222089	0.0306722	-0.0198233	0.0811677	0.233642	0.0256061	-0.0251233	0.0763355	0.32227	0.467352	3.54947	15.8534	19.8702	tan	0.542841	N
2-linoleoylglycerol (18:2)	Lipid	Monoacylglycerol	0.000933337	-0.0498131	0.0516798	0.971225	-0.0020999	-0.0532999	0.0491001	0.935889	0.00390408	-0.0467455	0.0545537	0.879838	0.00413548	-0.0465666	0.0548376	0.872905	324.989	-643.281	-24.7926	-343.085	black	0.616512	N
2-methylbutyrylcarnitine (C5)	Amino Acid	Leucine, Isoleucine and Valine Metabolism	-0.00394955	-0.0563825	0.0484834	0.882554	0.00192181	-0.0524216	0.0562653	0.944705	-0.0046462	-0.0585731	0.0492807	0.865815	-0.00738276	-0.0614356	0.0466701	0.788795	148.659	-166.298	-69.2877	-86.9263	turquoise	0.632892	N
2-methylmalonylcarnitine (C4-DC)	Lipid	Fatty Acid Synthesis	0.00411201	-0.048479	0.056703	0.878125	0.00662141	-0.0464383	0.0596811	0.806653	0.0223988	-0.0305526	0.0753501	0.406803	0.0220617	-0.0311377	0.075261	0.416077	-61.0261	-383.69	8.19843	-436.518	turquoise	0.441467	N
2-methylserine	Amino Acid	Glycine, Serine and Threonine Metabolism	-0.019553	-0.0697303	0.0306244	0.44476	-0.0199874	-0.0702131	0.0302383	0.435154	-0.0141574	-0.064084	0.0357692	0.578131	-0.0132083	-0.0635032	0.0370866	0.606522	-2.22169	29.8165	4.8539	32.4487	grey	0.130363	N
2-naphthol sulfate	Xenobiotics	Chemical	-0.00727194	-0.0580952	0.0435514	0.779004	-0.00726937	-0.058122	0.0435833	0.779204	0.015737	-0.0351395	0.0666136	0.544105	0.0256509	-0.0281744	0.0794761	0.350024	0.0353627	316.373	136.33	452.738	green	0.126413	N
2-oleoylglycerol (18:1)	Lipid	Monoacylglycerol	-0.00534736	-0.0554514	0.0447567	0.834204	-0.00412208	-0.0544582	0.0462141	0.872402	-0.00160778	-0.0514043	0.0481887	0.949509	-0.00466112	-0.0547625	0.0454403	0.855218	22.9136	47.0196	-57.1	12.8332	brown	0.257336	N
2-oxoarginine*	Amino Acid	Urea cycle; Arginine and Proline Metabolism	-0.0140486	-0.0652341	0.0371369	0.590393	-0.0111453	-0.0634303	0.0411397	0.675904	-0.00958624	-0.0613796	0.0422071	0.716608	-0.0091293	-0.0614833	0.0432247	0.732355	20.6658	11.0979	3.25254	35.0162	pink	0.354221	N
2-palmitoyl-GPC* (16:0)*	Lipid	Lysophospholipid	-0.00782779	-0.0588701	0.0432145	0.763589	-0.0145806	-0.0674137	0.0382526	0.588351	-0.0138668	-0.0661707	0.0384372	0.603102	-0.0146637	-0.06707	0.0377425	0.583174	-86.2666	9.11883	-10.1813	-87.3291	black	0.773148	N
2-piperidinone	Xenobiotics	Food Component/Plant	0.000879328	-0.0499696	0.0517282	0.972944	0.0022118	-0.0489934	0.053417	0.932487	0.0120363	-0.0387949	0.0628675	0.642367	0.0144367	-0.036442	0.0653153	0.577884	-151.533	-1117.27	-272.978	-1541.79	grey	0.110752	N
2-stearoyl-GPE (18:0)*	Lipid	Lysophospholipid	-0.02073	-0.0711426	0.0296826	0.420018	-0.0250284	-0.0761918	0.026135	0.337424	-0.0205175	-0.0713015	0.0302665	0.428188	-0.0177134	-0.0686527	0.0332258	0.495268	-20.7353	21.7604	13.5266	14.5516	black	0.641586	N
2,2'-Methylenebis(6-tert-butyl-p-cresol)	Xenobiotics	Chemical	-0.0291187	-0.0842995	0.026062	0.300782	-0.0292931	-0.0844976	0.0259115	0.298106	-0.0165575	-0.0716035	0.0384884	0.555255	-0.0169033	-0.0722898	0.0384832	0.549491	-0.598701	43.7365	-1.18742	41.9504	blue	0.215818	N
2,3-dihydroxy-2-methylbutyrate	Amino Acid	Leucine, Isoleucine and Valine Metabolism	-0.00408397	-0.0544015	0.0462335	0.873525	-0.00204076	-0.0526086	0.0485271	0.936913	-0.0149697	-0.0651677	0.0352283	0.558654	-0.0121657	-0.0629566	0.0386252	0.638526	50.03	-316.578	68.6591	-197.889	turquoise	0.381117	N
2,3-dihydroxy-5-methylthio-4-pentenoate (DMTPA)*	Amino Acid	Methionine, Cysteine, SAM and Taurine Metabolism	-0.04288	-0.0957009	0.00994079	0.111506	-0.0416651	-0.0979099	0.0145797	0.146408	-0.0385801	-0.0942442	0.017084	0.174179	-0.0342099	-0.0901871	0.0217673	0.230793	2.83334	7.19448	10.1916	20.2194	turquoise	0.831522	Y
2,3-dihydroxyisovalerate	Xenobiotics	Food Component/Plant	0.0124024	-0.0371351	0.0619399	0.623422	0.012071	-0.0376355	0.0617776	0.633886	0.00833905	-0.0408504	0.0575285	0.739522	0.00300543	-0.0471061	0.053117	0.906362	2.67161	30.091	43.0048	75.7673	grey	0.325364	N
2,4-dihydroxybutyrate	Lipid	Fatty Acid, Dihydroxy	-0.014087	-0.0645668	0.0363928	0.584184	-0.0124522	-0.0631051	0.0382006	0.629716	-0.0166622	-0.0667689	0.0334445	0.51431	-0.0113837	-0.0617324	0.0389651	0.657459	11.6048	-29.8854	37.471	19.1903	turquoise	0.41718	N
2,6-dihydroxybenzoic acid	Xenobiotics	Drug - Topical Agents	0.0315841	-0.0187343	0.0819024	0.218424	0.0304164	-0.020154	0.0809868	0.238259	0.0112847	-0.0392281	0.0617974	0.661286	0.0073981	-0.0451391	0.0599353	0.78241	3.69694	60.574	12.3055	76.5765	green	0.33238	N
2'-deoxyuridine	Nucleotide	Pyrimidine Metabolism, Uracil containing	-0.021843	-0.0743108	0.0306248	0.414271	-0.0231607	-0.0757335	0.0294121	0.387637	-0.0234527	-0.0756523	0.0287469	0.378286	-0.0266997	-0.0790562	0.0256569	0.317312	-6.03264	-1.33685	-14.8649	-22.2344	grey	0.0357304	N
2'-O-methyluridine	Nucleotide	Pyrimidine Metabolism, Uracil containing	-0.0138692	-0.0640108	0.0362724	0.587504	-0.014824	-0.0650733	0.0354254	0.562891	-0.00696282	-0.0566783	0.0427527	0.783563	-0.00765289	-0.0576462	0.0423404	0.764006	-6.88421	56.6807	-4.97557	44.821	grey	0.184522	N
21-hydroxypregnenolone disulfate	Lipid	Pregnenolone Steroids	0.0228982	-0.0317122	0.0775086	0.410928	0.0215136	-0.0332279	0.0762551	0.440884	0.0226919	-0.0317396	0.0771234	0.413621	0.0229382	-0.0318633	0.0777397	0.41174	6.04682	-5.14585	-1.07575	-0.174784	red	0.875842	N
2R,3R-dihydroxybutyrate	Lipid	Fatty Acid, Dihydroxy	-0.000502204	-0.0512992	0.0502948	0.98453	0.00579739	-0.0470103	0.0586051	0.829525	-0.00400637	-0.0570334	0.0490207	0.882201	-0.00358069	-0.0568027	0.0496413	0.895023	1254.39	-1952.15	84.7626	-612.995	turquoise	0.428829	N
2S,3R-dihydroxybutyrate	Lipid	Fatty Acid, Dihydroxy	0.0386993	-0.0190781	0.0964766	0.189095	0.0436297	-0.0148398	0.102099	0.143483	0.0191281	-0.0395561	0.0778124	0.522673	0.00944508	-0.0496566	0.0685468	0.753955	-12.7405	63.3128	25.0213	75.5936	magenta	0.560164	N
3-(3-amino-3-carboxypropyl)uridine*	Nucleotide	Pyrimidine Metabolism, Uracil containing	-0.0120812	-0.0643587	0.0401963	0.650387	-0.008561	-0.0626603	0.0455383	0.75629	-0.0038388	-0.0573631	0.0496855	0.888136	0.00213486	-0.0515759	0.0558456	0.937864	29.1379	39.0872	49.4459	117.671	turquoise	0.717436	Y
3-(3-hydroxyphenyl)propionate	Xenobiotics	Benzoate Metabolism	-0.00301641	-0.052743	0.0467102	0.9053	-0.00279357	-0.0525463	0.0469592	0.912312	-0.00157885	-0.0509007	0.047743	0.94994	0.00258027	-0.0471941	0.0523547	0.919017	7.38756	40.2703	137.883	185.541	green	0.336142	N
3-(3-hydroxyphenyl)propionate sulfate	Xenobiotics	Benzoate Metabolism	0.00307563	-0.0473621	0.0535133	0.904804	0.00219384	-0.0483033	0.052691	0.932097	0.00222766	-0.0478774	0.0523328	0.930515	0.00723825	-0.043222	0.0576985	0.778456	28.6702	-1.09945	-162.913	-135.342	green	0.447684	N
3-(4-hydroxyphenyl)lactate (HPLA)	Amino Acid	Tyrosine Metabolism	0.0125593	-0.0451682	0.0702869	0.669611	0.0170022	-0.0419145	0.0759188	0.571429	0.00776439	-0.0506553	0.0661841	0.794352	-0.00314412	-0.0622273	0.0559391	0.916876	-35.3747	73.5531	86.8557	125.034	brown	0.346068	N
3-amino-2-piperidone	Amino Acid	Urea cycle; Arginine and Proline Metabolism	-0.0360105	-0.0872553	0.0152343	0.168279	-0.0349679	-0.0862959	0.01636	0.181639	-0.0237102	-0.0748823	0.027462	0.363558	-0.0137711	-0.065646	0.0381039	0.602624	2.89527	31.2624	27.6005	61.7582	turquoise	0.319831	N
3-aminoisobutyrate	Nucleotide	Pyrimidine Metabolism, Thymine containing	0.00219148	-0.0487859	0.0531689	0.932808	0.0018117	-0.049238	0.0528614	0.94451	-0.00415574	-0.0546867	0.0463752	0.871859	-0.00345638	-0.0541668	0.0472541	0.893657	17.3299	272.302	-31.9125	257.719	magenta	0.410888	N
3-bromo-5-chloro-2,6-dihydroxybenzoic acid*	Xenobiotics	Chemical	-0.00496141	-0.0569957	0.0470728	0.851659	-0.00441744	-0.0565093	0.0476744	0.867909	0.00132957	-0.0505042	0.0531633	0.959877	0.00211473	-0.0499305	0.0541599	0.936482	10.964	115.834	15.8253	142.624	blue	0.231369	N
3-carboxy-4-methyl-5-pentyl-2-furanpropionate (3-CMPFP)	Lipid	Fatty Acid, Dicarboxylate	0.0417282	-0.00973973	0.0931961	0.111965	0.041832	-0.00966164	0.0933257	0.111255	0.0109976	-0.0414197	0.0634148	0.680722	0.00203457	-0.0508282	0.0548974	0.939829	-0.248898	73.8936	21.4795	95.1242	yellow	0.292956	N
3-carboxy-4-methyl-5-propyl-2-furanpropanoate (CMPF)	Lipid	Fatty Acid, Dicarboxylate	0.0504153	-0.002085	0.102916	0.0598059	0.0493323	-0.0033432	0.102008	0.0663994	0.0140676	-0.0399106	0.0680458	0.609269	0.00408313	-0.0511261	0.0592924	0.88467	2.1482	69.9483	19.8045	91.901	yellow	0.180132	N
3-decenoylcarnitine	Lipid	Fatty Acid Metabolism (Acyl Carnitine)	0.0380704	-0.014947	0.0910878	0.159176	0.037452	-0.0156223	0.0905263	0.166509	0.0294298	-0.0231733	0.0820329	0.272623	0.0259507	-0.0268364	0.0787377	0.335031	1.62429	21.072	9.13878	31.8351	purple	0.748004	N
3-formylindole	Xenobiotics	Food Component/Plant	0.0302084	-0.0235124	0.0839292	0.27019	0.0316582	-0.0221877	0.0855042	0.248976	0.0273576	-0.026091	0.0808061	0.315524	0.0216553	-0.0322334	0.075544	0.430661	-4.79951	14.2365	18.8766	28.3136	turquoise	0.321482	N
3-hydroxy-2-ethylpropionate	Amino Acid	Leucine, Isoleucine and Valine Metabolism	0.00879027	-0.0434149	0.0609954	0.741227	0.0115918	-0.0410209	0.0642045	0.665671	-0.00700617	-0.0595893	0.045577	0.793849	-0.0119526	-0.0648838	0.0409786	0.65786	-31.8707	211.574	56.2718	235.975	magenta	0.546563	N
3-hydroxy-3-methylglutarate	Lipid	Mevalonate Metabolism	-0.0231419	-0.0734499	0.0271661	0.367025	-0.0156544	-0.0742322	0.0429233	0.600205	-0.011088	-0.0693228	0.0471468	0.708836	-0.00968357	-0.0679851	0.0486179	0.744611	32.3545	19.7324	6.06872	58.1557	turquoise	0.474416	N
3-hydroxybutyrate (BHBA)	Lipid	Ketone Bodies	0.0154277	-0.0358622	0.0667176	0.555259	0.014664	-0.0366843	0.0660123	0.575435	0.0105911	-0.0404566	0.0616388	0.68408	0.00738761	-0.0439381	0.0587133	0.777717	4.94993	26.4002	20.7646	52.1147	magenta	0.764988	N
3-hydroxydecanoate	Lipid	Fatty Acid, Monohydroxy	0.0148817	-0.036824	0.0665873	0.57245	0.014642	-0.0370883	0.0663723	0.57883	0.014297	-0.0370011	0.0655952	0.584663	0.00846006	-0.0435005	0.0604206	0.74948	1.61045	2.3179	39.2227	43.151	blue	0.756728	N
3-hydroxydecanoylcarnitine	Lipid	Fatty Acid Metabolism (Acyl Carnitine)	-0.00701485	-0.0591457	0.045116	0.791851	-0.00912522	-0.0615579	0.0433075	0.73286	-0.010049	-0.061958	0.04186	0.704189	-0.0161797	-0.0684547	0.0360952	0.54385	-30.0842	-13.1692	-87.3958	-130.649	purple	0.81527	N
3-hydroxydodecanedioate*	Lipid	Fatty Acid, Dicarboxylate	-0.0112193	-0.063815	0.0413764	0.675694	-0.010903	-0.0635482	0.0417422	0.684618	-0.00603657	-0.0584031	0.04633	0.821136	-0.00548721	-0.0584175	0.047443	0.838883	2.81957	43.3752	4.89651	51.0913	blue	0.619273	N
3-hydroxyhexanoate	Lipid	Fatty Acid, Monohydroxy	-0.00169182	-0.0532985	0.0499149	0.948735	-0.000182691	-0.0519184	0.051553	0.994474	-0.00415987	-0.0555116	0.0471919	0.873766	-0.00591816	-0.0574924	0.045656	0.821936	89.2015	-235.082	-103.929	-249.81	magenta	0.815029	N
3-hydroxyhippurate	Xenobiotics	Benzoate Metabolism	-0.0141942	-0.0643665	0.0359781	0.579013	-0.0142739	-0.0644672	0.0359193	0.577042	-0.019955	-0.0697753	0.0298654	0.432172	-0.0187169	-0.0690453	0.0316116	0.465804	-0.561612	-40.0238	8.72264	-31.8628	green	0.590258	N
3-hydroxyisobutyrate	Amino Acid	Leucine, Isoleucine and Valine Metabolism	0.018753	-0.0326195	0.0701255	0.47407	0.0219982	-0.0299472	0.0739437	0.406274	0.0106413	-0.0410329	0.0623155	0.686306	0.00720102	-0.044782	0.0591841	0.785864	-17.3053	60.5608	18.3451	61.6007	blue	0.409262	N
3-hydroxylaurate	Lipid	Fatty Acid, Monohydroxy	0.0049726	-0.0463365	0.0562817	0.849252	0.00451759	-0.0468489	0.0558841	0.863054	0.00712767	-0.043928	0.0581833	0.784237	0.000282586	-0.051547	0.0521122	0.991468	9.15026	-52.4891	137.656	94.3171	blue	0.776954	N
3-hydroxymyristate	Lipid	Fatty Acid, Monohydroxy	0.0070094	-0.0443589	0.0583777	0.788994	0.00744908	-0.0439959	0.058894	0.776425	0.00684424	-0.0442098	0.0578983	0.792611	-0.000209102	-0.0520872	0.051669	0.993693	-6.2727	8.62899	100.627	102.983	blue	0.762474	N
3-hydroxyoctanoate	Lipid	Fatty Acid, Monohydroxy	0.0110952	-0.0410973	0.0632877	0.67674	0.012219	-0.0401129	0.0645509	0.647012	0.00646841	-0.0454144	0.0583512	0.806831	0.00327371	-0.048913	0.0554604	0.902082	-10.1283	51.8293	28.7935	70.4945	blue	0.651495	N
3-hydroxyoleate*	Lipid	Fatty Acid, Monohydroxy	0.0132923	-0.0374009	0.0639855	0.607086	0.0142841	-0.0365012	0.0650694	0.581221	0.0151978	-0.0351485	0.0655442	0.553847	0.00922513	-0.0417386	0.0601889	0.722581	-7.46158	-6.87422	44.9336	30.5978	blue	0.683739	N
3-hydroxyoleoylcarnitine	Lipid	Fatty Acid Metabolism (Acyl Carnitine)	-0.0614755	-0.112777	-0.0101741	0.0188749	-0.060461	-0.111859	-0.00906333	0.0211668	-0.0568578	-0.107907	-0.0058082	0.0290645	-0.0591265	-0.110528	-0.007725	0.0241941	1.6501	5.86132	-3.69048	3.82095	purple	0.692993	N
3-hydroxypyridine sulfate	Xenobiotics	Chemical	-0.0129583	-0.06398	0.0380634	0.618419	-0.013227	-0.0643389	0.037885	0.611791	-0.0138073	-0.0644389	0.0368243	0.592777	-0.00882513	-0.0603508	0.0427006	0.736935	-2.07294	-4.47878	38.4478	31.8961	green	0.665395	N
3-hydroxysebacate	Lipid	Fatty Acid, Monohydroxy	-0.0149058	-0.066568	0.0367564	0.571504	-0.0134736	-0.0653053	0.0383581	0.610188	-0.0065835	-0.0582817	0.0451147	0.802777	-0.00428894	-0.0563443	0.0477664	0.871626	9.60814	46.2245	15.3938	71.2264	blue	0.567203	N
3-hydroxystachydrine*	Xenobiotics	Food Component/Plant	0.0574469	0.00655753	0.108336	0.0269581	0.0572926	0.00627057	0.108315	0.027774	0.0466336	-0.00436869	0.097636	0.0730888	0.0442025	-0.00773882	0.0961439	0.0952649	0.268516	18.5545	4.23192	23.0549	cyan	0.559398	N
3-hydroxystearate	Lipid	Fatty Acid, Monohydroxy	0.0114617	-0.0399662	0.0628897	0.662046	0.0111655	-0.0404453	0.0627762	0.671358	0.00346461	-0.0476429	0.0545721	0.894229	-0.00353534	-0.0552364	0.0481657	0.893313	2.58476	67.1876	61.0725	130.845	blue	0.41722	N
3-indoleglyoxylic acid	Xenobiotics	Food Component/Plant	-0.00326361	-0.0563862	0.049859	0.904095	-0.00369585	-0.0568819	0.0494902	0.891596	0.000910924	-0.0518784	0.0537002	0.973002	-0.00113412	-0.0541612	0.051893	0.966541	-13.2441	141.156	-62.6618	65.2497	turquoise	0.289532	N
3-indoxyl sulfate	Amino Acid	Tryptophan Metabolism	0.0117236	-0.0401359	0.0635831	0.657509	0.0154691	-0.036973	0.0679113	0.562935	0.00827061	-0.0437034	0.0602446	0.754971	0.0119059	-0.0403756	0.0641873	0.65515	-31.9485	61.4019	-31.008	-1.55468	pink	0.710361	N
3-methoxycatechol sulfate (1)	Xenobiotics	Benzoate Metabolism	-0.0280041	-0.0780834	0.0220751	0.27286	-0.0279057	-0.0780157	0.0222042	0.274842	-0.013575	-0.0634558	0.0363059	0.593529	-0.0110915	-0.0611482	0.0389653	0.66388	0.351396	51.1737	8.86835	60.3935	grey	0.135737	N
3-methoxytyramine sulfate	Amino Acid	Tyrosine Metabolism	-0.0306982	-0.080999	0.0196025	0.231444	-0.0288069	-0.0793533	0.0217395	0.263781	-0.0263427	-0.0763786	0.0236932	0.301898	-0.0237032	-0.0740804	0.0266741	0.356178	6.16113	8.02706	8.59837	22.7866	turquoise	0.46591	N
3-methoxytyrosine	Amino Acid	Tyrosine Metabolism	-0.0292185	-0.0787543	0.0203173	0.247447	-0.0305115	-0.0801449	0.0191219	0.228066	-0.0236708	-0.0729386	0.0255969	0.346114	-0.0171503	-0.0666508	0.0323502	0.496843	-4.42513	23.412	22.3166	41.3034	turquoise	0.293013	N
3-methyl catechol sulfate (1)	Xenobiotics	Benzoate Metabolism	-0.00196566	-0.0527182	0.0487869	0.939451	-0.00146137	-0.0522929	0.0493701	0.955035	-0.00276973	-0.0531679	0.0476284	0.914166	0.00313878	-0.048474	0.0547515	0.905058	25.6552	-66.5612	300.587	259.681	green	0.649226	N
3-methyl-2-oxobutyrate	Amino Acid	Leucine, Isoleucine and Valine Metabolism	0.032013	-0.0204671	0.0844931	0.231667	0.0397144	-0.0146185	0.0940472	0.151839	0.0235289	-0.0309647	0.0780225	0.397151	0.0182953	-0.0366259	0.0732165	0.513569	-24.057	50.5591	16.3485	42.8505	brown	0.346136	N
3-methyl-2-oxovalerate	Amino Acid	Leucine, Isoleucine and Valine Metabolism	-0.0110868	-0.0697282	0.0475545	0.710795	-0.00504068	-0.0655972	0.0555159	0.870319	-0.014057	-0.0744974	0.0463833	0.648296	-0.0207353	-0.0815978	0.0401272	0.504045	54.5345	-81.325	-60.2361	-87.0265	brown	0.456256	N
3-methylglutaconate	Amino Acid	Leucine, Isoleucine and Valine Metabolism	-0.000864758	-0.0508504	0.0491209	0.972933	0.0112101	-0.0452019	0.0676221	0.696737	0.0144373	-0.0413424	0.070217	0.611729	0.0191783	-0.036769	0.0751255	0.501419	1396.33	373.187	548.244	2317.76	turquoise	0.393272	N
3-methylglutarylcarnitine (2)	Amino Acid	Leucine, Isoleucine and Valine Metabolism	0.0135677	-0.036542	0.0636773	0.595417	0.0236092	-0.0295479	0.0767664	0.383777	0.0196665	-0.0329678	0.0723008	0.463712	0.0248019	-0.0282793	0.0778831	0.359527	-74.0108	29.0598	-37.8505	-82.8015	turquoise	0.317109	N
3-methylhistidine	Amino Acid	Histidine Metabolism	-0.0176132	-0.0672012	0.0319748	0.486078	-0.0161521	-0.0658775	0.0335733	0.52411	-0.0265055	-0.076244	0.0232329	0.296042	-0.0285366	-0.0785016	0.0214285	0.262755	8.29534	-58.7822	-11.5313	-62.0182	turquoise	0.302453	N
3-methylxanthine	Xenobiotics	Xanthine Metabolism	0.0321884	-0.018211	0.0825877	0.210479	0.0326252	-0.0178098	0.0830601	0.204676	0.0257414	-0.0243302	0.075813	0.313409	0.023775	-0.0265738	0.0741238	0.35445	-1.35697	21.3859	6.10892	26.1379	green	0.52497	N
3-phenylpropionate (hydrocinnamate)	Xenobiotics	Benzoate Metabolism	0.0220677	-0.0289234	0.0730587	0.396061	0.0193195	-0.0332371	0.0718761	0.470982	-0.00172047	-0.0544697	0.0510287	0.948995	-0.0012915	-0.0551136	0.0525306	0.962463	12.4533	95.343	-1.94389	105.852	green	0.412512	N
3,4-dihydroxybutyrate	Lipid	Fatty Acid, Dihydroxy	-0.0253605	-0.0759363	0.0252153	0.32547	-0.0213532	-0.0737173	0.0310109	0.423897	-0.0145017	-0.0664016	0.0373983	0.583705	-0.00786784	-0.0602194	0.0444837	0.768181	15.8014	27.0165	26.1581	68.976	turquoise	0.451192	N
3,4-methyleneheptanoate	Xenobiotics	Food Component/Plant	-0.0375234	-0.0873043	0.0122576	0.139466	-0.0372105	-0.0870634	0.0126424	0.14337	-0.0310258	-0.0805393	0.0184877	0.219209	-0.0301905	-0.0798497	0.0194687	0.233232	0.833758	16.4823	2.22598	19.5421	tan	0.678441	N
3,5-dichloro-2,6-dihydroxybenzoic acid	Xenobiotics	Chemical	0.00480086	-0.0468257	0.0564274	0.855284	0.00610769	-0.0456614	0.0578768	0.817015	0.0265463	-0.025576	0.0786687	0.317931	0.0283692	-0.0243076	0.081046	0.290946	-27.2207	-425.729	-37.9701	-490.92	blue	0.211027	N
3,7-dimethylurate	Xenobiotics	Xanthine Metabolism	0.0219425	-0.0275663	0.0714514	0.38478	0.02313	-0.0264944	0.0727545	0.36071	0.0144205	-0.0347651	0.063606	0.565303	0.0130933	-0.0362705	0.0624571	0.602933	-5.41193	39.6926	6.04839	40.3291	green	0.400031	N
3b-hydroxy-5-cholenoic acid	Lipid	Secondary Bile Acid Metabolism	0.000527073	-0.0505174	0.0515715	0.983843	-0.00199962	-0.0535617	0.0495624	0.939372	0.00374449	-0.0474981	0.0549871	0.88604	0.00546964	-0.0458904	0.0568297	0.834552	479.383	-1089.81	-327.307	-937.739	grey	0.19849	N
3beta-hydroxy-5-cholestenoate	Lipid	Sterol	-0.0247569	-0.0766247	0.0271108	0.349282	-0.0316996	-0.0855794	0.0221803	0.248657	-0.0197796	-0.0733896	0.0338304	0.469341	-0.0147171	-0.0693328	0.0398985	0.597167	-28.0433	48.1481	20.4486	40.5535	blue	0.36064	N
3beta,7alpha-dihydroxy-5-cholestenoate	Lipid	Sterol	-0.0183369	-0.0686241	0.0319502	0.474548	-0.0204483	-0.0711292	0.0302326	0.428812	-0.0113234	-0.0617335	0.0390868	0.659549	-0.00552643	-0.0568617	0.0458089	0.832779	-11.5144	49.7627	31.6135	69.8618	blue	0.159684	N
4-acetamidobutanoate	Amino Acid	Polyamine Metabolism	-0.0417772	-0.0931741	0.00961974	0.111052	-0.0398151	-0.0915358	0.0119056	0.131247	-0.0354891	-0.0867312	0.015753	0.174497	-0.0331277	-0.0845596	0.0183042	0.206616	4.6966	10.3549	5.6524	20.7039	turquoise	0.644943	N
4-acetylcatechol sulfate (1)	Xenobiotics	Food Component/Plant	-0.0393063	-0.0905811	0.0119686	0.132871	-0.0419179	-0.0935247	0.0096889	0.111307	-0.0619358	-0.113516	-0.010356	0.0186333	-0.0602057	-0.112525	-0.00788651	0.0241388	-6.64429	-50.9281	4.40177	-53.1706	green	0.545973	N
4-allylcatechol sulfate	Xenobiotics	Benzoate Metabolism	-0.0028648	-0.053025	0.0472954	0.910813	-0.00455193	-0.0550047	0.0459008	0.85955	-0.0236321	-0.0741775	0.0269133	0.359226	-0.0227956	-0.07384	0.0282489	0.381162	-58.8918	-666.021	29.2	-695.713	green	0.230762	N
4-allylphenol sulfate	Xenobiotics	Food Component/Plant	0.0435552	-0.00716053	0.094271	0.0922729	0.0419744	-0.00897072	0.0929195	0.106271	0.0179212	-0.0332433	0.0690857	0.49214	0.0172915	-0.0351628	0.0697458	0.517961	3.62951	55.2247	1.4456	60.2998	green	0.186562	N
4-cholesten-3-one	Lipid	Sterol	-0.0244848	-0.0745606	0.0255911	0.337654	-0.0256009	-0.0764387	0.025237	0.323406	-0.0215875	-0.071885	0.02871	0.399975	-0.0230237	-0.0733965	0.0273492	0.370089	-4.55831	16.3913	-5.86561	5.96734	brown	0.267743	N
4-ethylcatechol sulfate	Xenobiotics	Benzoate Metabolism	-0.0228562	-0.0745257	0.0288133	0.385692	-0.0251999	-0.0776914	0.0272916	0.346496	-0.0324438	-0.0844996	0.0196121	0.221691	-0.0281054	-0.0810566	0.0248458	0.297962	-10.2541	-31.6933	18.9811	-22.9663	green	0.621991	N
4-ethylphenyl sulfate	Xenobiotics	Benzoate Metabolism	0.0409155	-0.00885611	0.090687	0.107058	0.0405049	-0.00989657	0.0909064	0.115145	0.0372916	-0.0126764	0.0872595	0.143421	0.0419239	-0.00873215	0.09258	0.104707	1.00342	7.85365	-11.3218	-2.46475	green	0.282221	N
4-guanidinobutanoate	Amino Acid	Guanidino and Acetamido Metabolism	-0.0206605	-0.0764965	0.0351755	0.468059	-0.0196024	-0.0755648	0.03636	0.492127	-0.017264	-0.072669	0.038141	0.541142	-0.013426	-0.0691445	0.0422925	0.636517	5.12144	11.3181	18.5766	35.0161	turquoise	0.259219	N
4-hydroxy-2-oxoglutaric acid	Lipid	Fatty Acid, Dicarboxylate	0.0560296	0.00341027	0.108649	0.0369057	0.0570899	0.00430518	0.109875	0.0340411	0.0406606	-0.0120191	0.0933404	0.13023	0.0417851	-0.0113744	0.0949446	0.123319	-1.89237	29.3224	-2.00691	25.4232	brown	0.187857	N
4-hydroxychlorothalonil	Xenobiotics	Chemical	0.00175018	-0.0489092	0.0524095	0.945979	-0.000253928	-0.051301	0.0507931	0.992216	-0.0122879	-0.0629177	0.0383418	0.634085	-0.0125446	-0.0636813	0.0385921	0.630436	114.509	687.585	14.667	816.761	blue	0.111512	N
4-hydroxycoumarin	Xenobiotics	Drug - Cardiovascular	0.0730611	0.0230356	0.123087	0.00423166	0.0723788	0.0222602	0.122497	0.0046772	0.0564377	0.00639184	0.106483	0.0271128	0.0565786	0.00519267	0.107964	0.0309501	0.933883	21.819	-0.192876	22.56	grey	0.125793	N
4-hydroxyhippurate	Xenobiotics	Benzoate Metabolism	0.00460884	-0.0476887	0.0569064	0.862778	0.00568972	-0.0466854	0.0580648	0.831282	0.00540345	-0.0464806	0.0572875	0.838155	0.00593312	-0.0461563	0.0580225	0.823229	-23.4522	6.21137	-11.4924	-28.7333	green	0.320913	N
4-hydroxyphenylacetylglutamine	Peptide	Acetylated Peptides	-0.0251239	-0.0770515	0.0268036	0.342743	-0.0212229	-0.0750904	0.0326446	0.439745	-0.0152709	-0.0686082	0.0380664	0.574459	-0.0119081	-0.0655511	0.0417348	0.663295	15.527	23.6907	13.3847	52.6024	turquoise	0.550878	N
4-hydroxyphenylpyruvate	Amino Acid	Tyrosine Metabolism	0.00439507	-0.0474144	0.0562045	0.867862	0.0102444	-0.0433227	0.0638114	0.707609	0.00534847	-0.0477276	0.0584246	0.84333	0.000985795	-0.0522558	0.0542274	0.971032	-133.088	111.395	99.2629	77.5704	turquoise	0.383329	N
4-imidazoleacetate	Amino Acid	Histidine Metabolism	0.0241049	-0.0269535	0.0751633	0.35456	0.02446	-0.0266653	0.0755853	0.348148	0.0248094	-0.0258957	0.0755144	0.337321	0.0231681	-0.0276325	0.0739688	0.371142	-1.47321	-1.44926	6.80869	3.88623	grey	0.125717	N
4-methoxyphenol sulfate	Amino Acid	Tyrosine Metabolism	-0.0100252	-0.0597824	0.0397321	0.692735	-0.0119324	-0.061972	0.0381071	0.640025	-0.0393185	-0.0895311	0.0108941	0.124753	-0.0383527	-0.0904329	0.0137274	0.148794	-19.0249	-273.173	9.63309	-282.565	green	0.420504	N
4-methyl-2-oxopentanoate	Amino Acid	Leucine, Isoleucine and Valine Metabolism	0.00903115	-0.049368	0.0674303	0.761666	0.0134374	-0.0457058	0.0725806	0.655898	0.000653105	-0.0586301	0.0599363	0.982762	-0.00776278	-0.0674779	0.0519523	0.798755	-48.7892	141.557	93.1873	185.956	brown	0.377886	N
4-methylbenzenesulfonate	Xenobiotics	Chemical	-0.0455979	-0.095249	0.00405322	0.071837	-0.0474949	-0.097299	0.00230918	0.0615948	-0.0482547	-0.0974858	0.000976454	0.054714	-0.0494245	-0.0992756	0.000426487	0.0519898	-4.16027	-1.66621	-2.56562	-8.39211	black	0.368689	N
4-methylcatechol sulfate	Xenobiotics	Benzoate Metabolism	0.00969083	-0.0400395	0.0594211	0.702331	0.0100265	-0.0397573	0.0598102	0.692853	0.00419698	-0.045307	0.0537009	0.867939	0.00348242	-0.046311	0.0532759	0.890899	-3.46332	60.1545	7.37363	64.0648	pink	0.465125	N
4-methylguaiacol sulfate	Xenobiotics	Benzoate Metabolism	-0.0400708	-0.0897523	0.00961075	0.113837	-0.0391962	-0.0889511	0.0105588	0.122488	-0.0306449	-0.0800048	0.018715	0.223478	-0.0289496	-0.0784194	0.0205202	0.251186	2.18269	21.3404	4.23078	27.7539	pink	0.330136	N
4-methylhexanoylglutamine	Lipid	Fatty Acid Metabolism (Acyl Glutamine)	0.0118888	-0.038514	0.0622917	0.643654	0.0110509	-0.0394143	0.0615161	0.667586	0.00317862	-0.0468952	0.0532524	0.900921	0.00135155	-0.0491416	0.0518447	0.958132	7.04796	66.2159	15.3679	88.6318	magenta	0.649906	N
4-methylnonanoylcarnitine	Lipid	Fatty Acid Metabolism (Acyl Carnitine)	0.00715855	-0.0431601	0.0574772	0.780235	0.0073028	-0.0430475	0.0576532	0.776061	0.0011574	-0.0487677	0.0510825	0.963735	0.00215579	-0.0479774	0.052289	0.932788	-2.01505	85.847	-13.9468	69.8851	purple	0.24043	N
4-oxo-retinoic acid	Cofactors and Vitamins	Vitamin A Metabolism	-0.015095	-0.0657464	0.0355565	0.558917	-0.0193324	-0.0707085	0.0320437	0.460554	-0.0350432	-0.086154	0.0160675	0.178854	-0.0412243	-0.0929359	0.0104873	0.118086	-28.0719	-104.08	-40.948	-173.1	yellow	0.219934	N
4-vinylphenol sulfate	Xenobiotics	Benzoate Metabolism	0.00702784	-0.0442797	0.0583354	0.788207	0.00601368	-0.0455301	0.0575575	0.819009	0.00947333	-0.0417293	0.060676	0.71671	0.0178146	-0.0357235	0.0713527	0.514035	14.4307	-49.2278	-118.689	-153.486	green	0.374086	N
5-acetylamino-6-amino-3-methyluracil	Xenobiotics	Xanthine Metabolism	-0.00173193	-0.0510698	0.0476059	0.945112	-0.000752796	-0.0501583	0.0486527	0.97616	0.00341383	-0.0454825	0.0523101	0.891085	0.00751174	-0.0419431	0.0569666	0.765782	56.5344	240.576	236.609	533.72	green	0.679351	N
5-acetylamino-6-formylamino-3-methyluracil	Xenobiotics	Xanthine Metabolism	-0.0145282	-0.0642451	0.0351887	0.566589	-0.0137247	-0.0635134	0.036064	0.588776	-0.00885691	-0.0581587	0.0404449	0.724592	-0.00938076	-0.0588148	0.0400533	0.709766	5.53062	33.5058	-3.60577	35.4306	green	0.496339	N
5-dodecenoate (12:1n7)	Lipid	Medium Chain Fatty Acid	0.0171125	-0.0381549	0.07238	0.5437	0.0162028	-0.0391758	0.0715814	0.566105	0.0204949	-0.0346391	0.0756289	0.466006	0.01827	-0.0378082	0.0743482	0.522868	5.31604	-25.0815	13.0014	-6.76402	blue	0.771	N
5-dodecenoylcarnitine (C12:1)	Lipid	Fatty Acid Metabolism (Acyl Carnitine)	0.024112	-0.0271948	0.0754187	0.356752	0.024021	-0.027319	0.075361	0.35888	0.0231084	-0.0277689	0.0739857	0.3731	0.0209067	-0.0304062	0.0722197	0.424285	0.377185	3.78499	9.13092	13.2931	purple	0.811859	N
5-hydroxyhexanoate	Lipid	Fatty Acid, Monohydroxy	-0.0180627	-0.0688944	0.032769	0.485891	-0.0175009	-0.068629	0.0336273	0.502045	-0.0194737	-0.0701125	0.031165	0.450756	-0.0187924	-0.069488	0.0319032	0.467249	3.11028	-10.9222	3.7718	-4.04007	pink	0.406154	N
5-methylthioadenosine (MTA)	Amino Acid	Polyamine Metabolism	-0.014287	-0.0657692	0.0371952	0.586271	-0.00789015	-0.0637284	0.0479481	0.781681	-0.0019273	-0.0573028	0.0534482	0.945578	0.00627633	-0.0494198	0.0619725	0.825083	44.7741	41.736	57.4201	143.93	turquoise	0.636315	N
5-methyluridine (ribothymidine)	Nucleotide	Pyrimidine Metabolism, Uracil containing	0.00513227	-0.0460198	0.0562843	0.844001	0.00401642	-0.0472779	0.0553107	0.87795	0.00999562	-0.0408588	0.0608501	0.699878	0.0110053	-0.039947	0.0619576	0.671851	21.7417	-116.502	-19.6733	-114.434	grey	0.173372	N
5-oxoproline	Amino Acid	Glutathione Metabolism	-0.0515306	-0.103376	0.000314997	0.0514064	-0.052272	-0.104159	-0.000384526	0.0483284	-0.0429859	-0.094518	0.00854626	0.101997	-0.0395239	-0.0914157	0.0123678	0.135371	-1.43861	18.0206	6.71815	23.3001	turquoise	0.28111	N
5,6-dihydrothymine	Nucleotide	Pyrimidine Metabolism, Thymine containing	-0.00643088	-0.0581461	0.0452843	0.807322	-0.00574827	-0.0577721	0.0462756	0.82844	-0.010687	-0.0621881	0.0408141	0.684029	-0.00930893	-0.0609451	0.0423273	0.723661	10.6145	-76.7968	21.4286	-44.7537	salmon	0.325507	N
5,6-dihydrouracil	Nucleotide	Pyrimidine Metabolism, Uracil containing	0.0196214	-0.0307932	0.070036	0.445316	0.0226687	-0.0284422	0.0737796	0.384441	0.0289122	-0.0217663	0.0795907	0.263283	0.032941	-0.017987	0.083869	0.204716	-15.5303	-31.8197	-20.5326	-67.8826	turquoise	0.313865	N
5,6-dihydrouridine	Nucleotide	Pyrimidine Metabolism, Uracil containing	-0.0604547	-0.111345	-0.00956413	0.019929	-0.0596071	-0.11151	-0.00770451	0.0244215	-0.0473577	-0.0988838	0.00416836	0.0716095	-0.0429391	-0.0948337	0.00895554	0.104788	1.40195	20.2621	7.309	28.9731	turquoise	0.676496	Y
5alpha-androstan-3alpha,17beta-diol monosulfate (1)	Lipid	Androgenic Steroids	0.014288	-0.0388103	0.0673862	0.597693	0.0161729	-0.0371609	0.0695066	0.552049	0.00738266	-0.04544	0.0602053	0.784	0.00277644	-0.0503799	0.0559327	0.918407	-13.1922	61.5218	32.2384	80.568	red	0.568643	N
5alpha-androstan-3beta,17alpha-diol disulfate	Lipid	Androgenic Steroids	0.0521901	-0.000941608	0.105322	0.0541951	0.0515394	-0.00172634	0.104805	0.0578912	0.0302163	-0.0228333	0.0832659	0.26405	0.0300911	-0.0232473	0.0834294	0.268628	1.24681	40.8566	0.239966	42.3433	red	0.401552	N
5alpha-androstan-3beta,17beta-diol disulfate	Lipid	Androgenic Steroids	0.10155	0.0383127	0.164787	0.00166563	0.10437	0.0409294	0.167811	0.00127815	0.0925885	0.0295742	0.155603	0.00400704	0.0884042	0.0233246	0.153484	0.00779335	-2.77723	11.6019	4.12043	12.9451	red	0.662029	N
5alpha-androstan-3beta,17beta-diol monosulfate (2)	Lipid	Androgenic Steroids	0.0421718	-0.0149325	0.0992762	0.147652	0.0457969	-0.0117439	0.103338	0.118685	0.0313661	-0.0257731	0.0885053	0.281746	0.0254039	-0.0325125	0.0833202	0.389697	-8.59607	34.2192	14.1379	39.7611	red	0.54511	N
5alpha-pregnan-3beta,20alpha-diol disulfate	Lipid	Progestin Steroids	0.0630923	0.0110829	0.115102	0.0174596	0.0635131	0.0114426	0.115583	0.0168528	0.0607784	0.00902939	0.112527	0.021371	0.0574974	0.00546475	0.10953	0.0303503	-0.666941	4.33437	5.20038	8.8678	red	0.762935	N
5alpha-pregnan-3beta,20alpha-diol monosulfate (2)	Lipid	Progestin Steroids	0.0274026	-0.0228409	0.077646	0.284867	0.0269833	-0.0236964	0.077663	0.29647	0.0295647	-0.0206684	0.0797978	0.248484	0.0253531	-0.025265	0.0759712	0.32601	1.52995	-9.42014	15.3694	7.47917	red	0.616495	N
5alpha-pregnan-3beta,20beta-diol monosulfate (1)	Lipid	Progestin Steroids	0.0146295	-0.0357805	0.0650395	0.569258	0.0126522	-0.0379921	0.0632964	0.62417	0.0137365	-0.0365244	0.0639974	0.59196	0.00929582	-0.0413058	0.0598974	0.718629	13.5162	-7.41216	30.3545	36.4585	red	0.720524	N
6-bromotryptophan	Amino Acid	Tryptophan Metabolism	-0.030856	-0.0819002	0.0201883	0.235906	-0.0308601	-0.0819269	0.0202066	0.236049	-0.0391762	-0.0899733	0.0116209	0.130537	-0.0388231	-0.0897668	0.0121205	0.135157	-0.0134184	-26.9512	1.14419	-25.8205	salmon	0.262853	N
6-hydroxyindole sulfate	Xenobiotics	Chemical	0.00133929	-0.0501095	0.0527881	0.959282	0.00421549	-0.0476343	0.0560653	0.873312	-0.00352721	-0.0549614	0.047907	0.893009	0.000177768	-0.0516481	0.0520036	0.994632	-214.755	578.119	-276.637	86.7267	pink	0.723069	N
6-oxopiperidine-2-carboxylate	Amino Acid	Lysine Metabolism	-0.0572617	-0.108049	-0.00647389	0.0271464	-0.055873	-0.106867	-0.00487894	0.0317771	-0.0444252	-0.095221	0.00637059	0.0864512	-0.0396506	-0.0909027	0.0116016	0.12934	2.4252	19.992	8.33832	30.7555	turquoise	0.432826	N
7-HOCA	Lipid	Sterol	-0.0027579	-0.0530777	0.0475619	0.914399	-0.00295345	-0.0539218	0.0480149	0.909517	0.00271676	-0.0478205	0.053254	0.916032	0.00764087	-0.0433889	0.0586706	0.769014	-7.09069	205.599	178.546	377.054	blue	0.23637	N
7-methylguanine	Nucleotide	Purine Metabolism, Guanine containing	-0.0312085	-0.0852491	0.0228321	0.257476	-0.0287908	-0.0838062	0.0262246	0.304805	-0.0152614	-0.0697417	0.039219	0.582749	-0.0128373	-0.068121	0.0424465	0.648816	7.74692	43.3518	7.76745	58.8661	turquoise	0.609487	N
7-methylxanthine	Xenobiotics	Xanthine Metabolism	0.0144712	-0.035575	0.0645174	0.570661	0.013746	-0.0363516	0.0638437	0.590499	0.00916561	-0.0404532	0.0587844	0.717144	0.0111764	-0.0386754	0.0610283	0.660161	5.01099	31.652	-13.8953	22.7678	green	0.479679	N
8-hydroxyoctanoate	Lipid	Fatty Acid, Monohydroxy	0.0399065	-0.012746	0.092559	0.137302	0.0412844	-0.0114636	0.0940324	0.124931	0.0483738	-0.00383999	0.100588	0.0693716	0.0514415	-0.000935218	0.103818	0.0542277	-3.45281	-17.765	-7.6873	-28.9051	grey	0.26371	N
8-methoxykynurenate	Amino Acid	Tryptophan Metabolism	0.00405769	-0.0472905	0.0554059	0.876834	0.00961131	-0.0433606	0.0625832	0.721956	0.0248842	-0.02793	0.0776983	0.355515	0.0201604	-0.0335154	0.0738361	0.461379	-136.866	-376.392	116.416	-396.843	blue	0.30455	N
9-hydroxystearate	Lipid	Fatty Acid, Monohydroxy	0.0021923	-0.0519369	0.0563215	0.936688	0.00317401	-0.0512224	0.0575704	0.90889	0.0152783	-0.0387476	0.0693041	0.579162	0.014517	-0.0407642	0.0697982	0.606541	-44.7802	-552.128	34.7247	-562.183	blue	0.570302	N
acetylcarnitine (C2)	Lipid	Fatty Acid Metabolism (Acyl Carnitine)	-0.0151194	-0.0663541	0.0361153	0.562768	-0.0123322	-0.0641248	0.0394604	0.64052	-0.0172651	-0.0687167	0.0341865	0.51049	-0.0213814	-0.0732549	0.030492	0.418907	18.4347	-32.6262	-27.2255	-41.4169	magenta	0.713068	N
acisoga	Amino Acid	Polyamine Metabolism	0.0153861	-0.0353194	0.0660916	0.551784	0.018601	-0.0326248	0.0698267	0.4764	0.0149918	-0.0358722	0.0658558	0.56324	0.0150072	-0.0360017	0.0660161	0.563946	-20.8945	23.4574	-0.100142	2.4628	turquoise	0.283813	N
aconitate [cis or trans]	Energy	TCA Cycle	-0.0765323	-0.129452	-0.0236122	0.00461938	-0.0755371	-0.130008	-0.021066	0.00660152	-0.0713265	-0.125281	-0.017372	0.00960501	-0.069594	-0.124039	-0.0151494	0.0122706	1.30037	5.50167	2.26376	9.06581	blue	0.384853	N
adenine	Nucleotide	Purine Metabolism, Adenine containing	-0.0266531	-0.0756017	0.0222956	0.285649	-0.0241382	-0.0737838	0.0255074	0.340371	-0.0166035	-0.0659231	0.0327161	0.509115	-0.0123008	-0.0619101	0.0373086	0.626764	9.43561	28.2694	16.1436	53.8486	salmon	0.28592	N
adipoylcarnitine (C6-DC)	Lipid	Fatty Acid Metabolism (Acyl Carnitine)	-0.00259509	-0.0527869	0.0475967	0.91923	0.00224351	-0.0492462	0.0537332	0.931899	0.00305581	-0.0480062	0.0541178	0.906565	0.00722838	-0.0442506	0.0587073	0.783018	186.452	31.3014	160.787	378.541	magenta	0.59528	N
adrenate (22:4n6)	Lipid	Long Chain Polyunsaturated Fatty Acid (n3 and n6)	0.0185268	-0.0331621	0.0702157	0.482111	0.0246324	-0.0284991	0.077764	0.36328	0.0318932	-0.0209094	0.0846957	0.236281	0.0304029	-0.0232996	0.0841054	0.26695	-32.9556	-39.1903	8.04368	-64.1022	blue	0.792712	N
alanine	Amino Acid	Alanine and Aspartate Metabolism	0.0156128	-0.0339728	0.0651985	0.53691	0.0212612	-0.0296254	0.0721479	0.412588	0.0156775	-0.0348485	0.0662034	0.542847	0.0147923	-0.035863	0.0654476	0.566849	-36.1779	35.764	5.66936	5.25552	brown	0.455703	N
allantoin	Nucleotide	Purine Metabolism, (Hypo)Xanthine/Inosine containing	0.00621909	-0.0449117	0.0573499	0.811457	0.00821207	-0.043305	0.0597291	0.754563	-0.0100221	-0.0612874	0.0412432	0.701416	-0.0121081	-0.0637843	0.0395681	0.645856	-32.0462	293.197	33.5416	294.693	cyan	0.364013	N
alpha-hydroxycaproate	Lipid	Fatty Acid, Monohydroxy	0.0010851	-0.049842	0.0520122	0.966667	0.00417272	-0.0474436	0.0557891	0.874024	0.0123971	-0.0388028	0.063597	0.634882	0.013661	-0.0380458	0.0653678	0.604354	-284.547	-757.939	-116.475	-1158.96	brown	0.235007	N
alpha-hydroxyisocaproate	Amino Acid	Leucine, Isoleucine and Valine Metabolism	-0.0156703	-0.0749366	0.043596	0.604081	-0.0127165	-0.0727647	0.0473317	0.677903	-0.0175382	-0.0770572	0.0419808	0.563341	-0.0281066	-0.0879738	0.0317605	0.357232	18.8495	-30.7698	-67.4422	-79.3626	brown	0.311127	N
alpha-hydroxyisovalerate	Amino Acid	Leucine, Isoleucine and Valine Metabolism	-0.0136238	-0.0687383	0.0414908	0.627831	-0.0106315	-0.0663638	0.0451008	0.708315	-0.0146315	-0.0699677	0.0407047	0.604069	-0.0280298	-0.0853885	0.0293289	0.337922	21.9635	-29.3604	-98.3449	-105.742	brown	0.338669	N
alpha-ketobutyrate	Amino Acid	Methionine, Cysteine, SAM and Taurine Metabolism	0.0111052	-0.042128	0.0643383	0.682443	0.0148433	-0.0391763	0.0688629	0.58997	-0.000610692	-0.0545595	0.0533381	0.982287	-0.00582473	-0.0602063	0.0485569	0.833614	-33.6614	139.161	46.9514	152.451	blue	0.188803	N
alpha-ketoglutaramate*	Amino Acid	Glutamate Metabolism	-0.00615522	-0.0593857	0.0470752	0.820591	-0.00479651	-0.0581781	0.0485851	0.860118	-0.00975997	-0.062895	0.043375	0.718666	-0.0118863	-0.0655423	0.0417696	0.66395	22.0742	-80.6382	-34.5456	-93.1096	turquoise	0.537425	N
alpha-ketoglutarate	Energy	TCA Cycle	-0.0395851	-0.0912564	0.0120862	0.133117	-0.0369957	-0.0904988	0.0165073	0.175188	-0.0430703	-0.0961043	0.00996367	0.111362	-0.043405	-0.0965452	0.00973531	0.10932	6.54122	-15.3456	-0.845352	-9.64978	brown	0.335533	N
alpha-tocopherol	Cofactors and Vitamins	Tocopherol Metabolism	0.0266574	-0.0251544	0.0784692	0.313023	0.0257849	-0.0260886	0.0776584	0.329695	0.0213083	-0.0301072	0.0727237	0.416377	0.0165366	-0.0351115	0.0681847	0.530058	3.27318	16.7931	17.9	37.9662	brown	0.157361	N
AMP	Nucleotide	Purine Metabolism, Adenine containing	0.0234112	-0.0293682	0.0761906	0.384391	0.0225085	-0.0303497	0.0753667	0.403685	0.0268145	-0.0257678	0.0793969	0.317319	0.0270631	-0.0256228	0.0797491	0.313805	3.85585	-18.393	-1.06189	-15.5991	purple	0.0761458	N
andro steroid monosulfate C19H28O6S (1)*	Lipid	Androgenic Steroids	0.00287454	-0.0510583	0.0568074	0.916747	0.00375973	-0.0505281	0.0580475	0.891958	0.0181156	-0.035861	0.0720921	0.510415	0.0204047	-0.0339159	0.0747253	0.461331	-30.794	-499.413	-79.6341	-609.841	red	0.577045	N
androstenediol (3alpha, 17alpha) monosulfate (2)	Lipid	Androgenic Steroids	0.0352237	-0.0194783	0.0899258	0.206752	0.0348475	-0.0199896	0.0896846	0.212767	0.0386461	-0.0156985	0.0929907	0.163242	0.0364162	-0.018309	0.0911414	0.191988	1.06819	-10.7842	6.33072	-3.38532	red	0.653824	N
androstenediol (3alpha, 17alpha) monosulfate (3)	Lipid	Androgenic Steroids	0.0752509	0.0159559	0.134546	0.012905	0.0737411	0.0142753	0.133207	0.015115	0.0646643	0.00577217	0.123556	0.0314154	0.0620775	0.00287481	0.12128	0.039879	2.00631	12.062	3.43761	17.506	red	0.73042	N
androstenediol (3beta,17beta) disulfate (1)	Lipid	Androgenic Steroids	0.0672093	0.00928387	0.125135	0.0229915	0.0688341	0.0105603	0.127108	0.0206378	0.060959	0.00310533	0.118813	0.0389216	0.0587353	-0.00171444	0.119185	0.0568517	-2.41751	11.7173	3.30859	12.6084	red	0.768722	N
androstenediol (3beta,17beta) disulfate (2)	Lipid	Androgenic Steroids	0.0675737	0.00937304	0.125774	0.0229005	0.0688964	0.0104838	0.127309	0.0208252	0.0627019	0.00465894	0.120745	0.0342557	0.0591024	0.000661425	0.117543	0.0474662	-1.95743	9.16701	5.32674	12.5363	red	0.894653	N
androstenediol (3beta,17beta) monosulfate (1)	Lipid	Androgenic Steroids	0.0302241	-0.0259429	0.0863911	0.291346	0.0307721	-0.0256259	0.08717	0.284665	0.0311772	-0.0247676	0.0871219	0.274499	0.0283493	-0.0284308	0.0851295	0.327545	-1.81293	-1.34035	9.35622	6.20294	red	0.780278	N
androstenediol (3beta,17beta) monosulfate (2)	Lipid	Androgenic Steroids	0.0665461	0.0154197	0.117673	0.0107746	0.0666382	0.0154645	0.117812	0.0107387	0.0629447	0.0122033	0.113686	0.0150795	0.0603483	0.0076804	0.113016	0.0247487	-0.13831	5.55016	3.90175	9.3136	red	0.731935	N
androsterone glucuronide	Lipid	Androgenic Steroids	0.0291716	-0.0299191	0.0882622	0.333011	0.0309763	-0.0283539	0.0903066	0.305935	0.0313639	-0.0274697	0.0901975	0.295864	0.0277816	-0.0314707	0.0870339	0.35786	-6.18675	-1.32849	12.2801	4.76481	red	0.612988	N
androsterone sulfate	Lipid	Androgenic Steroids	0.0695426	0.0176944	0.121391	0.00860227	0.0682819	0.0162707	0.120293	0.0101148	0.0583393	0.00685682	0.109822	0.0263789	0.0548284	0.00311652	0.10654	0.0377175	1.81286	14.2971	5.04845	21.1585	red	0.65064	N
arabitol/xylitol	Carbohydrate	Pentose Metabolism	-0.0236144	-0.0748478	0.0276189	0.366074	-0.0212711	-0.072907	0.0303649	0.419185	-0.0132002	-0.0645006	0.0381003	0.613815	-0.00961965	-0.0612304	0.0419911	0.7147	9.92331	34.1779	15.1625	59.2636	turquoise	0.54957	N
arabonate/xylonate	Carbohydrate	Pentose Metabolism	-0.00525388	-0.0560707	0.045563	0.839315	-0.00401601	-0.0549313	0.0468993	0.877061	-0.00820698	-0.0587217	0.0423078	0.750003	-0.0061654	-0.0568346	0.0445037	0.81138	23.5611	-79.769	38.8584	-17.3496	turquoise	0.426163	N
arachidate (20:0)	Lipid	Long Chain Fatty Acids	0.019264	-0.0324699	0.0709978	0.465244	0.0172091	-0.0351169	0.0695351	0.518942	0.0177931	-0.0340679	0.0696541	0.501046	0.0138114	-0.0382579	0.0658806	0.602921	10.6669	-3.03165	20.6695	28.3048	blue	0.662968	N
arachidonate (20:4n6)	Lipid	Long Chain Polyunsaturated Fatty Acid (n3 and n6)	0.00796911	-0.0431295	0.0590677	0.759709	0.00972159	-0.0415796	0.0610228	0.710154	0.0159683	-0.0349659	0.0669024	0.538664	0.0122751	-0.0391052	0.0636553	0.639395	-21.991	-78.3859	46.3438	-54.033	blue	0.668815	N
arachidonoyl ethanolamide	Lipid	Endocannabinoid	0.00223953	-0.051193	0.0556721	0.934486	0.0061108	-0.0481999	0.0604215	0.82535	0.0171809	-0.0368653	0.0712271	0.533001	0.0180513	-0.0363826	0.0724853	0.515466	-172.861	-494.304	-38.867	-706.031	grey	0.194829	N
arachidonoylcarnitine (C20:4)	Lipid	Fatty Acid Metabolism (Acyl Carnitine)	-0.0533371	-0.108598	0.0019234	0.0585136	-0.0508371	-0.106653	0.00497849	0.0742054	-0.0430402	-0.0986673	0.0125869	0.129296	-0.0475787	-0.103439	0.00828152	0.0949789	4.68711	14.6181	-8.5091	10.7961	purple	0.542238	N
arachidonoylcholine	Lipid	Fatty Acid Metabolism (Acyl Choline)	-0.0273601	-0.0787624	0.0240421	0.296609	-0.0294335	-0.0812683	0.0224014	0.265526	-0.0256092	-0.0770643	0.0258459	0.329082	-0.0248934	-0.076598	0.0268112	0.345108	-7.57786	13.9774	2.61635	9.01585	black	0.656177	N
arachidoylcarnitine (C20)*	Lipid	Fatty Acid Metabolism (Acyl Carnitine)	-0.00882476	-0.0600354	0.0423858	0.735392	-0.0192913	-0.0739901	0.0354075	0.489161	-0.0290537	-0.0833066	0.0251992	0.293669	-0.0306051	-0.0852454	0.0240351	0.272064	-118.605	-110.625	-17.5802	-246.81	yellow	0.554548	N
argininate*	Amino Acid	Urea cycle; Arginine and Proline Metabolism	0.00387389	-0.0469275	0.0546753	0.881115	0.00500703	-0.0460343	0.0560484	0.847434	0.00347964	-0.047208	0.0541672	0.892898	0.00280772	-0.0483001	0.0539155	0.914196	-29.2509	39.428	17.3447	27.5219	pink	0.287209	N
arginine	Amino Acid	Urea cycle; Arginine and Proline Metabolism	-0.00763136	-0.0583225	0.0430597	0.767799	-0.011472	-0.0628524	0.0399084	0.661468	-0.0039722	-0.0550636	0.0471192	0.878807	-0.00100567	-0.0523476	0.0503362	0.969355	-50.3272	98.2762	38.8729	86.8219	grey	0.141746	N
ascorbic acid 2-sulfate	Cofactors and Vitamins	Ascorbate and Aldarate Metabolism	0.0352752	-0.0167155	0.0872659	0.183423	0.0344223	-0.0176315	0.086476	0.194778	0.020476	-0.031249	0.0722009	0.437565	0.0228097	-0.0297308	0.0753503	0.394571	2.41792	39.5358	-6.61587	35.3378	cyan	0.42982	N
ascorbic acid 3-sulfate*	Cofactors and Vitamins	Ascorbate and Aldarate Metabolism	0.0241623	-0.0285413	0.0768659	0.368639	0.0242206	-0.0285053	0.0769466	0.367687	0.00410386	-0.0485374	0.0567451	0.878479	0.00746884	-0.0457409	0.0606786	0.78309	-0.241418	83.2569	-13.9266	69.0889	cyan	0.405901	N
asparagine	Amino Acid	Alanine and Aspartate Metabolism	-0.00226464	-0.0541091	0.0495798	0.931728	-0.0055616	-0.0586199	0.0474967	0.83712	-0.00168399	-0.0544936	0.0511257	0.950132	0.000149437	-0.0527448	0.0530437	0.995579	-145.584	171.224	80.9586	106.599	grey	0.237948	N
aspartate	Amino Acid	Alanine and Aspartate Metabolism	-0.000386149	-0.054048	0.0532758	0.98874	0.00760584	-0.0497654	0.0649771	0.79486	0.011552	-0.0455527	0.0686568	0.691556	0.0178154	-0.0400719	0.0757027	0.546132	2069.67	1021.93	1622.01	4713.61	brown	0.316083	N
azelate (nonanedioate; C9)	Lipid	Fatty Acid, Dicarboxylate	0.033197	-0.019401	0.085795	0.215897	0.034597	-0.0181006	0.0872946	0.198012	0.0375743	-0.0147646	0.0899131	0.159273	0.0418149	-0.0106429	0.0942728	0.118123	-4.21727	-8.96848	-12.7742	-25.96	grey	0.347253	N
behenoyl dihydrosphingomyelin (d18:0/22:0)*	Lipid	Sphingolipid Metabolism	0.0238393	-0.0270554	0.0747341	0.358343	0.025241	-0.0268482	0.0773301	0.342	0.0262711	-0.0254661	0.0780083	0.319385	0.0204225	-0.031838	0.0726831	0.443463	-5.87953	-4.3212	24.5332	14.3325	brown	0.339725	N
behenoyl sphingomyelin (d18:1/22:0)*	Lipid	Sphingolipid Metabolism	0.0151676	-0.0362443	0.0665796	0.562873	0.00887616	-0.045874	0.0636263	0.750519	0.0120259	-0.0421858	0.0662377	0.663519	0.00942898	-0.0451026	0.0639606	0.734523	41.4796	-20.7665	17.1218	37.8349	yellow	0.733251	N
behenoylcarnitine (C22)*	Lipid	Fatty Acid Metabolism (Acyl Carnitine)	-0.0130952	-0.0637584	0.037568	0.612215	-0.0157966	-0.0668034	0.0352102	0.543615	-0.02399	-0.0745889	0.0266089	0.352506	-0.027176	-0.0781634	0.0238113	0.295951	-20.6292	-62.5677	-24.3299	-107.527	yellow	0.370418	N
benzoate	Xenobiotics	Benzoate Metabolism	-0.021462	-0.072553	0.0296291	0.410068	-0.0213134	-0.0724598	0.0298329	0.413819	-0.0197374	-0.07047	0.0309951	0.445492	-0.0218937	-0.0726866	0.0288991	0.397952	0.692032	7.34333	-10.0471	-2.01175	grey	0.135171	N
beta-alanine	Nucleotide	Pyrimidine Metabolism, Uracil containing	-0.0122201	-0.0619657	0.0375254	0.629971	-0.00884699	-0.0593564	0.0416624	0.731209	-0.00623307	-0.0563007	0.0438346	0.807106	-0.00660861	-0.0568901	0.0436729	0.796583	27.603	21.3903	-3.07309	45.9203	turquoise	0.291246	N
beta-citrylglutamate	Amino Acid	Glutamate Metabolism	-0.0214614	-0.0730564	0.0301337	0.414668	-0.0180727	-0.0708508	0.0347053	0.501877	-0.0220735	-0.0743139	0.030167	0.407326	-0.0253737	-0.0778811	0.0271337	0.343322	15.7894	-18.6415	-15.3776	-18.2296	brown	0.344144	N
beta-cryptoxanthin	Cofactors and Vitamins	Vitamin A Metabolism	0.0441175	-0.00871576	0.0969507	0.101639	0.0423704	-0.0125015	0.0972423	0.13007	0.00663684	-0.0498989	0.0631726	0.817909	-0.000708514	-0.0614107	0.0599937	0.981736	3.96004	80.9964	16.6495	101.606	cyan	0.694269	Y
beta-guanidinopropanoate	Xenobiotics	Food Component/Plant	0.0203112	-0.0300599	0.0706824	0.429087	0.0249017	-0.0264734	0.0762768	0.341868	0.0273624	-0.0236308	0.0783555	0.29271	0.0294085	-0.0220889	0.0809059	0.262808	-22.6006	-12.1148	-10.0739	-44.7893	brown	0.320468	N
beta-hydroxyisovalerate	Amino Acid	Leucine, Isoleucine and Valine Metabolism	0.0321224	-0.0232953	0.0875401	0.255718	0.03636	-0.0197184	0.0924383	0.203628	0.0347933	-0.0208966	0.0904831	0.220567	0.0318571	-0.0243254	0.0880396	0.266196	-13.192	4.87722	9.14046	0.825675	turquoise	0.440689	N
betaine	Amino Acid	Glycine, Serine and Threonine Metabolism	0.00285886	-0.0495173	0.055235	0.914748	0.00268103	-0.0503568	0.0557188	0.921027	0.00435642	-0.0481709	0.0568837	0.870787	0.00590014	-0.0468651	0.0586654	0.826412	6.22051	-58.6033	-53.9979	-106.381	grey	0.159804	N
bilirubin	Cofactors and Vitamins	Hemoglobin and Porphyrin Metabolism	0.028277	-0.0237869	0.0803408	0.28688	0.0256352	-0.0271061	0.0783765	0.340524	0.0130062	-0.0395722	0.0655847	0.62758	0.00736418	-0.0456895	0.0604179	0.785442	9.3425	44.6617	19.9528	73.957	salmon	0.639075	N
bilirubin (E,E)*	Cofactors and Vitamins	Hemoglobin and Porphyrin Metabolism	0.0149829	-0.0364628	0.0664287	0.567892	0.0156683	-0.0358625	0.0671992	0.550977	0.0251767	-0.0261888	0.0765421	0.336473	0.0219464	-0.0299373	0.0738301	0.406818	-4.57439	-63.4612	21.5597	-46.4758	salmon	0.57155	N
bilirubin (E,Z or Z,E)*	Cofactors and Vitamins	Hemoglobin and Porphyrin Metabolism	0.0233461	-0.02758	0.0742721	0.368666	0.0217045	-0.0294082	0.0728173	0.404997	0.0156122	-0.0350865	0.0663109	0.545899	0.0124839	-0.0385171	0.0634848	0.631186	7.03134	26.0958	13.3998	46.527	salmon	0.358781	N
biliverdin	Cofactors and Vitamins	Hemoglobin and Porphyrin Metabolism	0.0275688	-0.0246818	0.0798193	0.300847	0.0263038	-0.0260575	0.0786651	0.324587	0.0243438	-0.0274925	0.0761801	0.357085	0.0215573	-0.0306832	0.0737978	0.418377	4.58832	7.10947	10.1076	21.8054	salmon	0.690979	N
branched chain 14:0 dicarboxylic acid	Lipid	Fatty Acid, Dicarboxylate	0.0685921	0.0174623	0.119722	0.0085896	0.0690488	0.0163311	0.121766	0.0102902	0.0389925	-0.0146814	0.0926664	0.154359	0.0362608	-0.0200953	0.0926169	0.207095	-0.665768	43.8189	3.98245	47.1356	cyan	0.61212	N
branched-chain fatty acid 18:0 (2)	Lipid	Fatty Acid, Branched	-0.0448045	-0.094942	0.00533304	0.0798224	-0.044879	-0.0950513	0.00529323	0.0795306	-0.0256703	-0.0757757	0.024435	0.315072	-0.0273898	-0.077686	0.0229063	0.28559	-0.166416	42.8723	-3.83782	38.868	grey	-0.0698054	N
branched-chain, straight-chain, or cyclopropyl 10:1 fatty acid (1)*	Partially Characterized Molecules	Partially Characterized Molecules	0.00185169	-0.0500999	0.0538032	0.94427	-0.000636488	-0.053111	0.0518381	0.981021	-0.008893	-0.0609816	0.0431956	0.737747	-0.0143396	-0.0674722	0.0387929	0.596601	134.373	445.89	294.145	874.409	blue	0.415003	N
branched-chain, straight-chain, or cyclopropyl 12:1 fatty acid*	Partially Characterized Molecules	Partially Characterized Molecules	0.0217295	-0.0305457	0.0740047	0.414986	0.0206603	-0.0316947	0.0730154	0.439008	0.0264352	-0.0256875	0.078558	0.319964	0.0211201	-0.0318474	0.0740876	0.434243	4.9203	-26.5764	24.4604	2.80429	blue	0.772824	N
bromine	Xenobiotics	Chemical	-0.00267884	-0.0543124	0.0489547	0.918953	-0.00611068	-0.0584777	0.0462563	0.818981	-0.0236373	-0.0758651	0.0285904	0.374802	-0.0276292	-0.0817388	0.0264804	0.316685	-128.11	-654.264	-149.015	-931.389	yellow	0.14859	N
butenoylglycine	Lipid	Fatty Acid Metabolism (Acyl Glycine)	0.0176038	-0.0348634	0.0700711	0.510543	0.0168845	-0.0358039	0.0695728	0.529703	0.0284604	-0.024023	0.0809439	0.287629	0.0322578	-0.0206903	0.0852059	0.232251	4.08655	-65.7582	-21.571	-83.2426	magenta	0.528483	N
butyrate (4:0)	Lipid	Short Chain Fatty Acid	0.0256247	-0.024176	0.0754253	0.312985	0.0272623	-0.0226978	0.0772224	0.284615	0.0221409	-0.0273078	0.0715896	0.379916	0.0208473	-0.028875	0.0705696	0.410953	-6.39081	19.9861	5.04844	18.6437	grey	0.076367	N
butyrylcarnitine (C4)	Lipid	Fatty Acid Metabolism (also BCAA Metabolism)	0.0314053	-0.0186798	0.0814903	0.218898	0.0383351	-0.0134176	0.0900878	0.146432	0.0372553	-0.0139357	0.0884463	0.153623	0.0392631	-0.0123885	0.0909147	0.136147	-22.0659	3.43819	-6.39303	-25.0207	brown	0.374953	N
C-glycosyltryptophan	Amino Acid	Tryptophan Metabolism	-0.0197448	-0.071134	0.0316444	0.451161	-0.017577	-0.0704301	0.0352762	0.514277	-0.0111912	-0.0635574	0.041175	0.67512	-0.000756198	-0.0536976	0.0521852	0.977651	10.9793	32.3414	52.8495	96.1701	turquoise	0.694504	Y
caffeine	Xenobiotics	Xanthine Metabolism	0.0208662	-0.0295791	0.0713115	0.417273	0.0235256	-0.0272557	0.0743069	0.363632	0.0206257	-0.0298116	0.0710629	0.422584	0.0156181	-0.0353997	0.0666359	0.548259	-12.745	13.8978	23.9984	25.1512	green	0.436673	N
caprate (10:0)	Lipid	Medium Chain Fatty Acid	0.0258716	-0.0261092	0.0778525	0.329072	0.0233571	-0.0292704	0.0759846	0.384121	0.0156476	-0.0364883	0.0677836	0.556127	0.0101341	-0.0427795	0.0630478	0.7072	9.71929	29.7988	21.3111	60.8292	blue	0.607348	N
caproate (6:0)	Lipid	Medium Chain Fatty Acid	0.013179	-0.0448208	0.0711788	0.655865	0.0123744	-0.0456774	0.0704262	0.675909	0.00824609	-0.0493007	0.0657928	0.778684	0.00650565	-0.0511562	0.0641675	0.824876	6.1049	31.3251	13.2062	50.6362	blue	0.147188	N
caprylate (8:0)	Lipid	Medium Chain Fatty Acid	0.00271987	-0.0487932	0.0542329	0.917524	0.00133491	-0.0504054	0.0530752	0.959644	0.00254462	-0.0487952	0.0538845	0.922561	0.000385166	-0.0514492	0.0522196	0.988372	50.9202	-44.4768	79.3955	85.8388	blue	0.394965	N
carboxyethyl-GABA	Amino Acid	Glutamate Metabolism	-0.0298262	-0.0794429	0.0197905	0.23852	-0.0302776	-0.0799233	0.0193681	0.231765	-0.0306321	-0.0798375	0.0185734	0.222221	-0.0339017	-0.0832843	0.015481	0.178298	-1.51338	-1.18836	-10.9622	-13.664	magenta	0.213264	N
carnitine	Lipid	Carnitine Metabolism	-0.00528094	-0.0544932	0.0439313	0.833309	-0.00227293	-0.052094	0.0475481	0.928704	-0.01084	-0.0603977	0.0387178	0.667936	-0.011364	-0.0615244	0.0387963	0.656809	56.9598	-162.226	-9.92428	-115.19	brown	0.209186	N
carotene diol (1)	Cofactors and Vitamins	Vitamin A Metabolism	0.0574615	0.00409813	0.110825	0.0348358	0.0567862	-0.000153248	0.113726	0.050619	0.0177458	-0.0409652	0.0764568	0.553334	0.0064143	-0.0549293	0.0677579	0.83751	1.17525	67.9418	19.7202	88.8372	cyan	0.608514	N
carotene diol (2)	Cofactors and Vitamins	Vitamin A Metabolism	0.0560759	0.00311055	0.109041	0.0379954	0.055663	-0.00149729	0.112823	0.0563023	0.0233353	-0.0350398	0.0817103	0.433082	0.0131017	-0.0474725	0.073676	0.67142	0.736267	57.65	18.2494	76.6357	cyan	0.579902	N
carotene diol (3)	Cofactors and Vitamins	Vitamin A Metabolism	0.0539661	0.00287897	0.105053	0.0384282	0.0520186	-0.000803601	0.104841	0.053584	0.0306976	-0.0224223	0.0838175	0.25715	0.023425	-0.031065	0.077915	0.399204	3.60888	39.508	13.4763	56.5932	cyan	0.544245	N
catechol sulfate	Xenobiotics	Benzoate Metabolism	0.00228581	-0.0486314	0.053203	0.92984	0.000512037	-0.050852	0.051876	0.984401	-0.0191524	-0.0705281	0.0322232	0.464731	-0.0159937	-0.0691391	0.0371516	0.555055	77.5993	860.287	-138.188	799.698	green	0.760382	N
ceramide (d16:1/24:1, d18:1/22:1)*	Lipid	Ceramides	-0.00299676	-0.0539314	0.0479379	0.908135	-0.00274238	-0.0539625	0.0484777	0.91637	-0.0157732	-0.066747	0.0352007	0.543951	-0.0172277	-0.0684864	0.0340311	0.509817	8.48832	-434.829	-48.5368	-474.878	yellow	0.47599	N
ceramide (d18:1/14:0, d16:1/16:0)*	Lipid	Ceramides	0.00293815	-0.0477037	0.05358	0.909406	0.00214049	-0.0489671	0.0532481	0.934534	-0.0120159	-0.0629	0.0388682	0.643277	-0.0127005	-0.0636671	0.0382662	0.625044	27.1484	481.812	23.2995	532.26	yellow	0.49168	N
ceramide (d18:1/17:0, d17:1/18:0)*	Lipid	Ceramides	0.00640374	-0.0446491	0.0574566	0.805679	0.00735885	-0.0441593	0.058877	0.779368	-0.0145241	-0.0660004	0.0369522	0.580028	-0.00835308	-0.0602049	0.0434988	0.752042	-14.915	341.721	-96.3657	230.441	yellow	0.582955	N
ceramide (d18:1/20:0, d16:1/22:0, d20:1/18:0)*	Lipid	Ceramides	-0.0189614	-0.0702424	0.0323197	0.468382	-0.0166499	-0.0687686	0.0354687	0.530984	-0.025289	-0.0769514	0.0263735	0.337107	-0.0218235	-0.0739171	0.0302702	0.41134	12.1901	-45.5614	18.2769	-15.0944	yellow	0.472932	N
ceramide (d18:2/24:1, d18:1/24:2)*	Lipid	Ceramides	-0.000928293	-0.0514564	0.0495999	0.971257	-0.00328732	-0.0544265	0.0478519	0.899674	-0.00424424	-0.0550372	0.0465487	0.869824	0.000832148	-0.0502638	0.0519281	0.974519	-254.126	-103.084	546.852	189.643	yellow	0.469131	N
cerotoylcarnitine (C26)*	Lipid	Fatty Acid Metabolism (Acyl Carnitine)	-0.0465381	-0.100243	0.00716711	0.0893796	-0.0541846	-0.109368	0.000998319	0.0542855	-0.0663566	-0.121237	-0.0114758	0.0178328	-0.0702121	-0.125229	-0.0151956	0.0124103	-16.4305	-26.1548	-8.28464	-50.87	yellow	0.45738	N
chenodeoxycholate	Lipid	Primary Bile Acid Metabolism	-0.00703113	-0.0582261	0.0441638	0.787656	-0.00678413	-0.058059	0.0444907	0.795258	0.000531672	-0.0502666	0.05133	0.983623	0.00294629	-0.0478969	0.0537895	0.909513	3.51301	104.049	34.3418	141.903	grey	0.3508	N
cholate	Lipid	Primary Bile Acid Metabolism	-0.00500367	-0.0553437	0.0453364	0.845438	-0.00548905	-0.0559264	0.0449483	0.830984	-0.00593288	-0.056017	0.0441512	0.816284	-0.00512349	-0.0552499	0.0450029	0.841118	-9.70058	-8.86993	16.1759	-2.39467	grey	0.387663	N
cholesterol	Lipid	Sterol	-0.0115472	-0.0631477	0.0400533	0.660751	-0.0297421	-0.0891343	0.0296502	0.326109	-0.0264436	-0.0853277	0.0324405	0.378509	-0.0244327	-0.083566	0.0347005	0.417784	-157.57	28.5651	17.4142	-111.59	yellow	0.704057	N
choline	Lipid	Phospholipid Metabolism	-0.0105486	-0.0638819	0.0427847	0.69809	-0.00626522	-0.0607215	0.0481911	0.82148	0.00936722	-0.0448863	0.0636207	0.734896	0.0120173	-0.0426619	0.0666965	0.666443	40.6062	148.194	25.1228	213.923	grey	0.213082	N
cinnamoylglycine	Xenobiotics	Food Component/Plant	0.0530667	0.000666703	0.105467	0.0471592	0.0520383	-0.00183982	0.105916	0.058342	0.0374229	-0.0162733	0.0911191	0.171801	0.038537	-0.0163851	0.0934591	0.168911	1.93797	27.5416	-2.09941	27.3801	green	0.356199	N
cis-4-decenoate (10:1n6)*	Lipid	Medium Chain Fatty Acid	0.0533448	0.00339636	0.103293	0.0363453	0.0529638	0.0029836	0.102944	0.0378203	0.0503669	0.000772859	0.0999608	0.0465396	0.0472937	-0.00274153	0.097329	0.0639244	0.714065	4.86832	5.7609	11.3433	blue	0.540643	N
cis-4-decenoylcarnitine (C10:1)	Lipid	Fatty Acid Metabolism (Acyl Carnitine)	0.0405871	-0.00976844	0.0909427	0.11408	0.0401909	-0.0102607	0.0906425	0.118352	0.0383872	-0.0115817	0.0883562	0.132042	0.0356096	-0.0145616	0.0857808	0.164052	0.97621	4.44389	6.84375	12.2638	purple	0.719927	N
citramalate	Amino Acid	Glutamate Metabolism	0.0221103	-0.0277101	0.0719306	0.384141	0.0248656	-0.0254134	0.0751447	0.332152	0.0119045	-0.0384609	0.0622699	0.642969	0.0132995	-0.0373878	0.0639869	0.606844	-12.4619	58.6206	-6.30951	39.8492	brown	0.309446	N
citrate	Energy	TCA Cycle	-0.0470955	-0.0961218	0.00193071	0.0597174	-0.0488268	-0.0980751	0.000421534	0.0519908	-0.0459299	-0.094812	0.00295224	0.0655138	-0.0459569	-0.0952476	0.0033338	0.0676153	-3.676	6.15111	-0.0573731	2.41774	blue	0.400008	N
citrulline	Amino Acid	Urea cycle; Arginine and Proline Metabolism	0.00187773	-0.0501051	0.0538605	0.943521	-0.000226175	-0.0524858	0.0520335	0.993228	0.00769358	-0.0441179	0.0595051	0.770877	0.0153743	-0.0368067	0.0675554	0.56338	112.045	-421.773	-409.044	-718.773	grey	0.266508	N
corticosterone	Lipid	Corticosteroids	0.0213175	-0.0295196	0.0721545	0.410897	0.0188993	-0.032637	0.0704355	0.47204	0.0250864	-0.0259878	0.0761607	0.33546	0.0252799	-0.0259988	0.0765587	0.333677	11.3439	-29.024	-0.907586	-18.5877	blue	0.15133	N
cortisol	Lipid	Corticosteroids	0.0115604	-0.0393427	0.0624635	0.656033	0.0100982	-0.0411925	0.0613889	0.699404	0.00899078	-0.0418234	0.0598049	0.728584	0.00744072	-0.0435784	0.0584598	0.774853	12.6484	9.57933	13.4083	35.6361	blue	0.182303	N
cortisone	Lipid	Corticosteroids	0.00855477	-0.0442856	0.0613952	0.75085	0.00744348	-0.0457261	0.060613	0.783652	-0.00193309	-0.054718	0.0508518	0.942741	-0.00587548	-0.0589479	0.0471969	0.82811	12.9903	109.606	46.0841	168.681	blue	0.241743	N
cortolone glucuronide (1)	Lipid	Corticosteroids	-0.000639393	-0.0518407	0.0505619	0.98046	0.00780847	-0.0491126	0.0647295	0.787897	0.0151845	-0.0412731	0.0716422	0.597869	0.0159505	-0.0414972	0.0733983	0.586078	1321.23	1153.6	119.803	2594.64	red	0.356608	N
creatine	Amino Acid	Creatine Metabolism	-0.00175846	-0.0588601	0.0553432	0.951839	0.000311601	-0.0573135	0.0579367	0.991538	0.0100281	-0.0471843	0.0672405	0.731026	0.0112844	-0.0464758	0.0690446	0.701602	117.72	552.557	71.4437	741.72	brown	0.0505621	N
creatinine	Amino Acid	Creatine Metabolism	-0.0101568	-0.0695087	0.0491951	0.737158	-0.00872379	-0.0681965	0.0507489	0.773589	-0.00981776	-0.0688687	0.0492331	0.744369	-0.00744139	-0.0667322	0.0518494	0.805565	14.1087	-10.7708	23.3968	26.7347	turquoise	0.628763	N
cys-gly, oxidized	Amino Acid	Glutathione Metabolism	-0.0206848	-0.0728624	0.0314927	0.436909	-0.0215105	-0.0737797	0.0307587	0.419649	-0.0145945	-0.0664305	0.0372414	0.580831	-0.0182481	-0.0703547	0.0338584	0.492209	-3.99159	33.4348	-17.663	11.7803	turquoise	0.32864	N
cystathionine	Amino Acid	Methionine, Cysteine, SAM and Taurine Metabolism	-0.0315055	-0.0822378	0.0192267	0.223353	-0.0287598	-0.0802918	0.0227722	0.273803	-0.0286162	-0.0796886	0.0224563	0.271908	-0.0275543	-0.0787448	0.0236363	0.291201	8.71489	0.456061	3.37048	12.5414	turquoise	0.443237	N
cysteine	Amino Acid	Methionine, Cysteine, SAM and Taurine Metabolism	0.00262454	-0.0483471	0.0535961	0.919562	0.00600618	-0.0454965	0.0575089	0.819089	-0.0028852	-0.0541709	0.0484005	0.912143	-0.00709295	-0.0586319	0.044446	0.787226	-128.847	338.778	160.323	370.255	brown	0.165164	N
cysteine s-sulfate	Amino Acid	Methionine, Cysteine, SAM and Taurine Metabolism	0.0131569	-0.0380555	0.0643694	0.614372	0.0182026	-0.0339683	0.0703736	0.493828	0.0211608	-0.0306221	0.0729438	0.422916	0.0233584	-0.028709	0.0754258	0.378996	-38.3499	-22.484	-16.7025	-77.5364	brown	0.212646	N
cysteine-glutathione disulfide	Amino Acid	Glutathione Metabolism	-0.0232975	-0.0758447	0.0292497	0.384609	-0.0290875	-0.0830234	0.0248483	0.290283	-0.0301107	-0.0836782	0.0234569	0.27037	-0.026539	-0.0805245	0.0274465	0.335046	-24.8527	-4.39152	15.3307	-13.9134	grey	0.151363	N
cysteinylglycine	Amino Acid	Glutathione Metabolism	-0.027382	-0.0786906	0.0239266	0.295343	-0.0247879	-0.076552	0.0269762	0.347716	-0.028866	-0.0801509	0.0224189	0.269732	-0.0306674	-0.0821786	0.0208439	0.243058	9.47389	-14.8935	-6.57855	-11.9982	brown	0.299194	N
cysteinylglycine disulfide*	Amino Acid	Glutathione Metabolism	-0.00369585	-0.0558284	0.0484367	0.889419	-0.00172239	-0.054128	0.0506832	0.948604	0.00318022	-0.0487669	0.0551273	0.904428	0.00284462	-0.0495282	0.0552174	0.915164	53.3966	132.652	-9.08052	176.968	turquoise	0.35663	N
cystine	Amino Acid	Methionine, Cysteine, SAM and Taurine Metabolism	-0.054745	-0.105813	-0.00367689	0.0356519	-0.0532089	-0.106087	-0.000330349	0.0485877	-0.0502211	-0.102603	0.00216069	0.0602146	-0.0548856	-0.107465	-0.00230643	0.0407744	2.80595	5.45759	-8.52035	-0.256806	turquoise	0.263465	N
cytidine	Nucleotide	Pyrimidine Metabolism, Cytidine containing	-0.0100324	-0.0607469	0.0406822	0.698041	-0.00889828	-0.0597297	0.0419331	0.731358	-0.0138184	-0.0640932	0.0364565	0.589859	-0.0105969	-0.0609804	0.0397865	0.679976	11.3043	-49.0419	32.1101	-5.6275	turquoise	0.264007	N
decadienedioic acid (C10:2-DC)	Lipid	Fatty Acid, Dicarboxylate	-0.0139011	-0.0640974	0.0362953	0.587055	-0.0110376	-0.061904	0.0398289	0.670427	-0.00392277	-0.0545045	0.0466589	0.879107	0.000604365	-0.0504347	0.0516435	0.981472	20.5991	51.1817	32.5668	104.348	blue	0.342808	N
decanoylcarnitine (C10)	Lipid	Fatty Acid Metabolism (Acyl Carnitine)	0.0207952	-0.0295069	0.0710973	0.417536	0.0194625	-0.0310792	0.0700042	0.450151	0.0184442	-0.0317568	0.0686451	0.471206	0.0156192	-0.0348124	0.0660508	0.543591	6.40857	4.89707	13.5846	24.8902	purple	0.778001	N
dehydroepiandrosterone sulfate (DHEA-S)	Lipid	Androgenic Steroids	0.053375	-0.000973296	0.107723	0.0542408	0.0515093	-0.00310545	0.106124	0.064508	0.0477643	-0.00632284	0.101851	0.0834347	0.0450338	-0.00928292	0.0993505	0.10409	3.49547	7.01648	5.11562	15.6276	red	0.856917	N
deoxycarnitine	Lipid	Carnitine Metabolism	-0.0341893	-0.088014	0.0196355	0.212966	-0.034561	-0.0884342	0.0193123	0.208446	-0.027338	-0.0809893	0.0263133	0.317702	-0.0269473	-0.0807596	0.026865	0.326112	-1.08714	21.1264	1.14277	21.182	turquoise	0.437258	N
deoxycholate	Lipid	Secondary Bile Acid Metabolism	-0.00569185	-0.0563029	0.0449192	0.82543	-0.00459957	-0.0554257	0.0462266	0.859127	-0.00663262	-0.0570052	0.04374	0.796222	-0.00615746	-0.0566334	0.0443185	0.810912	19.1902	-35.7186	8.34814	-8.18024	grey	0.257397	N
deoxycholic acid glucuronide	Lipid	Secondary Bile Acid Metabolism	-0.0223365	-0.0729412	0.0282682	0.386726	-0.0217167	-0.0724714	0.029038	0.401429	-0.0176987	-0.0680338	0.0326364	0.490471	-0.0153575	-0.0658525	0.0351376	0.550866	2.77473	17.9885	10.4817	31.2449	grey	0.298052	N
diacylglycerol (12:0/18:1, 14:0/16:1, 16:0/14:1) [2]*	Lipid	Diacylglycerol	-0.0297832	-0.0802111	0.0206447	0.246836	-0.0279344	-0.0801628	0.0242941	0.29428	-0.0235732	-0.0753207	0.0281743	0.371687	-0.0224673	-0.0749429	0.0300083	0.401124	6.20769	14.643	3.71311	24.5638	brown	0.812373	N
diacylglycerol (14:0/18:1, 16:0/16:1) [1]*	Lipid	Diacylglycerol	-0.0152674	-0.0661447	0.0356099	0.556194	-0.0118171	-0.0651603	0.0415261	0.663952	-0.0101717	-0.0630126	0.0426692	0.70578	-0.0100821	-0.0640519	0.0438877	0.714081	22.5989	10.7771	0.586904	33.963	brown	0.877767	N
diacylglycerol (14:0/18:1, 16:0/16:1) [2]*	Lipid	Diacylglycerol	-0.00984405	-0.0604771	0.040789	0.702984	-0.00603661	-0.0591157	0.0470424	0.823497	-0.00434489	-0.056933	0.0482432	0.871273	-0.00460531	-0.0583723	0.0491617	0.866591	38.6775	17.1853	-2.64551	53.2173	brown	0.878186	N
diacylglycerol (16:1/18:2 [2], 16:0/18:3 [1])*	Lipid	Diacylglycerol	-0.00522964	-0.0554872	0.045028	0.838291	-0.00214671	-0.0543169	0.0500235	0.935679	0.00165975	-0.0500789	0.0533984	0.949833	0.00151866	-0.050807	0.0538444	0.954607	58.9512	72.7861	-2.69786	129.039	brown	0.801842	N
dihomo-linolenoyl-choline	Lipid	Fatty Acid Metabolism (Acyl Choline)	-0.0310035	-0.0817442	0.0197372	0.230891	-0.0345843	-0.0857756	0.0166071	0.185303	-0.0291078	-0.0798019	0.0215862	0.260213	-0.0261769	-0.0770105	0.0246566	0.312597	-11.5495	17.6639	9.45343	15.5679	black	0.657866	N
dihomo-linolenoylcarnitine (C20:3n3 or 6)*	Lipid	Fatty Acid Metabolism (Acyl Carnitine)	-0.0442574	-0.0980945	0.00957967	0.107059	-0.0427243	-0.0967788	0.0113301	0.121255	-0.0385891	-0.0924829	0.0153046	0.160368	-0.0398566	-0.0938366	0.0141235	0.14773	3.46396	9.34359	-2.86388	9.94367	purple	0.460146	N
dihomo-linoleoylcarnitine (C20:2)*	Lipid	Fatty Acid Metabolism (Acyl Carnitine)	-0.0348089	-0.0884135	0.0187958	0.202943	-0.0373667	-0.0912208	0.0164873	0.173707	-0.0267213	-0.0804274	0.0269848	0.329231	-0.0288875	-0.0826476	0.0248725	0.292032	-7.34834	30.5825	-6.22318	17.011	purple	0.607622	N
dihomolinoleate (20:2n6)	Lipid	Long Chain Polyunsaturated Fatty Acid (n3 and n6)	0.0358901	-0.0154007	0.0871809	0.170088	0.0380878	-0.0134845	0.08966	0.147637	0.0383488	-0.0129045	0.0896021	0.142399	0.0339532	-0.018315	0.0862213	0.202778	-6.12332	-0.727332	12.2476	5.3969	blue	0.889184	N
dihomolinolenate (20:3n3 or 3n6)	Lipid	Long Chain Polyunsaturated Fatty Acid (n3 and n6)	-0.00785261	-0.05921	0.0435048	0.764274	-0.00679804	-0.0585918	0.0449958	0.796858	-0.00489248	-0.0564214	0.0466364	0.852277	-0.00754411	-0.0597035	0.0446153	0.776665	13.4295	24.2666	-33.7675	3.92855	blue	0.728896	N
dihydrocaffeate sulfate (2)	Xenobiotics	Food Component/Plant	-0.00298989	-0.053225	0.0472452	0.907074	-0.00412918	-0.0544458	0.0461874	0.872135	-0.00447321	-0.0543684	0.0454219	0.860426	-0.00330308	-0.0535865	0.0469804	0.897488	-38.1048	-11.5065	39.1364	-10.4749	green	0.500365	N
dihydroorotate	Nucleotide	Pyrimidine Metabolism, Orotate containing	-0.0227697	-0.0740757	0.0285363	0.384139	-0.0201423	-0.0723103	0.0320258	0.448946	-0.016151	-0.0680045	0.0357026	0.541303	-0.014866	-0.066969	0.0372369	0.575777	11.5392	17.5289	5.64321	34.7113	turquoise	0.222437	N
dimethylarginine (ADMA + SDMA)	Amino Acid	Urea cycle; Arginine and Proline Metabolism	0.00707848	-0.044362	0.058519	0.787256	0.00700882	-0.0444993	0.058517	0.78957	0.010855	-0.0402783	0.0619884	0.677159	0.0171961	-0.0342131	0.0686052	0.511831	0.984031	-54.3367	-89.582	-142.935	turquoise	0.488549	N
dimethylglycine	Amino Acid	Glycine, Serine and Threonine Metabolism	-0.0104839	-0.0640644	0.0430967	0.701171	-0.0068837	-0.0612334	0.047466	0.803824	0.00324045	-0.0508464	0.0573273	0.906461	0.0124738	-0.0423341	0.0672818	0.65534	34.3401	96.5688	88.072	218.981	turquoise	0.371915	N
docosadienoate (22:2n6)	Lipid	Long Chain Polyunsaturated Fatty Acid (n3 and n6)	0.0230153	-0.0286468	0.0746775	0.382326	0.023766	-0.0279437	0.0754757	0.367442	0.0257398	-0.0255988	0.0770784	0.325527	0.0213732	-0.0308137	0.0735601	0.421886	-3.26153	-8.57593	18.9726	7.13517	blue	0.865354	N
docosadioate (C22-DC)	Lipid	Fatty Acid, Dicarboxylate	0.0161529	-0.0344882	0.066794	0.53162	0.0172658	-0.0335778	0.0681094	0.505434	0.0316066	-0.0188383	0.0820515	0.21925	0.0322537	-0.0183024	0.0828098	0.210966	-6.88979	-88.7818	-4.00617	-99.6778	tan	0.399705	N
docosahexaenoate (DHA; 22:6n3)	Lipid	Long Chain Polyunsaturated Fatty Acid (n3 and n6)	0.0391213	-0.0134985	0.0917411	0.14495	0.0379741	-0.014975	0.0909233	0.159695	0.0199048	-0.0332117	0.0730213	0.462404	0.00989322	-0.0444969	0.0642833	0.721287	2.93233	46.188	25.5911	74.7114	blue	0.595748	N
docosahexaenoylcarnitine (C22:6)*	Lipid	Fatty Acid Metabolism (Acyl Carnitine)	0.0311006	-0.0193286	0.0815298	0.226571	0.0307399	-0.0198547	0.0813345	0.23353	0.0119153	-0.0387619	0.0625924	0.644713	0.00661627	-0.0447423	0.0579749	0.800531	1.15984	60.5281	17.0383	78.7263	yellow	0.129685	N
docosahexaenoylcholine	Lipid	Fatty Acid Metabolism (Acyl Choline)	0.0195965	-0.0316242	0.0708172	0.453085	0.0156689	-0.0370617	0.0683996	0.56006	0.00265565	-0.0497271	0.0550384	0.920796	0.000752766	-0.0520726	0.0535781	0.977703	20.0424	66.406	9.71033	96.1587	black	0.591709	N
docosapentaenoate (DPA; 22:5n3)	Lipid	Long Chain Polyunsaturated Fatty Acid (n3 and n6)	0.0311243	-0.0214142	0.0836628	0.245399	0.0318519	-0.0207337	0.0844376	0.234961	0.0264255	-0.0258182	0.0786691	0.321263	0.0183896	-0.0349209	0.0717001	0.498725	-2.33785	17.4348	25.8186	40.9156	blue	0.831667	N
docosapentaenoate (n6 DPA; 22:5n6)	Lipid	Long Chain Polyunsaturated Fatty Acid (n3 and n6)	0.00537236	-0.0456562	0.056401	0.836415	0.0078188	-0.0435387	0.0591763	0.765259	0.0118358	-0.0391258	0.0627973	0.648759	0.00823684	-0.0434631	0.0599368	0.754686	-45.5376	-74.7714	66.99	-53.319	blue	0.743341	N
docosatrienoate (22:3n3)	Lipid	Long Chain Polyunsaturated Fatty Acid (n3 and n6)	0.00176061	-0.0495379	0.0530591	0.946333	0.00460995	-0.047323	0.0565429	0.861791	0.0071278	-0.0444972	0.0587528	0.786555	0.00375561	-0.0488491	0.0563604	0.888643	-161.838	-143.01	191.535	-113.313	blue	0.734977	N
docosatrienoate (22:3n6)*	Lipid	Long Chain Polyunsaturated Fatty Acid (n3 and n6)	-0.028772	-0.0795543	0.0220103	0.266584	-0.0247486	-0.0770147	0.0275175	0.353128	-0.0157826	-0.067702	0.0361369	0.551073	-0.016035	-0.0696581	0.0375881	0.557571	13.9838	31.1624	-0.87735	44.2688	blue	0.653292	Y
dodecadienoate (12:2)*	Lipid	Fatty Acid, Dicarboxylate	0.0382853	-0.0129639	0.0895346	0.14303	0.0369402	-0.0144679	0.0883482	0.15889	0.0411287	-0.00983664	0.0920941	0.113639	0.0354881	-0.0163823	0.0873585	0.179782	3.51355	-10.9404	14.7331	7.30631	blue	0.629332	N
dodecanedioate (C12)	Lipid	Fatty Acid, Dicarboxylate	-0.0044166	-0.0559284	0.0470952	0.86646	-0.00586797	-0.057638	0.045902	0.82408	0.00392384	-0.0477152	0.0555629	0.881531	0.00556661	-0.0473371	0.0584703	0.836503	-32.8618	221.705	37.1953	226.038	blue	0.545667	N
dodecenedioate (C12:1-DC)*	Lipid	Fatty Acid, Dicarboxylate	0.0144973	-0.0368078	0.0658024	0.579466	0.0137274	-0.0377728	0.0652276	0.601149	0.0191902	-0.0320998	0.0704801	0.463107	0.0211833	-0.0307519	0.0731185	0.423782	5.31093	-37.6812	-13.7484	-46.1186	blue	0.603832	N
dopamine 3-O-sulfate	Amino Acid	Tyrosine Metabolism	-0.0186245	-0.0685297	0.0312807	0.464249	-0.0188518	-0.0688552	0.0311516	0.459698	-0.0216554	-0.0711862	0.0278753	0.391234	-0.0237968	-0.0736163	0.0260228	0.348922	-1.22042	-15.0534	-11.4973	-27.7711	turquoise	0.281546	N
ectoine	Xenobiotics	Chemical	-0.0050071	-0.0554448	0.0454306	0.845629	-0.0043732	-0.0548512	0.0461048	0.865078	-0.0189235	-0.0692353	0.0313883	0.460751	-0.0172768	-0.0677296	0.0331761	0.501866	12.66	-290.592	32.8874	-245.045	turquoise	0.217444	N
EDTA	Xenobiotics	Chemical	0.0260553	-0.0268245	0.0789351	0.33394	0.0261383	-0.0267668	0.0790435	0.332633	0.0315184	-0.0210453	0.084082	0.239699	0.0339595	-0.018858	0.0867769	0.207426	-0.318615	-20.6484	-9.36889	-30.3359	salmon	0.356573	N
eicosanedioate (C20-DC)	Lipid	Fatty Acid, Dicarboxylate	0.00574534	-0.0445558	0.0560464	0.822749	0.00594738	-0.0443957	0.0562905	0.816775	0.029346	-0.0211323	0.0798244	0.254309	0.0316197	-0.0190763	0.0823158	0.221347	-3.51662	-407.263	-39.5748	-450.355	tan	0.409254	N
eicosapentaenoate (EPA; 20:5n3)	Lipid	Long Chain Polyunsaturated Fatty Acid (n3 and n6)	0.0257565	-0.0267644	0.0782775	0.336223	0.0246936	-0.0280878	0.077475	0.358915	0.0121749	-0.0406085	0.0649584	0.651004	0.00226393	-0.0515438	0.0560717	0.934233	4.12666	48.6039	38.4796	91.2102	blue	0.497397	N
eicosapentaenoylcholine	Lipid	Fatty Acid Metabolism (Acyl Choline)	0.0256948	-0.0252022	0.0765918	0.322198	0.0230905	-0.0287984	0.0749795	0.382858	0.018443	-0.0329226	0.0698085	0.481345	0.016394	-0.0351649	0.067953	0.532904	10.1354	18.0874	7.97419	36.197	black	0.488072	N
eicosenamide (20:1)*	Lipid	Fatty Acid, Amide	0.00931251	-0.047383	0.066008	0.747347	0.00803426	-0.0487569	0.0648255	0.781431	-0.00470024	-0.0612713	0.0518708	0.870556	-0.0103945	-0.0673077	0.0465188	0.720197	13.7262	136.746	61.146	211.618	grey	0.0638579	N
eicosenedioate (C20:1-DC)*	Lipid	Fatty Acid, Dicarboxylate	-0.00888805	-0.0605691	0.042793	0.7359	-0.00865014	-0.0603573	0.043057	0.74284	0.018837	-0.0334254	0.0710993	0.479665	0.0227839	-0.0300764	0.0756442	0.397972	2.67673	309.259	44.407	356.343	blue	-0.00371985	N
eicosenoate (20:1n9 or 1n11)	Lipid	Long Chain Fatty Acids	0.0242706	-0.0270239	0.075565	0.353484	0.0254871	-0.0259096	0.0768838	0.330847	0.0234728	-0.0275455	0.074491	0.366937	0.0179642	-0.0336565	0.0695849	0.494937	-5.01253	8.29956	22.6965	25.9835	blue	0.857479	N
eicosenoylcarnitine (C20:1)*	Lipid	Fatty Acid Metabolism (Acyl Carnitine)	-0.0248556	-0.075726	0.0260148	0.337997	-0.0290252	-0.0805533	0.0225028	0.269365	-0.026814	-0.0779503	0.0243224	0.303843	-0.0278482	-0.0791644	0.023468	0.287267	-16.7755	8.89652	-4.16098	-12.0399	purple	0.645658	N
epiandrosterone sulfate	Lipid	Androgenic Steroids	0.0730867	0.0187897	0.127384	0.00836888	0.0722916	0.0177479	0.126835	0.00942009	0.0604775	0.0064267	0.114528	0.0283334	0.0552788	0.000921904	0.109636	0.046244	1.08778	16.1646	7.1131	24.3654	red	0.676826	N
ergothioneine	Xenobiotics	Food Component/Plant	0.0325321	-0.0183844	0.0834486	0.21029	0.0317268	-0.0193931	0.0828466	0.223636	0.00596382	-0.046059	0.0579866	0.822107	-0.00762507	-0.0611385	0.0458884	0.779892	2.47541	79.1925	41.7708	123.439	yellow	0.108192	N
erucate (22:1n9)	Lipid	Long Chain Fatty Acids	-0.0174093	-0.0672995	0.0324809	0.493768	-0.0201583	-0.0707749	0.0304583	0.434804	-0.0209799	-0.0713227	0.029363	0.413789	-0.0291373	-0.079763	0.0214884	0.259087	-15.7907	-4.71903	-46.857	-67.3667	blue	0.584742	N
erythritol	Xenobiotics	Food Component/Plant	-0.00021748	-0.0512953	0.0508603	0.993337	0.0038822	-0.0481824	0.0559468	0.883731	0.00883099	-0.0427042	0.0603662	0.736816	0.0100397	-0.0416889	0.0617684	0.703466	1885.08	2275.51	555.799	4716.39	turquoise	0.603179	N
erythronate*	Carbohydrate	Aminosugar Metabolism	0.000963048	-0.0495345	0.0514606	0.970163	0.00640313	-0.0458296	0.0586358	0.810001	0.00344547	-0.0483866	0.0552776	0.896272	0.00739114	-0.0448005	0.0595827	0.781208	-564.882	307.115	-409.706	-667.473	turquoise	0.671905	Y
ethyl alpha-glucopyranoside	Xenobiotics	Food Component/Plant	0.0099088	-0.0420437	0.0618613	0.708362	0.00945082	-0.0425872	0.0614888	0.721703	0.00820721	-0.043289	0.0597034	0.754606	-0.00237439	-0.056968	0.0522192	0.932022	4.6219	12.5506	106.79	123.962	grey	0.278096	N
ethylmalonate	Amino Acid	Leucine, Isoleucine and Valine Metabolism	0.0349491	-0.0151984	0.0850966	0.17181	0.0370838	-0.0132666	0.0874342	0.148745	0.0360323	-0.0138432	0.0859078	0.156653	0.0394627	-0.0104722	0.0893975	0.121306	-6.10799	3.00868	-9.81528	-12.9146	brown	0.187011	N
ethylparaben sulfate	Xenobiotics	Chemical	0.0227976	-0.0311043	0.0766995	0.406874	0.0219562	-0.0323225	0.0762348	0.427627	0.0179974	-0.0357222	0.071717	0.511164	0.0147549	-0.0391779	0.0686877	0.591586	3.69096	17.3646	14.2232	35.2788	grey	0.0209047	N
etiocholanolone glucuronide	Lipid	Androgenic Steroids	0.0245341	-0.0280421	0.0771104	0.360157	0.0226314	-0.0303162	0.075579	0.40192	0.0197183	-0.0327526	0.0721892	0.461143	0.0181848	-0.0344473	0.0708169	0.498036	7.75556	11.8735	6.25061	25.8797	red	0.614121	N
eugenol sulfate	Xenobiotics	Food Component/Plant	-0.00158072	-0.0511528	0.0479914	0.950134	-0.00107901	-0.0507015	0.0485434	0.965984	-0.00269154	-0.0519318	0.0465487	0.914626	-0.00147222	-0.0509646	0.0480201	0.953477	31.7396	-102.012	77.1366	6.86378	grey	0.222187	N
FAD	Cofactors and Vitamins	Riboflavin Metabolism	0.038704	-0.0122809	0.0896888	0.136678	0.0392676	-0.0118759	0.0904112	0.132259	0.0411599	-0.00951915	0.091839	0.111344	0.0397265	-0.0113877	0.0908408	0.127581	-1.45631	-4.88915	3.70344	-2.64202	brown	0.351004	N
formiminoglutamate	Amino Acid	Histidine Metabolism	-0.0183021	-0.0751359	0.0385317	0.527689	-0.0100934	-0.0730656	0.0528788	0.753254	0.0011961	-0.0615494	0.0639416	0.970176	0.00565019	-0.0576043	0.0689047	0.86093	44.8512	61.6841	24.3364	130.872	turquoise	0.543669	N
fructose	Carbohydrate	Fructose, Mannose and Galactose Metabolism	-0.00312056	-0.0543199	0.0480788	0.90485	-0.00151964	-0.0528625	0.0498232	0.95371	-0.000228733	-0.0510832	0.0506258	0.992962	0.00149894	-0.0494316	0.0524294	0.95397	51.3025	41.3676	55.364	148.034	black	0.22647	N
fructosyllysine	Amino Acid	Lysine Metabolism	-0.0163399	-0.0675921	0.0349123	0.531819	-0.0111599	-0.0646322	0.0423124	0.682312	-0.0175723	-0.0705014	0.0353569	0.514991	-0.0182547	-0.0713391	0.0348298	0.500063	31.7016	-39.2438	-4.17623	-11.7184	turquoise	0.20388	N
fumarate	Energy	TCA Cycle	-0.0197418	-0.0702611	0.0307776	0.443477	-0.0195988	-0.0701407	0.0309431	0.446988	-0.0246773	-0.074805	0.0254504	0.334367	-0.0255514	-0.0758217	0.0247189	0.318906	0.72435	-25.7248	-4.42769	-29.4281	blue	0.373726	N
galactonate	Carbohydrate	Fructose, Mannose and Galactose Metabolism	-0.00746723	-0.0585024	0.0435679	0.774145	-0.00613459	-0.057278	0.0450088	0.814016	-0.00724593	-0.0579294	0.0434375	0.77918	-0.00462899	-0.0555213	0.0462633	0.858416	17.8466	-14.8829	35.0456	38.0093	turquoise	0.198516	N
gamma-carboxyglutamate	Amino Acid	Glutamate Metabolism	-0.0113896	-0.0615821	0.038803	0.6563	-0.00875793	-0.0598161	0.0423002	0.736566	0.00341104	-0.0473115	0.0541336	0.895069	0.0114427	-0.0397637	0.0626491	0.6612	23.1057	106.843	70.5174	200.466	turquoise	0.542091	N
gamma-CEHC	Cofactors and Vitamins	Tocopherol Metabolism	0.0139657	-0.0371574	0.0650889	0.592134	0.0147431	-0.0364366	0.0659228	0.572116	0.0142347	-0.0364358	0.0649052	0.581672	0.0160793	-0.035048	0.0672067	0.537383	-5.56619	3.6404	-13.2082	-15.134	tan	0.475992	N
gamma-glutamyl-2-aminobutyrate	Peptide	Gamma-glutamyl Amino Acid	0.0245493	-0.0247454	0.0738441	0.328784	0.0242075	-0.0251204	0.0735355	0.335885	0.0260758	-0.0229646	0.0751162	0.29711	0.021899	-0.0274453	0.0712433	0.384135	1.39234	-7.6103	17.0138	10.7959	magenta	0.345272	N
gamma-glutamyl-alpha-lysine	Peptide	Gamma-glutamyl Amino Acid	-0.0466168	-0.0981624	0.00492885	0.0762681	-0.04496	-0.0967234	0.0068034	0.0886362	-0.0448286	-0.0961922	0.00653513	0.0871062	-0.0426315	-0.0941244	0.00886132	0.104585	3.55408	0.281959	4.71298	8.54901	turquoise	0.325838	N
gamma-glutamylcitrulline*	Peptide	Gamma-glutamyl Amino Acid	-0.0125892	-0.0648054	0.039627	0.63633	-0.0176192	-0.0710585	0.0358201	0.517898	-0.00390659	-0.0569296	0.0491164	0.885105	0.000508474	-0.0526893	0.0537062	0.985043	-39.9545	108.923	35.0701	104.039	grey	0.296347	N
gamma-glutamylglutamate	Peptide	Gamma-glutamyl Amino Acid	0.0108239	-0.0411738	0.0628215	0.683094	0.0198726	-0.0351874	0.0749327	0.479065	0.0204596	-0.0339814	0.0749007	0.461122	0.0282617	-0.0264784	0.0830018	0.311344	-83.5997	-5.42334	-72.0818	-161.105	brown	0.243764	N
gamma-glutamylglutamine	Peptide	Gamma-glutamyl Amino Acid	-0.0207527	-0.0733911	0.0318858	0.439437	-0.0250442	-0.0787098	0.0286215	0.360125	-0.01992	-0.0730916	0.0332516	0.462525	-0.0184233	-0.0717516	0.0349049	0.498083	-20.6791	24.6913	7.21219	11.2244	grey	0.219345	N
gamma-glutamylglycine	Peptide	Gamma-glutamyl Amino Acid	-0.036377	-0.0878341	0.01508	0.165737	-0.0401944	-0.0922424	0.0118536	0.130026	-0.0372137	-0.0888002	0.0143728	0.157262	-0.0316753	-0.0835895	0.0202389	0.231552	-10.494	8.19388	15.2252	12.9251	grey	0.213726	N
gamma-glutamylhistidine	Peptide	Gamma-glutamyl Amino Acid	-0.0327833	-0.0818116	0.016245	0.189848	-0.0331271	-0.0822579	0.0160037	0.186166	-0.0288547	-0.0775546	0.0198451	0.245323	-0.0283119	-0.0770992	0.0204754	0.255163	-1.04867	13.0321	1.65596	13.6394	turquoise	0.285468	N
gamma-glutamylisoleucine*	Peptide	Gamma-glutamyl Amino Acid	-0.056353	-0.112136	-0.000569756	0.0477085	-0.0556948	-0.115511	0.00412084	0.0679863	-0.0549663	-0.114132	0.0041991	0.0686028	-0.0544819	-0.114198	0.00523406	0.0737154	1.16789	1.2928	0.859649	3.32034	turquoise	0.734658	N
gamma-glutamylleucine	Peptide	Gamma-glutamyl Amino Acid	-0.0597548	-0.118529	-0.000980542	0.0463033	-0.0581535	-0.119998	0.00369102	0.0653101	-0.0559525	-0.117126	0.00522094	0.0729917	-0.0589079	-0.120417	0.00260136	0.0604938	2.67982	3.68334	-4.94588	1.41729	turquoise	0.660333	N
gamma-glutamylmethionine	Peptide	Gamma-glutamyl Amino Acid	-0.0696624	-0.124934	-0.0143913	0.0135364	-0.0682521	-0.123686	-0.012818	0.0158502	-0.0604778	-0.115419	-0.00553614	0.0309936	-0.0625761	-0.117601	-0.00755145	0.0258468	2.02455	11.16	-3.01221	10.1723	turquoise	0.412775	N
gamma-glutamylphenylalanine	Peptide	Gamma-glutamyl Amino Acid	-0.0446688	-0.099086	0.00974837	0.107573	-0.0428136	-0.100113	0.0144862	0.142953	-0.0331874	-0.0899351	0.0235603	0.251491	-0.028098	-0.0851921	0.0289961	0.334516	4.15337	21.5501	11.3936	37.097	turquoise	0.738747	Y
gamma-glutamylthreonine	Peptide	Gamma-glutamyl Amino Acid	-0.0250412	-0.0766151	0.0265327	0.341036	-0.0225408	-0.0745386	0.029457	0.395276	-0.0147969	-0.0665791	0.0369854	0.575202	-0.00936124	-0.0613976	0.0426751	0.724221	9.98517	30.9247	21.7067	62.6166	turquoise	0.344662	N
gamma-glutamyltryptophan	Peptide	Gamma-glutamyl Amino Acid	-0.0594304	-0.111849	-0.00701164	0.0263025	-0.0579845	-0.111627	-0.00434169	0.0341443	-0.0552554	-0.108324	-0.00218725	0.0412875	-0.0531401	-0.106569	0.00028843	0.051248	2.43289	4.59217	3.55919	10.5842	turquoise	0.521266	N
gamma-glutamyltyrosine	Peptide	Gamma-glutamyl Amino Acid	0.0114835	-0.0401737	0.0631407	0.662854	0.0156592	-0.0373797	0.0686981	0.562584	0.0179007	-0.0345802	0.0703815	0.503549	0.0166507	-0.0359338	0.0692352	0.534606	-36.3623	-19.519	10.8848	-44.9965	brown	0.258529	N
gamma-glutamylvaline	Peptide	Gamma-glutamyl Amino Acid	-0.0290581	-0.0822344	0.0241181	0.283938	-0.0254715	-0.0816924	0.0307495	0.374301	-0.0264071	-0.0820853	0.0292712	0.352345	-0.0272255	-0.083055	0.028604	0.338934	12.3431	-3.21979	-2.81648	6.30686	turquoise	0.716893	N
gamma-tocopherol/beta-tocopherol	Cofactors and Vitamins	Tocopherol Metabolism	-0.0196866	-0.0705197	0.0311465	0.447566	-0.0173366	-0.0685837	0.0339105	0.507054	-0.0166687	-0.0675115	0.0341741	0.520255	-0.0222781	-0.0735518	0.0289956	0.394182	11.937	3.39279	-28.4933	-13.1634	tan	0.327359	N
gentisate	Amino Acid	Tyrosine Metabolism	-0.0141146	-0.0651688	0.0369396	0.587689	-0.0149139	-0.0663731	0.0365453	0.569778	-0.0165104	-0.0676209	0.0346001	0.526399	-0.0181782	-0.070292	0.0339357	0.493929	-5.66251	-11.3114	-11.8156	-28.7896	green	0.35773	N
gluconate	Xenobiotics	Food Component/Plant	-0.0274167	-0.0815709	0.0267375	0.320827	-0.0255178	-0.0803289	0.0292933	0.361269	-0.0256146	-0.0798908	0.0286617	0.354735	-0.0244397	-0.0794626	0.0305831	0.383733	6.92617	-0.353021	4.28509	10.8582	turquoise	0.394738	N
glucose	Carbohydrate	Glycolysis, Gluconeogenesis, and Pyruvate Metabolism	0.0179768	-0.0351648	0.0711185	0.50707	0.0281224	-0.0280139	0.0842587	0.325922	0.0214236	-0.0341062	0.0769533	0.449296	0.0191451	-0.0367777	0.0750678	0.501973	-56.4367	37.2636	12.6746	-6.49852	brown	0.22424	N
glucuronate	Carbohydrate	Aminosugar Metabolism	-0.0564865	-0.107287	-0.00568615	0.0293312	-0.0550566	-0.106418	-0.00369558	0.03566	-0.0503692	-0.101211	0.000472887	0.0521664	-0.0478889	-0.0988155	0.0030377	0.0653001	2.53132	8.29826	4.391	15.2206	turquoise	0.271614	N
glucuronide of C10H18O2 (7)*	Partially Characterized Molecules	Partially Characterized Molecules	0.0264387	-0.0242613	0.0771387	0.306517	0.0275477	-0.0232254	0.0783209	0.287373	0.0231891	-0.0272312	0.0736094	0.367114	0.0249845	-0.0254767	0.0754457	0.33159	-4.19467	16.4856	-6.7908	5.50015	grey	0.197884	N
glucuronide of piperine metabolite C17H21NO3 (4)*	Xenobiotics	Food Component/Plant	-0.0192347	-0.0698795	0.0314101	0.456388	-0.0172207	-0.0683554	0.033914	0.508969	-0.0118118	-0.0624403	0.0388167	0.647272	-0.0236086	-0.0755357	0.0283185	0.372621	10.471	28.1202	-61.3306	-22.7394	grey	0.314372	N
glutamate	Amino Acid	Glutamate Metabolism	-0.0095533	-0.0619238	0.0428172	0.720524	-5.45214e-05	-0.0597145	0.0596054	0.99857	-0.000142916	-0.0592456	0.0589598	0.996216	0.00454684	-0.0550793	0.064173	0.881113	99.4293	-0.925279	49.0904	147.594	brown	0.375239	N
glutamine	Amino Acid	Glutamate Metabolism	-0.043053	-0.0939659	0.00785993	0.097379	-0.0467409	-0.0982332	0.00475142	0.075188	-0.0342922	-0.085532	0.0169477	0.189458	-0.0282229	-0.0797511	0.0233053	0.282818	-8.56596	28.9149	14.0972	34.4462	grey	0.21397	N
glutamine conjugate of C6H10O2 (1)*	Partially Characterized Molecules	Partially Characterized Molecules	-0.014677	-0.0654482	0.0360943	0.570763	-0.0140793	-0.0649247	0.036766	0.587093	-0.00598825	-0.05641	0.0444335	0.81582	-0.0025803	-0.0534675	0.0483069	0.920782	4.07203	55.1277	23.2197	82.4194	magenta	0.713211	N
glutamine conjugate of C6H10O2 (2)*	Partially Characterized Molecules	Partially Characterized Molecules	-0.00217928	-0.0538053	0.0494468	0.934018	-0.000639122	-0.0524128	0.0511346	0.980684	0.00983717	-0.0416436	0.0613179	0.70784	0.012798	-0.0390565	0.0646525	0.628359	70.6729	480.721	135.864	687.258	magenta	0.823732	Y
glutamine conjugate of C7H12O2*	Partially Characterized Molecules	Partially Characterized Molecules	0.0086188	-0.0426699	0.0599075	0.741723	0.00843163	-0.04288	0.0597433	0.747247	0.00996352	-0.0409639	0.060891	0.701204	0.0125577	-0.0389419	0.0640574	0.632491	2.17162	-17.7739	-30.0996	-45.7018	magenta	0.802542	N
glutarate (C5-DC)	Lipid	Fatty Acid, Dicarboxylate	0.00376296	-0.0468908	0.0544167	0.884161	0.00535605	-0.045631	0.0563431	0.836773	0.0102694	-0.0402652	0.060804	0.690226	0.0114953	-0.0392937	0.0622843	0.657122	-42.3358	-130.571	-32.578	-205.485	grey	0.151054	N
glutaroylcarnitine (C5)	Amino Acid	Lysine Metabolism	-0.00305748	-0.0553426	0.0492276	0.908692	-0.00112154	-0.0536366	0.0513936	0.96659	-0.011623	-0.0638125	0.0405665	0.662275	-0.0135277	-0.0659234	0.038868	0.612613	63.3183	-343.468	-62.2965	-342.446	turquoise	0.371795	N
glycerate	Carbohydrate	Glycolysis, Gluconeogenesis, and Pyruvate Metabolism	0.0675569	0.0142845	0.120829	0.0129728	0.066234	0.0125134	0.119955	0.0157058	0.0418279	-0.0122972	0.0959529	0.129755	0.0372964	-0.0190336	0.0936263	0.194218	1.9582	36.1268	6.70762	44.7927	cyan	0.744546	Y
glycerol	Lipid	Glycerolipid Metabolism	0.0152978	-0.0398097	0.0704054	0.586155	0.0204181	-0.0365522	0.0773885	0.482147	0.0220971	-0.0343237	0.0785179	0.442459	0.0221053	-0.0355241	0.0797347	0.451914	-33.4708	-10.9749	-0.0536843	-44.4994	blue	0.667169	N
glycerol 3-phosphate	Lipid	Glycerolipid Metabolism	0.0199782	-0.0307297	0.070686	0.439743	0.0207402	-0.0300333	0.0715138	0.4231	0.0134183	-0.0369364	0.0637729	0.60125	0.0141063	-0.0364177	0.0646303	0.583993	-3.81453	36.6499	-3.44392	29.3914	brown	0.257142	N
glycerophosphoethanolamine	Lipid	Phospholipid Metabolism	-0.0377967	-0.0882174	0.0126241	0.141654	-0.0391104	-0.0896603	0.0114396	0.129312	-0.0291176	-0.0793148	0.0210796	0.255369	-0.0248575	-0.0751434	0.0254284	0.332371	-3.4758	26.4384	11.2709	34.2335	black	0.410156	N
glycerophosphorylcholine (GPC)	Lipid	Phospholipid Metabolism	-0.00841816	-0.0593166	0.0424803	0.745659	-0.0175457	-0.0714688	0.0363773	0.523397	-0.019462	-0.0729064	0.0339824	0.475139	-0.0200832	-0.0739126	0.0337462	0.464372	-108.427	-22.7635	-7.37936	-138.57	black	0.700924	N
glycine	Amino Acid	Glycine, Serine and Threonine Metabolism	-0.011081	-0.0632871	0.0411251	0.67721	-0.0157278	-0.0691361	0.0376806	0.563588	-0.0146696	-0.0677268	0.0383877	0.587656	-0.00908975	-0.0625119	0.0443324	0.738602	-41.9344	9.54953	50.3549	17.97	grey	0.123013	N
glycine conjugate of C10H12O2*	Partially Characterized Molecules	Partially Characterized Molecules	-0.0345015	-0.0845825	0.0155795	0.176787	-0.0320669	-0.0829692	0.0188353	0.216753	-0.0239665	-0.0744458	0.0265127	0.351837	-0.0263918	-0.0770192	0.0242356	0.306678	7.05639	23.4784	-7.02937	23.5054	tan	0.743618	N
glycine conjugate of C10H14O2 (1)*	Partially Characterized Molecules	Partially Characterized Molecules	-0.0342878	-0.0841734	0.0155977	0.177784	-0.0317374	-0.0822732	0.0187984	0.218179	-0.0227313	-0.0728572	0.0273945	0.37385	-0.023744	-0.0741061	0.0266181	0.355206	7.43825	26.2662	-2.95343	30.751	tan	0.820807	N
glyco-beta-muricholate	Lipid	Primary Bile Acid Metabolism	0.0115682	-0.0395186	0.062655	0.656973	0.0101399	-0.0412755	0.0615553	0.698919	0.0170456	-0.0338229	0.0679142	0.511081	0.0162282	-0.0348768	0.0673332	0.533446	12.3467	-59.6957	7.06633	-40.2827	grey	0.31359	N
glycochenodeoxycholate	Lipid	Primary Bile Acid Metabolism	-0.00858953	-0.0598582	0.0426791	0.742472	-0.0089849	-0.060282	0.0423122	0.731211	-0.00414389	-0.055118	0.0468302	0.873323	-0.00162979	-0.0529102	0.0496506	0.950298	-4.60293	56.3595	29.2694	81.0259	grey	0.484577	N
glycochenodeoxycholate 3-sulfate	Lipid	Primary Bile Acid Metabolism	0.0118487	-0.0412745	0.0649719	0.661802	0.0126603	-0.040513	0.0658337	0.640537	0.016606	-0.0361358	0.0693477	0.536923	0.0209634	-0.0323538	0.0742806	0.440668	-6.85013	-33.3001	-36.776	-76.9262	grey	0.386454	N
glycochenodeoxycholate glucuronide (1)	Lipid	Primary Bile Acid Metabolism	-0.0146156	-0.067373	0.0381418	0.586918	-0.0115734	-0.0648886	0.0417418	0.670306	-0.0125461	-0.065451	0.0403589	0.641871	-0.00984741	-0.063055	0.0433602	0.716622	20.8147	-6.65469	18.4641	32.6241	grey	0.349062	N
glycocholate	Lipid	Primary Bile Acid Metabolism	-0.0315351	-0.0827912	0.019721	0.227682	-0.0316141	-0.0829215	0.0196933	0.226984	-0.0272156	-0.0780766	0.0236454	0.294054	-0.025123	-0.076197	0.0259511	0.334753	-0.250571	13.948	6.63588	20.3333	grey	0.432901	N
glycocholenate sulfate*	Lipid	Secondary Bile Acid Metabolism	-0.00377158	-0.0556608	0.0481177	0.886643	-0.00437106	-0.056383	0.0476409	0.869084	0.000357516	-0.0513333	0.0520484	0.989177	0.00589743	-0.0461689	0.0579637	0.824198	-15.8948	125.374	146.886	256.365	red	0.273194	N
glycodeoxycholate 3-sulfate	Lipid	Secondary Bile Acid Metabolism	-0.0185548	-0.0689063	0.0317968	0.469885	-0.0182883	-0.0686716	0.032095	0.476563	-0.0252519	-0.0752464	0.0247425	0.32195	-0.0244552	-0.0746481	0.0257377	0.339359	1.43615	-37.5301	4.2937	-31.8003	grey	0.26611	N
glycolithocholate sulfate*	Lipid	Secondary Bile Acid Metabolism	0.000125317	-0.0509451	0.0511957	0.99616	0.000523544	-0.0506044	0.0516515	0.983977	-0.009427	-0.0601658	0.0413118	0.71557	-0.0100868	-0.0609152	0.0407415	0.697125	-317.777	7940.33	526.543	8149.1	grey	0.260223	N
glycosyl ceramide (d18:1/20:0, d16:1/22:0)*	Lipid	Ceramides	-0.0138355	-0.0644114	0.0367404	0.591618	-0.0260332	-0.0805714	0.028505	0.349252	-0.0346827	-0.0889219	0.0195564	0.209924	-0.0363861	-0.0908887	0.0181165	0.190546	-88.1622	-62.517	-12.3112	-162.99	greenyellow	0.679223	N
glycosyl ceramide (d18:1/23:1, d17:1/24:1)*	Lipid	Ceramides	0.0166289	-0.0346536	0.0679114	0.524832	0.010376	-0.0435999	0.0643519	0.706166	-0.0035289	-0.0570687	0.0500109	0.897144	-0.00171556	-0.0555736	0.0521425	0.950186	37.6027	83.6188	-10.9047	110.317	greenyellow	0.62007	N
glycosyl ceramide (d18:2/24:1, d18:1/24:2)*	Lipid	Ceramides	-0.00784282	-0.0590794	0.0433938	0.76402	-0.0229406	-0.0802946	0.0344134	0.432815	-0.0257938	-0.082636	0.0310484	0.373541	-0.0220792	-0.0792497	0.0350913	0.448828	-192.504	-36.3799	47.3627	-181.521	greenyellow	0.843321	N
glycosyl-N-(2-hydroxynervonoyl)-sphingosine (d18:1/24:1(2OH))*	Lipid	Ceramides	-0.0147241	-0.0687389	0.0392907	0.592927	-0.0136207	-0.0680289	0.0407875	0.623451	-0.0165047	-0.070422	0.0374126	0.548286	-0.0160473	-0.0700486	0.0379539	0.560034	7.49379	-19.5869	3.1063	-8.98683	greenyellow	0.275756	N
glycosyl-N-behenoyl-sphingadienine (d18:2/22:0)*	Lipid	Ceramides	-0.0053369	-0.0563135	0.0456397	0.837316	-0.0203888	-0.0778897	0.0371122	0.486825	-0.0258689	-0.0829298	0.031192	0.373986	-0.0250831	-0.0824984	0.0323321	0.3916	-282.034	-102.684	14.7234	-369.994	greenyellow	0.775569	N
glycosyl-N-nervonoyl-sphingosine (d18:1/24:1)*	Lipid	Ceramides	-0.0175624	-0.0675639	0.032439	0.490942	-0.0329185	-0.0880176	0.0221806	0.241413	-0.0331844	-0.0878289	0.0214601	0.233755	-0.0300026	-0.0848589	0.0248537	0.283509	-87.4373	-1.51367	18.1169	-70.8341	greenyellow	0.79039	N
glycosyl-N-palmitoyl-sphingosine (d18:1/16:0)	Lipid	Ceramides	-0.0125881	-0.0628327	0.0376564	0.623181	-0.0263564	-0.0814313	0.0287185	0.348025	-0.0298945	-0.0845644	0.0247754	0.28361	-0.0279811	-0.0830702	0.027108	0.319246	-109.375	-28.107	15.2002	-122.282	greenyellow	0.656059	N
glycosyl-N-stearoyl-sphingosine (d18:1/18:0)	Lipid	Ceramides	0.00270738	-0.0491438	0.0545585	0.918435	-0.00530388	-0.060038	0.0494303	0.84927	-0.0148972	-0.0692225	0.0394281	0.590717	-0.0154272	-0.0699853	0.0391308	0.579199	295.904	354.341	19.5751	669.821	greenyellow	0.628103	N
glycosyl-N-tricosanoyl-sphingadienine (d18:2/23:0)*	Lipid	Ceramides	0.00747857	-0.044591	0.0595481	0.778186	-0.0025195	-0.0596344	0.0545953	0.931056	-0.01901	-0.0759735	0.0379536	0.512809	-0.0194251	-0.0768203	0.03797	0.506859	133.69	220.503	5.55138	359.744	greenyellow	0.70009	Y
glycoursodeoxycholate	Lipid	Secondary Bile Acid Metabolism	-0.026451	-0.0772685	0.0243665	0.307411	-0.0267244	-0.0776479	0.0241991	0.303447	-0.0156275	-0.0662635	0.0350086	0.545009	-0.0149369	-0.0662111	0.0363372	0.567783	-1.03341	41.9526	2.61064	43.5298	grey	0.392241	N
guaiacol sulfate	Xenobiotics	Benzoate Metabolism	0.00683919	-0.0437164	0.0573948	0.790766	0.00847369	-0.0422468	0.0591942	0.743174	-0.00372766	-0.0541165	0.0466612	0.88464	-0.000919984	-0.0523665	0.0505266	0.972022	-23.899	178.403	-41.0527	113.452	green	0.715456	N
guanidinoacetate	Amino Acid	Creatine Metabolism	-0.00336438	-0.0601037	0.0533749	0.90742	-0.00763654	-0.0651818	0.0499087	0.794659	-0.000872052	-0.0578772	0.0561331	0.976065	0.00246776	-0.0547135	0.059649	0.932546	-126.982	201.062	99.27	173.35	grey	0.0826871	N
gulonate*	Cofactors and Vitamins	Ascorbate and Aldarate Metabolism	-0.0218964	-0.071962	0.0281692	0.391084	-0.0196389	-0.0701686	0.0308907	0.445947	-0.0091857	-0.0594208	0.0410494	0.71988	-0.00379095	-0.0542125	0.0466306	0.88277	10.3096	47.7396	24.6377	82.6868	turquoise	0.546711	N
heme	Cofactors and Vitamins	Hemoglobin and Porphyrin Metabolism	-0.0254045	-0.076394	0.0255851	0.328572	-0.0253042	-0.0764251	0.0258168	0.331729	-0.0185739	-0.0692611	0.0321134	0.472373	-0.0171934	-0.0680474	0.0336607	0.507303	0.394828	26.4926	5.43409	32.3215	grey	-0.0331458	N
heneicosapentaenoate (21:5n3)	Lipid	Long Chain Polyunsaturated Fatty Acid (n3 and n6)	-0.00174863	-0.0538147	0.0503174	0.947483	-0.00311282	-0.0554678	0.0492422	0.907171	-0.02045	-0.0728502	0.0319502	0.44407	-0.0304636	-0.0838775	0.0229502	0.263421	-78.0142	-991.47	-572.656	-1642.14	blue	0.381416	N
heptadecenamide (17:1)*	Lipid	Fatty Acid, Amide	0.0352397	-0.0289308	0.0994103	0.281559	0.0378842	-0.0265257	0.102294	0.248789	0.0321597	-0.0316556	0.0959749	0.323048	0.0291279	-0.0349489	0.0932046	0.372697	-7.50422	16.2446	8.60331	17.3437	grey	0.076996	N
heptanoate (7:0)	Lipid	Medium Chain Fatty Acid	0.012563	-0.0462548	0.0713807	0.675294	0.0122557	-0.0465934	0.0711048	0.682956	0.0177945	-0.0404307	0.0760196	0.548935	0.0201238	-0.0383215	0.0785691	0.499516	2.44571	-44.088	-18.5414	-60.1837	blue	0.0506252	N
heptenedioate (C7:1-DC)*	Lipid	Fatty Acid, Dicarboxylate	-0.0108892	-0.0621812	0.0404029	0.677149	-0.00951675	-0.0609469	0.0419134	0.716674	-0.0257644	-0.0767865	0.0252577	0.322073	-0.0263047	-0.077608	0.0249986	0.314691	12.6035	-149.21	-4.9611	-141.567	magenta	0.554007	N
hexadecadienoate (16:2n6)	Lipid	Long Chain Polyunsaturated Fatty Acid (n3 and n6)	0.0326567	-0.0212748	0.0865881	0.235111	0.0343266	-0.0200671	0.0887203	0.215947	0.030089	-0.0238405	0.0840184	0.273943	0.0247698	-0.0300737	0.0796133	0.375789	-5.11362	12.9763	16.2881	24.1508	blue	0.743591	N
hexadecanedioate (C16)	Lipid	Fatty Acid, Dicarboxylate	0.0215654	-0.0307375	0.0738683	0.418763	0.0211463	-0.0311922	0.0734847	0.428174	0.0182899	-0.0336466	0.0702264	0.489802	0.0219532	-0.0304448	0.0743512	0.411292	1.94359	13.245	-16.9867	-1.79816	blue	0.65996	N
hexadecenedioate (C16:1-DC)*	Lipid	Fatty Acid, Dicarboxylate	0.0155481	-0.0360559	0.0671521	0.554598	0.0167921	-0.0349212	0.0685054	0.524251	0.0255946	-0.0259359	0.0771251	0.330066	0.0296653	-0.0222072	0.0815378	0.262122	-8.00101	-56.6146	-26.1815	-90.797	blue	0.416387	N
hexanoylcarnitine (C6)	Lipid	Fatty Acid Metabolism (Acyl Carnitine)	0.046824	-0.00362776	0.0972757	0.0688813	0.0502026	-0.000697149	0.101102	0.0532172	0.0468449	-0.00361796	0.0973078	0.0688183	0.0447256	-0.00634408	0.0957953	0.0860233	-7.21568	7.17089	4.52614	4.48135	purple	0.693955	N
hexanoylglutamine	Lipid	Fatty Acid Metabolism (Acyl Glutamine)	0.0153235	-0.0360962	0.0667432	0.558926	0.0165752	-0.0349759	0.0681263	0.528329	0.0231418	-0.0281016	0.0743852	0.375834	0.0201037	-0.0315265	0.0717339	0.445103	-8.16839	-42.8529	19.8262	-31.1951	magenta	0.756719	N
hexanoylglycine (C6)	Lipid	Fatty Acid Metabolism (Acyl Glycine)	0.0141842	-0.0369389	0.0653073	0.586355	0.0122501	-0.0390918	0.0635921	0.63983	0.0119216	-0.0393324	0.0631756	0.648266	0.00894813	-0.0424752	0.0603715	0.732897	13.6353	2.31641	20.9631	36.9148	blue	0.367886	N
hippurate	Xenobiotics	Benzoate Metabolism	-0.0136827	-0.0649076	0.0375421	0.600384	-0.0154229	-0.0669999	0.0361541	0.557585	-0.0363404	-0.0877715	0.0150908	0.165949	-0.0344405	-0.0874009	0.0185199	0.202283	-12.718	-152.875	13.8853	-151.708	green	0.68648	N
histidine	Amino Acid	Histidine Metabolism	-0.0282859	-0.0782748	0.0217031	0.267203	-0.0306461	-0.0808765	0.0195842	0.231583	-0.0247859	-0.0747341	0.0251622	0.33051	-0.0268544	-0.0771487	0.0234398	0.295091	-8.3443	20.7178	-7.31294	5.0606	turquoise	0.179265	N
homoarginine	Amino Acid	Urea cycle; Arginine and Proline Metabolism	0.0272389	-0.0268802	0.0813581	0.323661	0.0293335	-0.025129	0.083796	0.290909	0.0348886	-0.0192263	0.0890034	0.206192	0.033477	-0.0208131	0.0877671	0.226632	-7.68955	-20.394	5.18214	-22.9014	grey	0.0466921	N
homocitrulline	Amino Acid	Urea cycle; Arginine and Proline Metabolism	-0.000895889	-0.0520628	0.0502711	0.972606	0.00268849	-0.0491479	0.0545249	0.918979	0.0124341	-0.0391266	0.0639947	0.636249	0.0158141	-0.0359715	0.0675996	0.549245	400.092	1087.81	377.279	1865.18	turquoise	0.44779	N
homostachydrine*	Xenobiotics	Food Component/Plant	0.000941743	-0.0484933	0.0503768	0.970196	0.000412438	-0.0491458	0.0499707	0.986977	-0.021537	-0.071062	0.027988	0.393774	-0.0255767	-0.0756881	0.0245348	0.316897	56.2049	2330.72	428.956	2815.89	green	0.306877	N
homovanillate (HVA)	Amino Acid	Tyrosine Metabolism	-0.0267705	-0.0776791	0.0241381	0.302472	-0.0244934	-0.0757503	0.0267634	0.348728	-0.0214452	-0.0721849	0.0292946	0.407199	-0.0205055	-0.0713943	0.0303832	0.429406	8.50587	11.3867	3.51005	23.4026	turquoise	0.370172	N
hydantoin-5-propionate	Amino Acid	Histidine Metabolism	-0.0514687	-0.10222	-0.000717599	0.0468515	-0.0504088	-0.102358	0.00154079	0.0571835	-0.0416934	-0.0933618	0.0099749	0.113661	-0.0400051	-0.0922078	0.0121977	0.13299	2.05942	16.9333	3.28039	22.2731	turquoise	0.405099	N
hydroquinone sulfate	Xenobiotics	Drug - Topical Agents	-0.0114304	-0.0615306	0.0386698	0.654553	-0.011025	-0.0611971	0.0391471	0.666498	-0.0234642	-0.073319	0.0263905	0.356039	-0.0147542	-0.065072	0.0355637	0.565256	3.54673	-108.826	76.2012	-29.0783	green	0.249924	N
hydroxy-CMPF*	Lipid	Fatty Acid, Dicarboxylate	0.0159398	-0.0372175	0.0690971	0.556486	0.0113591	-0.0436216	0.0663398	0.685341	-0.0246274	-0.0810076	0.0317528	0.39167	-0.0333472	-0.0917146	0.0250202	0.262583	28.7377	225.765	54.7045	309.207	yellow	0.234985	N
hydroxy-N6,N6,N6-trimethyllysine*	Amino Acid	Lysine Metabolism	-0.0276045	-0.0775601	0.022351	0.278571	-0.0259537	-0.076321	0.0244135	0.312285	-0.0210938	-0.0710435	0.0288559	0.407586	-0.0177669	-0.0678291	0.0322954	0.486436	5.98017	17.6055	12.0523	35.6379	turquoise	0.521498	N
hydroxyasparagine	Amino Acid	Alanine and Aspartate Metabolism	0.000285046	-0.0502128	0.0507829	0.991167	0.00712073	-0.0473715	0.061613	0.797733	0.0160366	-0.0379533	0.0700265	0.560216	0.0274118	-0.0272361	0.0820596	0.325299	-2398.1	-3127.87	-3990.65	-9516.62	turquoise	0.732089	Y
hydroxypalmitoyl sphingomyelin (d18:1/16:0(OH))	Lipid	Sphingolipid Metabolism	-0.00386182	-0.0564743	0.0487507	0.885534	-0.0181899	-0.0771494	0.0407695	0.545152	-0.0291528	-0.0877041	0.0293986	0.328888	-0.0265248	-0.0859991	0.0329494	0.381795	-371.02	-283.877	68.0489	-586.849	greenyellow	0.695779	N
hydroxyproline	Amino Acid	Urea cycle; Arginine and Proline Metabolism	-0.0352565	-0.0856977	0.0151848	0.170563	-0.0338261	-0.08462	0.0169678	0.19165	-0.0234681	-0.0738651	0.026929	0.361158	-0.022831	-0.0739905	0.0283286	0.381495	4.05698	29.3791	1.80712	35.2432	turquoise	0.23044	N
hyocholate	Lipid	Secondary Bile Acid Metabolism	-0.00531681	-0.0563419	0.0457083	0.838072	-0.00523734	-0.056284	0.0458093	0.840525	0.00370132	-0.0470786	0.0544812	0.886325	0.00767259	-0.043438	0.0587832	0.768438	1.49466	168.121	74.6928	244.308	grey	0.375187	N
hypotaurine	Amino Acid	Methionine, Cysteine, SAM and Taurine Metabolism	0.016329	-0.0366624	0.0693204	0.545637	0.0142859	-0.0397884	0.0683602	0.604373	0.0213854	-0.0325118	0.0752825	0.436502	0.0252366	-0.0287528	0.079226	0.359332	12.5119	-43.4777	-23.5849	-54.5507	grey	0.160649	N
hypoxanthine	Nucleotide	Purine Metabolism, (Hypo)Xanthine/Inosine containing	-0.0420848	-0.0964183	0.0122487	0.128884	-0.0398639	-0.0950059	0.0152781	0.156376	-0.0205755	-0.075967	0.0348161	0.466334	-0.0151875	-0.0709418	0.0405669	0.593185	5.27716	45.8323	12.8027	63.9122	blue	0.14462	N
imidazole lactate	Amino Acid	Histidine Metabolism	-0.00977102	-0.0621142	0.0425721	0.714288	-0.0102586	-0.0626371	0.04212	0.700896	-0.0120653	-0.0637869	0.0396562	0.647313	-0.0184306	-0.0706992	0.0338381	0.489243	-4.98978	-18.4909	-65.1439	-88.6246	grey	0.198442	N
imidazole propionate	Amino Acid	Histidine Metabolism	-0.0593589	-0.110666	-0.0080515	0.0233883	-0.0582293	-0.111049	-0.00540969	0.0307422	-0.0514642	-0.103844	0.000915616	0.0541359	-0.0476467	-0.100737	0.00544412	0.0785413	1.903	11.3969	6.43131	19.7312	turquoise	0.370756	N
iminodiacetate (IDA)	Xenobiotics	Chemical	0.0503732	-0.0014891	0.102235	0.0569415	0.048719	-0.00359389	0.101032	0.0679295	0.0499798	-0.00209204	0.102052	0.0599285	0.0522071	2.56103e-05	0.104389	0.0498878	3.28386	-2.50298	-4.4215	-3.64062	salmon	0.181792	N
indole-3-carboxylate	Amino Acid	Tryptophan Metabolism	-0.0211562	-0.0723023	0.0299899	0.41727	-0.0208134	-0.0719961	0.0303692	0.425185	-0.0132477	-0.0641063	0.0376108	0.609455	-0.00972736	-0.0612685	0.0418138	0.711275	1.62019	35.7611	16.6399	54.0212	pink	0.369178	N
indoleacetate	Amino Acid	Tryptophan Metabolism	-0.0183816	-0.0692331	0.0324699	0.478396	-0.0174078	-0.0683716	0.0335561	0.502949	-0.0176878	-0.0681515	0.0327759	0.491843	-0.019093	-0.0696931	0.0315071	0.459311	5.29775	-1.5234	-7.64454	-3.8702	pink	0.48396	N
indoleacetoylcarnitine*	Amino Acid	Tryptophan Metabolism	-0.0398249	-0.0904195	0.0107696	0.122794	-0.0384752	-0.0893197	0.0123692	0.137923	-0.0293864	-0.0799754	0.0212025	0.254694	-0.032279	-0.0831979	0.0186399	0.213875	3.3891	22.8219	-7.26318	18.9478	pink	0.293082	N
indoleacetylglutamine	Amino Acid	Tryptophan Metabolism	-0.0271165	-0.0784504	0.0242175	0.300289	-0.0245889	-0.0767134	0.0275356	0.354937	-0.0162108	-0.0680022	0.0355806	0.53932	-0.0185032	-0.0704109	0.0334045	0.484512	9.32115	30.8966	-8.45373	31.764	pink	0.386088	N
indolelactate	Amino Acid	Tryptophan Metabolism	0.000845606	-0.054078	0.0557692	0.975911	0.00256139	-0.0525292	0.057652	0.927344	-0.00463203	-0.0593227	0.0500586	0.868071	-0.0114958	-0.0665338	0.0435421	0.682069	-202.906	850.683	811.699	1459.48	brown	0.323719	N
indolepropionate	Amino Acid	Tryptophan Metabolism	0.019325	-0.0320151	0.0706652	0.460411	0.0164516	-0.0356627	0.0685659	0.535854	0.00607508	-0.0458354	0.0579856	0.818461	0.00710197	-0.0460341	0.060238	0.793216	14.8689	53.6948	-5.31382	63.2499	green	0.255608	N
inosine	Nucleotide	Purine Metabolism, (Hypo)Xanthine/Inosine containing	-0.0236501	-0.0809231	0.0336229	0.418065	-0.0218185	-0.079442	0.035805	0.457762	0.00194539	-0.0563205	0.0602113	0.947789	0.00644146	-0.052215	0.0650979	0.829471	7.74464	100.481	19.0108	127.236	blue	0.121675	N
isobutyrylcarnitine (C4)	Amino Acid	Leucine, Isoleucine and Valine Metabolism	-0.0014912	-0.0525056	0.0495232	0.954283	0.000284881	-0.050993	0.0515628	0.991306	-0.0031857	-0.0539779	0.0476065	0.902099	-0.00171658	-0.0529198	0.0494866	0.947575	119.104	-232.737	98.5186	-15.1142	pink	0.569674	N
isobutyrylglycine (C4)	Amino Acid	Leucine, Isoleucine and Valine Metabolism	0.0417377	-0.00934058	0.0928159	0.109178	0.0410401	-0.0101805	0.0922608	0.116235	0.0304248	-0.0204904	0.0813399	0.24132	0.0309353	-0.020777	0.0826476	0.240797	1.67121	25.4336	-1.22327	25.8815	pink	0.421169	N
isoleucine	Amino Acid	Leucine, Isoleucine and Valine Metabolism	-0.0029434	-0.0596079	0.0537211	0.918855	0.00399108	-0.0553486	0.0633308	0.895055	0.00377715	-0.0549801	0.0625344	0.89967	-0.000608722	-0.0596487	0.0584313	0.983867	235.594	-7.26808	-149.007	79.3191	turquoise	0.358715	N
isoleucylglycine	Peptide	Dipeptide	-0.0394567	-0.0899717	0.0110584	0.125696	-0.0423671	-0.0932387	0.00850441	0.102545	-0.04562	-0.0960391	0.00479909	0.0761259	-0.0448802	-0.0954367	0.00567627	0.0818317	-7.37634	-8.2441	1.87489	-13.7456	grey	0.211222	N
isoursodeoxycholate	Lipid	Secondary Bile Acid Metabolism	-0.0263034	-0.0765397	0.023933	0.304556	-0.0251985	-0.0759549	0.0255578	0.330291	-0.0147347	-0.0651258	0.0356564	0.566336	-0.017206	-0.0682075	0.0337955	0.508219	4.20042	39.7813	-9.39534	34.5863	grey	0.0927493	N
isovalerate (C5)	Amino Acid	Leucine, Isoleucine and Valine Metabolism	-0.0247558	-0.0772058	0.0276942	0.354677	-0.0219456	-0.0749905	0.0310993	0.417185	-0.0159051	-0.0684588	0.0366486	0.552825	-0.0190622	-0.0718607	0.0337363	0.478925	11.3517	24.4004	-12.7529	22.9992	turquoise	0.186666	N
isovalerylcarnitine (C5)	Amino Acid	Leucine, Isoleucine and Valine Metabolism	-0.00173142	-0.0554386	0.0519758	0.949586	0.00475155	-0.0513459	0.060849	0.868062	-0.000899849	-0.0564651	0.0546654	0.974662	-0.00707371	-0.0629841	0.0488367	0.804029	374.431	-326.402	-356.578	-308.549	turquoise	0.354403	N
isovalerylglycine	Amino Acid	Leucine, Isoleucine and Valine Metabolism	-0.00528942	-0.0560022	0.0454234	0.837916	-0.00581923	-0.0565988	0.0449603	0.822171	-0.0113141	-0.0617911	0.0391629	0.660233	-0.0108595	-0.0618019	0.040083	0.675891	-10.0165	-103.884	8.59515	-105.305	pink	0.382407	N
kynurenate	Amino Acid	Tryptophan Metabolism	-0.00216132	-0.054497	0.0501744	0.935446	0.00319512	-0.0516381	0.0580283	0.909014	0.0140398	-0.0404533	0.0685329	0.613358	0.0080186	-0.0468549	0.0628921	0.774422	247.832	501.761	-278.588	471.004	turquoise	0.579654	N
kynurenine	Amino Acid	Tryptophan Metabolism	-0.0271925	-0.0779017	0.0235167	0.293024	-0.0248051	-0.0770816	0.0274715	0.352127	-0.032221	-0.0840968	0.0196548	0.223274	-0.0311582	-0.0832849	0.0209685	0.241176	8.77975	-27.2721	3.90873	-14.5836	turquoise	0.546528	N
lactate	Carbohydrate	Glycolysis, Gluconeogenesis, and Pyruvate Metabolism	-0.0186389	-0.0721875	0.0349098	0.494856	-0.0142818	-0.0694068	0.0408433	0.611384	-0.00191334	-0.0567415	0.0529149	0.945434	0.00320091	-0.0521279	0.0585297	0.909662	23.3764	66.3583	27.4386	117.173	brown	0.460335	N
lactosyl-N-nervonoyl-sphingosine (d18:1/24:1)*	Lipid	Ceramides	-0.0223975	-0.0735623	0.0287672	0.390652	-0.0404003	-0.0973364	0.0165358	0.164167	-0.037691	-0.0941014	0.0187193	0.190179	-0.0346367	-0.0914324	0.022159	0.231781	-80.3785	12.0964	13.637	-54.645	greenyellow	0.776191	N
lactosyl-N-palmitoyl-sphingosine (d18:1/16:0)	Lipid	Ceramides	0.0126212	-0.0378215	0.0630639	0.623637	0.00350543	-0.0522548	0.0592657	0.901873	0.00313114	-0.0520516	0.0583139	0.911391	0.00630774	-0.0494699	0.0620853	0.824474	72.2259	2.96552	-25.1687	50.0227	greenyellow	0.749504	N
laurate (12:0)	Lipid	Medium Chain Fatty Acid	0.00385561	-0.0483928	0.056104	0.884926	0.00303955	-0.0492964	0.0553755	0.909313	0.0105386	-0.0414328	0.0625101	0.690858	0.00777057	-0.045367	0.0609082	0.774263	21.1654	-194.498	71.7936	-101.539	blue	0.66421	N
laurylcarnitine (C12)	Lipid	Fatty Acid Metabolism (Acyl Carnitine)	0.019029	-0.0314587	0.0695167	0.459826	0.0175997	-0.0331255	0.0683249	0.496234	0.0180913	-0.0322314	0.0684139	0.480794	0.0141613	-0.0366189	0.0649416	0.584431	7.51103	-2.58314	20.6524	25.5803	purple	0.888974	N
leucine	Amino Acid	Leucine, Isoleucine and Valine Metabolism	0.0157777	-0.0420225	0.0735779	0.592418	0.0242309	-0.0360355	0.0844973	0.430425	0.0235444	-0.0360591	0.0831479	0.438545	0.017713	-0.0421562	0.0775822	0.561758	-53.577	4.35133	36.9598	-12.2659	turquoise	0.332552	N
leucylalanine	Peptide	Dipeptide	0.0178359	-0.0330209	0.0686927	0.491596	0.0204767	-0.0307757	0.0717292	0.433338	0.0271204	-0.0237148	0.0779557	0.2955	0.0289545	-0.0219948	0.0799037	0.265127	-14.8062	-37.2489	-10.2829	-62.3381	magenta	0.423595	N
lignoceroyl sphingomyelin (d18:1/24:0)	Lipid	Sphingolipid Metabolism	0.00331924	-0.0469082	0.0535467	0.896877	-0.00473577	-0.0580438	0.0485722	0.861683	0.000938116	-0.0519333	0.0538096	0.97224	-0.00402862	-0.0571529	0.0490957	0.881766	242.676	-170.939	149.635	221.372	yellow	0.561507	N
lignoceroylcarnitine (C24)*	Lipid	Fatty Acid Metabolism (Acyl Carnitine)	-0.022736	-0.073356	0.0278841	0.378438	-0.0264954	-0.0777815	0.0247907	0.311039	-0.0332809	-0.0841205	0.0175586	0.199305	-0.0377851	-0.0888697	0.0132996	0.14702	-16.5352	-29.8451	-19.8105	-66.1908	yellow	0.415113	N
linoleate (18:2n6)	Lipid	Long Chain Polyunsaturated Fatty Acid (n3 and n6)	0.0386025	-0.0128324	0.0900374	0.141183	0.0395413	-0.0120962	0.0911788	0.133292	0.0400964	-0.0111964	0.0913891	0.125392	0.0366952	-0.0154027	0.0887931	0.167288	-2.43185	-1.43795	8.81078	4.94097	blue	0.846187	N
linolenate (18:3n3 or 3n6)	Lipid	Long Chain Polyunsaturated Fatty Acid (n3 and n6)	0.025483	-0.0263878	0.0773537	0.335363	0.0269987	-0.025156	0.0791535	0.31006	0.0369307	-0.0149633	0.0888246	0.162931	0.033867	-0.018855	0.086589	0.207843	-5.9482	-38.9747	12.0222	-32.9007	blue	0.819765	N
linolenoylcarnitine (C18:3)*	Lipid	Fatty Acid Metabolism (Acyl Carnitine)	-0.0452381	-0.0975153	0.00703902	0.0898218	-0.045321	-0.0976266	0.00698456	0.0894095	-0.0323111	-0.0845418	0.0199196	0.225138	-0.0345645	-0.0868742	0.0177453	0.195125	-0.183267	28.7587	-4.98103	23.5944	purple	0.641985	N
linoleoyl ethanolamide	Lipid	Endocannabinoid	-0.0095237	-0.0636316	0.0445842	0.729945	-0.0097439	-0.0640423	0.0445545	0.724882	0.0048982	-0.0490958	0.0588922	0.858785	0.00447188	-0.0499312	0.058875	0.871924	-2.31219	153.744	-4.47639	146.955	blue	0.46763	N
linoleoyl-arachidonoyl-glycerol (18:2/20:4) [1]*	Lipid	Diacylglycerol	0.00322404	-0.0476275	0.0540756	0.901042	0.00868237	-0.043466	0.0608307	0.744023	0.0158406	-0.0359781	0.0676593	0.548834	0.0136205	-0.0383613	0.0656024	0.607335	-169.301	-222.026	68.8589	-322.468	brown	0.513515	N
linoleoyl-arachidonoyl-glycerol (18:2/20:4) [2]*	Lipid	Diacylglycerol	-0.0101131	-0.0598676	0.0396415	0.690164	-0.00501791	-0.0562823	0.0462465	0.847764	0.00571154	-0.0451173	0.0565403	0.825573	-0.000194072	-0.0513244	0.0509362	0.99406	50.382	106.095	-58.3958	98.081	brown	0.460815	N
linoleoyl-docosahexaenoyl-glycerol (18:2/22:6) [1]*	Lipid	Diacylglycerol	0.0385283	-0.0119968	0.0890533	0.134915	0.0408707	-0.00986705	0.0916086	0.114297	0.0225318	-0.0283241	0.0733877	0.38494	0.0145199	-0.0374836	0.0665234	0.583976	-6.07985	47.5987	20.7948	62.3137	black	0.0223523	N
linoleoyl-linolenoyl-glycerol (18:2/18:3) [1]*	Lipid	Diacylglycerol	-0.00291637	-0.0528725	0.0470398	0.908845	-0.00221082	-0.0524197	0.047998	0.931181	0.00401385	-0.045729	0.0537567	0.874253	0.00488267	-0.0449259	0.0546913	0.847538	24.1927	213.439	29.7911	267.423	brown	0.397071	N
linoleoylcarnitine (C18:2)*	Lipid	Fatty Acid Metabolism (Acyl Carnitine)	-0.0220712	-0.0770754	0.0329331	0.431344	-0.023311	-0.0784023	0.0317804	0.406666	-0.0202818	-0.0748833	0.0343198	0.46634	-0.0230508	-0.0778317	0.0317302	0.409274	-5.61734	13.7248	-12.5458	-4.43832	purple	0.642948	N
linoleoylcholine*	Lipid	Fatty Acid Metabolism (Acyl Choline)	-0.0171486	-0.0688593	0.034562	0.515462	-0.0267153	-0.0810506	0.02762	0.334973	-0.0281803	-0.0820294	0.0256688	0.304805	-0.0287488	-0.082815	0.0253174	0.297096	-55.7869	-8.54284	-3.31543	-67.6452	black	0.70596	N
lithocholate sulfate (1)	Lipid	Secondary Bile Acid Metabolism	-0.0107004	-0.0615267	0.0401259	0.679688	-0.00866185	-0.0598618	0.0425381	0.740046	-0.0119085	-0.0625976	0.0387807	0.64498	-0.0166911	-0.0676539	0.0342717	0.520675	19.0511	-30.341	-44.696	-55.9859	grey	0.115904	N
lysine	Amino Acid	Lysine Metabolism	0.02767	-0.0223848	0.0777249	0.278386	0.0305966	-0.0198133	0.0810065	0.234004	0.0273694	-0.0225927	0.0773316	0.282745	0.0274148	-0.0226403	0.0774699	0.28284	-10.5767	11.6631	-0.163964	0.922432	turquoise	0.171245	N
malate	Energy	TCA Cycle	-0.0505437	-0.10298	0.00189224	0.0588485	-0.0500043	-0.102478	0.00246976	0.0617859	-0.0497274	-0.101736	0.00228096	0.060915	-0.0522258	-0.104538	8.6199e-05	0.0503782	1.0672	0.547726	-4.94304	-3.32812	blue	0.443655	N
maleate	Lipid	Fatty Acid, Dicarboxylate	0.00340198	-0.0518764	0.0586803	0.903928	0.00984535	-0.0471397	0.0668304	0.73473	0.0135098	-0.0428435	0.0698631	0.638237	0.0209449	-0.0357743	0.0776642	0.468953	-189.4	-107.715	-218.553	-515.668	brown	0.291106	N
malonate	Lipid	Fatty Acid Synthesis	-0.00415767	-0.0524116	0.0440963	0.865808	-0.00399074	-0.0522717	0.0442902	0.871219	-0.00673452	-0.0545785	0.0411094	0.782498	-0.00714675	-0.0552432	0.0409497	0.770725	4.01495	-65.9932	-9.91505	-71.8933	blue	0.0884095	N
mannitol/sorbitol	Carbohydrate	Fructose, Mannose and Galactose Metabolism	-0.069656	-0.119385	-0.0199273	0.00607645	-0.0679307	-0.118045	-0.0178168	0.00792328	-0.0666181	-0.116336	-0.0169004	0.00866952	-0.0667926	-0.116673	-0.0169125	0.00871284	2.47678	1.88438	-0.250464	4.1107	turquoise	0.252388	N
mannonate*	Xenobiotics	Food Component/Plant	-0.0402559	-0.0915744	0.0110626	0.124086	-0.0395018	-0.0946109	0.0156073	0.159921	-0.0369917	-0.0915839	0.0176006	0.183997	-0.0363443	-0.0912588	0.0185701	0.194403	1.87326	6.23545	1.60797	9.71669	brown	0.261665	N
mannose	Carbohydrate	Fructose, Mannose and Galactose Metabolism	-0.0198224	-0.0718846	0.0322399	0.455267	-0.0144036	-0.0700381	0.0412309	0.611635	-0.0231557	-0.0781815	0.03187	0.409237	-0.0256745	-0.080825	0.0294759	0.361288	27.3367	-44.1529	-12.7068	-29.5231	brown	0.0231214	N
margarate (17:0)	Lipid	Long Chain Fatty Acids	0.0369361	-0.0142958	0.0881679	0.157509	0.0388728	-0.0125707	0.0903162	0.138487	0.0313473	-0.0198035	0.0824981	0.229501	0.0288134	-0.0231888	0.0808156	0.277266	-5.2434	20.3744	6.86019	21.9912	blue	0.846532	N
margaroylcarnitine (C17)*	Lipid	Fatty Acid Metabolism (Acyl Carnitine)	-0.00437478	-0.055624	0.0468744	0.867042	-0.00667974	-0.0581886	0.0448291	0.799236	-0.0257774	-0.0769801	0.0254254	0.32354	-0.0280548	-0.0796548	0.0235451	0.286363	-52.6876	-436.54	-52.059	-541.286	yellow	0.461506	N
metabolonic lactone sulfate	Partially Characterized Molecules	Partially Characterized Molecules	0.00298183	-0.04766	0.0536237	0.908065	0.0082481	-0.046388	0.0628842	0.767173	0.00172521	-0.0523877	0.0558381	0.950142	0.000682909	-0.0537676	0.0551334	0.980376	-176.612	218.754	34.9551	77.0977	brown	0.415473	N
methionine	Amino Acid	Methionine, Cysteine, SAM and Taurine Metabolism	-0.00542533	-0.0594845	0.0486338	0.843962	-0.00280273	-0.0572221	0.0516167	0.919543	-0.00128672	-0.0553343	0.0527609	0.962758	-0.00233504	-0.0565251	0.051855	0.93265	48.34	27.943	-19.3225	56.9605	turquoise	0.211912	N
methionine sulfone	Amino Acid	Methionine, Cysteine, SAM and Taurine Metabolism	-0.0337315	-0.0857647	0.0183018	0.203706	-0.0339594	-0.0860203	0.0181015	0.200908	-0.0398497	-0.0914879	0.0117886	0.130298	-0.0385923	-0.0903958	0.0132112	0.144137	-0.67571	-17.4623	3.72766	-14.4103	turquoise	0.35053	N
methionine sulfoxide	Amino Acid	Methionine, Cysteine, SAM and Taurine Metabolism	0.00999299	-0.0416878	0.0616738	0.704526	0.0127423	-0.0393254	0.0648101	0.631262	0.00541196	-0.0462367	0.0570606	0.837175	0.00447039	-0.0475198	0.0564606	0.866079	-27.5129	73.3554	9.42222	55.2647	turquoise	0.227916	N
methyl glucopyranoside (alpha + beta)	Xenobiotics	Food Component/Plant	0.0516814	-0.000420336	0.103783	0.0518747	0.0500566	-0.00253848	0.102652	0.0621138	0.0267616	-0.0262488	0.0797721	0.322197	0.0206854	-0.0335875	0.0749584	0.454793	3.14388	45.0742	11.757	59.9751	cyan	0.618366	N
methyl indole-3-acetate	Xenobiotics	Food Component/Plant	-0.0311563	-0.0821794	0.0198668	0.231186	-0.0290084	-0.0807061	0.0226893	0.271217	-0.0230602	-0.074403	0.0282825	0.378441	-0.0212893	-0.072805	0.0302264	0.417697	6.89388	19.0914	5.6841	31.6694	pink	0.385439	N
methyl-4-hydroxybenzoate sulfate	Xenobiotics	Benzoate Metabolism	0.0207639	-0.0365943	0.0781221	0.477753	0.0200151	-0.0380037	0.0780338	0.498702	0.0236364	-0.0337	0.0809727	0.418847	0.0185422	-0.0391411	0.0762254	0.528429	3.60629	-17.4403	24.534	10.7	grey	0.0923897	N
methylmalonate (MMA)	Lipid	Fatty Acid Metabolism (also BCAA Metabolism)	-0.0151068	-0.0659545	0.0357408	0.560126	-0.0147133	-0.0656513	0.0362247	0.571074	-0.000919871	-0.0516192	0.0497795	0.971614	-0.000410116	-0.0512234	0.0504032	0.98737	2.6053	91.3056	3.37433	97.2852	turquoise	0.297917	N
methylsuccinate	Amino Acid	Leucine, Isoleucine and Valine Metabolism	-0.010165	-0.0610223	0.0406923	0.695064	-0.0104441	-0.0613637	0.0404755	0.687492	-0.0169905	-0.0675308	0.0335497	0.509712	-0.0157919	-0.0668948	0.0353111	0.544489	-2.74551	-64.4015	11.792	-55.3549	green	0.335621	N
myo-inositol	Lipid	Inositol Metabolism	0.0457436	-0.00505416	0.0965414	0.0775343	0.0458708	-0.00495648	0.096698	0.0768852	0.0246496	-0.0260533	0.0753524	0.34042	0.0193097	-0.031718	0.0703373	0.458021	-0.277889	46.3916	11.6735	57.7872	turquoise	0.298463	N
myristate (14:0)	Lipid	Long Chain Fatty Acids	0.0355086	-0.0169685	0.0879857	0.184614	0.0375925	-0.0153702	0.0905551	0.164037	0.0283539	-0.0242792	0.080987	0.290809	0.0247839	-0.028938	0.0785058	0.365634	-5.86868	26.0179	10.0538	30.203	blue	0.86862	N
myristoleate (14:1n5)	Lipid	Long Chain Fatty Acids	0.0290706	-0.0272875	0.0854287	0.311789	0.0308211	-0.0261859	0.0878281	0.289073	0.0258119	-0.0308399	0.0824637	0.371602	0.0243738	-0.0334655	0.0822132	0.408579	-6.02167	17.2313	4.94673	16.1563	blue	0.792493	N
myristoleoylcarnitine (C14:1)*	Lipid	Fatty Acid Metabolism (Acyl Carnitine)	0.00620751	-0.0446838	0.0570988	0.810932	0.0061733	-0.0447554	0.057102	0.81209	0.0112534	-0.039391	0.0618977	0.662991	0.00896773	-0.0419963	0.0599317	0.730016	0.551169	-81.8374	36.8205	-44.4658	purple	0.898988	N
myristoyl dihydrosphingomyelin (d18:0/14:0)*	Lipid	Sphingolipid Metabolism	0.010977	-0.0435257	0.0654797	0.69285	0.00426014	-0.0528915	0.0614117	0.883769	-0.015961	-0.0730098	0.0410878	0.583217	-0.0191185	-0.0764914	0.0382544	0.513425	61.1902	184.215	28.7649	274.17	yellow	0.717926	N
myristoyl-linoleoyl-glycerol (14:0/18:2) [1]*	Lipid	Diacylglycerol	-0.0185503	-0.0688039	0.0317033	0.469128	-0.0162073	-0.0682821	0.0358675	0.54162	-0.0121531	-0.0637202	0.0394139	0.643933	-0.0109993	-0.0631477	0.0411492	0.679119	12.6303	21.8552	6.22012	40.7056	brown	0.826223	N
myristoyl-linoleoyl-glycerol (14:0/18:2) [2]*	Lipid	Diacylglycerol	-0.017873	-0.0682396	0.0324935	0.486485	-0.0155594	-0.0677371	0.0366184	0.558675	-0.0145037	-0.0661812	0.0371738	0.582033	-0.0141591	-0.0666201	0.038302	0.596585	12.9451	5.90642	1.92816	20.7797	brown	0.865	N
myristoylcarnitine (C14)	Lipid	Fatty Acid Metabolism (Acyl Carnitine)	-0.021367	-0.0735882	0.0308542	0.42233	-0.0219827	-0.0742488	0.0302834	0.409489	-0.0276754	-0.0795314	0.0241805	0.295317	-0.0316934	-0.0839271	0.0205403	0.23415	-2.88169	-26.6426	-18.8045	-48.3288	purple	0.776006	N
N-acetyl-1-methylhistidine*	Amino Acid	Histidine Metabolism	0.031684	-0.0183116	0.0816796	0.214019	0.0335394	-0.0167161	0.0837949	0.190699	0.0410114	-0.0088029	0.0908257	0.106537	0.0404317	-0.0100525	0.0909159	0.116398	-5.85584	-23.5828	1.82964	-27.609	turquoise	0.351702	N
N-acetyl-2-aminooctanoate*	Lipid	Fatty Acid, Amino	0.0478507	-0.00558949	0.101291	0.0792262	0.0494789	-0.00409022	0.103048	0.0702202	0.0523518	-0.000634084	0.105338	0.0528016	0.0463036	-0.00695643	0.0995636	0.0883349	-3.40263	-6.00372	12.6397	3.23331	tan	0.509126	N
N-acetyl-beta-alanine	Nucleotide	Pyrimidine Metabolism, Uracil containing	-0.0185518	-0.0715091	0.0344055	0.492081	-0.0165769	-0.069873	0.0367192	0.541876	-0.014622	-0.0674567	0.0382128	0.5873	-0.01637	-0.0694639	0.036724	0.545401	10.6454	10.5377	-9.4223	11.7608	turquoise	0.421985	N
N-acetyl-isoputreanine	Amino Acid	Polyamine Metabolism	-0.00460249	-0.0545847	0.0453798	0.856685	-0.00485904	-0.054865	0.0451469	0.848861	-0.00803321	-0.0576506	0.0415842	0.750841	-0.00686341	-0.0565476	0.0428208	0.786446	-5.57427	-68.9663	25.4166	-49.1239	turquoise	0.313944	N
N-acetylalanine	Amino Acid	Alanine and Aspartate Metabolism	-0.0400937	-0.0913558	0.0111684	0.125192	-0.0382093	-0.0910509	0.0146324	0.156286	-0.0338381	-0.0861353	0.0184591	0.204564	-0.0294868	-0.0820657	0.0230921	0.271474	4.69996	10.9024	10.8528	26.4552	turquoise	0.781676	Y
N-acetylarginine	Amino Acid	Urea cycle; Arginine and Proline Metabolism	0.0128434	-0.037303	0.0629899	0.615463	0.0138818	-0.0363367	0.0641003	0.587738	0.0263781	-0.0235037	0.07626	0.299759	0.0314328	-0.0187495	0.0816152	0.219384	-8.08448	-97.2977	-39.3563	-144.738	turquoise	0.297721	N
N-acetylaspartate (NAA)	Amino Acid	Alanine and Aspartate Metabolism	0.0607454	0.00922463	0.112266	0.0208717	0.0589478	0.006726	0.11117	0.0269665	0.047661	-0.00462658	0.0999486	0.0739793	0.043856	-0.00911728	0.0968292	0.104594	2.95921	18.5805	6.26392	27.8036	cyan	0.500168	N
N-acetylcarnosine	Amino Acid	Histidine Metabolism	0.0425602	-0.0232594	0.10838	0.204857	0.0484848	-0.0184335	0.115403	0.155459	0.0337566	-0.0326559	0.100169	0.318902	0.0256491	-0.0414134	0.0927117	0.453225	-13.9205	34.6054	19.0496	39.7345	turquoise	0.479679	N
N-acetylcitrulline	Amino Acid	Urea cycle; Arginine and Proline Metabolism	-0.00766956	-0.0586484	0.0433093	0.76795	-0.00436488	-0.0562528	0.0475231	0.868958	0.0078751	-0.0435875	0.0593377	0.764086	0.0110859	-0.0405432	0.0627151	0.673669	43.0883	159.592	41.8645	244.545	turquoise	0.447072	N
N-acetylglucosamine/N-acetylgalactosamine	Carbohydrate	Aminosugar Metabolism	-0.0333163	-0.0831349	0.0165023	0.189788	-0.0299698	-0.0812987	0.0213591	0.25226	-0.0206882	-0.0719327	0.0305563	0.42853	-0.0159982	-0.0676166	0.0356203	0.543304	10.0447	27.859	14.0772	51.9809	turquoise	0.412062	N
N-acetylglutamate	Amino Acid	Glutamate Metabolism	-0.0684839	-0.11926	-0.0177077	0.0082403	-0.0668495	-0.119038	-0.014661	0.01209	-0.0605568	-0.11249	-0.0086233	0.0223211	-0.0608182	-0.113099	-0.0085374	0.0226384	2.38654	9.18855	-0.381601	11.1935	turquoise	0.433847	N
N-acetylglutamine	Amino Acid	Glutamate Metabolism	0.0141443	-0.0374387	0.0657274	0.590743	0.014348	-0.0372659	0.0659618	0.585634	0.0200681	-0.0310816	0.0712178	0.441652	0.0216342	-0.0296719	0.0729404	0.408286	-1.43953	-40.4413	-11.0726	-52.9534	turquoise	0.251963	N
N-acetylglycine	Amino Acid	Glycine, Serine and Threonine Metabolism	0.00778083	-0.0435411	0.0591028	0.766209	0.00274082	-0.0507921	0.0562737	0.920016	-0.00400991	-0.0577102	0.0496904	0.883565	-0.00829137	-0.0622123	0.0456296	0.762972	64.7746	86.7612	55.0258	206.562	blue	0.240592	N
N-acetylhistidine	Amino Acid	Histidine Metabolism	-0.0307073	-0.0814143	0.0199996	0.235063	-0.0323072	-0.083158	0.0185436	0.212867	-0.0199914	-0.0704679	0.0304851	0.437343	-0.0185159	-0.0692738	0.032242	0.474368	-5.21011	40.107	4.80507	39.702	turquoise	0.414238	N
N-acetylleucine	Amino Acid	Leucine, Isoleucine and Valine Metabolism	0.00799136	-0.045717	0.0616998	0.770429	0.0145377	-0.0409818	0.0700572	0.607581	0.0182932	-0.0366308	0.0732173	0.51364	0.0187734	-0.0363064	0.0738533	0.503859	-81.918	-46.9944	-6.00895	-134.921	turquoise	0.499245	N
N-acetylmethionine	Amino Acid	Methionine, Cysteine, SAM and Taurine Metabolism	-0.0469377	-0.0982802	0.00440479	0.0731318	-0.0455205	-0.0972891	0.0062481	0.0847679	-0.0353365	-0.0866033	0.0159302	0.176564	-0.0325947	-0.0841982	0.0190089	0.215537	3.0194	21.6967	5.84147	30.5576	turquoise	0.627427	N
N-acetylneuraminate	Carbohydrate	Aminosugar Metabolism	-0.0611447	-0.112694	-0.00959577	0.0201154	-0.0597311	-0.11175	-0.00771196	0.024445	-0.0513469	-0.103338	0.000643926	0.0529019	-0.0444084	-0.0971672	0.00835054	0.0989286	2.31194	13.712	11.3478	27.3717	turquoise	0.487184	N
N-acetylphenylalanine	Amino Acid	Phenylalanine Metabolism	0.00583076	-0.0499908	0.0616523	0.837683	0.00981348	-0.0477356	0.0673625	0.738052	0.02044	-0.0366258	0.0775058	0.482409	0.0204431	-0.0377584	0.0786447	0.490925	-68.3055	-182.249	-0.053798	-250.608	turquoise	0.502239	N
N-acetylputrescine	Amino Acid	Polyamine Metabolism	-0.0136736	-0.0649617	0.0376145	0.601077	-0.0109135	-0.062633	0.040806	0.678992	-0.00298403	-0.0542838	0.0483157	0.909172	-0.00027566	-0.0520819	0.0515306	0.991673	20.1852	57.9914	19.8073	97.984	turquoise	0.349892	N
N-acetylserine	Amino Acid	Glycine, Serine and Threonine Metabolism	-0.0327804	-0.0835559	0.0179951	0.205575	-0.0304209	-0.0818348	0.020993	0.245976	-0.0260458	-0.0769379	0.0248464	0.315586	-0.0222076	-0.073331	0.0289157	0.394292	7.19794	13.3467	11.7086	32.2533	turquoise	0.684653	Y
N-acetyltaurine	Amino Acid	Methionine, Cysteine, SAM and Taurine Metabolism	-0.0579755	-0.109813	-0.00613773	0.0284035	-0.0571791	-0.109094	-0.00526418	0.0308966	-0.050163	-0.101725	0.00139879	0.0565385	-0.0443027	-0.0962519	0.00764649	0.0945677	1.37364	12.1017	10.1083	23.5837	turquoise	0.521696	N
N-acetylthreonine	Amino Acid	Glycine, Serine and Threonine Metabolism	-0.04475	-0.0956379	0.00613786	0.0847405	-0.0435066	-0.094663	0.00764979	0.0954787	-0.0409587	-0.0917286	0.00981116	0.113747	-0.0404459	-0.0913569	0.0104652	0.11936	2.77866	5.69356	1.14601	9.61823	turquoise	0.605926	N
N-acetyltryptophan	Amino Acid	Tryptophan Metabolism	-0.0379703	-0.0941155	0.018175	0.18485	-0.0363309	-0.0935897	0.0209279	0.213466	-0.0365196	-0.0931659	0.0201267	0.206205	-0.0409264	-0.0987669	0.016914	0.165354	4.3175	-0.496936	-11.606	-7.78546	turquoise	0.439054	N
N-acetyltyrosine	Amino Acid	Tyrosine Metabolism	0.0079826	-0.0436658	0.059631	0.761798	0.0105713	-0.0422998	0.0634425	0.694959	0.016142	-0.036167	0.068451	0.545054	0.0143008	-0.0385053	0.0671068	0.595333	-32.4298	-69.7846	23.0649	-79.1495	turquoise	0.369508	N
N-acetylvaline	Amino Acid	Leucine, Isoleucine and Valine Metabolism	-0.0365476	-0.089141	0.0160458	0.173054	-0.0332232	-0.0873558	0.0209094	0.228823	-0.0312374	-0.0847303	0.0222556	0.252198	-0.0281465	-0.0818041	0.0255111	0.303661	9.09601	5.43363	8.45699	22.9866	turquoise	0.758399	N
N-behenoyl-sphingadienine (d18:2/22:0)*	Lipid	Ceramides	-0.00238232	-0.053739	0.0489744	0.92751	-0.00374145	-0.0557633	0.0482804	0.887827	-0.00385401	-0.0554529	0.0477448	0.883534	0.000142729	-0.0518398	0.0521252	0.995703	-57.0508	-4.72504	167.767	105.991	yellow	0.506903	N
N-carbamoylvaline	Amino Acid	Leucine, Isoleucine and Valine Metabolism	0.0299235	-0.0213334	0.0811804	0.252329	0.0313677	-0.020204	0.0829394	0.233021	0.043257	-0.0078818	0.0943958	0.0972777	0.0475758	-0.00372046	0.0988722	0.0690671	-4.82659	-39.7322	-14.433	-58.9918	turquoise	0.446245	N
N-delta-acetylornithine	Amino Acid	Urea cycle; Arginine and Proline Metabolism	-0.0271615	-0.076637	0.022314	0.281707	-0.0285652	-0.0781665	0.0210362	0.258801	-0.0333231	-0.0827149	0.0160687	0.1859	-0.0375968	-0.087484	0.0122903	0.139533	-5.16789	-17.5173	-15.7346	-38.4197	turquoise	0.24889	N
N-formylanthranilic acid	Amino Acid	Tryptophan Metabolism	-0.0137877	-0.0643888	0.0368134	0.593083	-0.0130758	-0.0639571	0.0378055	0.614266	-0.0194851	-0.0700798	0.0311097	0.450099	-0.0221313	-0.072949	0.0286864	0.393084	5.16341	-46.4854	-19.1928	-60.5148	pink	0.45109	N
N-formylmethionine	Amino Acid	Methionine, Cysteine, SAM and Taurine Metabolism	-0.0483123	-0.100041	0.00341601	0.0671474	-0.0467802	-0.0988834	0.00532307	0.0784161	-0.0415721	-0.0930428	0.00989862	0.113331	-0.040273	-0.0921025	0.0115565	0.12767	3.17124	10.7801	2.68889	16.6402	turquoise	0.622	N
N-formylphenylalanine	Amino Acid	Tyrosine Metabolism	0.0745032	0.0239831	0.125023	0.00387481	0.0764193	0.0256627	0.127176	0.00319347	0.0769677	0.026691	0.127244	0.00271941	0.075724	0.0252508	0.126197	0.00330309	-2.57187	-0.73614	1.6693	-1.6387	blue	0.136629	N
N-methylpipecolate	Xenobiotics	Bacterial/Fungal	-0.0257208	-0.0755108	0.0240693	0.311072	-0.0238929	-0.0739486	0.0261628	0.349264	-0.0281473	-0.0777854	0.0214908	0.266181	-0.0295214	-0.0793122	0.0202693	0.244996	7.10665	-16.5407	-5.34261	-14.7766	grey	0.295682	N
N-methylproline	Amino Acid	Urea cycle; Arginine and Proline Metabolism	0.0562036	0.0055562	0.106851	0.0296565	0.0552934	0.00444812	0.106139	0.0330749	0.0360538	-0.0149405	0.0870481	0.16569	0.0341941	-0.0176965	0.0860847	0.196343	1.61953	34.232	3.30877	39.1603	cyan	0.626665	N
N-oleoylserine	Lipid	Endocannabinoid	-0.0140607	-0.0651838	0.0370625	0.58962	-0.0138367	-0.0649875	0.0373142	0.59576	-0.0184101	-0.0690412	0.0322209	0.475796	-0.017172	-0.0680357	0.0336917	0.507912	1.5931	-32.5266	8.80573	-22.1278	blue	0.469212	N
N-oleoyltaurine	Lipid	Endocannabinoid	-0.0378511	-0.0893419	0.0136397	0.149525	-0.0369551	-0.0885452	0.014635	0.160195	-0.0296723	-0.0809321	0.0215874	0.256354	-0.0305764	-0.0821551	0.0210024	0.245076	2.36699	19.2407	-2.38841	19.2193	blue	0.652496	N
N-palmitoyl-heptadecasphingosine (d17:1/16:0)*	Lipid	Ceramides	-0.00566269	-0.0568375	0.0455121	0.828194	-0.0096014	-0.0616418	0.042439	0.71747	-0.0269095	-0.0787813	0.0249623	0.309028	-0.0242992	-0.076491	0.0278925	0.361247	-69.5556	-305.651	46.0957	-329.111	yellow	0.668259	N
N-palmitoyl-sphingadienine (d18:2/16:0)*	Lipid	Ceramides	0.0035584	-0.04694	0.0540568	0.890082	0.00296117	-0.04794	0.0538623	0.909162	-8.16738e-05	-0.0506778	0.0505145	0.997474	0.00105274	-0.0496789	0.0517844	0.967536	16.7838	85.5115	-31.8798	70.4155	yellow	0.369012	N
N-palmitoyl-sphinganine (d18:0/16:0)	Lipid	Sphingolipid Metabolism	0.000547217	-0.0506907	0.0517851	0.983289	0.000303291	-0.0517086	0.0523152	0.990875	-0.00524554	-0.0568207	0.0463296	0.841893	-0.00659328	-0.0586298	0.0454432	0.803747	44.5758	1014.01	246.29	1304.87	brown	0.441969	N
N-palmitoyl-sphingosine (d18:1/16:0)	Lipid	Ceramides	-0.0464486	-0.0981298	0.00523263	0.0781126	-0.050872	-0.103437	0.00169321	0.0578399	-0.0540087	-0.106232	-0.00178558	0.0426743	-0.0482809	-0.101174	0.00461199	0.073572	-9.52339	-6.753	12.3316	-3.94482	yellow	0.396065	N
N-palmitoylglycine	Lipid	Fatty Acid Metabolism (Acyl Glycine)	0.00699471	-0.0443844	0.0583739	0.789469	0.00680417	-0.0445988	0.0582071	0.795167	0.0084899	-0.0423415	0.0593213	0.74324	0.00638792	-0.0446361	0.0574119	0.806039	2.72399	-24.1001	30.0511	8.67502	blue	0.601969	N
N-palmitoylserine	Lipid	Endocannabinoid	0.0115272	-0.0404028	0.0634571	0.663319	0.0108934	-0.0410952	0.0628821	0.681117	0.00674732	-0.0447589	0.0582535	0.797238	0.00643038	-0.0452368	0.0580975	0.807158	5.49776	35.9682	2.74945	44.2154	grey	0.289574	N
N-stearoyl-sphingadienine (d18:2/18:0)*	Lipid	Ceramides	0.00137883	-0.0511336	0.0538912	0.958929	0.00571451	-0.0484015	0.0598305	0.83593	0.000462966	-0.0531699	0.0540958	0.986493	0.00827762	-0.0461194	0.0626746	0.765364	-314.446	380.869	-566.759	-500.335	yellow	0.278947	N
N-stearoyl-sphinganine (d18:0/18:0)*	Lipid	Sphingolipid Metabolism	0.0045545	-0.0471805	0.0562895	0.86292	0.0138263	-0.0424074	0.0700601	0.629665	0.00381438	-0.0520047	0.0596335	0.893385	0.00479085	-0.0522506	0.0618323	0.86916	-203.574	219.825	-21.4395	-5.18926	brown	0.51404	N
N-stearoyl-sphingosine (d18:1/18:0)*	Lipid	Ceramides	-0.00134495	-0.0524898	0.0497999	0.958868	0.0038895	-0.0495815	0.0573605	0.886557	-0.00859724	-0.0615837	0.0443893	0.75032	-0.00236221	-0.0562849	0.0515604	0.931531	389.194	-928.419	463.589	-75.6362	yellow	0.383675	N
N-stearoyltaurine	Lipid	Endocannabinoid	0.00897622	-0.0426631	0.0606155	0.733172	0.00765961	-0.0440888	0.0594081	0.771592	0.00380183	-0.0475213	0.0551249	0.884487	0.00205311	-0.0497935	0.0538997	0.938094	14.6677	42.9778	19.4817	77.1272	blue	0.45192	N
N,N-dimethylalanine	Amino Acid	Alanine and Aspartate Metabolism	-0.0350707	-0.0852104	0.015069	0.170258	-0.0367728	-0.0870652	0.0135195	0.151707	-0.0406021	-0.0904338	0.00922957	0.110197	-0.0353478	-0.085624	0.0149284	0.168059	-4.85351	-10.9188	14.9821	-0.790158	grey	0.103491	N
N,N,N-trimethyl-5-aminovalerate	Amino Acid	Lysine Metabolism	-0.0824762	-0.133252	-0.0317003	0.00147181	-0.0812684	-0.133298	-0.0292388	0.00222449	-0.0773269	-0.128941	-0.0257127	0.00334693	-0.077119	-0.129146	-0.0250919	0.00369735	1.46434	4.779	0.252119	6.49546	brown	0.23678	N
N,N,N-trimethyl-alanylproline betaine (TMAP)	Amino Acid	Urea cycle; Arginine and Proline Metabolism	-0.0384287	-0.0947246	0.0178672	0.180773	-0.0371433	-0.0937166	0.0194299	0.197989	-0.0317786	-0.0879171	0.0243599	0.267004	-0.0290051	-0.0855613	0.027551	0.314571	3.34475	13.9602	7.2172	24.5221	turquoise	0.65681	N
N1-Methyl-2-pyridone-5-carboxamide	Cofactors and Vitamins	Nicotinate and Nicotinamide Metabolism	-0.016939	-0.0664525	0.0325745	0.502278	-0.0148663	-0.0651764	0.0354437	0.562248	-0.0178984	-0.0678455	0.0320488	0.48221	-0.0164177	-0.066727	0.0338916	0.52218	12.2362	-17.8998	8.74125	3.07766	turquoise	0.385351	N
N1-methylinosine	Nucleotide	Purine Metabolism, (Hypo)Xanthine/Inosine containing	-0.0404038	-0.0931921	0.0123846	0.133472	-0.0383875	-0.0936975	0.0169224	0.173588	-0.0248009	-0.0799262	0.0303245	0.377639	-0.0193336	-0.0750536	0.0363864	0.496209	4.99021	33.6273	13.5316	52.1491	turquoise	0.679051	Y
N2-acetyl,N6-methyllysine	Amino Acid	Lysine Metabolism	0.00282287	-0.0471219	0.0527677	0.911736	0.00285334	-0.0471123	0.052819	0.910824	0.00151561	-0.0479435	0.0509747	0.952075	0.00163069	-0.0479469	0.0512083	0.948564	-1.0793	47.3888	-4.07666	42.2328	grey	0.199229	N
N2-acetyl,N6,N6-dimethyllysine	Amino Acid	Lysine Metabolism	0.000602738	-0.0493604	0.0505658	0.981124	0.000893156	-0.0491016	0.0508879	0.97205	0.00539687	-0.0442883	0.0550821	0.831301	0.00405366	-0.0457389	0.0538463	0.873142	-48.1832	-747.209	222.852	-572.541	grey	0.224599	N
N2,N2-dimethylguanosine	Nucleotide	Purine Metabolism, Guanine containing	-0.00846531	-0.0597341	0.0428035	0.746067	-0.00260869	-0.0570884	0.051871	0.925179	0.00587128	-0.048175	0.0599175	0.83128	0.0126661	-0.0420102	0.0673425	0.649593	69.1837	100.173	80.2671	249.624	turquoise	0.731173	Y
N2,N5-diacetylornithine	Amino Acid	Urea cycle; Arginine and Proline Metabolism	0.0221988	-0.028283	0.0726805	0.388507	0.0214914	-0.0290712	0.0720539	0.40455	0.018105	-0.0320984	0.0683084	0.47942	0.0140505	-0.0370548	0.0651557	0.589754	3.18657	15.2549	18.2646	36.706	turquoise	0.40517	N
N4-acetylcytidine	Nucleotide	Pyrimidine Metabolism, Cytidine containing	-0.0486188	-0.0985994	0.00136183	0.0565688	-0.0468382	-0.0986415	0.00496515	0.0763412	-0.0455804	-0.0968524	0.00569154	0.0813969	-0.0465198	-0.0979948	0.00495515	0.0764761	3.6624	2.58696	-1.93216	4.3172	turquoise	0.472393	N
N6-acetyllysine	Amino Acid	Lysine Metabolism	-0.0369992	-0.0886244	0.0146259	0.159981	-0.0356982	-0.0875793	0.016183	0.177314	-0.0294723	-0.081003	0.0220583	0.262084	-0.028028	-0.0797311	0.0236751	0.287786	3.51647	16.827	3.90364	24.2471	turquoise	0.551578	N
N6-carbamoylthreonyladenosine	Nucleotide	Purine Metabolism, Adenine containing	-0.0427263	-0.0953961	0.00994347	0.111767	-0.0411231	-0.0961364	0.0138902	0.142778	-0.028688	-0.0832023	0.0258263	0.302108	-0.0253252	-0.0800437	0.0293934	0.364089	3.75224	29.1041	7.87065	40.727	turquoise	0.719287	Y
N6-methyllysine	Amino Acid	Lysine Metabolism	-0.012466	-0.0620752	0.0371431	0.622145	-0.0122787	-0.0619102	0.0373527	0.62754	-0.0177798	-0.0669364	0.0313768	0.478124	-0.0203992	-0.0696878	0.0288894	0.417006	1.50232	-44.1281	-21.0125	-63.6383	grey	0.221354	N
N6-succinyladenosine	Nucleotide	Purine Metabolism, Adenine containing	-0.0389242	-0.0898193	0.011971	0.133777	-0.0373955	-0.0884907	0.0136998	0.151318	-0.03082	-0.0814519	0.0198118	0.232655	-0.0251729	-0.0760267	0.0256809	0.331706	3.92733	16.8929	14.5082	35.3284	turquoise	0.575218	N
N6,N6-dimethyllysine	Amino Acid	Lysine Metabolism	-0.0213467	-0.0711308	0.0284375	0.40043	-0.0209322	-0.0708044	0.02894	0.410464	-0.0249669	-0.0744038	0.02447	0.322015	-0.0255053	-0.0750673	0.0240568	0.312917	1.94149	-18.901	-2.52184	-19.4813	grey	0.293224	N
N6,N6,N6-trimethyllysine	Amino Acid	Lysine Metabolism	0.0236406	-0.0281517	0.0754329	0.370738	0.025732	-0.0263664	0.0778304	0.332779	0.0217804	-0.030045	0.0736058	0.409851	0.0213043	-0.0306662	0.0732748	0.421456	-8.84676	16.7154	2.01397	9.88259	turquoise	0.461467	N
nervonoylcarnitine (C24:1)*	Lipid	Fatty Acid Metabolism (Acyl Carnitine)	-0.0440412	-0.0953339	0.0072515	0.0923432	-0.0463176	-0.0978076	0.00517239	0.0778501	-0.0564638	-0.107611	-0.00531657	0.0305119	-0.0623815	-0.113966	-0.0107965	0.017815	-5.16882	-23.0379	-13.4367	-41.6434	yellow	0.395032	N
nicotinamide	Cofactors and Vitamins	Nicotinate and Nicotinamide Metabolism	-0.00238458	-0.0563996	0.0516304	0.931003	-0.000818288	-0.0549658	0.0533292	0.976355	0.00170535	-0.0520615	0.0554722	0.950398	-0.000303585	-0.0542488	0.0536416	0.991194	65.6842	105.831	-84.2468	87.2688	brown	0.199679	N
nisinate (24:6n3)	Lipid	Long Chain Polyunsaturated Fatty Acid (n3 and n6)	0.0206821	-0.0305764	0.0719405	0.428796	0.0244513	-0.0273414	0.0762441	0.354565	0.0182016	-0.0331988	0.069602	0.487397	0.0118433	-0.0406173	0.0643039	0.657941	-18.2248	30.2181	30.7429	42.7362	blue	0.540981	N
nonadecanoate (19:0)	Lipid	Long Chain Fatty Acids	0.0265765	-0.0248915	0.0780444	0.311274	0.0247594	-0.0271089	0.0766277	0.349239	0.0150625	-0.0365407	0.0666656	0.567021	0.0113794	-0.0407371	0.0634959	0.668489	6.83707	36.4869	13.8586	57.1825	blue	0.765065	N
nonadecenamide (19:1)*	Lipid	Fatty Acid, Amide	0.0318067	-0.0289044	0.0925178	0.30427	0.0304187	-0.0304071	0.0912445	0.326764	0.0199935	-0.0405662	0.0805532	0.517336	0.0160715	-0.0447772	0.0769201	0.604463	4.36392	32.7767	12.3308	49.4715	grey	0.0854546	N
nonanoylcarnitine (C9)	Lipid	Fatty Acid Metabolism (Acyl Carnitine)	0.0324537	-0.0180083	0.0829156	0.207308	0.0318563	-0.0187711	0.0824836	0.217292	0.0263387	-0.0239079	0.0765853	0.304004	0.0251514	-0.0252644	0.0755672	0.327936	1.84082	17.0015	3.65831	22.5006	purple	0.638048	N
O-acetylhomoserine	Amino Acid	Glycine, Serine and Threonine Metabolism	-0.0300982	-0.0799629	0.0197666	0.236603	-0.0299474	-0.0798351	0.0199404	0.239175	-0.0332909	-0.0827029	0.0161212	0.186506	-0.0342943	-0.0837901	0.0152014	0.174311	0.501031	-11.1087	-3.33392	-13.9416	grey	0.160798	N
o-cresol sulfate	Xenobiotics	Benzoate Metabolism	-0.0393595	-0.0907178	0.0119988	0.132976	-0.0394953	-0.0910242	0.0120336	0.132927	-0.0234267	-0.0748657	0.0280123	0.371808	-0.0107659	-0.0665777	0.0450459	0.705187	-0.344965	40.8252	32.1672	72.6474	green	0.295828	N
O-sulfo-L-tyrosine	Xenobiotics	Chemical	-0.000538129	-0.0511534	0.0500771	0.983364	0.000950013	-0.0499155	0.0518156	0.97078	0.00408674	-0.0463128	0.0544863	0.873643	0.00309116	-0.0474326	0.0536149	0.904487	276.54	582.895	-185.007	674.429	turquoise	0.502044	N
octadecadienedioate (C18:2-DC)*	Lipid	Fatty Acid, Dicarboxylate	0.00161012	-0.0489625	0.0521828	0.950211	-0.00127931	-0.0525144	0.0499558	0.960942	-0.0122039	-0.0629989	0.038591	0.637502	-0.0114484	-0.0624361	0.0395394	0.659679	179.454	678.495	-46.9248	811.024	magenta	0.21589	N
octadecanedioate (C18)	Lipid	Fatty Acid, Dicarboxylate	0.0160497	-0.0349864	0.0670859	0.537413	0.0152123	-0.0360474	0.066472	0.560563	0.00547961	-0.0453443	0.0563035	0.832533	0.00746548	-0.0434316	0.0583626	0.773597	5.21781	60.6408	-12.3733	53.4853	blue	0.462446	N
octadecanedioylcarnitine (C18-DC)*	Lipid	Fatty Acid Metabolism (Acyl Carnitine)	0.036766	-0.0148094	0.0883413	0.162224	0.0376875	-0.014042	0.089417	0.153185	0.020956	-0.0303975	0.0723095	0.423565	0.0259114	-0.0256173	0.0774401	0.324099	-2.50648	45.5082	-13.4784	29.5233	magenta	0.491767	N
octadecenedioate (C18:1-DC)*	Lipid	Fatty Acid, Dicarboxylate	0.0132674	-0.0378214	0.0643562	0.610542	0.0117845	-0.0397622	0.0633312	0.653891	-0.00265244	-0.0537975	0.0484926	0.918984	0.00154594	-0.0497565	0.0528484	0.952872	11.1766	108.816	-31.6445	88.3478	magenta	0.447035	N
octadecenedioylcarnitine (C18:1-DC)*	Lipid	Fatty Acid Metabolism (Acyl Carnitine)	0.0161759	-0.0356509	0.0680028	0.540473	0.0173598	-0.0345834	0.0693031	0.512198	0.00710641	-0.0443186	0.0585314	0.786372	0.013182	-0.0384591	0.0648232	0.61664	-7.31883	63.3868	-37.5596	18.5084	magenta	0.640149	N
octanoylcarnitine (C8)	Lipid	Fatty Acid Metabolism (Acyl Carnitine)	0.0314921	-0.018779	0.0817631	0.219334	0.0313756	-0.0190395	0.0817906	0.222364	0.0288638	-0.0211297	0.0788572	0.257597	0.0252035	-0.0250505	0.0754575	0.325381	0.369949	7.97597	11.6229	19.9688	purple	0.795467	N
oleate/vaccenate (18:1)	Lipid	Long Chain Fatty Acids	0.0332084	-0.0184074	0.0848242	0.207136	0.0373766	-0.0151132	0.0898664	0.162687	0.0393239	-0.01285	0.0914978	0.139498	0.0378097	-0.015256	0.0908753	0.162428	-12.5517	-5.8638	4.55976	-13.8557	blue	0.875223	N
oleoyl ethanolamide	Lipid	Endocannabinoid	-0.00652783	-0.0614953	0.0484397	0.81583	-0.00501362	-0.060279	0.0502518	0.858784	0.0071868	-0.0478817	0.0622553	0.797985	0.00758382	-0.0479746	0.0631422	0.788918	23.1963	186.899	6.08198	216.177	blue	0.648221	N
oleoyl-arachidonoyl-glycerol (18:1/20:4) [1]*	Lipid	Diacylglycerol	-0.0155005	-0.0656123	0.0346112	0.544107	-0.00888767	-0.0621336	0.0443582	0.743394	0.00190072	-0.051161	0.0549625	0.943991	-0.000692045	-0.0541201	0.052736	0.979733	42.6621	69.6002	-16.727	95.5353	brown	0.710643	Y
oleoyl-arachidonoyl-glycerol (18:1/20:4) [2]*	Lipid	Diacylglycerol	-0.00700143	-0.0570757	0.0430729	0.783915	0.000407189	-0.052575	0.0533894	0.987974	0.0154155	-0.0374176	0.0682486	0.567171	0.0145844	-0.038827	0.0679958	0.592292	105.816	214.361	-11.8705	308.306	brown	0.707386	N
oleoyl-linolenoyl-glycerol (18:1/18:3) [2]*	Lipid	Diacylglycerol	-0.0256677	-0.0752132	0.0238777	0.309688	-0.0229631	-0.0730809	0.0271548	0.368926	-0.0156829	-0.0655369	0.0341711	0.537281	-0.0168122	-0.0668495	0.0332252	0.509944	10.5373	28.363	-4.39954	34.5008	brown	0.578038	N
oleoyl-linoleoyl-glycerol (18:1/18:2) [1]	Lipid	Diacylglycerol	0.00668188	-0.0441464	0.0575102	0.796543	0.00991148	-0.0416886	0.0615116	0.706386	0.0164831	-0.0346128	0.0675791	0.526964	0.0166066	-0.0345311	0.0677444	0.524211	-48.3337	-98.3505	-1.84804	-148.532	brown	0.575424	N
oleoyl-linoleoyl-glycerol (18:1/18:2) [2]	Lipid	Diacylglycerol	0.0170329	-0.0336545	0.0677203	0.50989	0.020192	-0.0312902	0.0716742	0.441802	0.0265916	-0.0244292	0.0776123	0.306775	0.026953	-0.0241452	0.0780512	0.300981	-18.5468	-37.5716	-2.12192	-58.2404	brown	0.57338	N
oleoyl-oleoyl-glycerol (18:1/18:1) [1]*	Lipid	Diacylglycerol	-0.00435872	-0.0548351	0.0461177	0.865516	0.000717574	-0.0517221	0.0531573	0.978589	0.00776145	-0.0442547	0.0597776	0.769796	0.00885818	-0.0438281	0.0615445	0.741592	116.463	161.604	25.1618	303.229	brown	0.734585	N
oleoyl-oleoyl-glycerol (18:1/18:1) [2]*	Lipid	Diacylglycerol	-0.00505898	-0.0555216	0.0454037	0.844126	-0.000213222	-0.0526352	0.0522088	0.993635	0.00779927	-0.0442409	0.0598395	0.76881	0.00922221	-0.0436094	0.0620539	0.732086	95.7853	158.382	28.1269	282.294	brown	0.757499	N
oleoylcarnitine (C18)	Lipid	Fatty Acid Metabolism (Acyl Carnitine)	-0.0336292	-0.0854893	0.0182309	0.203571	-0.0327249	-0.0847181	0.0192682	0.217163	-0.0277752	-0.0796277	0.0240774	0.293549	-0.0292326	-0.0816051	0.0231399	0.273737	2.68892	14.7187	-4.33387	13.0737	purple	0.805159	N
oleoylcholine	Lipid	Fatty Acid Metabolism (Acyl Choline)	-0.034099	-0.0848602	0.0166623	0.18781	-0.0407226	-0.0927404	0.0112952	0.124841	-0.040015	-0.0915492	0.0115193	0.127943	-0.0380233	-0.0898414	0.0137948	0.150254	-19.4247	2.07527	5.84086	-11.5086	black	0.728262	N
ornithine	Amino Acid	Urea cycle; Arginine and Proline Metabolism	0.0164967	-0.034382	0.0673754	0.524865	0.0173447	-0.0335894	0.0682789	0.504248	0.0289377	-0.0215654	0.0794408	0.261209	0.0349679	-0.0161274	0.0860631	0.179656	-5.14091	-70.2744	-36.5539	-111.969	turquoise	0.170055	N
orotate	Nucleotide	Pyrimidine Metabolism, Orotate containing	-0.00572981	-0.0568175	0.0453579	0.825898	-0.0045189	-0.0557901	0.0467523	0.862763	-0.00261418	-0.0534085	0.0481801	0.919599	-0.000318514	-0.0512767	0.0506396	0.990219	21.1335	33.2423	40.0653	94.4411	purple	0.238986	N
orotidine	Nucleotide	Pyrimidine Metabolism, Orotate containing	-0.0252367	-0.0767517	0.0262784	0.336731	-0.0217619	-0.0750095	0.0314857	0.422864	-0.0200128	-0.0727882	0.0327626	0.457084	-0.0183039	-0.071234	0.0346263	0.497657	13.7687	6.93063	6.77169	27.471	turquoise	0.568334	N
oxalate (ethanedioate)	Cofactors and Vitamins	Ascorbate and Aldarate Metabolism	0.0670984	0.0100983	0.124098	0.0210765	0.0655083	0.00791504	0.123102	0.0258212	0.039331	-0.0186551	0.097317	0.183555	0.0331688	-0.0276144	0.093952	0.284597	2.36974	39.0134	9.18379	50.5669	cyan	0.754108	Y
p-cresol glucuronide*	Amino Acid	Tyrosine Metabolism	-0.00970144	-0.0595634	0.0401605	0.70277	-0.00840063	-0.058528	0.0417267	0.742403	-0.00355605	-0.0531448	0.0460327	0.888151	-0.00176756	-0.051704	0.0481688	0.944654	13.4084	49.9368	18.4353	81.7804	pink	0.75594	N
p-cresol sulfate	Xenobiotics	Benzoate Metabolism	-0.0135543	-0.064112	0.0370034	0.599042	-0.0136811	-0.0645123	0.0371502	0.597611	-0.0193173	-0.0697082	0.0310737	0.452187	-0.0172283	-0.0681971	0.0337405	0.507398	-0.935089	-41.5824	15.4118	-27.1057	pink	0.829405	N
palmitate (16:0)	Lipid	Long Chain Fatty Acids	0.035816	-0.0157708	0.0874029	0.173438	0.0400689	-0.0124166	0.0925543	0.134471	0.0415171	-0.0106786	0.0937128	0.118911	0.039511	-0.0139287	0.0929508	0.147183	-11.8742	-4.04349	5.60097	-10.3167	blue	0.900836	N
palmitoleate (16:1n7)	Lipid	Long Chain Fatty Acids	0.034783	-0.0193173	0.0888834	0.207447	0.0394964	-0.0157931	0.0947859	0.161344	0.0361232	-0.0188142	0.0910605	0.197318	0.035183	-0.0212936	0.0916596	0.221899	-13.5508	9.69793	2.70304	-1.14983	blue	0.817078	N
palmitoleoyl-linoleoyl-glycerol (16:1/18:2) [1]*	Lipid	Diacylglycerol	-0.00246058	-0.0525136	0.0475925	0.923192	0.00103573	-0.0507145	0.052786	0.968689	0.00462767	-0.0467625	0.0560178	0.859814	0.00545681	-0.0465183	0.057432	0.83686	142.093	145.98	33.6968	321.77	brown	0.74013	N
palmitoleoyl-oleoyl-glycerol (16:1/18:1) [2]*	Lipid	Diacylglycerol	-0.00509395	-0.0555705	0.0453826	0.843105	-0.00200292	-0.0537798	0.049774	0.939524	0.00161741	-0.0496727	0.0529075	0.950684	0.00117349	-0.0514315	0.0537785	0.965102	60.6803	71.0713	-8.71481	123.037	brown	0.614817	N
palmitoleoylcarnitine (C16:1)*	Lipid	Fatty Acid Metabolism (Acyl Carnitine)	-0.0190126	-0.0708454	0.0328203	0.471935	-0.0180529	-0.0700393	0.0339334	0.495861	-0.0150033	-0.06673	0.0367234	0.569469	-0.0172489	-0.0693852	0.0348875	0.51645	5.04732	16.0401	-11.811	9.2764	purple	0.845962	N
palmitoyl dihydrosphingomyelin (d18:0/16:0)*	Lipid	Sphingolipid Metabolism	0.00164581	-0.0511753	0.0544669	0.951272	-0.00996259	-0.0681393	0.0482141	0.736982	-0.0117946	-0.069425	0.0458359	0.688141	-0.0142262	-0.0720718	0.0436195	0.629575	705.33	111.311	147.745	964.386	yellow	0.655463	N
palmitoyl ethanolamide	Lipid	Endocannabinoid	0.0162634	-0.0390561	0.0715829	0.56424	0.0185095	-0.0374772	0.0744962	0.516756	0.0264686	-0.0292112	0.0821483	0.351238	0.0260985	-0.0302886	0.0824857	0.364068	-13.811	-48.9387	2.27535	-60.4744	blue	0.611665	N
palmitoyl sphingomyelin (d18:1/16:0)	Lipid	Sphingolipid Metabolism	-0.00754961	-0.0589176	0.0438183	0.77316	-0.0234757	-0.0814863	0.0345349	0.427432	-0.025339	-0.0828672	0.0321893	0.387725	-0.0207921	-0.0791312	0.037547	0.484588	-210.953	-24.6802	60.2266	-175.406	greenyellow	0.828651	N
palmitoyl-arachidonoyl-glycerol (16:0/20:4) [1]*	Lipid	Diacylglycerol	-0.00132607	-0.0517981	0.0491459	0.958904	0.00418539	-0.0480418	0.0564125	0.87511	0.00964076	-0.0421604	0.0614419	0.715108	0.0074579	-0.0450049	0.0599207	0.780395	415.623	411.394	-164.611	662.406	brown	0.731653	N
palmitoyl-arachidonoyl-glycerol (16:0/20:4) [2]*	Lipid	Diacylglycerol	0.00179952	-0.0490171	0.0526161	0.94463	0.00861762	-0.044578	0.0618132	0.750701	0.0184947	-0.0344983	0.0714876	0.493702	0.0192401	-0.0343513	0.0728315	0.48139	-378.885	-548.873	-41.4222	-969.181	brown	0.770041	N
palmitoyl-docosahexaenoyl-glycerol (16:0/22:6) [1]*	Lipid	Diacylglycerol	0.025797	-0.0250604	0.0766543	0.319901	0.0287153	-0.0226543	0.080085	0.273033	0.00938539	-0.0419381	0.0607089	0.719861	0.00215088	-0.0495768	0.0538785	0.935003	-11.3129	74.9311	28.0441	91.6623	black	0.102338	N
palmitoyl-linoleoyl-glycerol (16:0/18:2) [1]*	Lipid	Diacylglycerol	-0.00575229	-0.0562867	0.0447821	0.823344	-0.00518032	-0.0561221	0.0457614	0.841918	-0.00469912	-0.0550941	0.0456958	0.854893	-0.00602857	-0.0566367	0.0445796	0.815272	9.94343	8.36526	-23.1117	-4.80298	brown	0.423911	N
palmitoyl-linoleoyl-glycerol (16:0/18:2) [2]*	Lipid	Diacylglycerol	-0.0274267	-0.0777105	0.0228571	0.28483	-0.0263741	-0.077635	0.0248869	0.313022	-0.028313	-0.0790925	0.0224664	0.274255	-0.0304235	-0.0815731	0.0207262	0.243501	3.83796	-7.06962	-7.69486	-10.9265	brown	0.725576	N
palmitoyl-myristoyl-glycerol (16:0/14:0) [1]*	Lipid	Diacylglycerol	-0.0188786	-0.0701518	0.0323946	0.470257	-0.0163718	-0.0692453	0.0365017	0.543686	-0.0179414	-0.0702993	0.0344164	0.501575	-0.0193354	-0.0725125	0.0338417	0.475805	13.2782	-8.31406	-7.38378	-2.41961	brown	0.805548	N
palmitoyl-myristoyl-glycerol (16:0/14:0) [2]	Lipid	Diacylglycerol	-0.00294149	-0.0536611	0.0477781	0.909442	0.000385289	-0.051902	0.0526726	0.988469	-0.000950747	-0.0527537	0.0508522	0.971286	-0.00122919	-0.0537785	0.0513201	0.963409	113.098	-45.4204	-9.46589	58.2121	brown	0.788664	N
palmitoyl-oleoyl-glycerol (16:0/18:1) [1]*	Lipid	Diacylglycerol	-0.00906134	-0.0598537	0.041731	0.726429	-0.00442197	-0.0578513	0.0490073	0.871055	-0.00127251	-0.0542955	0.0517505	0.962458	-0.00078444	-0.0547674	0.0531985	0.977263	51.1996	34.7571	5.38632	91.343	brown	0.866837	N
palmitoyl-oleoyl-glycerol (16:0/18:1) [2]*	Lipid	Diacylglycerol	-9.93932e-05	-0.0509498	0.050751	0.996941	0.00522844	-0.0482881	0.058745	0.848049	0.00946645	-0.043673	0.0626059	0.726804	0.0103432	-0.043953	0.0646393	0.708696	5360.36	4263.88	882.067	10506.3	brown	0.884092	N
palmitoyl-palmitoyl-glycerol (16:0/16:0) [1]*	Lipid	Diacylglycerol	0.000742644	-0.0507564	0.0522417	0.977437	0.00516839	-0.0484564	0.0587931	0.850072	0.00536954	-0.0478446	0.0585837	0.843124	0.0047267	-0.0494488	0.0589022	0.864131	-595.945	-27.0846	86.5601	-536.47	brown	0.840952	N
palmitoyl-palmitoyl-glycerol (16:0/16:0) [2]*	Lipid	Diacylglycerol	-0.00280878	-0.0535163	0.0478988	0.913491	0.000890844	-0.0520176	0.0537993	0.973657	0.000594422	-0.0518764	0.0530653	0.982274	-0.000689052	-0.0541271	0.052749	0.979824	131.716	-10.5534	-45.6952	75.4679	brown	0.862365	N
palmitoyl-sphingosine-phosphoethanolamine (d18:1/16:0)	Lipid	Ceramide PEs	-0.00623614	-0.0579207	0.0454484	0.812937	-0.0193814	-0.0762496	0.0374869	0.503899	-0.0135438	-0.0700662	0.0429786	0.638398	-0.00931116	-0.0663287	0.0477063	0.748757	-210.791	93.608	67.8734	-49.3097	greenyellow	0.772285	N
palmitoylcarnitine (C16)	Lipid	Fatty Acid Metabolism (Acyl Carnitine)	-0.00275067	-0.0561521	0.0506508	0.919532	-0.00235855	-0.0559956	0.0512785	0.931275	-0.00453301	-0.0578109	0.0487449	0.867473	-0.00931986	-0.0635799	0.0449402	0.736215	14.2554	-79.0519	-174.025	-238.821	purple	0.725064	Y
palmitoylcholine	Lipid	Fatty Acid Metabolism (Acyl Choline)	-0.0252799	-0.0765503	0.0259905	0.333603	-0.0320181	-0.084703	0.0206668	0.23341	-0.0327844	-0.0849936	0.0194248	0.218232	-0.0318335	-0.0842874	0.0206204	0.234054	-26.6544	-3.03108	3.76144	-25.924	black	0.729519	N
pantoate	Cofactors and Vitamins	Pantothenate and CoA Metabolism	-0.0123719	-0.0634145	0.0386708	0.634534	-0.0112038	-0.0623486	0.039941	0.667473	-0.00825454	-0.0589848	0.0424757	0.749635	-0.00473436	-0.0558046	0.0463359	0.855728	9.44122	23.8385	28.4532	61.7328	turquoise	0.422158	N
pantothenate (Vitamin B5)	Cofactors and Vitamins	Pantothenate and CoA Metabolism	-0.0333533	-0.0832881	0.0165815	0.190329	-0.0313632	-0.0822493	0.0195229	0.226855	-0.0343741	-0.0847337	0.0159856	0.180801	-0.0340098	-0.0848333	0.0168137	0.189505	5.9667	-9.02729	1.09221	-1.96838	brown	0.252294	N
paraxanthine	Xenobiotics	Xanthine Metabolism	0.0164589	-0.0340097	0.0669275	0.522458	0.0179466	-0.0326497	0.0685429	0.486677	0.016386	-0.0337564	0.0665285	0.521603	0.0141668	-0.0360813	0.0644149	0.580313	-9.03912	9.48181	13.4836	13.9263	green	0.622324	N
pelargonate (9:0)	Lipid	Medium Chain Fatty Acid	0.049478	-0.00341685	0.102373	0.0667273	0.0495411	-0.00339028	0.102473	0.0665684	0.0511049	-0.00130289	0.103513	0.055966	0.0532625	0.0008162	0.105709	0.0465442	-0.127628	-3.16048	-4.36072	-7.64883	blue	0.126415	N
pentadecanoate (15:0)	Lipid	Long Chain Fatty Acids	0.0399249	-0.0116162	0.0914659	0.128855	0.0411835	-0.0106192	0.0929862	0.1191	0.0237848	-0.0279515	0.0755211	0.367307	0.0224373	-0.0299792	0.0748539	0.401224	-3.15248	43.5786	3.37505	43.8011	blue	0.801503	N
pentose acid*	Partially Characterized Molecules	Partially Characterized Molecules	-0.00152583	-0.0525921	0.0495404	0.95327	-0.00223257	-0.053593	0.0491279	0.93206	-0.0237112	-0.0753669	0.0279446	0.368045	-0.0293733	-0.0820173	0.0232708	0.273915	-46.3178	-1407.66	-371.082	-1825.06	grey	0.396658	N
perfluorooctanesulfonate (PFOS)	Xenobiotics	Chemical	0.0247157	-0.0263263	0.0757577	0.342348	0.0244651	-0.0270353	0.0759656	0.35157	0.0139671	-0.0372353	0.0651696	0.592668	0.0130985	-0.0386669	0.0648639	0.619716	1.01383	42.4749	3.5147	47.0035	grey	0.0783515	N
perfluorooctanoate (PFOA)	Xenobiotics	Chemical	0.0753665	0.023228	0.127505	0.00463859	0.075444	0.0230074	0.127881	0.00483317	0.0576312	0.00492187	0.11034	0.032137	0.0557331	0.00280469	0.108661	0.0390488	-0.102778	23.6349	2.51849	26.0506	grey	0.0785712	N
phenol sulfate	Amino Acid	Tyrosine Metabolism	0.0105795	-0.0406276	0.0617865	0.68534	0.0124393	-0.0389386	0.0638172	0.634909	0.000159354	-0.050729	0.0510477	0.9951	0.00122346	-0.0497934	0.0522403	0.962486	-17.5799	116.074	-10.0583	88.4355	turquoise	0.231086	N
phenylacetate	Amino Acid	Phenylalanine Metabolism	0.0289247	-0.0210081	0.0788575	0.25602	0.0287934	-0.0216667	0.0792534	0.263189	0.0208321	-0.0292837	0.0709478	0.414978	0.0252222	-0.0254	0.0758444	0.328553	0.453998	27.5242	-15.1778	12.8004	pink	0.646357	N
phenylacetylcarnitine	Peptide	Acetylated Peptides	0.0144902	-0.0357865	0.0647668	0.571924	0.0165766	-0.0339078	0.0670611	0.519618	0.0121242	-0.0379008	0.0621492	0.634558	0.0168275	-0.0334955	0.0671506	0.511963	-14.3992	30.7273	-32.4587	-16.1306	pink	0.684364	N
phenylacetylglutamate	Peptide	Acetylated Peptides	-0.0173989	-0.0679682	0.0331705	0.499844	-0.0157842	-0.0666975	0.0351291	0.543192	-0.00960606	-0.0599888	0.0407767	0.708456	-0.0043057	-0.055259	0.0466476	0.868367	9.2802	35.509	30.4638	75.253	pink	0.774656	N
phenylacetylglutamine	Peptide	Acetylated Peptides	-0.0106875	-0.062089	0.040714	0.683438	-0.00937312	-0.0609684	0.0422222	0.721627	-0.0105175	-0.0616246	0.0405896	0.686503	-0.00457174	-0.0563932	0.0472497	0.862631	12.2985	-10.7078	55.6329	57.2235	pink	0.891374	N
phenylalanine	Amino Acid	Phenylalanine Metabolism	0.0258519	-0.0254483	0.0771522	0.323066	0.0307397	-0.0216583	0.0831378	0.25001	0.0316131	-0.0203435	0.0835697	0.232853	0.0343878	-0.0177102	0.0864858	0.195602	-18.9069	-3.37816	-10.7332	-33.0183	turquoise	0.419535	N
phenyllactate (PLA)	Amino Acid	Phenylalanine Metabolism	-0.00406455	-0.0613481	0.053219	0.889323	-0.00158952	-0.0592741	0.056095	0.956901	-0.00382	-0.0609573	0.0533173	0.895678	-0.0107318	-0.0681251	0.0466614	0.713823	60.8932	-54.8765	-170.052	-164.035	brown	0.270434	N
phenylpyruvate	Amino Acid	Phenylalanine Metabolism	0.0144042	-0.0385016	0.0673099	0.593379	0.01728	-0.0359813	0.0705413	0.524606	0.00320946	-0.0499005	0.0563194	0.905656	0.00809945	-0.04547	0.0616689	0.766823	-19.9654	97.6839	-33.9485	43.77	turquoise	0.210919	N
phosphate	Energy	Oxidative Phosphorylation	-0.0180872	-0.0678066	0.0316322	0.475591	-0.017388	-0.0672847	0.0325088	0.494353	-0.0193733	-0.068904	0.0301574	0.443053	-0.0157537	-0.0656422	0.0341348	0.535726	3.86571	-10.9766	20.0119	12.9011	grey	0.182459	N
phosphocholine	Lipid	Phospholipid Metabolism	0.0279703	-0.0248634	0.080804	0.299223	0.0260071	-0.0273963	0.0794105	0.339593	0.0167091	-0.0364857	0.0699039	0.537882	0.0160659	-0.0371859	0.0693178	0.554068	7.01883	33.2423	2.29974	42.5609	grey	0.246723	N
phosphoethanolamine (PE)	Lipid	Phospholipid Metabolism	0.0249902	-0.0307734	0.0807538	0.379504	0.0237545	-0.0323888	0.0798978	0.406698	0.0145841	-0.0413745	0.0705426	0.60926	0.0149537	-0.0410659	0.0709734	0.600616	4.94478	36.696	-1.47917	40.1616	grey	0.201989	N
phytanate	Xenobiotics	Food Component/Plant	0.00641787	-0.0445641	0.0573998	0.804993	0.0033871	-0.04837	0.0551442	0.897873	-0.0193448	-0.071355	0.0326653	0.465748	-0.0235791	-0.076134	0.0289757	0.378954	47.2239	354.197	65.9765	467.398	blue	0.408596	N
picolinate	Amino Acid	Tryptophan Metabolism	0.0204699	-0.0337291	0.074669	0.458901	0.0228692	-0.0316535	0.077392	0.410769	0.0129255	-0.0412319	0.0670829	0.639735	0.012403	-0.0418395	0.0666455	0.653831	-11.7211	48.5773	2.55252	39.4087	grey	0.26561	N
picolinoylglycine	Lipid	Fatty Acid Metabolism (Acyl Glycine)	-0.0152733	-0.0690147	0.0384681	0.577282	-0.00886743	-0.0661541	0.0484192	0.761449	-0.00962054	-0.0664439	0.0472028	0.739853	-0.0123793	-0.0694347	0.0446761	0.670454	41.9417	-4.93091	-18.0626	18.9482	turquoise	0.626062	N
pimeloylcarnitine/3-methyladipoylcarnitine (C7-DC)	Lipid	Fatty Acid Metabolism (Acyl Carnitine)	-0.0109695	-0.0608537	0.0389148	0.666278	-0.0132784	-0.0635741	0.0370172	0.604624	-0.0240154	-0.0741007	0.0260698	0.347081	-0.0231574	-0.0738014	0.0274865	0.369885	-21.0492	-97.8806	7.82164	-111.108	grey	0.0857406	N
pipecolate	Amino Acid	Lysine Metabolism	0.0193565	-0.0328251	0.0715381	0.466949	0.0177303	-0.0346175	0.0700782	0.506543	0.0175645	-0.0344338	0.0695629	0.507684	0.0142933	-0.0379957	0.0665822	0.591894	8.4012	0.856545	16.9	26.1577	grey	0.200494	N
piperine	Xenobiotics	Food Component/Plant	-0.0155797	-0.0665927	0.0354334	0.549212	-0.0146304	-0.0657825	0.0365217	0.574849	-0.017854	-0.0686569	0.032949	0.490694	-0.0282301	-0.079796	0.0233357	0.283045	6.09287	-20.691	-66.6006	-81.1987	grey	0.30237	N
pregnanediol-3-glucuronide	Lipid	Progestin Steroids	0.00591284	-0.0445174	0.0563431	0.81813	0.00433387	-0.0465778	0.0552456	0.867408	0.00372837	-0.0466522	0.0541089	0.884599	0.00171788	-0.0487438	0.0521795	0.946766	26.7041	10.2404	34.0021	70.9466	red	0.639106	N
pregnen-diol disulfate*	Lipid	Pregnenolone Steroids	0.0306062	-0.0290431	0.0902555	0.314344	0.0287155	-0.0313106	0.0887417	0.348198	0.0263731	-0.0332462	0.0859924	0.385683	0.0236216	-0.0368717	0.0841149	0.443813	6.17734	7.65338	8.99005	22.8208	red	0.805844	N
pregnenediol sulfate (C21H34O5S)*	Lipid	Pregnenolone Steroids	0.0183357	-0.0390687	0.0757401	0.531048	0.0145442	-0.0436357	0.0727242	0.623944	0.0179561	-0.0397611	0.0756733	0.541781	0.0132558	-0.0447847	0.0712964	0.65421	20.6781	-18.608	25.6346	27.7047	red	0.795271	N
pregnenetriol disulfate*	Lipid	Pregnenolone Steroids	0.0476737	-0.0102034	0.105551	0.106359	0.0477195	-0.0106971	0.106136	0.109286	0.0408775	-0.0172205	0.0989755	0.167745	0.0391947	-0.0197714	0.0981608	0.192481	-0.0961223	14.3517	3.52982	17.7854	red	0.792731	N
pregnenetriol sulfate*	Lipid	Pregnenolone Steroids	0.0384886	-0.0209274	0.0979047	0.204044	0.0368733	-0.0232931	0.0970396	0.229492	0.0313384	-0.028479	0.0911557	0.304268	0.0289427	-0.0314673	0.0893527	0.347466	4.19702	14.3806	6.22427	24.8019	red	0.811601	N
pregnenolone sulfate	Lipid	Pregnenolone Steroids	0.0131335	-0.0404782	0.0667453	0.630916	0.0101056	-0.044042	0.0642532	0.714349	0.00745469	-0.0461001	0.0610095	0.784853	0.00863467	-0.0453146	0.0625839	0.753596	23.0551	20.1842	-8.98446	34.2548	red	0.711107	N
pristanate	Lipid	Fatty Acid, Branched	0.0186464	-0.0326715	0.0699644	0.476117	0.0152215	-0.0371924	0.0676353	0.568992	-0.00345264	-0.0558452	0.0489399	0.897163	-0.00930384	-0.0622769	0.0436692	0.7305	18.3678	100.149	31.3798	149.896	blue	0.503075	N
proline	Amino Acid	Urea cycle; Arginine and Proline Metabolism	-0.0439074	-0.0980173	0.0102025	0.111662	-0.0408927	-0.0965467	0.0147612	0.149711	-0.0322438	-0.0874437	0.0229561	0.252055	-0.0267389	-0.082202	0.0287242	0.344459	6.86605	19.6981	12.5375	39.1017	brown	0.330581	N
prolylhydroxyproline	Amino Acid	Urea cycle; Arginine and Proline Metabolism	-0.0338064	-0.0845403	0.0169275	0.191385	-0.0340444	-0.0848228	0.016734	0.188666	-0.0260185	-0.0763273	0.0242903	0.310515	-0.0248225	-0.0754494	0.0258044	0.336318	-0.70408	23.7407	3.53793	26.5746	grey	0.294567	N
propionylcarnitine (C3)	Lipid	Fatty Acid Metabolism (also BCAA Metabolism)	-0.00291323	-0.0555264	0.0496999	0.913523	0.00358658	-0.0516506	0.0588238	0.898667	0.000982423	-0.0537627	0.0557276	0.971924	0.00288788	-0.0520121	0.0577878	0.917829	223.113	-89.3907	65.407	199.13	turquoise	0.46836	N
propionylglycine (C3)	Lipid	Fatty Acid Metabolism (also BCAA Metabolism)	0.00639784	-0.0456678	0.0584635	0.809557	0.00339699	-0.0491519	0.0559459	0.899111	-0.00564451	-0.057983	0.046694	0.832486	-0.0034613	-0.0563928	0.0494702	0.897949	46.9041	141.321	-34.1242	154.101	pink	0.260572	N
pseudouridine	Nucleotide	Pyrimidine Metabolism, Uracil containing	-0.0534258	-0.104427	-0.00242421	0.0400732	-0.0522605	-0.103926	-0.000594922	0.047423	-0.0394082	-0.0906865	0.0118702	0.131895	-0.0358802	-0.0873371	0.0155767	0.171585	2.18131	24.0564	6.60347	32.8411	turquoise	0.672854	Y
pyridoxate	Cofactors and Vitamins	Vitamin B6 Metabolism	0.0104628	-0.0396411	0.0605667	0.682141	0.0106854	-0.0394479	0.0608186	0.675942	0.00562143	-0.0440919	0.0553347	0.824491	0.00555448	-0.0446282	0.0557371	0.828143	-2.12668	48.3991	0.639923	46.9123	turquoise	0.285167	N
pyroglutamine*	Amino Acid	Glutamate Metabolism	-0.0388586	-0.100861	0.0231441	0.219129	-0.0391594	-0.101268	0.0229489	0.216365	-0.0361584	-0.0977578	0.0254409	0.249737	-0.0317514	-0.0939031	0.0304004	0.316449	-0.773853	7.72264	11.3413	18.2901	turquoise	0.320853	N
pyrraline	Xenobiotics	Food Component/Plant	-0.0514254	-0.101592	-0.0012585	0.0445302	-0.0508293	-0.101089	-0.000569691	0.0474624	-0.040795	-0.0905998	0.00900975	0.108328	-0.0414056	-0.0914945	0.0086832	0.105117	1.15912	19.5123	-1.18737	19.484	turquoise	0.169778	N
pyruvate	Carbohydrate	Glycolysis, Gluconeogenesis, and Pyruvate Metabolism	0.0253514	-0.0306276	0.0813305	0.374498	0.0313393	-0.0260559	0.0887344	0.28431	0.0113691	-0.0459139	0.0686521	0.697093	0.0133646	-0.0441779	0.0709071	0.648747	-23.6193	78.7734	-7.87141	47.2827	brown	0.40087	N
quinate	Xenobiotics	Food Component/Plant	0.0109917	-0.0390752	0.0610587	0.666788	0.0111461	-0.0389771	0.0612693	0.662751	-0.00533607	-0.0554458	0.0447736	0.834566	-0.00422181	-0.0548827	0.0464391	0.87017	-1.40431	149.951	-10.1372	138.409	green	0.602381	N
quinolinate	Cofactors and Vitamins	Nicotinate and Nicotinamide Metabolism	-0.029886	-0.0801748	0.0204027	0.243906	-0.0276563	-0.0804387	0.025126	0.304208	-0.0303653	-0.0827468	0.0220161	0.25567	-0.0294908	-0.0822372	0.0232556	0.272933	7.46063	-9.06438	2.92623	1.32249	turquoise	0.584613	N
retinal	Cofactors and Vitamins	Vitamin A Metabolism	-0.00839101	-0.0593778	0.0425958	0.746875	-0.00758131	-0.0586314	0.0434688	0.770855	-0.00854465	-0.0591717	0.0420824	0.740637	-0.0149028	-0.0659503	0.0361447	0.566954	9.64954	-11.4805	-75.7734	-77.6044	brown	0.378718	N
retinol (Vitamin A)	Cofactors and Vitamins	Vitamin A Metabolism	-0.000255776	-0.0521566	0.051645	0.992288	0.000920508	-0.0510964	0.0529375	0.972313	-0.000660932	-0.0523468	0.0510249	0.979991	-0.00648249	-0.0585828	0.0456179	0.80721	459.889	-618.292	-2276.04	-2434.44	brown	0.372904	N
ribitol	Carbohydrate	Pentose Metabolism	-0.0342939	-0.0852297	0.016642	0.186811	-0.0313029	-0.0844159	0.02181	0.247832	-0.0178883	-0.0707212	0.0349446	0.506689	-0.0124891	-0.0658682	0.04089	0.646332	8.72152	39.1166	15.7439	63.5821	brown	0.450316	N
ribulonate/xylulonate/lyxonate*	Carbohydrate	Pentose Metabolism	-0.00174799	-0.0528851	0.0493892	0.94655	-0.00163712	-0.0528057	0.0495314	0.949966	-0.016362	-0.0671131	0.034389	0.527213	-0.017739	-0.0687803	0.0333023	0.495509	6.34288	-842.392	-78.7732	-914.822	grey	0.297613	N
S-1-pyrroline-5-carboxylate	Amino Acid	Glutamate Metabolism	0.0154949	-0.0357245	0.0667142	0.552993	0.015303	-0.0361162	0.0667222	0.559448	0.00848247	-0.0427011	0.0596661	0.74516	0.0118465	-0.039586	0.0632789	0.651465	1.23804	44.0182	-21.7105	23.5457	grey	0.185912	N
S-adenosylhomocysteine (SAH)	Amino Acid	Methionine, Cysteine, SAM and Taurine Metabolism	-0.0512327	-0.105195	0.00272919	0.0627503	-0.0492141	-0.105235	0.00680704	0.0850568	-0.0343768	-0.0899568	0.0212033	0.225224	-0.0307076	-0.0865533	0.0251381	0.280935	3.94003	28.9607	7.16171	40.0625	turquoise	0.597956	N
S-methylcysteine	Amino Acid	Methionine, Cysteine, SAM and Taurine Metabolism	-0.0220486	-0.0723327	0.0282354	0.389864	-0.0257613	-0.0766701	0.0251476	0.321061	-0.0167584	-0.0672214	0.0337046	0.514868	-0.0180272	-0.0687317	0.0326772	0.485649	-16.8383	40.8318	-5.75461	18.2388	grey	0.168867	N
S-methylcysteine sulfoxide	Amino Acid	Methionine, Cysteine, SAM and Taurine Metabolism	0.0200382	-0.0304102	0.0704865	0.43602	0.017373	-0.0338173	0.0685633	0.505691	0.0167927	-0.033869	0.0674545	0.51566	0.0146941	-0.0363736	0.0657617	0.572547	13.3004	2.89584	10.4733	26.6695	grey	0.159682	N
salicylate	Xenobiotics	Drug - Topical Agents	0.0189773	-0.0314949	0.0694495	0.460907	0.0261543	-0.0261284	0.0784369	0.326617	0.0216339	-0.0302025	0.0734704	0.413106	0.0242871	-0.0276292	0.0762033	0.358945	-37.8185	23.8196	-13.9806	-27.9795	grey	0.123483	N
sarcosine	Amino Acid	Glycine, Serine and Threonine Metabolism	0.016129	-0.0360607	0.0683188	0.544462	0.0156015	-0.0366987	0.0679017	0.558533	0.0169478	-0.0349641	0.0688596	0.522007	0.0168867	-0.0350853	0.0688588	0.523986	3.27054	-8.34679	0.378495	-4.69776	grey	0.259553	N
sebacate (C10-DC)	Lipid	Fatty Acid, Dicarboxylate	0.0110105	-0.0410721	0.0630932	0.67843	0.0116185	-0.0405273	0.0637643	0.662134	0.0183688	-0.0334395	0.070177	0.486858	0.0239583	-0.0285625	0.0764791	0.371026	-5.52169	-61.3073	-50.7658	-117.595	blue	0.405759	N
serine	Amino Acid	Glycine, Serine and Threonine Metabolism	0.0299715	-0.0210719	0.0810148	0.249592	0.0285709	-0.0231586	0.0803005	0.278804	0.020731	-0.0306684	0.0721304	0.42897	0.0224776	-0.0291711	0.0741262	0.393413	4.67284	26.158	-5.82735	25.0035	grey	0.12299	N
spermidine	Amino Acid	Polyamine Metabolism	-0.0480555	-0.101969	0.00585768	0.0805941	-0.0503581	-0.104534	0.00381746	0.0684521	-0.0472152	-0.100842	0.00641178	0.0843683	-0.0461811	-0.100171	0.0078087	0.0935834	-4.79154	6.54018	2.15178	3.90042	blue	0.0574455	N
sphingadienine	Lipid	Sphingolipid Metabolism	0.0723026	0.016037	0.128568	0.0118184	0.0738286	0.0174654	0.130192	0.010285	0.0773283	0.0214536	0.133203	0.00671086	0.0775485	0.0215133	0.133584	0.00671258	-2.11067	-4.84029	-0.304616	-7.25558	grey	0.269296	N
sphinganine	Lipid	Sphingolipid Metabolism	-0.0249328	-0.0780779	0.0282123	0.357583	-0.0254361	-0.079142	0.0282698	0.35302	-0.0186549	-0.0720058	0.034696	0.492883	-0.0142446	-0.0681949	0.0397056	0.604584	-2.01859	27.1977	17.6887	42.8679	brown	0.321855	N
sphinganine-1-phosphate	Lipid	Sphingolipid Metabolism	-0.0174101	-0.0711575	0.0363373	0.525263	-0.0180933	-0.0718854	0.0356989	0.509492	-0.0116992	-0.0650428	0.0416443	0.667102	-0.00991861	-0.0636852	0.0438479	0.717501	-3.92405	36.7259	10.2276	43.0295	purple	0.233764	N
sphingomyelin (d17:1/14:0, d16:1/15:0)*	Lipid	Sphingolipid Metabolism	-0.0144725	-0.0714862	0.0425413	0.618605	-0.0238023	-0.0833095	0.035705	0.432806	-0.0560465	-0.115788	0.00369522	0.0659328	-0.0591243	-0.119206	0.000956969	0.0537573	-64.4655	-222.797	-21.2663	-308.529	yellow	0.758286	Y
sphingomyelin (d17:1/16:0, d18:1/15:0, d16:1/17:0)*	Lipid	Sphingolipid Metabolism	0.00755493	-0.0464715	0.0615814	0.78389	-0.00205163	-0.0605806	0.0564773	0.94519	-0.02683	-0.0854514	0.0317913	0.369444	-0.0255637	-0.0847353	0.0336079	0.396872	127.156	327.977	-16.7618	438.371	yellow	0.869213	Y
sphingomyelin (d17:2/16:0, d18:2/15:0)*	Lipid	Sphingolipid Metabolism	0.00329338	-0.0570283	0.0636151	0.914727	-0.00115366	-0.0630476	0.0607403	0.970839	-0.0261827	-0.0881552	0.0357898	0.407378	-0.0253448	-0.0877081	0.0370184	0.425456	135.03	759.981	-25.4407	869.57	yellow	0.726238	N
sphingomyelin (d18:0/18:0, d19:0/17:0)*	Lipid	Sphingolipid Metabolism	0.0200482	-0.0326147	0.0727112	0.455331	0.0250284	-0.0299456	0.0800024	0.371968	0.0145308	-0.0401279	0.0691895	0.602107	0.012279	-0.043258	0.067816	0.664565	-24.841	52.3615	11.232	38.7525	brown	0.345457	N
sphingomyelin (d18:0/20:0, d16:0/22:0)*	Lipid	Sphingolipid Metabolism	0.0293258	-0.0232408	0.0818924	0.273991	0.0296739	-0.0241241	0.0834719	0.279443	0.0233005	-0.030173	0.076774	0.392831	0.0204532	-0.0335872	0.0744937	0.457945	-1.18695	21.733	9.70904	30.2551	brown	0.325369	N
sphingomyelin (d18:1/14:0, d16:1/16:0)*	Lipid	Sphingolipid Metabolism	-0.00741525	-0.0608531	0.0460226	0.785508	-0.0168888	-0.0736039	0.0398262	0.559223	-0.0382608	-0.0949283	0.0184066	0.185566	-0.0405405	-0.0973231	0.0162421	0.161574	-127.758	-288.217	-30.7426	-446.718	yellow	0.831426	N
sphingomyelin (d18:1/17:0, d17:1/18:0, d19:1/16:0)	Lipid	Sphingolipid Metabolism	0.0317545	-0.0232931	0.0868021	0.258008	0.0271287	-0.029958	0.0842154	0.351395	-0.0025613	-0.0599667	0.0548441	0.930268	-0.000687387	-0.0585774	0.0572026	0.98142	14.5674	93.4985	-5.90126	102.165	yellow	0.856104	Y
sphingomyelin (d18:1/18:1, d18:2/18:0)	Lipid	Sphingolipid Metabolism	0.0197784	-0.0371521	0.0767089	0.495674	0.0223634	-0.0354144	0.0801411	0.447825	0.00853272	-0.0488908	0.0659562	0.770725	0.0141313	-0.044033	0.0722956	0.63373	-13.0695	69.928	-28.3063	28.5521	yellow	0.512421	N
sphingomyelin (d18:1/19:0, d19:1/18:0)*	Lipid	Sphingolipid Metabolism	0.0256168	-0.0314364	0.0826701	0.378597	0.0228573	-0.0348414	0.080556	0.437237	-0.00674639	-0.0647461	0.0512533	0.819546	-0.00501105	-0.0633758	0.0533537	0.866276	10.7725	115.563	-6.77423	119.562	yellow	0.842978	Y
sphingomyelin (d18:1/20:0, d16:1/22:0)*	Lipid	Sphingolipid Metabolism	0.0266147	-0.0259554	0.0791848	0.320828	0.0232976	-0.0301562	0.0767514	0.392719	0.0105436	-0.042552	0.0636393	0.696939	0.0094147	-0.0441284	0.0629578	0.730204	12.4634	47.9207	4.24181	64.6259	yellow	0.770965	N
sphingomyelin (d18:1/20:1, d18:2/20:0)*	Lipid	Sphingolipid Metabolism	0.018834	-0.0393968	0.0770647	0.525886	0.0167876	-0.041664	0.0752391	0.573264	0.00709143	-0.0510044	0.0651872	0.810796	0.0132339	-0.0466324	0.0731002	0.664619	10.8655	51.4822	-32.6139	29.7338	yellow	0.507359	N
sphingomyelin (d18:1/20:2, d18:2/20:1, d16:1/22:2)*	Lipid	Sphingolipid Metabolism	0.0228626	-0.0342508	0.079976	0.432447	0.0211014	-0.0364012	0.0786039	0.471743	0.00663351	-0.0505064	0.0637734	0.81989	0.00995157	-0.0477112	0.0676144	0.735005	7.70354	63.2818	-14.513	56.4723	yellow	0.475145	N
sphingomyelin (d18:1/21:0, d17:1/22:0, d16:1/23:0)*	Lipid	Sphingolipid Metabolism	0.0168269	-0.0384626	0.0721164	0.550605	0.010748	-0.0470215	0.0685175	0.715198	-0.0109377	-0.0688057	0.0469303	0.710866	-0.0150769	-0.0732697	0.0431158	0.611371	36.1258	128.876	24.5988	189.6	yellow	0.867656	Y
sphingomyelin (d18:1/22:1, d18:2/22:0, d16:1/24:1)*	Lipid	Sphingolipid Metabolism	0.00985945	-0.0454867	0.0652056	0.726809	0.00372334	-0.0537341	0.0611808	0.898867	-0.00221391	-0.0592267	0.0547989	0.939292	-0.00367502	-0.0609191	0.0535691	0.899802	62.2358	60.2188	14.8194	137.274	yellow	0.732545	N
sphingomyelin (d18:1/22:2, d18:2/22:1, d16:1/24:2)*	Lipid	Sphingolipid Metabolism	0.0353432	-0.022802	0.0934885	0.233322	0.0304585	-0.0307277	0.0916447	0.328988	0.0118654	-0.0491995	0.0729303	0.703143	0.0121205	-0.0494946	0.0737356	0.699644	13.8208	52.6073	-0.721826	65.7062	yellow	0.67024	N
sphingomyelin (d18:1/24:1, d18:2/24:0)*	Lipid	Sphingolipid Metabolism	0.00948233	-0.0431898	0.0621545	0.724037	0.000266685	-0.0569571	0.0574904	0.992707	0.00460331	-0.0521689	0.0613755	0.873648	0.00468332	-0.0523004	0.061667	0.871943	97.1876	-45.7337	-0.843799	50.61	greenyellow	0.751376	N
sphingomyelin (d18:1/25:0, d19:0/24:1, d20:1/23:0, d19:1/24:0)*	Lipid	Sphingolipid Metabolism	0.0508662	-0.000624623	0.102357	0.0528409	0.0481183	-0.00441893	0.100656	0.0726057	0.0184294	-0.0344449	0.0713036	0.494261	0.0154272	-0.0377518	0.0686061	0.5694	5.40208	58.3668	5.90213	69.671	yellow	0.661956	Y
sphingomyelin (d18:2/14:0, d18:1/14:1)*	Lipid	Sphingolipid Metabolism	-0.0132114	-0.0812515	0.0548286	0.703344	-0.020935	-0.092449	0.050579	0.565897	-0.0428354	-0.114093	0.0284223	0.238517	-0.0418191	-0.113333	0.0296952	0.251536	-58.4611	-165.768	7.69274	-216.537	yellow	0.755121	N
sphingomyelin (d18:2/16:0, d18:1/16:1)*	Lipid	Sphingolipid Metabolism	-0.0171464	-0.0721634	0.0378706	0.541069	-0.028034	-0.0869803	0.0309123	0.351024	-0.0247978	-0.0833521	0.0337565	0.406256	-0.0197792	-0.0789471	0.0393886	0.512089	-63.498	18.874	29.269	-15.3551	yellow	0.653998	N
sphingomyelin (d18:2/18:1)*	Lipid	Sphingolipid Metabolism	0.00366293	-0.0531943	0.0605202	0.899455	-0.00176538	-0.060281	0.0567503	0.952817	-0.00891426	-0.0668597	0.0490311	0.762869	-0.00173249	-0.0605857	0.0571207	0.953959	148.196	195.168	-196.066	147.298	yellow	0.627316	N
sphingomyelin (d18:2/21:0, d16:2/23:0)*	Lipid	Sphingolipid Metabolism	0.0204975	-0.0432805	0.0842754	0.528511	0.01561	-0.0497111	0.0809311	0.639305	-0.0116771	-0.0772718	0.0539175	0.726986	-0.00877912	-0.0749889	0.0574307	0.794822	23.8442	133.124	-14.1384	142.83	yellow	0.839572	Y
sphingomyelin (d18:2/23:0, d18:1/23:1, d17:1/24:1)*	Lipid	Sphingolipid Metabolism	0.0233039	-0.0344197	0.0810276	0.428533	0.0155172	-0.0471373	0.0781718	0.627172	-0.0029795	-0.0656479	0.0596889	0.925708	-0.00457154	-0.0676475	0.0585045	0.886964	33.4138	79.3716	6.83163	119.617	yellow	0.886513	N
sphingomyelin (d18:2/23:1)*	Lipid	Sphingolipid Metabolism	0.0203886	-0.040353	0.0811301	0.510367	0.013154	-0.0510814	0.0773894	0.687971	-0.0136314	-0.0779815	0.0507187	0.677814	-0.0105478	-0.0752239	0.0541283	0.74908	35.4835	131.375	-15.1245	151.734	yellow	0.846254	N
sphingomyelin (d18:2/24:1, d18:1/24:2)*	Lipid	Sphingolipid Metabolism	0.0227196	-0.033305	0.0787443	0.426462	0.0156506	-0.0443334	0.0756345	0.608866	0.0194341	-0.0401492	0.0790175	0.522396	0.0228428	-0.0371701	0.0828558	0.455394	31.1145	-16.6533	-15.0034	-0.542205	greenyellow	0.770098	N
sphingomyelin (d18:2/24:2)*	Lipid	Sphingolipid Metabolism	0.04558	-0.0113677	0.102528	0.116626	0.0418811	-0.0192911	0.103053	0.179485	0.0351439	-0.0256554	0.0959431	0.257037	0.039469	-0.0224607	0.101399	0.211437	8.11522	14.7811	-9.48908	13.4073	greenyellow	0.674129	N
sphingosine	Lipid	Sphingolipid Metabolism	-0.0196293	-0.0719607	0.0327022	0.461981	-0.0187396	-0.0712008	0.0337216	0.483602	-0.0102901	-0.0625255	0.0419453	0.699238	-0.0046209	-0.0574671	0.0482253	0.863835	4.53217	43.0458	28.8812	76.4591	grey	0.220729	N
sphingosine 1-phosphate	Lipid	Sphingolipid Metabolism	-0.0317165	-0.0859168	0.0224837	0.25121	-0.0328529	-0.0871255	0.0214197	0.235258	-0.0238917	-0.0778239	0.0300405	0.385	-0.0212229	-0.0755946	0.0331488	0.443992	-3.58296	28.254	8.41471	33.0857	purple	0.227949	N
stachydrine	Xenobiotics	Food Component/Plant	0.0622593	0.011001	0.113518	0.017319	0.0620052	0.0105537	0.113457	0.0182115	0.0343732	-0.0179503	0.0866967	0.197726	0.0283087	-0.0256033	0.0822206	0.303168	0.408208	44.3821	9.74072	54.531	cyan	0.671513	Y
stearamide (18:0)	Lipid	Fatty Acid, Amide	0.0120536	-0.0458106	0.0699178	0.682882	0.0108402	-0.0471155	0.068796	0.713746	0.00736626	-0.0502584	0.0649909	0.802039	0.0070058	-0.0507229	0.0647345	0.811871	10.0666	28.8209	2.99042	41.8779	grey	0.191724	N
stearate (18:0)	Lipid	Long Chain Fatty Acids	0.0298637	-0.0215634	0.0812908	0.25485	0.0312973	-0.0202441	0.0828387	0.233797	0.0332364	-0.0179761	0.0844489	0.203201	0.0297153	-0.0224486	0.0818792	0.263992	-4.80036	-6.49313	11.7903	0.496863	blue	0.852889	N
stearidonate (18:4n3)	Lipid	Long Chain Polyunsaturated Fatty Acid (n3 and n6)	-0.00415517	-0.0570805	0.0487701	0.877628	-0.00297412	-0.055986	0.0500378	0.912384	-0.00232914	-0.0549108	0.0502525	0.93077	-0.0111726	-0.06459	0.0422447	0.681655	28.4236	15.5223	-212.831	-168.885	blue	0.636704	N
stearoyl sphingomyelin (d18:1/18:0)	Lipid	Sphingolipid Metabolism	0.0230767	-0.0300523	0.0762057	0.394342	0.0230806	-0.0302128	0.076374	0.395722	0.00327244	-0.0499517	0.0564966	0.904019	0.00420651	-0.0495913	0.0580043	0.878119	-0.0169568	85.8363	-4.04767	81.7716	yellow	0.549895	N
stearoyl-arachidonoyl-glycerol (18:0/20:4) [1]*	Lipid	Diacylglycerol	-0.0298995	-0.0803804	0.0205814	0.245493	-0.0253781	-0.0784646	0.0277083	0.348531	-0.00935298	-0.0623199	0.0436139	0.729105	-0.010865	-0.0647694	0.0430393	0.692614	15.1217	53.5969	-5.05719	63.6614	brown	0.588087	N
stearoyl-arachidonoyl-glycerol (18:0/20:4) [2]*	Lipid	Diacylglycerol	0.00594261	-0.0469457	0.0588309	0.825585	0.00823693	-0.0449052	0.0613791	0.761139	0.00664364	-0.0460397	0.059327	0.804658	0.00215318	-0.0508618	0.0551681	0.93651	-38.6079	26.8112	75.5639	63.7672	brown	0.463093	N
stearoylcarnitine (C18)	Lipid	Fatty Acid Metabolism (Acyl Carnitine)	0.00245285	-0.0499714	0.0548771	0.926886	-0.00204036	-0.0554188	0.0513381	0.94024	-0.00651483	-0.0594266	0.046397	0.809182	-0.00818584	-0.0617524	0.0453807	0.764397	183.184	182.42	68.1252	433.728	yellow	0.508645	N
stearoylcholine*	Lipid	Fatty Acid Metabolism (Acyl Choline)	-0.00267921	-0.0540095	0.0486511	0.918464	-0.00725961	-0.0595846	0.0450653	0.785543	-0.0107064	-0.0625885	0.0411756	0.685684	-0.0105085	-0.0626172	0.0416002	0.692466	-170.961	-128.651	7.38807	-292.224	black	0.655893	N
succinate	Energy	TCA Cycle	-0.0264888	-0.0769169	0.0239393	0.303001	-0.0265267	-0.0770407	0.0239872	0.303132	-0.0144377	-0.064528	0.0356525	0.571887	-0.0107994	-0.0609805	0.0393818	0.672974	-0.143238	45.6382	13.7356	59.2305	purple	0.334469	N
succinimide	Xenobiotics	Chemical	0.0312185	-0.0220195	0.0844566	0.250222	0.0299074	-0.0234668	0.0832816	0.271885	0.0262163	-0.0266318	0.0790644	0.33067	0.0235685	-0.0294615	0.0765984	0.383454	4.19976	11.8236	8.48155	24.5049	salmon	0.870845	N
succinylcarnitine (C4)	Energy	TCA Cycle	-0.0316941	-0.083265	0.0198769	0.228191	-0.0279408	-0.0820366	0.026155	0.311145	-0.0132	-0.0671305	0.0407306	0.631214	-0.00451369	-0.0587186	0.0496912	0.870269	11.8421	46.5098	27.4066	85.7586	turquoise	0.500077	N
sulfate of piperine metabolite C16H19NO3 (2)*	Xenobiotics	Food Component/Plant	-0.0200117	-0.0706096	0.0305862	0.437982	-0.0202869	-0.0710726	0.0304989	0.433415	-0.0182739	-0.0686459	0.0320981	0.476807	-0.024844	-0.0756677	0.0259798	0.337774	-1.37511	10.0589	-32.8311	-24.1474	grey	0.347861	N
sulfate of piperine metabolite C16H19NO3 (3)*	Xenobiotics	Food Component/Plant	-0.0330155	-0.0844375	0.0184064	0.208072	-0.0330423	-0.0846286	0.018544	0.209154	-0.0258017	-0.0770728	0.0254694	0.323728	-0.0313587	-0.0831339	0.0204166	0.234993	-0.081146	21.9309	-16.8313	5.01844	grey	0.332538	N
sulfate of piperine metabolite C18H21NO3 (1)*	Xenobiotics	Food Component/Plant	-0.0311881	-0.0827908	0.0204146	0.235988	-0.0308936	-0.0825998	0.0208127	0.241382	-0.0197607	-0.0712811	0.0317598	0.451948	-0.0243695	-0.0762668	0.0275279	0.357142	0.94431	35.696	-14.7775	21.8628	grey	0.269389	N
sulfate*	Xenobiotics	Chemical	-0.0304832	-0.0808636	0.0198971	0.235467	-0.0271134	-0.0784964	0.0242695	0.300803	-0.0310994	-0.0821948	0.0199959	0.232696	-0.0268478	-0.0781752	0.0244796	0.305034	11.0545	-13.076	13.9474	11.926	turquoise	0.614174	N
tartarate	Xenobiotics	Food Component/Plant	0.0139906	-0.0380466	0.0660279	0.598003	0.013556	-0.038671	0.0657829	0.610724	0.0150783	-0.0366681	0.0668247	0.567689	0.0150548	-0.0371812	0.0672907	0.571921	3.10672	-10.881	0.168276	-7.60597	grey	0.198812	N
tartronate (hydroxymalonate)	Xenobiotics	Food Component/Plant	0.0628009	0.00747926	0.118123	0.0261134	0.0608071	0.00421956	0.117395	0.0352132	0.0362121	-0.0206156	0.0930398	0.211506	0.0329873	-0.025635	0.0916096	0.269852	3.17483	39.1634	5.13493	47.4732	cyan	0.672186	Y
taurine	Amino Acid	Methionine, Cysteine, SAM and Taurine Metabolism	0.0186813	-0.0350383	0.0724009	0.49525	0.0171773	-0.0368085	0.071163	0.532632	0.00679746	-0.0469727	0.0605676	0.804185	0.0067143	-0.0471555	0.0605841	0.806882	8.05105	55.5625	0.445171	64.0587	grey	0.288198	N
taurochenodeoxycholate	Lipid	Primary Bile Acid Metabolism	-0.0135069	-0.0650331	0.0380192	0.607186	-0.011958	-0.0636304	0.0397144	0.649932	-0.0108327	-0.0621393	0.040474	0.678814	-0.00658458	-0.0582489	0.0450797	0.802617	11.4677	8.33158	31.4511	51.2504	grey	0.368016	N
taurocholate	Lipid	Primary Bile Acid Metabolism	-0.0332663	-0.0840667	0.0175342	0.19916	-0.0324606	-0.0833729	0.0184516	0.211255	-0.0269718	-0.077432	0.0234885	0.294579	-0.0242273	-0.0749076	0.0264531	0.348538	2.4217	16.4998	8.25016	27.1717	grey	0.252261	N
taurocholenate sulfate*	Lipid	Secondary Bile Acid Metabolism	0.00475358	-0.0464953	0.0560025	0.85565	0.0067088	-0.0447353	0.0581529	0.798134	0.00168267	-0.0493572	0.0527225	0.948446	0.00631628	-0.0452123	0.0578449	0.810014	-41.1315	105.733	-97.4761	-32.8741	blue	0.193537	N
taurolithocholate 3-sulfate	Lipid	Secondary Bile Acid Metabolism	-0.00169758	-0.0522509	0.0488557	0.94749	-0.000963192	-0.051626	0.0496996	0.970256	-0.0116383	-0.0620125	0.038736	0.650472	-0.00989572	-0.0603553	0.0405638	0.700519	43.2609	-628.84	102.648	-482.93	grey	0.205595	N
tetradecadienedioate (C14:2-DC)*	Lipid	Fatty Acid, Dicarboxylate	-0.00117667	-0.0525289	0.0501756	0.964155	-0.000210531	-0.0517138	0.0512927	0.993603	0.00992012	-0.0415813	0.0614215	0.705604	0.0134469	-0.0384215	0.0653154	0.611144	82.108	860.957	299.728	1242.79	blue	0.576082	N
tetradecadienoate (14:2)*	Lipid	Long Chain Polyunsaturated Fatty Acid (n3 and n6)	0.0309641	-0.0212915	0.0832197	0.245286	0.0300895	-0.022228	0.0824069	0.259432	0.0388311	-0.0132876	0.0909498	0.144096	0.0353774	-0.0172885	0.0880434	0.18782	2.82466	-28.2315	11.1538	-14.2531	blue	0.766707	N
tetradecanedioate (C14)	Lipid	Fatty Acid, Dicarboxylate	0.00851761	-0.0439132	0.0609484	0.750023	0.00760234	-0.0449204	0.0601251	0.776506	0.00727211	-0.0449682	0.0595124	0.784842	0.00866479	-0.0443639	0.0616935	0.748616	10.7456	3.87707	-16.3507	-1.72799	blue	0.676297	N
theobromine	Xenobiotics	Xanthine Metabolism	0.0413961	-0.00889174	0.091684	0.106581	0.0418773	-0.00856693	0.0923215	0.103644	0.0296555	-0.0204416	0.0797526	0.245754	0.0271009	-0.0232348	0.0774366	0.291081	-1.16236	29.524	6.17117	34.5328	green	0.421089	N
theophylline	Xenobiotics	Xanthine Metabolism	0.0243494	-0.0251653	0.073864	0.334888	0.0260377	-0.0236561	0.0757315	0.304214	0.025242	-0.0240764	0.0745603	0.315554	0.0224072	-0.0271395	0.0719539	0.375156	-6.93372	3.26802	11.642	7.97629	green	0.549423	N
thioproline	Xenobiotics	Chemical	0.016402	-0.0359244	0.0687284	0.538736	0.0210311	-0.0320799	0.0741421	0.437428	0.0166964	-0.0359601	0.0693528	0.534047	0.0158431	-0.0368294	0.0685156	0.555265	-28.2228	26.4279	5.20203	3.40721	brown	0.0619175	N
threonate	Cofactors and Vitamins	Ascorbate and Aldarate Metabolism	0.0474354	-0.00910157	0.103972	0.100019	0.0458477	-0.0109751	0.102671	0.113702	0.0257052	-0.0308768	0.0822871	0.372993	0.0208899	-0.0376001	0.0793799	0.483663	3.34694	42.4632	10.1512	55.9614	cyan	0.624151	N
threonine	Amino Acid	Glycine, Serine and Threonine Metabolism	-0.0153555	-0.0665428	0.0358319	0.556322	-0.014073	-0.0657256	0.0375795	0.593114	-0.0104999	-0.0620761	0.0410763	0.689698	-0.0090538	-0.0607931	0.0426855	0.731452	8.35164	23.2695	9.41742	41.0386	turquoise	0.106531	N
thymol sulfate	Xenobiotics	Food Component/Plant	-0.0213488	-0.0716916	0.0289939	0.405629	-0.0234508	-0.0739993	0.0270977	0.362955	-0.03857	-0.0889437	0.0118037	0.133327	-0.0395936	-0.0904214	0.0112342	0.126719	-9.84567	-70.8197	-4.79483	-85.4602	grey	0.223861	N
thyroxine	Amino Acid	Tyrosine Metabolism	-0.0299382	-0.0835447	0.0236683	0.273474	-0.0285921	-0.0823683	0.0251841	0.297143	-0.0212424	-0.0745017	0.0320169	0.434116	-0.0121596	-0.0663309	0.0420116	0.659773	4.49623	24.5496	30.3385	59.3843	blue	0.23369	N
tiglyl carnitine (C5)	Amino Acid	Leucine, Isoleucine and Valine Metabolism	-0.00634563	-0.0569763	0.044285	0.805833	-0.00462676	-0.0554269	0.0461734	0.858232	-0.015109	-0.0655512	0.0353333	0.556919	-0.0192882	-0.0698291	0.0312528	0.454207	27.0875	-165.188	-65.8592	-203.96	turquoise	0.434049	N
trans-2-hexenoylglycine	Lipid	Fatty Acid Metabolism (Acyl Glycine)	-0.0110627	-0.0639333	0.0418079	0.681541	-0.0128395	-0.0658921	0.040213	0.635046	-0.000843403	-0.0536913	0.0520045	0.97503	0.000719934	-0.0526202	0.0540601	0.978881	-16.062	108.438	14.1317	106.508	magenta	0.639759	N
trans-urocanate	Amino Acid	Histidine Metabolism	0.0061377	-0.044593	0.0568684	0.812438	0.00654971	-0.0442256	0.057325	0.800278	0.0109347	-0.0393923	0.0612618	0.670021	0.00874791	-0.0416303	0.0591262	0.733436	-6.71277	-71.4443	35.6295	-42.5275	grey	0.0164201	N
tricosanoyl sphingomyelin (d18:1/23:0)*	Lipid	Sphingolipid Metabolism	0.0205669	-0.0335055	0.0746392	0.455723	0.0137991	-0.0439242	0.0715224	0.63919	0.00156213	-0.0557973	0.0589216	0.957403	-0.00213046	-0.0599535	0.0556926	0.942393	32.9062	59.4984	17.9541	110.359	yellow	0.803754	N
tridecenedioate (C13:1-DC)*	Lipid	Fatty Acid, Dicarboxylate	0.0143982	-0.0368137	0.0656101	0.581375	0.0136479	-0.0376364	0.0649322	0.601734	-0.00608369	-0.0571946	0.0450272	0.815415	-0.00568729	-0.057399	0.0460245	0.829221	5.2113	137.042	-2.75315	139.5	blue	0.4829	N
trigonelline (N'-methylnicotinate)	Cofactors and Vitamins	Nicotinate and Nicotinamide Metabolism	0.0101869	-0.0402937	0.0606676	0.692276	0.0102412	-0.0403643	0.0608467	0.691444	-0.00230815	-0.0528828	0.0482665	0.928677	0.00149974	-0.049722	0.0527215	0.954206	-0.533019	123.191	-37.3802	85.2778	green	0.672203	N
trimethylamine N-oxide	Lipid	Phospholipid Metabolism	0.0279191	-0.0223429	0.0781811	0.276067	0.0301038	-0.0203939	0.0806015	0.242438	0.0229159	-0.0270694	0.0729012	0.36864	0.0232104	-0.0269266	0.0733474	0.363971	-7.82534	25.7456	-1.05485	16.8654	pink	0.317924	N
tryptophan	Amino Acid	Tryptophan Metabolism	0.0135194	-0.0376671	0.0647058	0.604471	0.0148397	-0.0364549	0.0661343	0.570465	0.00106301	-0.0501615	0.0522876	0.967535	0.000340447	-0.051012	0.0516929	0.989626	-9.76635	101.903	5.34464	97.4818	brown	0.255712	N
tryptophan betaine	Amino Acid	Tryptophan Metabolism	0.0399574	-0.0113401	0.0912549	0.126742	0.0386448	-0.0127785	0.090068	0.140659	0.0216373	-0.0298249	0.0730994	0.409645	0.0166232	-0.0355884	0.0688348	0.532368	3.28498	42.5642	12.5484	58.3976	grey	0.0408697	N
tyramine O-sulfate	Amino Acid	Tyrosine Metabolism	-0.0446409	-0.0958636	0.00658192	0.0875646	-0.0429933	-0.0944672	0.00848056	0.101552	-0.0428208	-0.0938151	0.00817351	0.0997353	-0.0418627	-0.0930344	0.00930905	0.108765	3.69063	0.386482	2.14634	6.22346	turquoise	0.283287	N
tyrosine	Amino Acid	Tyrosine Metabolism	0.00860895	-0.0431152	0.0603331	0.744103	0.0141762	-0.0397051	0.0680575	0.605865	0.0101835	-0.0432673	0.0636343	0.708661	0.00472105	-0.0490613	0.0585034	0.86331	-64.6682	46.3782	63.4511	45.1611	brown	0.341797	N
undecanedioate (C11-DC)	Lipid	Fatty Acid, Dicarboxylate	-0.0247036	-0.0747523	0.0253451	0.333093	-0.0241348	-0.0742381	0.0259685	0.344867	-0.0169055	-0.0665665	0.0327554	0.504388	-0.014098	-0.0638502	0.0356542	0.578397	2.30257	29.2639	11.3648	42.9314	grey	0.3261	N
undecenoylcarnitine (C11:1)	Lipid	Fatty Acid Metabolism (Acyl Carnitine)	-0.00582884	-0.0563392	0.0446816	0.820949	-0.00680538	-0.0574106	0.0437998	0.791976	-0.0195301	-0.0697228	0.0306625	0.445428	-0.02066	-0.0710299	0.0297099	0.421189	-16.7535	-218.307	-19.3841	-254.445	purple	0.447379	N
uracil	Nucleotide	Pyrimidine Metabolism, Uracil containing	-0.0604009	-0.110087	-0.0107152	0.0172234	-0.0618832	-0.111684	-0.012082	0.0149087	-0.0610999	-0.110465	-0.0117346	0.015308	-0.0633804	-0.113071	-0.0136896	0.0124588	-2.45408	1.29684	-3.77561	-4.93284	grey	0.0697497	N
urate	Nucleotide	Purine Metabolism, (Hypo)Xanthine/Inosine containing	0.00644833	-0.0485711	0.0614677	0.818201	0.0125624	-0.0452311	0.070356	0.66989	0.00461561	-0.0526903	0.0619215	0.874483	0.000201281	-0.057354	0.0577565	0.994527	-94.8169	123.238	68.4571	96.8786	turquoise	0.567074	N
urea	Amino Acid	Urea cycle; Arginine and Proline Metabolism	0.000141633	-0.0492395	0.0495228	0.995512	0.00157338	-0.0479286	0.0510754	0.950294	-0.00429383	-0.0534888	0.0449012	0.864081	-0.000811018	-0.0503931	0.0487711	0.974408	-1010.89	4142.54	-2459.03	672.619	turquoise	0.47722	N
uridine	Nucleotide	Pyrimidine Metabolism, Uracil containing	-0.0171761	-0.0680543	0.0337021	0.507936	-0.0172667	-0.0681924	0.0336589	0.506096	-0.0159867	-0.066401	0.0344277	0.534016	-0.0168412	-0.0678749	0.0341925	0.517516	-0.52776	7.45269	-4.97507	1.94986	grey	-0.0524871	N
ursodeoxycholate	Lipid	Secondary Bile Acid Metabolism	-0.0337927	-0.0848208	0.0172354	0.194136	-0.0342606	-0.0854167	0.0168955	0.189144	-0.0244242	-0.0752238	0.0263753	0.34577	-0.0256029	-0.0766472	0.0254414	0.325324	-1.3847	29.108	-3.48786	24.2354	grey	0.2585	N
valine	Amino Acid	Leucine, Isoleucine and Valine Metabolism	0.00665863	-0.0475417	0.060859	0.8096	0.0136861	-0.043124	0.0704962	0.636594	0.00869349	-0.0477601	0.0651471	0.762638	0.00317429	-0.0536391	0.0599877	0.912742	-105.539	74.9791	82.8881	52.3282	turquoise	0.399315	N
vanillactate	Amino Acid	Tyrosine Metabolism	-0.0435201	-0.0935991	0.00655885	0.0884668	-0.0411976	-0.0919684	0.00957326	0.111665	-0.0315038	-0.0818765	0.018869	0.220092	-0.028201	-0.0789673	0.0225653	0.276031	5.33677	22.2743	7.589	35.2001	turquoise	0.626982	N
vanillylmandelate (VMA)	Amino Acid	Tyrosine Metabolism	-0.0528276	-0.103899	-0.00175589	0.0426362	-0.0526927	-0.103795	-0.00159045	0.0432922	-0.047581	-0.0981481	0.00298603	0.0651296	-0.0451622	-0.0963343	0.00600989	0.0836242	0.255495	9.67607	4.57869	14.5103	turquoise	0.464809	N
X - 10458	Unknown	Unknown	-0.0359535	-0.086863	0.014956	0.166166	-0.0340488	-0.085223	0.0171255	0.19205	-0.0306976	-0.0814342	0.020039	0.235482	-0.0288162	-0.0797961	0.0221638	0.267703	5.29774	9.32086	5.23291	19.8515	brown	0.234866	N
X - 11261	Unknown	Unknown	-0.00254169	-0.053097	0.0480136	0.921454	0.00245585	-0.0495326	0.0544443	0.926185	0.0174341	-0.0343091	0.0691773	0.50876	0.0173217	-0.0347334	0.0693767	0.514027	196.622	589.302	-4.423	781.501	tan	0.808621	N
X - 11299	Unknown	Unknown	0.0285106	-0.0230793	0.0801005	0.278522	0.0278016	-0.0238395	0.0794428	0.291122	0.00691653	-0.0447431	0.0585762	0.792871	0.00529296	-0.0467017	0.0572876	0.841752	2.48659	73.2539	5.69464	81.4351	grey	0.163577	N
X - 11308	Unknown	Unknown	0.00724399	-0.0452361	0.0597241	0.786611	0.00908073	-0.0435709	0.0617324	0.735177	0.0303974	-0.0225442	0.0833389	0.260228	0.0347335	-0.0194968	0.0889638	0.209181	-25.3553	-294.266	-59.8584	-379.48	blue	0.082218	N
X - 11315	Unknown	Unknown	0.01865	-0.03212	0.06942	0.471285	0.0150602	-0.0370113	0.0671317	0.570574	-0.0166127	-0.0694566	0.0362312	0.537544	-0.0223414	-0.07668	0.0319972	0.420071	19.2485	169.828	30.7168	219.793	cyan	0.448573	N
X - 11372	Unknown	Unknown	-0.0489074	-0.100866	0.0030516	0.0650387	-0.0473361	-0.0996722	0.00500008	0.076241	-0.0099493	-0.0635164	0.0436178	0.715657	-0.00624718	-0.061053	0.0485586	0.823099	3.21293	76.4439	7.56966	87.2265	blue	0.164911	N
X - 11381	Unknown	Unknown	-0.0608396	-0.111528	-0.0101515	0.0186821	-0.0603318	-0.111173	-0.00949063	0.0200607	-0.0421114	-0.0928453	0.00862249	0.103696	-0.039887	-0.0912251	0.011451	0.127709	0.834581	29.9483	3.65609	34.439	turquoise	0.186824	N
X - 11441	Unknown	Unknown	0.0471245	-0.00481368	0.0990627	0.0753186	0.0470284	-0.00493179	0.0989887	0.0760391	0.0483374	-0.00301455	0.0996893	0.0650308	0.0484518	-0.00310915	0.100013	0.0654866	0.203822	-2.77762	-0.242889	-2.81669	salmon	0.910481	N
X - 11442	Unknown	Unknown	0.0470124	-0.00490934	0.0989342	0.0759219	0.0469494	-0.00499396	0.0988929	0.0764374	0.0481229	-0.00320552	0.0994514	0.0661052	0.0483703	-0.00316852	0.0999091	0.0658247	0.133976	-2.4961	-0.526211	-2.88833	salmon	0.913131	N
X - 11444	Unknown	Unknown	0.004827	-0.0479181	0.0575721	0.857557	0.00822904	-0.0454797	0.0619378	0.763802	0.0133982	-0.0400004	0.0667968	0.622662	0.0114624	-0.0427019	0.0656267	0.678113	-70.4793	-107.089	40.1047	-137.463	red	0.283723	N
X - 11470	Unknown	Unknown	0.0284572	-0.023987	0.0809014	0.287325	0.027991	-0.0245067	0.0804886	0.295784	0.0337764	-0.0181948	0.0857476	0.202563	0.0298981	-0.0224817	0.0822778	0.263036	1.63845	-20.3303	13.6287	-5.06319	red	0.321843	N
X - 11478	Unknown	Unknown	-0.00620688	-0.0567895	0.0443758	0.80982	-0.00380128	-0.0547147	0.0471121	0.883582	0.00286794	-0.0476386	0.0533745	0.911325	0.00398388	-0.0467258	0.0546935	0.877544	38.757	107.449	17.9792	164.185	tan	0.824156	N
X - 11483	Unknown	Unknown	0.00539527	-0.0457089	0.0564994	0.835966	0.0053147	-0.0458137	0.0564431	0.838457	-0.00635841	-0.05726	0.0445432	0.806464	-0.00704605	-0.0581439	0.0440518	0.786819	1.49327	216.358	12.7453	230.597	grey	0.158482	N
X - 11522	Unknown	Unknown	0.0407154	-0.0120266	0.0934574	0.130167	0.0396419	-0.0131883	0.0924722	0.141261	0.0397033	-0.0125995	0.092006	0.136688	0.0382165	-0.0143621	0.090795	0.154145	2.63658	-0.150618	3.65167	6.13763	salmon	0.931097	N
X - 11530	Unknown	Unknown	0.0429841	-0.00992912	0.0958973	0.111265	0.0418618	-0.0111474	0.094871	0.121578	0.0427555	-0.00971864	0.0952297	0.110194	0.0414933	-0.011259	0.0942456	0.123063	2.61093	-2.07917	2.93649	3.46825	salmon	0.939839	N
X - 11632	Unknown	Unknown	-0.00497203	-0.0552801	0.045336	0.846307	-0.00290386	-0.053455	0.0476473	0.910298	0.00233704	-0.0477882	0.0524622	0.927141	0.00249666	-0.047939	0.0529323	0.922657	41.596	105.408	3.21035	150.214	salmon	0.415977	N
X - 11787	Unknown	Unknown	-0.0042284	-0.0565441	0.0480873	0.87405	-0.00197035	-0.0547993	0.0508586	0.941688	0.00158445	-0.0508435	0.0540124	0.952735	0.00680086	-0.0463047	0.0599064	0.801686	53.4019	84.0697	123.366	260.838	turquoise	0.286746	N
X - 11795	Unknown	Unknown	0.0110632	-0.0411875	0.0633139	0.677959	0.0123458	-0.0400074	0.064699	0.643737	0.0110862	-0.0407337	0.062906	0.674796	0.00443004	-0.0488413	0.0577014	0.87044	-11.5933	11.3857	60.1646	59.957	grey	0.17608	N
X - 11843	Unknown	Unknown	-0.00888125	-0.0586695	0.040907	0.726458	-0.00924332	-0.0593016	0.040815	0.717248	-0.0020961	-0.0517414	0.0475492	0.934005	-0.00032157	-0.0502309	0.0495878	0.989918	-4.0768	80.4754	19.9806	96.3792	pink	0.462672	N
X - 11850	Unknown	Unknown	-0.00890674	-0.0591425	0.041329	0.72805	-0.0102233	-0.0610031	0.0405565	0.69296	-0.00332342	-0.0536805	0.0470336	0.897011	-0.000856123	-0.051656	0.0499437	0.973632	-14.7817	77.4681	27.7015	90.3879	pink	0.491366	N
X - 11852	Unknown	Unknown	0.0298655	-0.0203205	0.0800515	0.243265	0.0303807	-0.0198511	0.0806126	0.235662	0.0306115	-0.0192413	0.0804643	0.228593	0.0280388	-0.0219537	0.0780313	0.271432	-1.72501	-0.772668	8.6143	6.11662	grey	0.0358323	N
X - 11880	Unknown	Unknown	-0.0239096	-0.0756666	0.0278474	0.364994	-0.01984	-0.0731424	0.0334624	0.465424	0.00933887	-0.0448678	0.0635455	0.735449	0.0158223	-0.0395724	0.071217	0.575364	17.0207	122.038	27.1164	166.175	blue	0.173162	N
X - 12007	Unknown	Unknown	-0.0488357	-0.1003	0.0026283	0.0628871	-0.0471573	-0.0988695	0.00455483	0.0738522	-0.041755	-0.0928359	0.00932597	0.109049	-0.0349993	-0.0863928	0.0163941	0.181801	3.43673	11.0623	13.8334	28.3324	turquoise	0.435898	N
X - 12026	Unknown	Unknown	-0.0165949	-0.0691234	0.0359337	0.535547	-0.0145122	-0.0679272	0.0389028	0.594156	-0.0103616	-0.0631452	0.0424221	0.700243	-0.00596682	-0.0595764	0.0476428	0.827201	12.5501	25.0114	26.4827	64.0442	turquoise	0.522514	N
X - 12100	Unknown	Unknown	-0.0440363	-0.0942314	0.00615878	0.0854792	-0.0426622	-0.0941325	0.00880803	0.104185	-0.0426495	-0.0936	0.00830114	0.100805	-0.0403183	-0.0915877	0.0109511	0.123144	3.12035	0.0290381	5.29378	8.44317	turquoise	0.564723	N
X - 12101	Unknown	Unknown	-0.000382312	-0.0510197	0.0502551	0.988186	0.00153171	-0.0493007	0.0523641	0.952874	0.0089539	-0.0415225	0.0594303	0.727916	0.0124402	-0.0382174	0.0630977	0.630076	500.645	1941.4	911.89	3353.93	magenta	0.624855	N
X - 12112	Unknown	Unknown	-0.0138166	-0.0642598	0.0366267	0.591152	-0.0117181	-0.0624993	0.0390631	0.650867	-0.014589	-0.0649841	0.0358062	0.570212	-0.0160073	-0.0666896	0.0346751	0.535652	15.1879	-20.7783	-10.2654	-15.8557	grey	0.226055	N
X - 12117	Unknown	Unknown	-0.0621552	-0.112496	-0.0118145	0.0155582	-0.063412	-0.116921	-0.00990282	0.0202291	-0.0520614	-0.105275	0.00115249	0.0551655	-0.0415412	-0.0954289	0.0123466	0.130708	-2.0221	18.2618	16.9258	33.1654	turquoise	0.570422	N
X - 12126	Unknown	Unknown	0.00976799	-0.0405411	0.0600771	0.703362	0.0108816	-0.0397787	0.0615419	0.673569	0.0127517	-0.037425	0.0629283	0.618197	0.0121372	-0.0381009	0.0623753	0.635632	-11.4003	-19.1453	6.29078	-24.2548	pink	0.486662	N
X - 12193	Unknown	Unknown	-0.0117182	-0.0625935	0.0391571	0.651469	-0.0120326	-0.0630003	0.0389352	0.643364	-0.0101658	-0.0606433	0.0403117	0.692862	-0.0110591	-0.0616989	0.0395807	0.668428	-2.68298	15.9308	-7.62361	5.62424	tan	0.329522	N
X - 12216	Unknown	Unknown	0.010933	-0.0404305	0.0622964	0.676349	0.00891015	-0.0428843	0.0607046	0.735826	0.000585416	-0.0507739	0.0519447	0.982164	0.0011145	-0.0508113	0.0530403	0.966423	18.502	76.1434	-4.83931	89.8061	pink	0.69599	N
X - 12283	Unknown	Unknown	0.0175764	-0.0335574	0.0687102	0.50025	0.0177931	-0.03342	0.0690061	0.495651	0.023843	-0.0270436	0.0747296	0.358189	0.0272217	-0.0247333	0.0791768	0.304222	-1.23264	-34.4208	-19.2232	-54.8766	green	0.264438	N
X - 12306	Unknown	Unknown	0.000554143	-0.049832	0.0509403	0.982791	-0.0025381	-0.0536016	0.0485254	0.922342	-0.00981088	-0.060494	0.0408722	0.704213	-0.00953724	-0.0610472	0.0419727	0.716508	558.022	1312.44	-49.3796	1821.08	green	0.214895	N
X - 12410	Unknown	Unknown	-0.00632681	-0.0568753	0.0442216	0.806089	-0.00552774	-0.0561309	0.0450755	0.83036	-0.00798407	-0.0581714	0.0422033	0.755037	-0.011835	-0.0626407	0.0389706	0.647773	12.63	-38.8242	-60.8669	-87.0612	turquoise	0.217362	N
X - 12411	Unknown	Unknown	-0.0258318	-0.0757896	0.0241261	0.310617	-0.0244904	-0.074624	0.0256432	0.3381	-0.0170458	-0.0668609	0.0327693	0.502183	-0.0144416	-0.0644748	0.0355916	0.571345	5.19277	28.8194	10.0816	44.0938	grey	0.410939	N
X - 12456	Unknown	Unknown	0.0134931	-0.037856	0.0648422	0.606316	0.0198443	-0.0347299	0.0744186	0.475789	0.0175363	-0.036431	0.0715037	0.523957	0.0145809	-0.0396151	0.0687769	0.597751	-47.0702	17.105	21.9034	-8.0618	brown	0.314477	N
X - 12462	Unknown	Unknown	0.000859023	-0.0494255	0.0511436	0.973272	0.00160822	-0.0487601	0.0519765	0.950068	0.00741059	-0.0424835	0.0573047	0.770825	0.0108168	-0.0393104	0.0609441	0.672145	-87.2148	-675.462	-396.525	-1159.2	brown	0.0867796	N
X - 12524	Unknown	Unknown	-0.0284792	-0.0796492	0.0226907	0.275124	-0.032876	-0.0846847	0.0189327	0.213421	-0.0307126	-0.0820482	0.020623	0.240759	-0.0339495	-0.0857975	0.0178984	0.199191	-15.4384	7.59628	-11.3659	-19.208	black	0.51186	N
X - 12544	Unknown	Unknown	0.0240025	-0.0265387	0.0745437	0.351709	0.0233248	-0.0273683	0.0740179	0.366906	0.0102265	-0.040187	0.06064	0.69075	0.00989409	-0.041123	0.0609112	0.703682	2.82339	54.5706	1.38494	58.7789	grey	0.024322	N
X - 12680	Unknown	Unknown	-0.029235	-0.0797419	0.0212718	0.25638	-0.0283704	-0.0789391	0.0221983	0.271293	-0.0241472	-0.0744034	0.026109	0.346086	-0.0192782	-0.0699544	0.031398	0.455646	2.95747	14.4459	16.6547	34.058	turquoise	0.310767	N
X - 12707	Unknown	Unknown	-0.0343079	-0.0844677	0.0158519	0.17991	-0.0368494	-0.0872836	0.0135848	0.152009	-0.0381379	-0.0880485	0.0117727	0.134115	-0.0317588	-0.0827056	0.019188	0.221597	-7.40782	-3.75561	18.5936	7.43013	turquoise	0.296345	N
X - 12718	Unknown	Unknown	-0.0147673	-0.06522	0.0356855	0.565956	-0.0099661	-0.0624486	0.0425164	0.709579	-0.0174453	-0.0694163	0.0345258	0.510349	-0.0190847	-0.0713067	0.0331373	0.473563	32.5122	-50.6468	-11.102	-29.2367	pink	0.668114	N
X - 12729	Unknown	Unknown	0.00685541	-0.043139	0.0568498	0.787983	0.00669748	-0.0433188	0.0567137	0.792843	0.0110554	-0.0384146	0.0605253	0.661181	0.00708572	-0.0425468	0.0567182	0.779481	2.30364	-63.5684	57.9053	-3.35949	grey	0.135166	N
X - 12798	Unknown	Unknown	-0.00642655	-0.0587383	0.0458852	0.809602	-0.00458635	-0.0571135	0.0479408	0.864032	0.00299687	-0.0492431	0.0552369	0.910417	-3.86542e-05	-0.0526589	0.0525816	0.99885	28.6345	117.998	-47.2341	99.3985	brown	0.0899869	N
X - 12812	Unknown	Unknown	0.0193846	-0.0308276	0.0695968	0.449005	0.0197337	-0.030593	0.0700604	0.441921	0.0181454	-0.031649	0.0679399	0.474833	0.0143765	-0.0356097	0.0643627	0.57272	-1.80091	8.19342	19.4431	25.8357	grey	0.139206	N
X - 12822	Unknown	Unknown	0.0149152	-0.0364601	0.0662904	0.569114	0.0153371	-0.0362813	0.0669555	0.560094	0.00932138	-0.0418933	0.0605361	0.721126	0.0068415	-0.0446375	0.0583205	0.794363	-2.82858	40.3326	16.6266	54.1306	turquoise	0.440103	N
X - 12844	Unknown	Unknown	-0.00711197	-0.0577119	0.043488	0.782812	-0.0093846	-0.0608198	0.0420506	0.720469	-0.0114151	-0.0624359	0.0396056	0.660813	-0.0126686	-0.0642423	0.0389051	0.629982	-31.955	-28.5512	-17.6245	-78.1307	red	0.325953	N
X - 12847	Unknown	Unknown	-0.0247356	-0.0750256	0.0255543	0.334791	-0.0255333	-0.0758803	0.0248136	0.319991	-0.0280773	-0.0778877	0.021733	0.269028	-0.0300157	-0.0801694	0.020138	0.240597	-3.22502	-10.2848	-7.83634	-21.3461	grey	0.24332	N
X - 12849	Unknown	Unknown	-0.0329489	-0.0834872	0.0175893	0.201143	-0.032706	-0.0833304	0.0179184	0.205254	-0.0254017	-0.0756966	0.0248932	0.321989	-0.0235246	-0.0742751	0.0272259	0.363355	0.737238	22.1686	5.69691	28.6028	grey	0.162292	N
X - 13431	Unknown	Unknown	0.00445867	-0.0459313	0.0548486	0.862229	0.00381239	-0.0467277	0.0543525	0.882388	-0.00527214	-0.0557426	0.0451984	0.837672	-0.00390096	-0.0544923	0.0466904	0.879796	14.4949	203.75	-30.7531	187.492	purple	0.172175	N
X - 13507	Unknown	Unknown	-0.0161414	-0.0669422	0.0346594	0.533202	-0.01615	-0.0671334	0.0348335	0.534452	-0.010212	-0.0607491	0.0403252	0.691884	-0.00665599	-0.0575986	0.0442866	0.797756	-0.0532685	36.7876	22.0301	58.7645	turquoise	0.254294	N
X - 13553	Unknown	Unknown	-0.0555956	-0.106463	-0.00472844	0.032203	-0.0542263	-0.10527	-0.00318272	0.0373427	-0.0473914	-0.0979328	0.00314999	0.0660687	-0.0405711	-0.0915164	0.0103742	0.118469	2.46285	12.294	12.2677	27.0246	turquoise	0.516085	N
X - 13684	Unknown	Unknown	0.000774519	-0.0525858	0.0541348	0.977289	0.00665036	-0.0493348	0.0626355	0.815784	0.00217769	-0.0531925	0.0575479	0.938515	-0.0042849	-0.0604331	0.0518633	0.881023	-758.644	577.477	834.401	653.234	brown	0.3434	N
X - 13728	Unknown	Unknown	0.00688592	-0.0430461	0.056818	0.786803	0.00771816	-0.0423656	0.0578019	0.762473	0.00254507	-0.0470002	0.0520904	0.919751	0.00207284	-0.0478322	0.0519779	0.935074	-12.086	75.1255	6.85791	69.8974	green	0.395613	N
X - 13729	Unknown	Unknown	-0.0116914	-0.0626613	0.0392785	0.652815	-0.0120934	-0.0630922	0.0389055	0.641891	-0.0129621	-0.063504	0.0375799	0.614987	-0.0102467	-0.0616425	0.0411492	0.695792	-3.43828	-7.43006	23.2254	12.357	pink	0.662215	N
X - 13835	Unknown	Unknown	-0.00663084	-0.0567969	0.0435352	0.795457	-0.00416268	-0.0547113	0.0463859	0.871693	-0.016832	-0.0672047	0.0335406	0.512268	-0.0217191	-0.072385	0.0289468	0.400547	37.2225	-191.067	-73.7017	-227.546	turquoise	0.340582	N
X - 13844	Unknown	Unknown	-0.0268994	-0.0773603	0.0235615	0.295885	-0.0265313	-0.0770203	0.0239578	0.302811	-0.0322648	-0.0826526	0.018123	0.209291	-0.0297449	-0.0805858	0.021096	0.251298	1.36856	-21.3147	9.3678	-10.5783	green	0.557525	N
X - 13866	Unknown	Unknown	0.0527415	0.00276126	0.102722	0.0386314	0.0538672	0.00379037	0.103944	0.0350225	0.0330225	-0.0171887	0.0832337	0.197224	0.0256788	-0.0253289	0.0766865	0.323544	-2.13428	39.5223	13.924	51.312	yellow	0.0859507	N
X - 14056	Unknown	Unknown	-0.00659328	-0.0598187	0.0466321	0.808046	-0.00120575	-0.0561571	0.0537456	0.965674	-0.0153508	-0.0700331	0.0393315	0.58194	-0.0155642	-0.0703518	0.0392234	0.577434	81.7124	-214.537	-3.23741	-136.062	brown	0.345628	N
X - 14939	Unknown	Unknown	0.0139579	-0.036726	0.0646418	0.589138	0.0165699	-0.0344157	0.0675554	0.5239	0.0172386	-0.0332327	0.0677098	0.502971	0.0148554	-0.0360368	0.0657477	0.567008	-18.713	-4.79087	17.0738	-6.43008	tan	0.698018	N
X - 15461	Unknown	Unknown	-0.0289834	-0.0801399	0.0221731	0.266595	-0.0263397	-0.0787557	0.0260762	0.32443	-0.0132504	-0.0653514	0.0388506	0.61794	-0.0115998	-0.0643891	0.0411896	0.666502	9.12128	45.1614	5.69515	59.9779	turquoise	0.356625	N
X - 15469	Unknown	Unknown	-0.0115214	-0.0644562	0.0414134	0.669481	-0.0132018	-0.0663467	0.0399431	0.626132	-0.0141532	-0.0667599	0.0384535	0.597756	-0.0210742	-0.0740745	0.0319261	0.435526	-14.5848	-8.25744	-60.0707	-82.9129	purple	0.781677	N
X - 15486	Unknown	Unknown	-0.021791	-0.072306	0.0287241	0.39759	-0.0193067	-0.0704037	0.0317903	0.458707	-0.00627145	-0.056992	0.0444491	0.80839	-0.00714928	-0.0581266	0.043828	0.783274	11.4006	59.8194	-4.02839	67.1915	tan	0.865828	N
X - 15492	Unknown	Unknown	-0.00593056	-0.0584691	0.0466079	0.824793	-0.00152488	-0.0560547	0.0530049	0.956262	-0.00116196	-0.0551348	0.0528109	0.966321	-0.000713772	-0.0552805	0.053853	0.979533	74.2877	6.11958	7.55721	87.9645	red	0.365908	N
X - 15503	Unknown	Unknown	-0.019834	-0.0704341	0.030766	0.442079	-0.0154048	-0.0692208	0.0384112	0.574541	-0.0174865	-0.0708624	0.0358893	0.520556	-0.020715	-0.074858	0.0334281	0.45307	22.3317	-10.496	-16.2772	-4.44147	turquoise	0.645061	N
X - 15666	Unknown	Unknown	0.0337272	-0.0175605	0.0850149	0.19727	0.0319143	-0.0205233	0.084352	0.232729	0.0175947	-0.0347521	0.0699415	0.509788	0.0170757	-0.0359685	0.0701198	0.52783	5.37509	42.4573	1.53887	49.3713	cyan	0.452204	N
X - 15674	Unknown	Unknown	0.0307452	-0.0218296	0.08332	0.251521	0.0301023	-0.0225154	0.08272	0.261955	0.0136973	-0.0390474	0.066442	0.610542	0.0135583	-0.0395321	0.0666486	0.616474	2.09096	53.358	0.452119	55.9011	cyan	0.358125	N
X - 15728	Unknown	Unknown	0.00358719	-0.0459926	0.053167	0.887159	0.00215329	-0.0475997	0.0519063	0.932355	-0.00884926	-0.0584432	0.0407447	0.726376	-0.00634041	-0.0564757	0.0437949	0.804109	39.9727	306.718	-69.9392	276.751	grey	0.121051	N
X - 16087	Unknown	Unknown	0.0369988	-0.0130904	0.0870879	0.147568	0.0445412	-0.00711006	0.0961926	0.0909419	0.0196264	-0.032133	0.0713858	0.45711	0.0117394	-0.0404869	0.0639657	0.659328	-20.3857	67.3396	21.3169	68.2708	yellow	0.122348	N
X - 16397	Unknown	Unknown	0.032577	-0.0180454	0.0831993	0.207028	0.0354742	-0.0158422	0.0867906	0.175304	0.027147	-0.0238041	0.0780982	0.296126	0.0277022	-0.0235267	0.0789311	0.28898	-8.89353	25.5615	-1.70428	14.9637	magenta	0.614456	N
X - 16570	Unknown	Unknown	0.010184	-0.0406868	0.0610548	0.694601	0.0109119	-0.0400092	0.0618331	0.674291	0.0181469	-0.0324186	0.0687124	0.481559	0.0167796	-0.0340137	0.0675729	0.517074	-7.14801	-71.0423	13.4257	-64.7646	tan	0.69358	N
X - 16580	Unknown	Unknown	0.0135024	-0.0369169	0.0639216	0.599442	0.0166813	-0.0343786	0.0677413	0.521718	0.0118478	-0.0386957	0.0623913	0.645717	0.0108399	-0.0401232	0.0618029	0.676566	-23.5436	35.7976	7.46489	19.7189	magenta	0.725064	N
X - 16935	Unknown	Unknown	0.0102564	-0.0412267	0.0617395	0.696013	0.012619	-0.039201	0.0644389	0.632951	0.0271349	-0.0245823	0.0788521	0.303552	0.0338492	-0.0186851	0.0863835	0.206462	-23.035	-141.53	-65.4651	-230.03	blue	0.0855963	N
X - 16938	Unknown	Unknown	0.040209	-0.00980339	0.0902214	0.114994	0.0416097	-0.00849851	0.091718	0.10355	0.042729	-0.00677085	0.0922289	0.0906161	0.0442516	-0.00532189	0.093825	0.080154	-3.48362	-2.78372	-3.7865	-10.0538	salmon	0.486782	N
X - 16944	Unknown	Unknown	0.0097748	-0.0407336	0.0602832	0.704281	0.0128168	-0.038104	0.0637376	0.62157	0.0230264	-0.0275519	0.0736047	0.371981	0.0224218	-0.0283952	0.0732388	0.386898	-31.1204	-104.448	6.18496	-129.384	tan	0.810056	N
X - 16946	Unknown	Unknown	0.0453301	-0.00705902	0.0977192	0.0898566	0.0450671	-0.00734743	0.0974816	0.0918909	0.0444155	-0.00743156	0.0962626	0.0930882	0.0432746	-0.00881219	0.0953615	0.103374	0.580224	1.4374	2.51676	4.53438	salmon	0.971229	N
X - 16964	Unknown	Unknown	-0.0122126	-0.0629699	0.0385447	0.637016	-0.0106335	-0.0615406	0.0402735	0.682057	-0.0140156	-0.0644393	0.036408	0.58567	-0.0153726	-0.0659028	0.0351576	0.550751	12.9299	-27.6935	-11.1113	-25.8749	brown	0.16799	N
X - 17010	Unknown	Unknown	0.0309133	-0.0195783	0.0814049	0.229956	0.0320643	-0.0185095	0.0826381	0.213821	0.0350072	-0.0150474	0.0850618	0.170305	0.0358241	-0.0143282	0.0859764	0.161371	-3.72337	-9.51981	-2.64259	-15.8858	grey	0.295112	N
X - 17185	Unknown	Unknown	-0.0594573	-0.110599	-0.00831529	0.0227199	-0.0588671	-0.110098	-0.00763646	0.0243449	-0.0452648	-0.096234	0.00570436	0.0817092	-0.0386471	-0.0922708	0.0149766	0.157647	0.992659	22.8775	11.1302	35.0003	green	0.476739	N
X - 17325	Unknown	Unknown	-0.0164943	-0.0677582	0.0347695	0.528042	-0.0166697	-0.0679655	0.034626	0.523922	-0.0310663	-0.0819745	0.0198418	0.231481	-0.0273553	-0.078844	0.0241334	0.297501	-1.06348	-87.2821	22.499	-65.8466	green	0.546445	N
X - 17328	Unknown	Unknown	0.00914183	-0.0407261	0.0590098	0.719198	0.00941812	-0.0404748	0.0593111	0.711225	0.0120396	-0.0373054	0.0613847	0.632288	0.00798101	-0.0414796	0.0574416	0.751647	-3.02224	-28.676	44.3962	12.698	grey	0.231062	N
X - 17335	Unknown	Unknown	-0.00244503	-0.053278	0.0483879	0.924843	-0.00284173	-0.0537378	0.0480544	0.912802	-0.00840511	-0.0589408	0.0421305	0.744278	-0.0154352	-0.0664218	0.0355513	0.552709	-16.2249	-227.538	-287.527	-531.29	magenta	0.710871	N
X - 17340	Unknown	Unknown	0.0308218	-0.0216587	0.0833023	0.249492	0.0359415	-0.0184593	0.0903422	0.195187	0.026209	-0.0277565	0.0801745	0.340912	0.0236756	-0.030801	0.0781522	0.394065	-16.6105	31.5764	8.2196	23.1856	red	0.369084	N
X - 17351	Unknown	Unknown	0.00985252	-0.0417478	0.0614528	0.708054	0.010218	-0.0414957	0.0619318	0.698378	0.0178476	-0.0335617	0.0692569	0.495978	0.0215582	-0.0310469	0.0741633	0.421589	-3.70995	-77.4374	-37.6613	-118.809	green	0.247873	N
X - 17357	Unknown	Unknown	-0.0215431	-0.073439	0.0303527	0.415606	-0.0185704	-0.0714188	0.0342781	0.490755	-0.0165244	-0.0689327	0.0358838	0.536344	-0.0161818	-0.069167	0.0368034	0.549211	13.7991	9.49701	1.5904	24.8865	red	0.339683	N
X - 17367	Unknown	Unknown	-0.0291623	-0.0797724	0.0214479	0.258537	-0.0299036	-0.0805741	0.020767	0.247198	-0.0436196	-0.0940794	0.0068402	0.0901586	-0.0398012	-0.0906362	0.0110337	0.124795	-2.54188	-47.0336	13.0935	-36.4819	green	0.476453	N
X - 17612	Unknown	Unknown	-0.0203569	-0.0712964	0.0305826	0.433221	-0.0191698	-0.0702499	0.0319104	0.46175	-0.014954	-0.0654859	0.035578	0.561668	-0.0155644	-0.066275	0.0351462	0.547222	5.83166	20.7096	-2.9985	23.5427	grey	0.229831	N
X - 17653	Unknown	Unknown	-0.00361838	-0.0551674	0.0479306	0.890505	-0.00195576	-0.053763	0.0498515	0.94098	0.01313	-0.0386238	0.0648838	0.618798	0.0195442	-0.032769	0.0718573	0.463762	45.9494	416.919	177.267	640.136	purple	0.130553	N
X - 17654	Unknown	Unknown	0.0117732	-0.0406087	0.064155	0.659365	0.0135581	-0.0390323	0.0661484	0.613138	0.0270199	-0.0255479	0.0795877	0.313494	0.0325803	-0.0204439	0.0856046	0.228285	-15.1607	-114.343	-47.2297	-176.734	purple	0.159942	N
X - 17676	Unknown	Unknown	-0.0919372	-0.142408	-0.0414662	0.000364106	-0.0908295	-0.14164	-0.0400195	0.000467623	-0.0853406	-0.135632	-0.0350497	0.000894406	-0.0790354	-0.130115	-0.0279562	0.0024469	1.20484	5.9703	6.85821	14.0333	turquoise	0.520978	N
X - 17685	Unknown	Unknown	0.0129642	-0.0371069	0.0630353	0.61161	0.0143881	-0.0358029	0.0645791	0.573982	0.0231389	-0.0267176	0.0729953	0.362762	0.0264562	-0.0235841	0.0764966	0.299862	-10.9835	-67.4998	-25.5885	-104.072	grey	0.0928426	N
X - 17690	Unknown	Unknown	-0.0106964	-0.0617073	0.0403144	0.680895	-0.0122772	-0.0634264	0.038872	0.637828	-0.0199756	-0.0706816	0.0307303	0.439781	-0.0197708	-0.0706145	0.0310728	0.445715	-14.7786	-71.9718	1.91446	-84.8359	grey	0.117014	N
X - 18345	Unknown	Unknown	0.00743842	-0.0440109	0.0588877	0.776755	0.010362	-0.0417132	0.0624372	0.696357	0.0097233	-0.0419335	0.0613801	0.712009	0.0141986	-0.037768	0.0661652	0.592064	-39.3034	8.5861	-60.1652	-90.8825	turquoise	0.320251	N
X - 18886	Unknown	Unknown	0.00915318	-0.0438643	0.0621706	0.734916	0.0127044	-0.0409695	0.0663784	0.642501	0.00833526	-0.0449397	0.0616102	0.758957	0.00513034	-0.0486897	0.0589504	0.851695	-38.7979	47.7338	35.0143	43.9501	magenta	0.757148	N
X - 18887	Unknown	Unknown	-0.0111344	-0.062744	0.0404752	0.672212	-0.0124631	-0.0641724	0.0392462	0.636435	-0.00364225	-0.0548841	0.0475996	0.88913	-0.00348324	-0.0548983	0.0479318	0.894295	-11.9335	79.2217	1.42812	68.7164	grey	0.213685	N
X - 18888	Unknown	Unknown	-0.0145177	-0.0656943	0.0366589	0.577981	-0.013458	-0.0648126	0.0378967	0.607293	-0.00831707	-0.0593255	0.0426914	0.749131	-0.00847835	-0.0598834	0.0429267	0.746337	7.2996	35.4112	-1.11092	41.5999	blue	0.522551	N
X - 18899	Unknown	Unknown	0.00221544	-0.0496864	0.0541172	0.933282	0.00202902	-0.0499289	0.0539869	0.93895	0.0204883	-0.0312973	0.0722738	0.437827	0.0207622	-0.0311043	0.0726287	0.432444	8.41456	-833.21	-12.3645	-837.16	blue	0.0203858	N
X - 18901	Unknown	Unknown	0.0295743	-0.0205244	0.079673	0.247067	0.027215	-0.0239745	0.0784045	0.297175	-0.00583802	-0.057999	0.0463229	0.826253	-0.0136215	-0.0668446	0.0396017	0.615715	7.97748	111.763	26.3183	146.059	yellow	0.135809	N
X - 18913	Unknown	Unknown	0.0222588	-0.0297189	0.0742366	0.401031	0.022269	-0.0297426	0.0742806	0.401122	0.0239018	-0.027569	0.0753726	0.362487	0.024714	-0.0268548	0.0762828	0.347327	-0.0456743	-7.33564	-3.64896	-11.0303	tan	0.42081	N
X - 18921	Unknown	Unknown	0.00575251	-0.0449727	0.0564777	0.823991	0.00514099	-0.0456917	0.0559737	0.84277	0.0130152	-0.037443	0.0634735	0.612949	0.0132306	-0.0374361	0.0638972	0.608564	10.6305	-136.884	-3.74298	-129.996	tan	0.74441	N
X - 18922	Unknown	Unknown	-0.0078086	-0.0585427	0.0429255	0.762762	-0.00564683	-0.0566746	0.0453809	0.828181	-0.00425993	-0.0548267	0.0463069	0.868768	-0.00808448	-0.0598698	0.0437008	0.759466	27.6845	17.7612	-48.9787	-3.53297	tan	0.41036	N
X - 19141	Unknown	Unknown	-0.0596286	-0.109345	-0.0099126	0.0187697	-0.0647176	-0.115093	-0.0143419	0.0118397	-0.0570242	-0.106953	-0.00709486	0.0252199	-0.0532707	-0.103575	-0.0029664	0.0379521	-8.53443	12.9022	6.29479	10.6626	grey	0.182732	N
X - 19438	Unknown	Unknown	-0.0248464	-0.0780272	0.0283344	0.359574	-0.0208245	-0.0757748	0.0341258	0.457369	-0.0319626	-0.0865358	0.0226105	0.250794	-0.0304934	-0.0851179	0.0241311	0.273679	16.1869	-44.828	5.91318	-22.7278	brown	0.413965	N
X - 21258	Unknown	Unknown	0.0121064	-0.0382744	0.0624872	0.63745	0.0101661	-0.0406414	0.0609736	0.69475	0.00955899	-0.0408536	0.0599715	0.709984	0.00665788	-0.0440564	0.0573721	0.796809	16.0272	5.01451	23.9635	45.0052	grey	0.170362	N
X - 21286	Unknown	Unknown	0.00667814	-0.0439026	0.0572589	0.795682	0.0092716	-0.041626	0.0601692	0.720899	0.00591526	-0.0446531	0.0564836	0.818544	0.00588126	-0.0451014	0.0568639	0.821009	-38.8351	50.2586	0.509098	11.9327	pink	0.705118	N
X - 21310	Unknown	Unknown	0.0162406	-0.0371612	0.0696425	0.550893	0.0191695	-0.034597	0.0729361	0.484431	0.0135995	-0.0397344	0.0669334	0.61702	0.0158381	-0.0377547	0.0694309	0.5622	-18.0345	34.297	-13.784	2.47852	pink	0.638847	N
X - 21319	Unknown	Unknown	0.0144691	-0.0364681	0.0654062	0.577473	0.0158427	-0.0352612	0.0669466	0.543208	0.0230868	-0.0275429	0.0737164	0.371214	0.0219766	-0.0289987	0.0729519	0.397861	-9.49339	-50.066	7.67277	-51.8866	tan	0.787871	N
X - 21339	Unknown	Unknown	-0.00196317	-0.0531574	0.0492311	0.940048	0.00176786	-0.050275	0.0538108	0.946882	0.0115407	-0.0402586	0.06334	0.662147	0.0118685	-0.0406305	0.0643674	0.657496	190.051	497.811	16.6938	704.556	blue	0.0990761	N
X - 21342	Unknown	Unknown	0.0114726	-0.0399486	0.0628938	0.661704	0.011661	-0.0397836	0.0631056	0.656649	0.0140954	-0.0369546	0.0651454	0.588165	0.0122729	-0.0390827	0.0636284	0.639293	-1.64211	-21.2193	15.8858	-6.97565	blue	0.225299	N
X - 21353	Unknown	Unknown	0.0289554	-0.0219324	0.0798431	0.26454	0.0276567	-0.0233591	0.0786725	0.287768	0.0294082	-0.021237	0.0800534	0.254871	0.0232203	-0.0281607	0.0746013	0.375494	4.48512	-6.04902	21.3705	19.8066	blue	0.690156	N
X - 21364	Unknown	Unknown	0.0219683	-0.0336667	0.0776032	0.438724	0.0258931	-0.0306612	0.0824474	0.369277	0.0221483	-0.033959	0.0782555	0.438855	0.0218089	-0.0346171	0.0782349	0.44847	-17.866	17.0467	1.54471	0.725451	red	0.797876	N
X - 21383	Unknown	Unknown	-0.0213881	-0.0730641	0.0302879	0.416993	-0.019381	-0.0714684	0.0327064	0.46558	-0.013569	-0.0653915	0.0382536	0.607597	-0.0174999	-0.0699963	0.0349966	0.513271	9.3842	27.1742	-18.3789	18.1795	turquoise	0.22616	N
X - 21441	Unknown	Unknown	-0.00810986	-0.0605591	0.0443394	0.761699	-0.00875042	-0.0612728	0.043772	0.74386	-0.0025789	-0.0547942	0.0496364	0.922833	-0.000857191	-0.0536635	0.0519491	0.974602	-7.8985	76.099	21.2298	89.4303	red	0.578125	N
X - 21442	Unknown	Unknown	0.0480906	-0.00234943	0.0985306	0.061653	0.0469763	-0.00364619	0.0975988	0.0689176	0.0294845	-0.021499	0.080468	0.256804	0.0273118	-0.0242531	0.0788768	0.298984	2.31706	36.3726	4.5179	43.2076	green	0.319259	N
X - 21448	Unknown	Unknown	0.0421082	-0.0107565	0.094973	0.118396	0.0417447	-0.0111507	0.0946401	0.121821	0.0403284	-0.0120147	0.0926715	0.130919	0.0395732	-0.0129923	0.0921387	0.139955	0.863368	3.36341	1.7935	6.02028	salmon	0.968089	N
X - 21467	Unknown	Unknown	0.00354336	-0.0464729	0.0535596	0.889495	0.0167984	-0.0389157	0.0725125	0.554317	0.0195796	-0.0356929	0.074852	0.487245	0.0195351	-0.0360044	0.0750746	0.490326	-374.081	-78.4898	1.25548	-451.315	red	0.149134	N
X - 21470	Unknown	Unknown	0.00732757	-0.0470564	0.0617115	0.791586	0.00875925	-0.0459748	0.0634933	0.753627	0.00870612	-0.0456662	0.0630784	0.753495	0.00912746	-0.0459514	0.0642064	0.745173	-19.5381	0.725069	-5.75016	-24.5632	red	0.760052	Y
X - 21471	Unknown	Unknown	-0.0101772	-0.0625216	0.0421671	0.70297	0.00126451	-0.0582412	0.0607702	0.966756	0.0018989	-0.057175	0.0609727	0.949732	0.00483267	-0.0545974	0.0642627	0.873287	112.425	6.23337	28.8268	147.485	red	0.219099	N
X - 21607	Unknown	Unknown	0.0312764	-0.0187358	0.0812886	0.220122	0.0302927	-0.0198066	0.080392	0.235782	0.0231656	-0.0265629	0.072894	0.360975	0.0223719	-0.0274892	0.072233	0.378925	3.1451	22.7876	2.53758	28.4703	blue	0.380102	N
X - 21733	Unknown	Unknown	0.0407054	-0.0110964	0.0925072	0.123436	0.0423164	-0.0097317	0.0943644	0.110969	0.0244229	-0.0276567	0.0765025	0.357777	0.0229745	-0.0306084	0.0765574	0.400444	-3.95767	43.9585	3.55825	43.5591	pink	0.564904	N
X - 21736	Unknown	Unknown	0.0535795	0.0033485	0.103811	0.0365792	0.0593374	0.00826148	0.110413	0.0228184	0.0467389	-0.00406545	0.0975433	0.0713397	0.0426069	-0.00918712	0.0944008	0.106818	-10.7465	23.5137	7.71202	20.4792	magenta	0.644361	N
X - 21740	Unknown	Unknown	-0.0167248	-0.0679059	0.0344563	0.521621	-0.0152401	-0.0666646	0.0361845	0.561106	-0.0151377	-0.0660588	0.0357833	0.559887	-0.014097	-0.0651652	0.0369712	0.588253	8.87769	0.6118	6.22281	15.7123	brown	0.149198	N
X - 21785	Unknown	Unknown	0.00222583	-0.0493211	0.0537727	0.932509	0.00716077	-0.0461902	0.0605117	0.792368	0.00416332	-0.0487343	0.0570609	0.877324	0.000564602	-0.0525415	0.0536707	0.983364	-221.713	134.667	161.68	74.6341	turquoise	0.468638	N
X - 21796	Unknown	Unknown	0.00436858	-0.0501503	0.0588874	0.875124	0.00564435	-0.0490665	0.0603552	0.839655	0.0114157	-0.0427568	0.0655882	0.679399	0.0125344	-0.0418059	0.0668747	0.650993	-29.2033	-132.111	-25.6087	-186.923	salmon	0.745172	N
X - 21821	Unknown	Unknown	0.0191374	-0.0320003	0.0702752	0.463011	0.019305	-0.0318976	0.0705075	0.459673	0.022232	-0.0285622	0.0730262	0.390719	0.0228746	-0.028872	0.0746212	0.386011	-0.875494	-15.2947	-3.35802	-19.5282	green	0.276782	N
X - 21829	Unknown	Unknown	0.0330677	-0.0185452	0.0846806	0.20904	0.039827	-0.0131055	0.0927596	0.140181	0.031687	-0.0208932	0.0842672	0.237342	0.0272966	-0.0258978	0.080491	0.314295	-20.4408	24.6162	13.2771	17.4526	magenta	0.76866	N
X - 21834	Unknown	Unknown	-0.0340233	-0.0842908	0.0162443	0.184489	-0.0355347	-0.0859412	0.0148718	0.166923	-0.02606	-0.0761708	0.0240508	0.307837	-0.0255981	-0.0761516	0.0249554	0.32074	-4.44238	27.8477	1.35764	24.7629	grey	0.160493	N
X - 22162	Unknown	Unknown	0.0242102	-0.0261718	0.0745922	0.346037	0.0269619	-0.0237738	0.0776976	0.297387	0.0243649	-0.025972	0.0747018	0.342531	0.0265023	-0.0243071	0.0773117	0.306392	-11.3659	10.727	-8.82864	-9.4676	green	0.254415	N
X - 22519	Unknown	Unknown	0.00261322	-0.0493651	0.0545915	0.921454	0.00119742	-0.0509492	0.053344	0.964079	-0.00621555	-0.0578977	0.0454666	0.813534	-0.0132555	-0.065238	0.038727	0.617002	54.1786	283.671	269.397	607.247	purple	0.688737	N
X - 22771	Unknown	Unknown	-0.00780658	-0.0592878	0.0436746	0.766162	-0.00667306	-0.0582378	0.0448917	0.799646	-0.00891423	-0.0600103	0.0421818	0.732233	-0.00977687	-0.0609369	0.0413831	0.70781	14.52	-28.7087	-11.0502	-25.2388	brown	0.135739	N
X - 22775	Unknown	Unknown	0.0111504	-0.0382074	0.0605083	0.657728	0.0128098	-0.0366926	0.0623122	0.611809	0.0125187	-0.0365157	0.0615531	0.616583	0.0128248	-0.0362639	0.0619135	0.608388	-14.8813	2.61026	-2.74482	-15.0159	salmon	0.422854	N
X - 22776	Unknown	Unknown	0.0251061	-0.0259313	0.0761434	0.334737	0.0247556	-0.0263145	0.0758257	0.341834	0.0269157	-0.0236418	0.0774732	0.296513	0.0229665	-0.0277532	0.0736863	0.374557	1.39582	-8.60392	15.7301	8.52203	grey	-0.0127552	N
X - 23314	Unknown	Unknown	0.0453199	-0.00507957	0.0957193	0.0779599	0.0439477	-0.00680094	0.0946964	0.0895863	0.0259358	-0.0248849	0.0767564	0.316953	0.0174037	-0.0346854	0.0694929	0.512308	3.02762	39.7441	18.8262	61.598	cyan	0.465653	N
X - 23587	Unknown	Unknown	0.0120145	-0.0383753	0.0624042	0.640066	0.0154052	-0.0354781	0.0662884	0.552683	0.0097151	-0.0407119	0.0601421	0.705547	0.00597804	-0.045185	0.0571411	0.818744	-28.2218	47.3601	31.1047	50.243	grey	0.0725883	N
X - 23590	Unknown	Unknown	-0.0210214	-0.0712527	0.0292099	0.411832	-0.0172298	-0.0700004	0.0355407	0.521968	-0.00475782	-0.0572656	0.04775	0.858948	-0.000636897	-0.0538624	0.0525886	0.981276	18.0367	59.33	19.6035	96.9702	turquoise	0.44706	N
X - 23593	Unknown	Unknown	-0.0227682	-0.0733569	0.0278206	0.377468	-0.0210098	-0.0718643	0.0298446	0.417839	-0.0208952	-0.0713871	0.0295968	0.417054	-0.0156613	-0.0664978	0.0351751	0.545724	7.72273	0.503699	22.9874	31.2139	turquoise	0.523116	N
X - 23636	Unknown	Unknown	0.0425234	-0.00956458	0.0946113	0.109506	0.0417862	-0.0105275	0.0940999	0.117368	0.0448585	-0.00706779	0.0967847	0.090365	0.0470789	-0.0050094	0.0991673	0.0764461	1.73363	-7.22496	-5.22171	-10.713	grey	-0.0225483	N
X - 23639	Unknown	Unknown	0.0151695	-0.0349914	0.0653304	0.553128	0.0131946	-0.0376887	0.0640779	0.611065	0.0138525	-0.0365958	0.0643008	0.590222	0.0234178	-0.0279359	0.0747715	0.371192	13.0185	-4.3366	-63.0565	-54.3746	green	0.492303	N
X - 23641	Unknown	Unknown	0.00250207	-0.0505602	0.0555644	0.926317	0.00547141	-0.0480531	0.0589959	0.841103	0.00702389	-0.0459328	0.0599806	0.794764	0.00124921	-0.0520334	0.0545318	0.963324	-118.675	-62.0478	230.796	50.0729	turquoise	0.285018	N
X - 23644	Unknown	Unknown	0.0351777	-0.0149796	0.085335	0.169108	0.0342445	-0.0160461	0.084535	0.181852	0.01582	-0.034457	0.0660969	0.537178	0.0102194	-0.040681	0.0611198	0.693758	2.65292	52.3755	15.9208	70.9493	grey	0.0791616	N
X - 23659	Unknown	Unknown	-0.00157435	-0.0522265	0.0490778	0.951392	-0.000118502	-0.0508945	0.0506575	0.996348	0.000942194	-0.0493174	0.0512018	0.970671	0.00160983	-0.0491435	0.0523632	0.950396	92.4729	67.3737	42.4071	202.254	turquoise	0.39236	N
X - 23665	Unknown	Unknown	0.0257432	-0.0245306	0.076017	0.315327	0.0290807	-0.0216459	0.0798073	0.260967	0.0222372	-0.0280446	0.072519	0.385799	0.0204073	-0.0299984	0.070813	0.427219	-12.9643	26.5836	7.10813	20.7274	magenta	0.498695	N
X - 23678	Unknown	Unknown	-0.0209331	-0.0717678	0.0299015	0.41936	-0.0213075	-0.072185	0.0295699	0.411486	-0.0287496	-0.0792809	0.0217817	0.264586	-0.0340828	-0.0849341	0.0167686	0.188799	-1.7886	-35.5515	-25.4773	-62.8173	magenta	0.744365	N
X - 23680	Unknown	Unknown	-0.0357769	-0.0863738	0.01482	0.165643	-0.0335665	-0.0847189	0.0175859	0.198226	-0.0195817	-0.0704437	0.0312803	0.450245	-0.0196197	-0.0707745	0.0315351	0.451961	6.17819	39.0891	-0.10634	45.1609	tan	0.730836	Y
X - 23739	Unknown	Unknown	0.0246381	-0.0268801	0.0761563	0.348342	0.0255163	-0.0260555	0.077088	0.331938	0.0276576	-0.023614	0.0789292	0.29016	0.0331533	-0.0183308	0.0846374	0.206725	-3.56425	-8.69123	-22.3056	-34.5611	turquoise	0.373735	N
X - 23782	Unknown	Unknown	0.0568177	0.0041075	0.109528	0.034646	0.0554719	0.00224657	0.108697	0.0410945	0.037638	-0.0157406	0.0910166	0.16683	0.0264163	-0.0280384	0.080871	0.341462	2.36872	31.3879	19.7504	53.507	blue	0.480188	N
X - 23787	Unknown	Unknown	0.00498352	-0.0462545	0.0562215	0.848718	0.00579244	-0.0457106	0.0572955	0.825422	0.00028097	-0.0508604	0.0514224	0.991403	0.000367517	-0.0512907	0.0520257	0.988867	-16.2319	110.594	-1.73667	92.6253	red	0.676444	N
X - 23974	Unknown	Unknown	0.0166533	-0.0339774	0.067284	0.518899	0.0133685	-0.0379275	0.0646645	0.609275	0.0015692	-0.0495799	0.0527183	0.95202	-0.000694079	-0.0520037	0.0506155	0.978834	19.7248	70.8525	13.5906	104.168	salmon	0.392407	N
X - 23984	Unknown	Unknown	-0.0538165	-0.110383	0.00275008	0.0622104	-0.0533768	-0.109982	0.0032281	0.0645554	-0.0416117	-0.0978011	0.0145776	0.146526	-0.0440309	-0.100461	0.0123997	0.126092	0.817003	21.8615	-4.49521	18.1833	blue	0.0308325	N
X - 23997	Unknown	Unknown	-0.00274142	-0.0537538	0.0482709	0.91606	-0.0034446	-0.0546436	0.0477544	0.895024	-0.00545217	-0.056101	0.0451966	0.832792	-0.00294255	-0.0541193	0.0482342	0.910214	-25.6503	-73.231	91.5444	-7.33683	pink	0.747037	N
X - 24243	Unknown	Unknown	-0.0226478	-0.0725665	0.0272709	0.373634	-0.0227531	-0.0726929	0.0271867	0.371618	-0.021253	-0.0707272	0.0282212	0.399556	-0.0166875	-0.0666186	0.0332436	0.512191	-0.465015	6.62364	20.1588	26.3175	turquoise	0.209898	N
X - 24295	Unknown	Unknown	0.00853276	-0.0455001	0.0625656	0.75678	0.0133087	-0.0419463	0.0685636	0.636664	-0.00132266	-0.0565425	0.0538972	0.962531	-0.00233435	-0.0576481	0.0529794	0.934035	-55.9714	171.472	11.8565	127.358	brown	0.379875	N
X - 24306	Unknown	Unknown	-0.0196565	-0.0702318	0.0309188	0.445953	-0.0195785	-0.0702143	0.0310573	0.448301	-0.0142537	-0.0643164	0.035809	0.576588	-0.0133618	-0.0635017	0.0367781	0.601226	0.396615	27.0894	4.5373	32.0233	salmon	0.195272	N
X - 24307	Unknown	Unknown	0.0225902	-0.0294911	0.0746714	0.394999	0.0223886	-0.0297167	0.0744938	0.399447	0.0289098	-0.0227787	0.0805983	0.272761	0.0317568	-0.0200712	0.0835849	0.22958	0.892562	-28.8677	-12.6029	-40.578	salmon	0.409086	N
X - 24328	Unknown	Unknown	0.0182439	-0.0410746	0.0775623	0.546401	0.0160182	-0.0444383	0.0764748	0.603329	0.00850364	-0.0514692	0.0684765	0.780945	0.00915933	-0.0508815	0.0692002	0.764794	12.1995	41.1896	-3.59401	49.7951	red	0.331447	N
X - 24334	Unknown	Unknown	0.0299195	-0.023616	0.0834551	0.273138	0.0375415	-0.017737	0.09282	0.183008	0.0317931	-0.0228717	0.0864579	0.254111	0.0329255	-0.0218337	0.0876847	0.238402	-25.4748	19.2127	-3.78471	-10.0468	turquoise	0.468038	N
X - 24337	Unknown	Unknown	-0.0569719	-0.108543	-0.00540132	0.0303931	-0.0559008	-0.108603	-0.00319854	0.0376408	-0.0455921	-0.0979603	0.00677599	0.0878897	-0.0422722	-0.0954282	0.0108837	0.118986	1.88019	18.0942	5.82727	25.8017	turquoise	0.430428	N
X - 24418	Unknown	Unknown	-0.0318691	-0.0827766	0.0190385	0.219649	-0.032538	-0.0835982	0.0185222	0.211493	-0.0227594	-0.0735685	0.0280498	0.379721	-0.0230486	-0.074163	0.0280659	0.376555	-2.09903	30.6838	-0.907495	27.6773	blue	0.140624	N
X - 24455	Unknown	Unknown	-0.0404681	-0.0914964	0.0105602	0.12001	-0.0419444	-0.0931256	0.00923673	0.108143	-0.0463406	-0.0972975	0.00461624	0.0746492	-0.0455191	-0.0966542	0.00561586	0.0809925	-3.64828	-10.8633	2.02996	-12.4817	grey	0.0591573	N
X - 24475	Unknown	Unknown	-0.0347385	-0.0854506	0.0159736	0.179249	-0.0365669	-0.0875399	0.014406	0.159579	-0.0530078	-0.103839	-0.00217701	0.0409745	-0.0587545	-0.111048	-0.00646073	0.0276851	-5.2634	-47.3276	-16.5428	-69.1337	cyan	0.336264	N
X - 24494	Unknown	Unknown	-0.0225411	-0.0730124	0.0279301	0.381135	-0.0261169	-0.077084	0.0248503	0.314982	-0.0234962	-0.073978	0.0269856	0.361389	-0.023766	-0.0744715	0.0269394	0.358027	-15.8631	11.6259	-1.19684	-5.43399	red	0.296601	N
X - 24544	Unknown	Unknown	0.00682213	-0.0491538	0.062798	0.811084	0.00521846	-0.0510327	0.0614696	0.855625	0.0109726	-0.0448496	0.0667948	0.699865	0.00998171	-0.0463334	0.0662969	0.728122	23.507	-84.345	14.5245	-46.3135	red	0.820765	N
X - 24546	Unknown	Unknown	0.030933	-0.0245267	0.0863928	0.274096	0.0299435	-0.0256844	0.0855714	0.291194	0.0273096	-0.0278558	0.0824751	0.331664	0.0288531	-0.0268116	0.0845177	0.309428	3.19898	8.51469	-4.98965	6.72401	red	0.664921	N
X - 24549	Unknown	Unknown	0.00379689	-0.0465923	0.054186	0.882514	0.0042736	-0.0461521	0.0546993	0.867987	-0.00628348	-0.0563125	0.0437455	0.805429	-0.0110913	-0.0615801	0.0393976	0.666588	-12.5552	278.045	126.624	392.114	brown	0.0468361	N
X - 24556	Unknown	Unknown	-0.0201717	-0.0721931	0.0318498	0.447007	-0.0221534	-0.0743839	0.0300771	0.405543	-0.0379797	-0.0901485	0.0141892	0.153486	-0.043162	-0.0955066	0.00918265	0.10599	-9.82436	-78.4577	-25.691	-113.973	yellow	0.250983	N
X - 24585	Unknown	Unknown	-0.0289645	-0.0794633	0.0215342	0.260728	-0.0293972	-0.079925	0.0211305	0.253949	-0.0305481	-0.0806345	0.0195383	0.231737	-0.0316022	-0.0818008	0.0185964	0.21706	-1.49386	-3.9733	-3.63949	-9.10665	brown	0.13502	N
X - 24588	Unknown	Unknown	-0.0032784	-0.0562509	0.0496941	0.903391	0.00120423	-0.0536326	0.056041	0.965646	0.00316769	-0.0510716	0.0574069	0.908808	0.0011648	-0.0540345	0.0563641	0.966988	136.732	59.891	-61.0937	135.53	turquoise	0.405114	N
X - 24699	Unknown	Unknown	-0.023884	-0.0790425	0.0312746	0.395809	-0.023471	-0.078723	0.0317809	0.404821	-0.0106375	-0.065611	0.044336	0.704315	-0.00617657	-0.0615561	0.049203	0.82685	1.72901	53.7326	18.6776	74.1393	turquoise	0.637087	N
X - 24748	Unknown	Unknown	0.015661	-0.0348035	0.0661254	0.542782	0.0162048	-0.0344656	0.0668751	0.53054	0.0268906	-0.0233314	0.0771127	0.293749	0.029537	-0.0210557	0.0801297	0.252302	-3.47217	-68.2324	-16.898	-88.6026	blue	0.0721859	N
X - 24757	Unknown	Unknown	-0.0116146	-0.0625022	0.0392729	0.654425	-0.0125633	-0.0635337	0.038407	0.628813	-0.0251756	-0.0758907	0.0255394	0.330334	-0.0220157	-0.0733508	0.0293194	0.400339	-8.16819	-108.59	27.2066	-89.5512	green	0.513345	N
X - 24812	Unknown	Unknown	0.0173218	-0.0359971	0.0706406	0.524052	0.018876	-0.0345728	0.0723248	0.488573	0.030382	-0.0228831	0.0836472	0.263374	0.0382312	-0.0162012	0.0926636	0.168489	-8.97253	-66.4253	-45.3139	-120.712	grey	0.283688	N
X - 24813	Unknown	Unknown	0.0401657	-0.0098054	0.0901368	0.115085	0.0403088	-0.00968726	0.0903048	0.113978	0.034013	-0.0155918	0.0836177	0.178825	0.0333353	-0.016394	0.0830646	0.188739	-0.356202	15.6746	1.68716	17.0055	blue	0.0907171	N
X - 24849	Unknown	Unknown	0.0441704	-0.00838407	0.0967248	0.0994335	0.043014	-0.009642	0.0956701	0.109284	0.0430806	-0.0090296	0.0951908	0.105085	0.0413515	-0.011037	0.09374	0.121758	2.61785	-0.15072	3.91464	6.38177	salmon	0.915229	N
X - 24947	Unknown	Unknown	0.0366848	-0.0154345	0.088804	0.167586	0.0366426	-0.0154983	0.0887835	0.168252	0.0359006	-0.0157042	0.0875055	0.172573	0.0335445	-0.0183218	0.0854108	0.204762	0.115054	2.02249	6.42254	8.56009	red	0.568391	N
X - 24949	Unknown	Unknown	0.0337463	-0.0165803	0.084073	0.188604	0.0353668	-0.0150845	0.0858181	0.169314	0.0246915	-0.0253331	0.074716	0.333095	0.0217899	-0.0284937	0.0720736	0.395439	-4.80191	31.6341	8.59802	35.4302	tan	0.351994	N
X - 24951	Unknown	Unknown	-0.0277482	-0.0795725	0.024076	0.293757	-0.0259968	-0.0784503	0.0264568	0.331116	0.00358355	-0.0494673	0.0566344	0.894603	0.0075294	-0.0465355	0.0615943	0.784747	6.31204	106.602	14.2202	127.135	blue	0.0591549	N
X - 24953	Unknown	Unknown	-0.0452553	-0.0993255	0.00881489	0.100847	-0.0429748	-0.0977285	0.0117788	0.123873	-0.0103296	-0.0658617	0.0452024	0.715251	-0.0057187	-0.062076	0.0506386	0.842251	5.03907	72.1356	10.1887	87.3635	blue	0.0961917	N
X - 25172	Unknown	Unknown	-0.0140854	-0.0658509	0.0376801	0.593596	-0.0152663	-0.0671704	0.0366378	0.56406	-0.00297686	-0.0546046	0.0486509	0.909962	0.00458024	-0.0474644	0.0566249	0.862963	-8.38366	87.2493	53.652	132.518	grey	-0.0481101	N
X - 25265	Unknown	Unknown	0.000122757	-0.0503939	0.0506395	0.996197	0.00094512	-0.0496631	0.0515534	0.970783	0.000693333	-0.0494273	0.0508139	0.978355	0.00487361	-0.0453545	0.0551017	0.849073	-669.912	205.111	-3405.33	-3870.13	brown	0.0723308	N
X - 25267	Unknown	Unknown	0.00982947	-0.0428143	0.0624732	0.714223	0.0100317	-0.0426478	0.0627112	0.708798	0.0175629	-0.0348757	0.0700016	0.511293	0.0181706	-0.0344152	0.0707565	0.497993	-2.05736	-76.6188	-6.18248	-84.8587	grey	0.0352522	N
X - 25271	Unknown	Unknown	0.0168751	-0.0345103	0.0682604	0.519553	0.0166952	-0.0347131	0.0681036	0.524198	-0.00749539	-0.0589474	0.0439567	0.775102	-0.0106011	-0.0628272	0.0416251	0.690558	1.06557	143.351	18.404	162.821	grey	0.060487	N
X - 25343	Unknown	Unknown	0.0142832	-0.0389366	0.067503	0.598652	0.0177453	-0.0362538	0.0717443	0.519274	0.00065706	-0.0531073	0.0544215	0.980877	0.00232929	-0.0517398	0.0563984	0.932665	-24.2386	119.638	-11.7077	83.6921	brown	0.346791	N
X - 25371	Unknown	Unknown	-0.0271917	-0.0788102	0.0244268	0.301621	-0.0256287	-0.0788593	0.0276018	0.345101	-0.0178428	-0.0706426	0.034957	0.507505	-0.0147057	-0.0681925	0.0387811	0.589743	5.74786	28.6335	11.5371	45.9185	turquoise	0.581749	N
X - 25419	Unknown	Unknown	0.0337916	-0.0161148	0.0836981	0.184322	0.0345042	-0.0154552	0.0844635	0.175703	0.0199564	-0.0298079	0.0697206	0.431621	0.0150804	-0.0349957	0.0651564	0.554786	-2.10859	43.0515	14.4296	55.3725	grey	0.09528	N
X - 25420	Unknown	Unknown	-0.0444582	-0.0982486	0.00933233	0.105177	-0.0447017	-0.0986945	0.00929122	0.104584	-0.0334461	-0.0872819	0.0203896	0.223166	-0.0236438	-0.0789591	0.0316716	0.401904	-0.547727	25.3171	22.0486	46.8179	turquoise	0.224367	N
X - 25422	Unknown	Unknown	-0.0418384	-0.0930314	0.00935454	0.109119	-0.0393464	-0.0914002	0.0127074	0.138363	-0.0236379	-0.075545	0.0282692	0.371848	-0.0187765	-0.0712779	0.0337248	0.483072	5.95631	37.5456	11.6195	55.1213	turquoise	0.433233	N
X - 25519	Unknown	Unknown	0.00592242	-0.0456993	0.0575442	0.821974	0.0108769	-0.0418935	0.0636473	0.686038	0.0144111	-0.0378514	0.0666735	0.588658	0.0171336	-0.0354491	0.0697162	0.52281	-83.6561	-59.6742	-45.9693	-189.3	turquoise	0.295533	N
X - 25520	Unknown	Unknown	0.0168113	-0.033429	0.0670515	0.511682	0.015341	-0.0352281	0.0659101	0.55188	0.00984934	-0.0405247	0.0602234	0.701374	0.00704996	-0.0442397	0.0583396	0.787481	8.74548	32.6668	16.6518	58.0641	green	0.202556	N
X - 25617	Unknown	Unknown	0.0276206	-0.0231391	0.0783803	0.285973	0.027476	-0.0236062	0.0785582	0.291556	0.0167821	-0.034061	0.0676253	0.517424	0.0165282	-0.0344097	0.0674661	0.524551	0.523572	38.717	0.919408	40.16	grey	0.0773842	N
X - 25790	Unknown	Unknown	-0.0276782	-0.0806131	0.0252568	0.305223	-0.0276375	-0.0806949	0.02542	0.307051	-0.0307301	-0.0832862	0.021826	0.251583	-0.0271948	-0.0803415	0.0259519	0.315669	0.146987	-11.1734	12.7727	1.74633	turquoise	0.394448	N
X - 25793	Unknown	Unknown	0.00531014	-0.0442174	0.0548377	0.833452	0.00483839	-0.0447224	0.0543992	0.84816	0.00488383	-0.0441879	0.0539555	0.845242	0.00546022	-0.0437252	0.0546456	0.827643	8.88394	-0.855785	-10.8546	-2.82641	salmon	0.231476	N
X - 25810	Unknown	Unknown	-0.0107985	-0.0595575	0.0379604	0.664041	-0.00880882	-0.0578153	0.0401977	0.724445	-0.0201485	-0.0688226	0.0285257	0.416925	-0.027071	-0.0761702	0.0220282	0.279636	18.4258	-105.011	-64.1061	-150.691	grey	0.228782	N
X - 25828	Unknown	Unknown	-0.00184131	-0.0528268	0.0491442	0.943534	-0.00430908	-0.0557923	0.0471741	0.86961	-0.00496959	-0.0559224	0.0459832	0.8483	-0.00354112	-0.0548316	0.0477494	0.89229	-134.023	-35.8716	77.5788	-92.3157	grey	0.0218805	N
xanthine	Nucleotide	Purine Metabolism, (Hypo)Xanthine/Inosine containing	0.0139848	-0.0369805	0.0649502	0.590481	0.0195665	-0.0327801	0.0719131	0.463543	0.0185343	-0.033263	0.0703316	0.482848	0.0211946	-0.0307568	0.0731461	0.423679	-39.9122	7.3808	-19.023	-51.5544	blue	0.155623	N
xanthurenate	Amino Acid	Tryptophan Metabolism	0.00268619	-0.0496794	0.0550517	0.919863	0.00686061	-0.0465068	0.060228	0.800944	0.0127804	-0.0401267	0.0656876	0.635676	0.00818535	-0.0451392	0.0615099	0.763374	-155.403	-220.381	171.064	-204.72	turquoise	0.427435	N
ximenoylcarnitine (C26:1)*	Lipid	Fatty Acid Metabolism (Acyl Carnitine)	-0.0819263	-0.134123	-0.0297295	0.00211675	-0.088411	-0.141518	-0.0353038	0.00111772	-0.0961207	-0.148864	-0.0433779	0.000361896	-0.10072	-0.153642	-0.0477973	0.00019642	-7.91525	-9.41063	-5.61364	-22.9395	yellow	0.358919	N

### Sheet: Processing speed (change)
Metabolite	Family	Pathway	Model 1				Model 2				Model 3				Model 4				Beta change				Module	kME	Hub
			beta	L95	U95	p	beta	L95	U95	p	beta	L95	U95	p	beta	L95	U95	p	Model 1-2	Model 2-3	Model 3-4	Overall
(12 or 13)-methylmyristate (a15:0 or i15:0)	Lipid	Fatty Acid, Branched	-0.00100041	-0.0538713	0.0518705	0.970397	-0.00131504	-0.0543022	0.0516721	0.961179	-0.00568187	-0.0591901	0.0478264	0.835027	-0.00830136	-0.062556	0.0459533	0.764112	-31.4509	-436.505	-261.843	-729.799	blue	0.745843	N
(14 or 15)-methylpalmitate (a17:0 or i17:0)	Lipid	Fatty Acid, Branched	-0.0174973	-0.0695437	0.0345491	0.509704	-0.0167449	-0.0688621	0.0353722	0.528631	-0.0195084	-0.0720876	0.0330708	0.466845	-0.0203005	-0.07356	0.0329591	0.454768	4.29993	-15.7939	-4.52645	-16.0204	blue	0.779221	N
(16 or 17)-methylstearate (a19:0 or i19:0)	Lipid	Fatty Acid, Branched	-0.0406571	-0.0921159	0.0108018	0.121399	-0.0408398	-0.092322	0.0106423	0.119903	-0.0434438	-0.0952742	0.00838666	0.100352	-0.0456922	-0.098391	0.00700667	0.0891956	-0.449604	-6.40456	-5.53025	-12.3844	blue	0.746018	N
(2 or 3)-decenoate (10:1n7 or n8)	Lipid	Medium Chain Fatty Acid	-0.0106844	-0.0625366	0.0411677	0.686127	-0.0132178	-0.0652835	0.0388479	0.61857	-0.0110544	-0.0634225	0.0413137	0.67888	-0.0114093	-0.064518	0.0416995	0.673517	-23.7108	20.2481	-3.32154	-6.78427	blue	0.672985	N
(N(1) + N(8))-acetylspermidine	Amino Acid	Polyamine Metabolism	0.0491806	-0.00384623	0.102207	0.0690691	0.0496294	-0.00345412	0.102713	0.0668648	0.0511531	-0.00217247	0.104479	0.0600787	0.0488807	-0.00469372	0.102455	0.0737035	-0.912528	-3.09813	4.62047	0.609813	turquoise	0.272882	N
(R)-3-hydroxybutyrylcarnitine	Lipid	Fatty Acid Metabolism (Acyl Carnitine)	-0.0738656	-0.125489	-0.0222418	0.00507119	-0.071429	-0.124419	-0.0184388	0.00827726	-0.0671761	-0.120554	-0.0137983	0.013676	-0.0675528	-0.121644	-0.0134616	0.0144123	3.29863	5.75769	-0.510022	8.54629	magenta	0.802554	N
(S)-3-hydroxybutyrylcarnitine	Lipid	Fatty Acid Metabolism (Acyl Carnitine)	-0.0385976	-0.0904853	0.0132901	0.144735	-0.0338567	-0.0871659	0.0194526	0.213036	-0.0296254	-0.0833532	0.0241024	0.279599	-0.0309897	-0.0851476	0.0231683	0.261856	12.2829	10.9625	-3.53459	19.7109	magenta	0.751235	Y
1-(1-enyl-oleoyl)-GPE (P-18:1)*	Lipid	Lysoplasmalogen	0.0346173	-0.0167613	0.0859958	0.186489	0.0308112	-0.0214135	0.0830359	0.247344	0.0269339	-0.0257245	0.0795923	0.31587	0.0255604	-0.0272663	0.0783871	0.34271	10.9946	11.2006	3.96764	26.1628	black	0.597349	N
1-(1-enyl-palmitoyl)-2-arachidonoyl-GPC (P-16:0/20:4)*	Lipid	Plasmalogen	-0.0421306	-0.092106	0.00784473	0.0984085	-0.0438029	-0.0938792	0.00627345	0.0864022	-0.040229	-0.0908795	0.0104215	0.119452	-0.0489161	-0.10024	0.00240831	0.0617465	-3.96917	8.48292	-20.6195	-16.1057	greenyellow	0.38784	N
1-(1-enyl-palmitoyl)-2-arachidonoyl-GPE (P-16:0/20:4)*	Lipid	Plasmalogen	-0.0201612	-0.069852	0.0295295	0.426229	-0.0199899	-0.0697176	0.0297378	0.430512	-0.0187445	-0.0688891	0.0314	0.463514	-0.0258991	-0.0767561	0.0249579	0.317981	0.849674	6.17718	-35.4868	-28.46	greenyellow	0.297166	N
1-(1-enyl-palmitoyl)-2-linoleoyl-GPC (P-16:0/18:2)*	Lipid	Plasmalogen	0.0262219	-0.0248358	0.0772796	0.313899	0.0165032	-0.0417404	0.0747467	0.578424	0.0190082	-0.039489	0.0775055	0.523959	0.0138233	-0.0451825	0.0728291	0.64591	37.0634	-9.55334	19.7734	47.2834	greenyellow	0.750583	N
1-(1-enyl-palmitoyl)-2-linoleoyl-GPE (P-16:0/18:2)*	Lipid	Plasmalogen	0.0235197	-0.027003	0.0740425	0.361302	0.0192607	-0.0321131	0.0706345	0.462198	0.0199503	-0.0316638	0.0715644	0.448446	0.0140746	-0.0379562	0.0661053	0.595759	18.1084	-2.93193	24.982	40.1585	greenyellow	0.413862	N
1-(1-enyl-palmitoyl)-2-oleoyl-GPC (P-16:0/18:1)*	Lipid	Plasmalogen	-0.00329005	-0.0558607	0.0492806	0.902312	-0.0220248	-0.0818996	0.0378499	0.470675	-0.0215394	-0.0816281	0.0385493	0.482071	-0.0252734	-0.0856038	0.035057	0.411353	-569.437	14.7549	-113.494	-668.176	greenyellow	0.785767	N
1-(1-enyl-palmitoyl)-2-oleoyl-GPE (P-16:0/18:1)*	Lipid	Plasmalogen	-0.00380776	-0.0540335	0.046418	0.8818	-0.00524898	-0.0555561	0.0450582	0.837859	-0.00263096	-0.0534207	0.0481588	0.919078	-0.00692564	-0.0583399	0.0444886	0.791636	-37.8495	68.7548	-112.787	-81.8822	greenyellow	0.358878	N
1-(1-enyl-palmitoyl)-2-palmitoleoyl-GPC (P-16:0/16:1)*	Lipid	Plasmalogen	-0.010148	-0.0633723	0.0430764	0.708456	-0.0212955	-0.0772988	0.0347077	0.455845	-0.0218873	-0.0780706	0.0342959	0.444882	-0.0216789	-0.0782115	0.0348537	0.452034	-109.851	-5.83163	2.05404	-113.628	greenyellow	0.617168	N
1-(1-enyl-palmitoyl)-2-palmitoyl-GPC (P-16:0/16:0)*	Lipid	Plasmalogen	-0.000372433	-0.0507724	0.0500275	0.988437	-0.0178019	-0.0753282	0.0397245	0.543928	-0.0172298	-0.0749944	0.0405347	0.558571	-0.019513	-0.0774337	0.0384076	0.508811	-4679.89	153.599	-613.052	-5139.34	greenyellow	0.838085	N
1-(1-enyl-palmitoyl)-GPC (P-16:0)*	Lipid	Lysoplasmalogen	0.0284425	-0.0220526	0.0789375	0.269381	0.0221608	-0.0309584	0.07528	0.413288	0.0187049	-0.0346918	0.0721015	0.492097	0.0167097	-0.0368411	0.0702605	0.540574	22.0855	12.1506	7.01482	41.2509	black	0.722378	N
1-(1-enyl-palmitoyl)-GPE (P-16:0)*	Lipid	Lysoplasmalogen	0.0232689	-0.0278866	0.0744244	0.3724	0.0185369	-0.033708	0.0707818	0.486548	0.0152172	-0.0373732	0.0678075	0.570397	0.0137379	-0.038968	0.0664437	0.60922	20.3362	14.2669	6.35734	40.9604	black	0.66644	N
1-(1-enyl-stearoyl)-2-arachidonoyl-GPE (P-18:0/20:4)*	Lipid	Plasmalogen	-0.0460072	-0.0958991	0.00388479	0.0706795	-0.0466485	-0.0966032	0.00330628	0.0671906	-0.0438379	-0.0943848	0.00670892	0.0891113	-0.0540009	-0.105768	-0.00223408	0.0409113	-1.39395	6.10891	-22.0899	-17.375	greenyellow	0.372474	N
1-(1-enyl-stearoyl)-2-linoleoyl-GPE (P-18:0/18:2)*	Lipid	Plasmalogen	0.0170206	-0.0333846	0.0674259	0.507831	0.0100495	-0.0425203	0.0626192	0.707725	0.0126135	-0.0402174	0.0654445	0.639613	0.00689685	-0.046401	0.0601947	0.799657	40.9572	-15.0644	33.5867	59.4795	greenyellow	0.540866	N
1-(1-enyl-stearoyl)-2-oleoyl-GPE (P-18:0/18:1)	Lipid	Plasmalogen	-0.0201796	-0.0698591	0.0294999	0.425703	-0.0221907	-0.0720031	0.0276217	0.382337	-0.0203037	-0.0705471	0.0299397	0.428084	-0.0270543	-0.078202	0.0240934	0.299636	-9.96628	9.35135	-33.4526	-34.0675	greenyellow	0.371213	N
1-(1-enyl-stearoyl)-GPE (P-18:0)*	Lipid	Lysoplasmalogen	-0.00432187	-0.0555771	0.0469334	0.86865	-0.0139655	-0.0677752	0.0398443	0.610759	-0.0174115	-0.0716698	0.0368469	0.529136	-0.0242722	-0.0789984	0.0304539	0.384434	-223.135	-79.7337	-158.746	-461.614	black	0.541817	N
1-arachidonoyl-GPC* (20:4)*	Lipid	Lysophospholipid	-0.0138088	-0.0648417	0.0372241	0.595652	-0.0136377	-0.0655276	0.0382522	0.606249	-0.0129934	-0.0651782	0.0391913	0.625327	-0.0194845	-0.0721292	0.0331601	0.467942	1.239	4.66582	-47.007	-41.1022	black	0.497824	N
1-arachidonoyl-GPE (20:4n6)*	Lipid	Lysophospholipid	-0.0149621	-0.0667809	0.0368566	0.571217	-0.012459	-0.0648138	0.0398958	0.640709	-0.00642862	-0.0598801	0.0470228	0.813526	-0.013344	-0.0682922	0.0416042	0.633879	16.7295	40.3045	-46.2192	10.8148	brown	0.387335	N
1-arachidonoyl-GPI* (20:4)*	Lipid	Lysophospholipid	0.00273946	-0.0481265	0.0536054	0.915879	0.00401383	-0.0469488	0.0549765	0.87724	0.00438737	-0.0467598	0.0555345	0.866398	0.00390672	-0.0476112	0.0554246	0.881768	-46.519	-13.6354	17.5455	-42.609	black	0.633253	N
1-arachidonylglycerol (20:4)	Lipid	Monoacylglycerol	-0.0165566	-0.0703167	0.0372035	0.545861	-0.0143573	-0.0683235	0.0396088	0.601842	-0.0125822	-0.0667786	0.0416141	0.648885	-0.0153574	-0.0701209	0.039406	0.582335	13.2836	10.7213	-16.762	7.24288	black	0.566254	N
1-carboxyethylisoleucine	Amino Acid	Leucine, Isoleucine and Valine Metabolism	-0.0141929	-0.0676206	0.0392347	0.602382	-0.00427176	-0.0619425	0.053399	0.884496	-0.00343687	-0.0612611	0.0543874	0.907201	-0.00382265	-0.0620859	0.0544406	0.897612	69.9022	5.88247	-2.71811	73.0666	brown	0.56032	N
1-carboxyethylleucine	Amino Acid	Leucine, Isoleucine and Valine Metabolism	-0.00983041	-0.0640101	0.0443493	0.721958	0.00212045	-0.0575815	0.0618224	0.944466	0.00162365	-0.0582184	0.0614657	0.957562	-0.00186633	-0.0620771	0.0583444	0.951524	121.57	-5.05366	-35.5019	81.0147	brown	0.590214	N
1-carboxyethylphenylalanine	Amino Acid	Phenylalanine Metabolism	-0.0088395	-0.0626699	0.0449908	0.747413	0.00291497	-0.0560559	0.0618858	0.922769	0.005467	-0.0536226	0.0645566	0.856009	0.00336252	-0.0563306	0.0630557	0.91203	132.977	28.8707	-23.8076	138.04	brown	0.594485	N
1-carboxyethylvaline	Amino Acid	Leucine, Isoleucine and Valine Metabolism	0.006957	-0.0454374	0.0593514	0.794544	0.0208524	-0.036284	0.0779889	0.474168	0.0207784	-0.0365459	0.0781027	0.477184	0.0182178	-0.0394731	0.0759088	0.53572	-199.733	1.06426	36.8051	-161.863	brown	0.599499	N
1-dihomo-linolenylglycerol (20:3)	Lipid	Monoacylglycerol	0.00181374	-0.0519003	0.0555277	0.947199	0.00236731	-0.0518024	0.0565371	0.931697	0.00260548	-0.0517618	0.0569728	0.925116	0.00253691	-0.0521309	0.0572048	0.927481	-30.5212	-13.1311	3.78035	-39.8719	black	0.545655	N
1-linolenoyl-GPC (18:3)*	Lipid	Lysophospholipid	0.0449576	-0.00545414	0.0953693	0.0804386	0.0410516	-0.0105513	0.0926544	0.118858	0.0409672	-0.010791	0.0927255	0.120729	0.0368087	-0.0153784	0.0889959	0.166704	8.68822	0.187604	9.24984	18.1257	black	0.513848	N
1-linoleoyl-2-arachidonoyl-GPC (18:2/20:4n6)*	Lipid	Phosphatidylcholine (PC)	0.0018173	-0.0497574	0.053392	0.944904	-0.00280873	-0.0550779	0.0494604	0.916067	-0.00257508	-0.0552236	0.0500734	0.923578	-0.00654318	-0.0600212	0.0469348	0.810356	254.556	-12.857	218.352	460.05	black	0.436781	N
1-linoleoyl-2-linolenoyl-GPC (18:2/18:3)*	Lipid	Phosphatidylcholine (PC)	0.0250747	-0.026385	0.0765343	0.339321	0.0164257	-0.039711	0.0725624	0.56608	0.0157374	-0.0405951	0.0720699	0.583771	0.0152968	-0.0412365	0.07183	0.595657	34.4929	2.74489	1.75741	38.9952	yellow	0.33739	N
1-linoleoyl-GPC (18:2)	Lipid	Lysophospholipid	0.0640914	0.0131312	0.115052	0.0137374	0.0639714	0.00765643	0.120286	0.0260135	0.0622725	0.00559031	0.118955	0.031321	0.0580875	0.00104795	0.115127	0.0459423	0.18724	2.65082	6.52972	9.36778	black	0.593451	N
1-linoleoyl-GPE (18:2)*	Lipid	Lysophospholipid	0.0533405	0.00223225	0.104449	0.0408106	0.0493384	-0.00383133	0.102508	0.068927	0.0508049	-0.0025979	0.104208	0.0622186	0.050083	-0.00366348	0.10383	0.0677705	7.50288	-2.74919	1.35331	6.107	black	0.459528	N
1-linoleoyl-GPG (18:2)*	Lipid	Lysophospholipid	0.0232015	-0.0286424	0.0750454	0.380162	0.0238764	-0.0280523	0.0758052	0.367246	0.0253346	-0.0267562	0.0774254	0.340225	0.0301184	-0.0222612	0.082498	0.259535	-2.90893	-6.28477	-20.6185	-29.8122	blue	0.356527	N
1-linoleoyl-GPI* (18:2)*	Lipid	Lysophospholipid	0.0454035	-0.00587529	0.0966823	0.0826263	0.041373	-0.0115894	0.0943355	0.125653	0.0387682	-0.0144283	0.0919647	0.153057	0.0438602	-0.00961694	0.0973373	0.107868	8.87698	5.73701	-11.2148	3.39919	black	0.568785	N
1-linoleoylglycerol (18:2)	Lipid	Monoacylglycerol	-0.00393415	-0.0572477	0.0493794	0.884928	-0.00430322	-0.0577683	0.0491618	0.874572	-0.00907459	-0.062724	0.0445748	0.74009	-0.00687162	-0.0606452	0.046902	0.802104	-9.38113	-121.281	55.996	-74.666	black	0.576983	N
1-methyl-4-imidazoleacetate	Amino Acid	Histidine Metabolism	0.00341199	-0.0473978	0.0542218	0.89522	0.00777267	-0.0437618	0.0593072	0.767382	0.0094289	-0.042417	0.0612748	0.721335	0.0111361	-0.0412631	0.0635353	0.676819	-127.805	-48.5414	-50.0364	-226.382	turquoise	0.480096	N
1-methyl-5-imidazoleacetate	Amino Acid	Histidine Metabolism	0.0182627	-0.0330039	0.0695293	0.484803	0.020132	-0.0312511	0.0715151	0.442282	0.0158287	-0.0361312	0.0677886	0.55022	0.0120847	-0.0402238	0.0643932	0.650482	-10.2356	23.5631	20.5011	33.8285	turquoise	0.31197	N
1-methyladenosine	Nucleotide	Purine Metabolism, Adenine containing	-0.0183536	-0.06943	0.0327229	0.481005	-0.013662	-0.0658501	0.038526	0.607669	-0.0155016	-0.0679768	0.0369735	0.562359	-0.0142126	-0.0670203	0.0385951	0.597617	25.5619	-10.0229	7.02319	22.5621	turquoise	0.545451	N
1-methylhistidine	Amino Acid	Histidine Metabolism	-0.0175464	-0.067937	0.0328442	0.49469	-0.0137156	-0.0647694	0.0373383	0.598288	-0.010411	-0.0619222	0.0411002	0.691822	-0.0133441	-0.0651962	0.038508	0.613762	21.8324	18.8334	-16.7162	23.9497	turquoise	0.639762	N
1-methylnicotinamide	Cofactors and Vitamins	Nicotinate and Nicotinamide Metabolism	0.0159557	-0.0340731	0.0659845	0.531668	0.0144869	-0.0356552	0.064629	0.570979	0.0171011	-0.033404	0.0676061	0.506667	0.0179555	-0.032693	0.0686039	0.486907	9.20537	-16.3837	-5.35476	-12.5331	turquoise	0.056022	N
1-methylurate	Xenobiotics	Xanthine Metabolism	-0.00924443	-0.0602172	0.0417284	0.722076	-0.00849607	-0.0595113	0.0425192	0.743954	-0.00818829	-0.0594421	0.0430655	0.754033	-0.00517631	-0.0568874	0.0465348	0.844356	8.09532	3.32927	32.5816	44.0062	green	0.7331	N
1-methylxanthine	Xenobiotics	Xanthine Metabolism	-0.0387845	-0.0892447	0.0116756	0.131845	-0.039587	-0.0901251	0.0109511	0.124624	-0.039555	-0.0902404	0.0111305	0.126028	-0.0382355	-0.0891924	0.0127215	0.141267	-2.06902	0.0825715	3.40221	1.41576	green	0.621185	N
1-myristoyl-2-arachidonoyl-GPC (14:0/20:4)*	Lipid	Phosphatidylcholine (PC)	-0.00778075	-0.0593812	0.0438197	0.767436	-0.00564643	-0.0574253	0.0461324	0.830648	-0.00368155	-0.0556872	0.0483241	0.889576	-0.00508175	-0.058206	0.0480425	0.851182	27.4308	25.2531	-17.9957	34.6882	brown	0.564204	N
1-myristoyl-2-palmitoyl-GPC (14:0/16:0)	Lipid	Phosphatidylcholine (PC)	-0.00381899	-0.0543533	0.0467154	0.882173	-0.00661043	-0.057525	0.0443041	0.799005	-0.00659605	-0.0578215	0.0446294	0.800624	-0.00577986	-0.057678	0.0461183	0.827099	-73.0936	0.376594	21.3718	-51.3452	brown	0.428564	N
1-oleoyl-2-docosahexaenoyl-GPC (18:1/22:6)*	Lipid	Phosphatidylcholine (PC)	-0.0049077	-0.0579034	0.048088	0.855879	-0.0106533	-0.0654725	0.044166	0.703107	-0.0168059	-0.0720614	0.0384497	0.550856	-0.0198956	-0.0761597	0.0363685	0.488013	-117.072	-125.367	-62.9567	-305.396	yellow	0.337885	N
1-oleoyl-2-docosahexaenoyl-GPE (18:1/22:6)*	Lipid	Phosphatidylethanolamine (PE)	-0.0159237	-0.0673139	0.0354665	0.543403	-0.0111588	-0.0645669	0.0422494	0.681981	-0.0184279	-0.0724029	0.0355471	0.503142	-0.0165158	-0.0715634	0.0385318	0.55626	29.9236	-45.6494	12.0077	-3.71822	brown	0.360696	N
1-oleoyl-2-linoleoyl-GPE (18:1/18:2)*	Lipid	Phosphatidylethanolamine (PE)	0.0301629	-0.0199358	0.0802616	0.23779	0.0284091	-0.0218411	0.0786592	0.267617	0.026989	-0.0234534	0.0774314	0.294101	0.0322205	-0.0188386	0.0832796	0.215967	5.81451	4.70803	-17.3443	-6.82174	brown	0.303481	N
1-oleoyl-GPC (18:1)	Lipid	Lysophospholipid	0.0275339	-0.0231798	0.0782477	0.287051	0.0217121	-0.0315775	0.0750018	0.424292	0.0208481	-0.0327121	0.0744083	0.445261	0.0163779	-0.0378324	0.0705881	0.553515	21.1441	3.13798	16.2354	40.5175	black	0.675134	N
1-oleoyl-GPE (18:1)	Lipid	Lysophospholipid	0.0357517	-0.0154397	0.086943	0.17091	0.0357893	-0.0156615	0.08724	0.172625	0.0377553	-0.0141112	0.0896217	0.153532	0.0367776	-0.0158336	0.0893887	0.170508	-0.105096	-5.49901	2.73468	-2.86943	black	0.441245	N
1-oleoyl-GPG (18:1)*	Lipid	Lysophospholipid	0.00851132	-0.0432143	0.060237	0.746912	0.0104905	-0.0414226	0.0624035	0.691872	0.011401	-0.0407531	0.0635551	0.668123	0.0124037	-0.0404774	0.0652848	0.645504	-23.2532	-10.6983	-11.7802	-45.7316	blue	0.173912	N
1-oleoyl-GPI (18:1)	Lipid	Lysophospholipid	0.0272432	-0.0236096	0.078096	0.29349	0.0227761	-0.0290474	0.0745996	0.388771	0.0210971	-0.0308296	0.0730238	0.425598	0.0234068	-0.0289385	0.075752	0.380546	16.3972	6.16305	-8.478	14.0822	black	0.61585	N
1-oleoylglycerol (18:1)	Lipid	Monoacylglycerol	-0.000924946	-0.0533506	0.0515007	0.972397	0.0022754	-0.0505715	0.0551223	0.932703	-0.000639077	-0.0536357	0.0523575	0.981131	0.00351719	-0.0499481	0.0569825	0.897341	346.004	-315.097	449.352	480.259	black	0.381036	N
1-palmitoleoyl-2-linolenoyl-GPC (16:1/18:3)*	Lipid	Phosphatidylcholine (PC)	0.000871256	-0.0520911	0.0538336	0.974262	-0.00477269	-0.058855	0.0493096	0.862591	-0.00479017	-0.0591484	0.049568	0.862785	-0.00399961	-0.0590586	0.0510593	0.886708	647.794	2.00673	-90.7386	559.062	yellow	0.261083	N
1-palmitoleoyl-GPC* (16:1)*	Lipid	Lysophospholipid	-0.0137226	-0.0657014	0.0382562	0.60463	-0.0158229	-0.0680282	0.0363823	0.552243	-0.015912	-0.0682612	0.0364371	0.551103	-0.0194219	-0.0732277	0.0343839	0.479014	-15.306	-0.649061	-25.5775	-41.5325	black	0.556578	N
1-palmitoleoylglycerol (16:1)*	Lipid	Monoacylglycerol	-0.0520129	-0.1038	-0.000225979	0.0490099	-0.0495634	-0.102328	0.00320063	0.0655899	-0.0522249	-0.105184	0.000734557	0.0532591	-0.0534665	-0.107568	0.000635273	0.0527478	4.70929	-5.11687	-2.38717	-2.79474	brown	0.619504	N
1-palmitoyl-2-arachidonoyl-GPC (16:0/20:4n6)	Lipid	Phosphatidylcholine (PC)	-0.0505955	-0.100734	-0.00045666	0.0479522	-0.0467375	-0.0983271	0.00485219	0.0757606	-0.0418426	-0.0938554	0.0101701	0.114772	-0.0474838	-0.100772	0.00580432	0.0806858	7.62531	9.67443	-11.1495	6.15026	brown	0.450375	N
1-palmitoyl-2-arachidonoyl-GPE (16:0/20:4)*	Lipid	Phosphatidylethanolamine (PE)	-0.030278	-0.0817058	0.0211497	0.248327	-0.0249706	-0.0779626	0.0280213	0.355466	-0.021461	-0.0749686	0.0320465	0.431546	-0.0182791	-0.0732331	0.0366748	0.51419	17.5289	11.5913	10.5089	39.6291	brown	0.658659	N
1-palmitoyl-2-arachidonoyl-GPI (16:0/20:4)*	Lipid	Phosphatidylinositol (PI)	-0.00214782	-0.053593	0.0492974	0.934741	-0.00107152	-0.0534946	0.0513515	0.968023	0.00227152	-0.0504141	0.0549572	0.932612	0.00181291	-0.0515879	0.0552137	0.946913	50.111	155.649	-21.3524	184.407	brown	0.577629	N
1-palmitoyl-2-dihomo-linolenoyl-GPC (16:0/20:3n3 or 6)*	Lipid	Phosphatidylcholine (PC)	-0.0193161	-0.0697437	0.0311114	0.452544	-0.0178626	-0.0697053	0.0339802	0.499229	-0.0123437	-0.0648736	0.0401862	0.644906	-0.0125868	-0.0657493	0.0405756	0.642406	7.5252	28.5712	-1.25855	34.8379	brown	0.498514	N
1-palmitoyl-2-docosahexaenoyl-GPC (16:0/22:6)	Lipid	Phosphatidylcholine (PC)	-0.036012	-0.0876428	0.0156188	0.171463	-0.0409087	-0.0931434	0.011326	0.124691	-0.0492384	-0.102258	0.00378093	0.0687041	-0.0525967	-0.106338	0.00114479	0.0550771	-13.5974	-23.1304	-9.32542	-46.0532	yellow	0.377938	N
1-palmitoyl-2-docosahexaenoyl-GPE (16:0/22:6)*	Lipid	Phosphatidylethanolamine (PE)	-0.0258185	-0.078089	0.026452	0.332751	-0.0223402	-0.0753156	0.0306353	0.408248	-0.0287645	-0.0822031	0.0246741	0.291201	-0.0258693	-0.0799536	0.028215	0.348263	13.4723	-24.8827	11.2138	-0.196542	brown	0.498872	N
1-palmitoyl-2-linoleoyl-GPC (16:0/18:2)	Lipid	Phosphatidylcholine (PC)	0.0278496	-0.0219658	0.077665	0.27298	0.0215479	-0.0320571	0.0751529	0.430525	0.0223981	-0.0313792	0.0761753	0.414061	0.0227125	-0.0316246	0.0770496	0.412384	22.6276	-3.05266	-1.1291	18.4459	yellow	0.490724	N
1-palmitoyl-2-linoleoyl-GPE (16:0/18:2)	Lipid	Phosphatidylethanolamine (PE)	0.0173857	-0.0333484	0.0681198	0.501562	0.0175277	-0.0335301	0.0685854	0.500802	0.0181109	-0.0331834	0.0694051	0.488672	0.0243369	-0.0278264	0.0765003	0.36024	-0.816717	-3.35447	-35.8115	-39.9827	brown	0.571547	N
1-palmitoyl-2-linoleoyl-GPI (16:0/18:2)	Lipid	Phosphatidylinositol (PI)	0.04991	-0.00117044	0.10099	0.0554783	0.0507677	-0.00357031	0.105106	0.0670503	0.0526678	-0.00187384	0.107209	0.0583962	0.0573486	0.00245273	0.112245	0.0406179	-1.71865	-3.80696	-9.37857	-14.9042	yellow	0.0946125	N
1-palmitoyl-2-oleoyl-GPC (16:0/18:1)	Lipid	Phosphatidylcholine (PC)	-0.0316919	-0.0823789	0.018995	0.220215	-0.0331753	-0.0841101	0.0177594	0.201578	-0.030494	-0.0816993	0.0207113	0.242925	-0.0346744	-0.0880371	0.0186883	0.202643	-4.6807	8.46061	-13.1907	-9.41078	brown	0.5275	N
1-palmitoyl-2-oleoyl-GPE (16:0/18:1)	Lipid	Phosphatidylethanolamine (PE)	-0.0305028	-0.0818504	0.0208449	0.2441	-0.0243371	-0.0781963	0.0295221	0.375562	-0.0209117	-0.0753926	0.0335692	0.451612	-0.0178017	-0.0741508	0.0385474	0.535545	20.2134	11.2299	10.1957	41.639	brown	0.779369	Y
1-palmitoyl-2-oleoyl-GPI (16:0/18:1)*	Lipid	Phosphatidylinositol (PI)	-0.00964513	-0.0614662	0.042176	0.715091	-0.016491	-0.0710753	0.0380934	0.553518	-0.0129669	-0.0678103	0.0418766	0.642867	-0.0123354	-0.0684967	0.0438259	0.666637	-70.9772	36.5377	6.54686	-27.8927	yellow	0.339304	N
1-palmitoyl-2-palmitoleoyl-GPC (16:0/16:1)*	Lipid	Phosphatidylcholine (PC)	-0.0387692	-0.0907905	0.0132521	0.143987	-0.0372178	-0.0905736	0.0161379	0.171432	-0.033399	-0.0870634	0.0202654	0.222345	-0.0356587	-0.0922601	0.0209427	0.216728	4.00162	9.85005	-5.82845	8.02323	brown	0.670549	N
1-palmitoyl-2-stearoyl-GPC (16:0/18:0)	Lipid	Phosphatidylcholine (PC)	-0.0138167	-0.0643897	0.0367563	0.5921	-0.029794	-0.0850047	0.0254167	0.289977	-0.0304475	-0.0858921	0.0249971	0.281563	-0.0328037	-0.0885245	0.0229171	0.24835	-115.637	-4.72953	-17.0537	-137.421	greenyellow	0.582125	N
1-palmitoyl-GPC (16:0)	Lipid	Lysophospholipid	0.0119785	-0.0396895	0.0636466	0.649344	0.00303549	-0.0516216	0.0576926	0.913264	-0.00050739	-0.0553934	0.0543786	0.985535	-0.00509709	-0.060323	0.0501288	0.856355	74.6589	29.577	38.316	142.552	black	0.715361	N
1-palmitoyl-GPE (16:0)	Lipid	Lysophospholipid	0.00805679	-0.0426917	0.0588053	0.755525	0.00162368	-0.0508516	0.054099	0.95161	-0.00372556	-0.056599	0.0491479	0.890087	-0.00412242	-0.0571599	0.048915	0.878837	79.8471	66.3942	4.92578	151.167	black	0.583163	N
1-palmitoyl-GPG (16:0)*	Lipid	Lysophospholipid	0.0105561	-0.0416871	0.0627993	0.691902	0.013203	-0.0393664	0.0657723	0.622327	0.0132449	-0.0395832	0.066073	0.622929	0.0177801	-0.03578	0.0713401	0.515029	-25.0739	-0.397625	-42.962	-68.4335	brown	0.477008	N
1-palmitoyl-GPI* (16:0)	Lipid	Lysophospholipid	-0.00383314	-0.056096	0.0484297	0.885623	-0.0107754	-0.0646782	0.0431274	0.695019	-0.0115872	-0.0657002	0.0425258	0.67452	-0.00903942	-0.0634337	0.0453549	0.744481	-181.112	-21.1786	66.4671	-135.823	black	0.759758	N
1-palmitoylglycerol (16:0)	Lipid	Monoacylglycerol	0.0406158	-0.00962024	0.0908517	0.112969	0.042723	-0.00769756	0.0931435	0.0967034	0.041863	-0.0087168	0.0924429	0.10469	0.0409742	-0.00995669	0.0919051	0.114755	-5.18819	2.11726	2.18843	-0.8825	brown	0.292006	N
1-ribosyl-imidazoleacetate*	Amino Acid	Histidine Metabolism	0.0187441	-0.033187	0.0706752	0.479046	0.0229937	-0.0294912	0.0754786	0.390275	0.0237306	-0.0288926	0.0763539	0.376523	0.0266722	-0.0261462	0.0794907	0.322059	-22.6714	-3.93184	-15.6934	-42.2966	turquoise	0.542356	N
1-stearoyl-2-arachidonoyl-GPC (18:0/20:4)	Lipid	Phosphatidylcholine (PC)	-0.0580642	-0.107978	-0.00815072	0.0226379	-0.0547427	-0.106449	-0.00303626	0.0379967	-0.0534785	-0.105679	-0.00127828	0.0446546	-0.0579291	-0.110676	-0.00518269	0.031378	5.72043	2.1772	-7.66496	0.232675	brown	0.37446	N
1-stearoyl-2-arachidonoyl-GPE (18:0/20:4)	Lipid	Phosphatidylethanolamine (PE)	-0.04674	-0.0985108	0.00503086	0.0767741	-0.042003	-0.0961371	0.012131	0.128223	-0.0399217	-0.0945883	0.0147449	0.152213	-0.0385064	-0.094448	0.0174352	0.177149	10.1347	4.45294	3.02802	17.6157	brown	0.720853	N
1-stearoyl-2-arachidonoyl-GPI (18:0/20:4)	Lipid	Phosphatidylinositol (PI)	-0.0419406	-0.0931366	0.00925549	0.108279	-0.0415995	-0.0929526	0.00975366	0.112272	-0.0397423	-0.0913264	0.0118418	0.130932	-0.0438634	-0.0963087	0.00858188	0.101093	0.813266	4.42808	-9.82607	-4.58472	brown	0.512052	N
1-stearoyl-2-docosahexaenoyl-GPC (18:0/22:6)	Lipid	Phosphatidylcholine (PC)	-0.039588	-0.0915687	0.0123927	0.13541	-0.0397827	-0.0918646	0.0122992	0.134256	-0.0505805	-0.103498	0.00233698	0.0609974	-0.0519636	-0.105734	0.00180645	0.0581983	-0.491781	-27.2753	-3.49394	-31.261	yellow	0.199353	N
1-stearoyl-2-docosahexaenoyl-GPE (18:0/22:6)*	Lipid	Phosphatidylethanolamine (PE)	-0.0305538	-0.0831985	0.022091	0.255115	-0.0245184	-0.0792024	0.0301656	0.379271	-0.0318127	-0.0869546	0.0233292	0.257949	-0.0293576	-0.0850019	0.0262866	0.30087	19.7534	-23.8738	8.03522	3.91483	brown	0.60577	N
1-stearoyl-2-linoleoyl-GPC (18:0/18:2)*	Lipid	Phosphatidylcholine (PC)	0.0468656	-0.0037021	0.0974334	0.0692719	0.0427844	-0.0115641	0.097133	0.122754	0.0405804	-0.0139433	0.0951041	0.144516	0.0393917	-0.015417	0.0942003	0.158803	8.7083	4.70286	2.53653	15.9477	yellow	0.504771	N
1-stearoyl-2-linoleoyl-GPE (18:0/18:2)*	Lipid	Phosphatidylethanolamine (PE)	0.00618764	-0.0448223	0.0571976	0.811957	0.0079169	-0.0435752	0.059409	0.763004	0.0089339	-0.0427807	0.0606485	0.734753	0.0147837	-0.0378867	0.0674541	0.581997	-27.947	-16.436	-94.5401	-138.923	brown	0.710177	N
1-stearoyl-2-linoleoyl-GPI (18:0/18:2)	Lipid	Phosphatidylinositol (PI)	0.0328812	-0.0181155	0.0838779	0.206153	0.0271064	-0.0294674	0.0836802	0.347443	0.0262895	-0.0305645	0.0831435	0.364529	0.0290374	-0.0281065	0.0861814	0.319035	17.5626	2.48436	-8.35708	11.6899	yellow	0.401269	N
1-stearoyl-2-oleoyl-GPC (18:0/18:1)	Lipid	Phosphatidylcholine (PC)	-0.0246185	-0.0758438	0.0266068	0.345978	-0.0263402	-0.0779495	0.025269	0.316919	-0.0251185	-0.0768868	0.0266499	0.341363	-0.0285073	-0.0820182	0.0250036	0.296184	-6.99376	4.96271	-13.7653	-15.7963	brown	0.539397	N
1-stearoyl-2-oleoyl-GPE (18:0/18:1)	Lipid	Phosphatidylethanolamine (PE)	-0.019813	-0.0708004	0.0311743	0.446035	-0.0149215	-0.0671387	0.0372958	0.575198	-0.0136409	-0.0660941	0.0388123	0.610037	-0.011156	-0.0645651	0.0422532	0.682059	24.6887	6.46329	12.5419	43.6939	brown	0.756674	N
1-stearoyl-2-oleoyl-GPG (18:0/18:1)	Lipid	Phosphatidylglycerol (PG)	0.0306276	-0.0207037	0.081959	0.242026	0.0265798	-0.0256463	0.0788058	0.318287	0.0206226	-0.0327304	0.0739756	0.448441	0.0165692	-0.0372921	0.0704306	0.546305	13.2165	19.4502	13.2343	45.901	yellow	0.213764	N
1-stearoyl-2-oleoyl-GPI (18:0/18:1)*	Lipid	Phosphatidylinositol (PI)	0.00396826	-0.0469101	0.0548467	0.878424	-0.00410057	-0.057831	0.0496299	0.881019	-0.00272654	-0.0566187	0.0511656	0.920959	-0.00229185	-0.0568103	0.0522266	0.93429	203.334	-34.6254	-10.9541	157.754	yellow	0.406192	N
1-stearoyl-GPC (18:0)	Lipid	Lysophospholipid	0.0219621	-0.0306827	0.074607	0.413304	0.0131532	-0.0433739	0.0696802	0.648143	0.00846424	-0.0484131	0.0653416	0.770391	0.00457248	-0.0525977	0.0617427	0.875353	40.1098	21.35	17.7203	79.1801	black	0.710693	N
1-stearoyl-GPE (18:0)	Lipid	Lysophospholipid	0.0105238	-0.0410873	0.0621349	0.68923	0.00353985	-0.0498895	0.0569693	0.896615	-0.00152145	-0.0553297	0.0522868	0.955776	-0.00300952	-0.0569587	0.0509396	0.912879	66.3634	48.0938	14.14	128.597	black	0.679236	N
1-stearoyl-GPG (18:0)	Lipid	Lysophospholipid	0.00353129	-0.04794	0.0550025	0.892963	0.00438518	-0.0472782	0.0560486	0.867787	0.00210575	-0.0497143	0.0539258	0.936478	0.0058382	-0.0465612	0.0582376	0.827025	-24.1806	64.5493	-105.696	-65.3275	brown	0.466945	N
1-stearoyl-GPI (18:0)	Lipid	Lysophospholipid	-0.00371384	-0.0553959	0.0479682	0.887922	-0.00891339	-0.0614062	0.0435794	0.73912	-0.0115727	-0.064264	0.0411187	0.666656	-0.010008	-0.062835	0.0428189	0.710225	-140.005	-71.6047	42.1297	-169.479	black	0.770501	N
1,2-dilinoleoyl-GPC (18:2/18:2)	Lipid	Phosphatidylcholine (PC)	0.0550967	0.00466387	0.105529	0.0322786	0.0540324	-0.00313972	0.111205	0.06396	0.0546951	-0.00263168	0.112022	0.0614699	0.0548561	-0.00276463	0.112477	0.0620354	1.93165	-1.20279	-0.292168	0.4367	yellow	0.451845	N
1,2-dipalmitoyl-GPC (16:0/16:0)	Lipid	Phosphatidylcholine (PC)	-0.02613	-0.0766617	0.0244018	0.310589	-0.0391137	-0.0925029	0.0142755	0.150907	-0.038357	-0.0921141	0.0154001	0.161831	-0.0387044	-0.092985	0.0155761	0.162112	-49.6889	2.89571	-1.32961	-48.1228	greenyellow	0.530526	N
1,2,3-benzenetriol sulfate (2)	Xenobiotics	Chemical	-0.00341423	-0.0542682	0.0474397	0.895242	-0.0041321	-0.0550179	0.0467537	0.873464	-0.00229334	-0.0535091	0.0489224	0.930018	-0.00289825	-0.0544627	0.0486662	0.912222	-21.0257	53.8557	-17.7173	15.1126	grey	0.129238	N
1,3-dimethylurate	Xenobiotics	Xanthine Metabolism	-0.0364906	-0.0864025	0.0134212	0.151752	-0.034891	-0.0849273	0.0151453	0.171572	-0.0330943	-0.083369	0.0171803	0.196817	-0.0353973	-0.0860267	0.0152321	0.170447	4.38377	4.92355	-6.31106	2.99626	green	0.602695	N
1,3,7-trimethylurate	Xenobiotics	Xanthine Metabolism	-0.0346118	-0.0853293	0.0161056	0.180885	-0.0317798	-0.0829708	0.0194112	0.223507	-0.0325918	-0.0840289	0.0188454	0.214099	-0.0343348	-0.0860755	0.0174059	0.193222	8.1823	-2.3459	-5.03593	0.800468	green	0.483619	N
1,5-anhydroglucitol (1,5-AG)	Carbohydrate	Glycolysis, Gluconeogenesis, and Pyruvate Metabolism	0.0488989	-0.00197875	0.0997764	0.0595878	0.0465785	-0.00468526	0.0978423	0.0749064	0.0507177	-0.000978894	0.102414	0.0544927	0.0531487	0.000848376	0.105449	0.0464025	4.74513	-8.4647	-4.97153	-8.6911	turquoise	0.218663	N
1,7-dimethylurate	Xenobiotics	Xanthine Metabolism	-0.0237047	-0.0736997	0.0262904	0.352489	-0.0212857	-0.0716436	0.0290722	0.407159	-0.0237225	-0.0742904	0.0268454	0.357605	-0.02476	-0.0755464	0.0260265	0.339056	10.2045	-10.2796	-4.37674	-4.45186	green	0.621932	N
10-heptadecenoate (17:1n7)	Lipid	Long Chain Fatty Acids	-0.0377498	-0.0907581	0.0152585	0.162643	-0.0346654	-0.0887142	0.0193833	0.208552	-0.0355294	-0.0899732	0.0189143	0.200707	-0.0374699	-0.0929779	0.0180381	0.185659	8.17053	-2.28872	-5.14034	0.741471	blue	0.877561	N
10-nonadecenoate (19:1n9)	Lipid	Long Chain Fatty Acids	-0.0271142	-0.0791873	0.0249589	0.30724	-0.0247938	-0.0772679	0.0276803	0.354161	-0.026023	-0.0789099	0.026864	0.334603	-0.0281327	-0.081848	0.0255826	0.304419	8.55772	-4.53325	-7.78079	-3.75632	blue	0.883076	N
10-undecenoate (11:1n1)	Lipid	Medium Chain Fatty Acid	-0.0290345	-0.0816726	0.0236037	0.279438	-0.031266	-0.0840603	0.0215282	0.245547	-0.0354631	-0.0888184	0.0178921	0.192509	-0.04005	-0.0937021	0.0136021	0.14333	-7.68591	-14.4556	-15.7981	-37.9396	blue	0.480441	N
11beta-hydroxyandrosterone glucuronide	Lipid	Androgenic Steroids	-0.0366569	-0.090793	0.0174792	0.184306	-0.0328252	-0.0880162	0.0223659	0.243536	-0.0327965	-0.0882194	0.0226264	0.245923	-0.0298735	-0.0858886	0.0261416	0.295666	10.4529	0.0782285	7.97391	18.505	red	0.565229	N
13-HODE + 9-HODE	Lipid	Fatty Acid, Monohydroxy	-0.000521577	-0.0508918	0.0498486	0.983797	-0.00110975	-0.0515325	0.049313	0.96557	-4.2728e-05	-0.0506067	0.0505213	0.998678	-0.000839572	-0.0517083	0.0500291	0.974177	-112.767	204.575	-152.776	-60.968	blue	0.15203	N
16-hydroxypalmitate	Lipid	Fatty Acid, Monohydroxy	-0.0592581	-0.111489	-0.00702718	0.0261997	-0.0586709	-0.111054	-0.00628797	0.0281731	-0.0524702	-0.105519	0.000578817	0.0525492	-0.0565014	-0.111059	-0.00194383	0.0423874	0.990987	10.4638	-6.80269	4.65205	blue	0.726181	Y
16a-hydroxy DHEA 3-sulfate	Lipid	Androgenic Steroids	-0.0461797	-0.101175	0.00881606	0.0997448	-0.0456258	-0.101298	0.010046	0.108134	-0.0394421	-0.0954664	0.0165822	0.16749	-0.0380817	-0.094329	0.0181657	0.184358	1.19929	13.3906	2.946	17.5359	red	0.644483	N
1H-indole-7-acetic acid	Xenobiotics	Bacterial/Fungal	0.0146735	-0.0363083	0.0656553	0.572445	0.0149701	-0.0361161	0.0660563	0.565503	0.0135143	-0.037795	0.0648237	0.605468	0.0121879	-0.039396	0.0637717	0.643091	-2.02159	9.92135	9.03965	16.9394	pink	0.340299	N
2-acetamidophenol sulfate	Xenobiotics	Drug - Analgesics, Anesthetics	-0.0067922	-0.05706	0.0434756	0.791008	-0.0101534	-0.0610672	0.0407603	0.695714	-0.0123602	-0.0635893	0.0388688	0.636081	-0.0106837	-0.0630164	0.0416489	0.688873	-49.4867	-32.4902	24.6831	-57.2938	green	0.273894	N
2-aminoadipate	Amino Acid	Lysine Metabolism	-0.0156458	-0.0701308	0.0388391	0.573326	-0.00552989	-0.064091	0.0530313	0.853073	-0.00312471	-0.0618168	0.0555674	0.916839	-0.00302695	-0.0621978	0.0561439	0.920081	64.6558	15.3726	0.624835	80.6533	turquoise	0.365645	N
2-aminobutyrate	Amino Acid	Glutathione Metabolism	-0.0208743	-0.0707424	0.0289939	0.411724	-0.0196425	-0.0695902	0.0303051	0.440583	-0.01945	-0.0697379	0.0308379	0.448157	-0.0251341	-0.0764426	0.0261743	0.33675	5.90064	0.922161	-27.2301	-20.4073	magenta	0.36119	N
2-aminoheptanoate	Lipid	Fatty Acid, Amino	0.0755937	0.0231541	0.128033	0.00475224	0.081738	0.0286726	0.134803	0.00255913	0.0817	0.0282208	0.135179	0.00277536	0.0809014	0.0271037	0.134699	0.00323033	-8.12803	0.0502902	1.05636	-7.02138	tan	0.344579	N
2-aminooctanoate	Lipid	Fatty Acid, Amino	-0.00220104	-0.0546296	0.0502275	0.934379	-0.00359675	-0.0562461	0.0490527	0.893416	-0.00421286	-0.0570116	0.0485859	0.875646	-0.00298946	-0.0559966	0.0500177	0.911925	-63.4115	-27.9918	55.5829	-35.8204	tan	0.526818	N
2-aminophenol sulfate	Xenobiotics	Chemical	0.0247255	-0.0260971	0.0755481	0.340077	0.0230333	-0.0279749	0.0740415	0.375884	0.0179527	-0.0334302	0.0693355	0.493223	0.0218853	-0.0310952	0.0748657	0.417893	6.84398	20.5482	-15.9052	11.487	green	0.325304	N
2-hydroxy-3-methylvalerate	Amino Acid	Leucine, Isoleucine and Valine Metabolism	-0.0208788	-0.0788529	0.0370954	0.480024	-0.0150632	-0.0744455	0.044319	0.618849	-0.00970579	-0.069511	0.0500994	0.750266	-0.0111844	-0.072422	0.0500531	0.720192	27.8538	25.6598	-7.08202	46.4315	brown	0.393326	N
2-hydroxyarachidate*	Lipid	Fatty Acid, Monohydroxy	-0.0163015	-0.0684727	0.0358696	0.540022	-0.0145361	-0.0668302	0.0377579	0.585657	-0.0155301	-0.0680121	0.0369518	0.561691	-0.00934571	-0.0626614	0.04397	0.731007	10.8297	-6.09764	37.9377	42.6698	blue	0.334152	N
2-hydroxybehenate	Lipid	Fatty Acid, Monohydroxy	-0.00393098	-0.055104	0.047242	0.880245	-0.00441052	-0.055607	0.046786	0.865829	-0.00276473	-0.0541162	0.0485868	0.915905	-0.00110767	-0.0527116	0.0504963	0.96642	-12.199	41.8673	42.1537	71.822	blue	0.267966	N
2-hydroxybutyrate/2-hydroxyisobutyrate	Amino Acid	Glutathione Metabolism	-0.076842	-0.128689	-0.0249955	0.00370087	-0.0751859	-0.129058	-0.0213138	0.00626283	-0.0734014	-0.127637	-0.0191658	0.00802268	-0.0806141	-0.135596	-0.0256319	0.00408585	2.1552	2.32233	-9.38641	-4.90888	blue	0.451972	N
2-hydroxydecanoate	Lipid	Fatty Acid, Monohydroxy	0.0192792	-0.0326814	0.0712398	0.466843	0.0176415	-0.0345376	0.0698206	0.507304	0.0178216	-0.0344755	0.0701186	0.503942	0.018209	-0.034243	0.0706609	0.49599	8.49446	-0.934002	-2.00936	5.55109	tan	0.282637	N
2-hydroxyglutarate	Lipid	Fatty Acid, Dicarboxylate	0.00718358	-0.0439424	0.0583095	0.78288	0.00878354	-0.0424657	0.0600327	0.736772	0.00568587	-0.0457367	0.0571084	0.828318	0.00228627	-0.0494624	0.0540349	0.93095	-22.2724	43.1215	47.3246	68.1737	brown	0.168942	N
2-hydroxyhippurate (salicylurate)	Xenobiotics	Benzoate Metabolism	-0.00758691	-0.0584692	0.0432954	0.769956	-0.000677223	-0.0536446	0.0522902	0.979994	0.000689642	-0.0524469	0.0538262	0.979692	-0.000496937	-0.0537536	0.0527597	0.985399	91.0738	18.0161	-15.6398	93.4501	grey	0.197693	N
2-hydroxylaurate	Lipid	Fatty Acid, Monohydroxy	0.0211666	-0.0317813	0.0741145	0.433068	0.0243871	-0.0288514	0.0776255	0.36904	0.0313347	-0.022594	0.0852635	0.254571	0.0245958	-0.0301886	0.0793802	0.378635	-15.215	-32.8238	31.8376	-16.2013	blue	0.176391	N
2-hydroxynervonate*	Lipid	Fatty Acid, Monohydroxy	-0.0206986	-0.0705253	0.0291282	0.415282	-0.0215519	-0.0716452	0.0285414	0.398838	-0.0217752	-0.0721479	0.0285974	0.396596	-0.0205129	-0.0712524	0.0302266	0.427884	-4.12261	-1.07887	6.0985	0.897021	blue	0.368917	N
2-hydroxyoctanoate	Lipid	Fatty Acid, Monohydroxy	-0.00325771	-0.0540347	0.0475192	0.899868	-0.00226521	-0.0531051	0.0485747	0.930366	-0.00168049	-0.0527009	0.0493399	0.948493	-0.00255531	-0.0539005	0.0487899	0.922244	30.4664	17.9487	-26.854	21.5611	tan	0.555631	N
2-hydroxypalmitate	Lipid	Fatty Acid, Monohydroxy	-0.0044127	-0.0558189	0.0469935	0.866306	-0.00816668	-0.0600127	0.0436793	0.757376	-0.00853992	-0.0607037	0.0436239	0.74815	-0.00749888	-0.0597902	0.0447924	0.778515	-85.0721	-8.45833	23.5919	-69.9385	black	0.530819	N
2-hydroxyphenylacetate	Amino Acid	Phenylalanine Metabolism	0.00216033	-0.0504136	0.0547342	0.935768	0.00817251	-0.0455045	0.0618495	0.765243	0.0145839	-0.0395763	0.0687441	0.597436	0.0139954	-0.040426	0.0684167	0.614013	-278.299	-296.776	27.2423	-547.833	turquoise	0.443187	N
2-hydroxyphytanate*	Lipid	Fatty Acid, Branched	-0.0143993	-0.0663944	0.0375957	0.58705	-0.0165032	-0.0686803	0.0356739	0.535068	-0.0200411	-0.0728801	0.0327979	0.456991	-0.0235258	-0.0769297	0.0298781	0.387653	-14.6106	-24.5701	-24.2002	-63.3809	blue	0.401271	N
2-hydroxysebacate	Lipid	Fatty Acid, Dicarboxylate	-0.0195089	-0.0728099	0.0337921	0.472892	-0.0184367	-0.0718257	0.0349523	0.498265	-0.0150111	-0.0687935	0.0387713	0.584119	-0.0152706	-0.0693393	0.0387981	0.579651	5.4959	17.5593	-1.33026	21.7249	grey	0.415154	N
2-hydroxystearate	Lipid	Fatty Acid, Monohydroxy	-0.0296512	-0.081028	0.0217255	0.257779	-0.0339181	-0.085804	0.0179678	0.19994	-0.0360765	-0.0882794	0.0161264	0.175428	-0.0342486	-0.0866369	0.0181398	0.19991	-14.3903	-7.27925	6.16473	-15.5048	black	0.551549	N
2-keto-3-deoxy-gluconate	Xenobiotics	Food Component/Plant	-0.0717561	-0.123036	-0.020476	0.0061281	-0.0715938	-0.123374	-0.0198139	0.00676217	-0.0734175	-0.125328	-0.021507	0.00560291	-0.0755883	-0.127999	-0.0231777	0.00473274	0.226127	-2.54156	-3.02515	-5.34059	turquoise	0.310536	N
2-ketocaprylate	Amino Acid	Leucine, Isoleucine and Valine Metabolism	-0.00399521	-0.0551973	0.0472069	0.878373	-0.00492597	-0.0563716	0.0465196	0.85104	-0.0066546	-0.0582015	0.0448923	0.800119	-0.00638248	-0.0582049	0.04544	0.809129	-23.297	-43.2677	6.81116	-59.7536	tan	0.542841	N
2-linoleoylglycerol (18:2)	Lipid	Monoacylglycerol	0.0370071	-0.0140521	0.0880664	0.155316	0.0339402	-0.0175748	0.0854552	0.196431	0.0329456	-0.018696	0.0845873	0.210977	0.0350018	-0.0167536	0.0867572	0.184843	8.28737	2.6876	-5.55616	5.41881	black	0.616512	N
2-methylbutyrylcarnitine (C5)	Amino Acid	Leucine, Isoleucine and Valine Metabolism	-0.0509544	-0.103683	0.0017738	0.0582101	-0.0468028	-0.101455	0.00784985	0.0932016	-0.0444015	-0.0993785	0.0105755	0.113351	-0.0473498	-0.102551	0.00785106	0.0926655	8.14773	4.71256	-5.786	7.07429	turquoise	0.632892	N
2-methylmalonylcarnitine (C4-DC)	Lipid	Fatty Acid Synthesis	0.0265423	-0.0263923	0.0794769	0.325488	0.0302788	-0.0231151	0.0836728	0.266156	0.0333098	-0.0206798	0.0872993	0.226382	0.0318168	-0.0225131	0.0861466	0.250843	-14.0777	-11.4192	5.625	-19.8719	turquoise	0.441467	N
2-methylserine	Amino Acid	Glycine, Serine and Threonine Metabolism	0.0176026	-0.032921	0.0681261	0.494447	0.0170128	-0.033554	0.0675797	0.509382	0.0112331	-0.0396658	0.062132	0.665139	0.0157922	-0.0354685	0.067053	0.54572	3.35017	32.8344	-25.9002	10.2844	grey	0.130363	N
2-naphthol sulfate	Xenobiotics	Chemical	0.00482251	-0.0463501	0.0559952	0.853365	0.00490754	-0.0462883	0.0561034	0.850876	0.0113437	-0.0405893	0.0632766	0.668372	0.0205929	-0.0339922	0.075178	0.459392	-1.76318	-133.46	-191.792	-327.016	green	0.126413	N
2-oleoylglycerol (18:1)	Lipid	Monoacylglycerol	0.0560323	0.00566584	0.106399	0.0292497	0.0583234	0.00773712	0.10891	0.0238679	0.0559321	0.00523432	0.10663	0.0306174	0.0554757	0.00441964	0.106532	0.0332237	-4.08872	4.26771	0.814447	0.993441	brown	0.257336	N
2-oxoarginine*	Amino Acid	Urea cycle; Arginine and Proline Metabolism	0.0205313	-0.0309997	0.0720622	0.434606	0.0262058	-0.0264133	0.0788249	0.328767	0.0248607	-0.0279847	0.077706	0.356254	0.0284864	-0.0249949	0.0819676	0.296271	-27.6384	6.55166	-17.6596	-38.7463	pink	0.354221	N
2-palmitoyl-GPC* (16:0)*	Lipid	Lysophospholipid	0.0365192	-0.0148406	0.087879	0.163294	0.0313507	-0.0218168	0.0845181	0.247596	0.0270829	-0.0262627	0.0804285	0.319474	0.027435	-0.0260583	0.0809282	0.31456	14.1528	11.6864	-0.964138	24.8752	black	0.773148	N
2-piperidinone	Xenobiotics	Food Component/Plant	0.0129302	-0.0382632	0.0641236	0.620358	0.0150912	-0.0364516	0.0666339	0.565831	0.0187141	-0.0331321	0.0705602	0.479029	0.0180306	-0.033912	0.0699732	0.496027	-16.7129	-28.019	5.28589	-39.4459	grey	0.110752	N
2-stearoyl-GPE (18:0)*	Lipid	Lysophospholipid	0.00869375	-0.0420739	0.0594615	0.736984	0.0042371	-0.0472852	0.0557594	0.871865	-0.000515162	-0.05234	0.0513097	0.984446	0.002265	-0.0497682	0.0542982	0.931964	51.2627	54.663	-31.9789	73.9468	black	0.641586	N
2,2'-Methylenebis(6-tert-butyl-p-cresol)	Xenobiotics	Chemical	-0.0134636	-0.0690388	0.0421117	0.634707	-0.0136765	-0.0692689	0.0419159	0.629467	-0.0110989	-0.0672669	0.0450691	0.698357	-0.00774567	-0.0642657	0.0487743	0.788102	-1.58144	19.1451	24.9058	42.4694	blue	0.215818	N
2,3-dihydroxy-2-methylbutyrate	Amino Acid	Leucine, Isoleucine and Valine Metabolism	-0.015667	-0.0663237	0.0349896	0.544159	-0.013424	-0.0643278	0.0374797	0.605026	-0.0157134	-0.0669196	0.0354927	0.547301	-0.0125015	-0.0643247	0.0393218	0.636137	14.3167	-14.6128	20.5014	20.2053	turquoise	0.381117	N
2,3-dihydroxy-5-methylthio-4-pentenoate (DMTPA)*	Amino Acid	Methionine, Cysteine, SAM and Taurine Metabolism	-0.0523846	-0.105546	0.000776727	0.053438	-0.0499259	-0.106518	0.00666602	0.0837465	-0.0487073	-0.10547	0.00805574	0.0925489	-0.0503303	-0.107504	0.00684287	0.0844116	4.69368	2.32616	-3.09829	3.92155	turquoise	0.831522	Y
2,3-dihydroxyisovalerate	Xenobiotics	Food Component/Plant	0.00308454	-0.0467966	0.0529656	0.90347	0.00232064	-0.0477238	0.0523651	0.927535	0.00085502	-0.0493331	0.0510431	0.973345	0.00216935	-0.0489963	0.053335	0.933728	24.7653	47.5151	-42.6104	29.67	grey	0.325364	N
2,4-dihydroxybutyrate	Lipid	Fatty Acid, Dihydroxy	-0.0374948	-0.0882896	0.0133	0.14784	-0.0355617	-0.0865268	0.0154034	0.171294	-0.0369454	-0.0880263	0.0141355	0.15618	-0.034513	-0.0859192	0.0168933	0.188053	5.15563	-3.69051	6.48746	7.95258	turquoise	0.41718	N
2,6-dihydroxybenzoic acid	Xenobiotics	Drug - Topical Agents	-0.00612098	-0.0568098	0.0445678	0.812788	-0.00821241	-0.0591449	0.0427201	0.751828	-0.0143181	-0.0658576	0.0372214	0.585872	-0.0137005	-0.0672371	0.0398362	0.615746	-34.1682	-99.7498	10.0903	-123.828	green	0.33238	N
2'-deoxyuridine	Nucleotide	Pyrimidine Metabolism, Uracil containing	0.0621916	0.00944832	0.114935	0.0208619	0.0609854	0.00813766	0.113833	0.0237424	0.0603834	0.00720708	0.11356	0.0260696	0.0567907	0.00339929	0.110182	0.0371087	1.93956	0.968032	5.77673	8.68431	grey	0.0357304	N
2'-O-methyluridine	Nucleotide	Pyrimidine Metabolism, Uracil containing	0.0339026	-0.016558	0.0843632	0.187737	0.0327556	-0.0178096	0.0833208	0.204039	0.0353836	-0.0153098	0.0860771	0.171154	0.037819	-0.0132109	0.0888489	0.146224	3.38324	-7.75173	-7.18343	-11.5519	grey	0.184522	N
21-hydroxypregnenolone disulfate	Lipid	Pregnenolone Steroids	-0.0463506	-0.101297	0.00859568	0.0981956	-0.0482229	-0.103289	0.00684278	0.0860393	-0.041689	-0.097189	0.0138109	0.140842	-0.0415023	-0.0974336	0.014429	0.145731	-4.03947	14.0966	0.402835	10.46	red	0.875842	N
2R,3R-dihydroxybutyrate	Lipid	Fatty Acid, Dihydroxy	0.0184283	-0.0327084	0.069565	0.479739	0.0279565	-0.0251838	0.0810967	0.302257	0.0239979	-0.0300868	0.0780826	0.384235	0.0202883	-0.034058	0.0746346	0.464104	-51.7041	21.481	20.1299	-10.0932	turquoise	0.428829	N
2S,3R-dihydroxybutyrate	Lipid	Fatty Acid, Dihydroxy	-0.0780902	-0.13616	-0.0200203	0.00843148	-0.0749516	-0.133731	-0.0161716	0.0124838	-0.0795394	-0.139267	-0.0198113	0.00908793	-0.0825843	-0.142723	-0.0224461	0.00714716	4.01929	-5.87502	-3.89926	-5.755	magenta	0.560164	N
3-(3-amino-3-carboxypropyl)uridine*	Nucleotide	Pyrimidine Metabolism, Uracil containing	-0.0105702	-0.0632071	0.0420667	0.693703	-0.00521087	-0.0596695	0.0492478	0.851142	-0.00472084	-0.0593174	0.0498758	0.865336	-0.00509051	-0.0599529	0.0497719	0.855598	50.7022	4.63597	-3.49733	51.8408	turquoise	0.717436	Y
3-(3-hydroxyphenyl)propionate	Xenobiotics	Benzoate Metabolism	-0.0021368	-0.0522046	0.0479309	0.933293	-0.00191572	-0.0520036	0.0481721	0.940205	-0.00539668	-0.0557126	0.0449193	0.83339	0.000798284	-0.0500206	0.0516171	0.975422	10.3463	-162.905	289.918	137.359	green	0.336142	N
3-(3-hydroxyphenyl)propionate sulfate	Xenobiotics	Benzoate Metabolism	-0.0162336	-0.0670106	0.0345435	0.530675	-0.0173	-0.0681295	0.0335296	0.504474	-0.0208771	-0.0719826	0.0302284	0.423068	-0.0167158	-0.0682668	0.0348351	0.524831	-6.56902	-22.0354	25.6339	-2.97059	green	0.447684	N
3-(4-hydroxyphenyl)lactate (HPLA)	Amino Acid	Tyrosine Metabolism	-0.0470535	-0.105131	0.0110235	0.112218	-0.0435838	-0.102858	0.0156908	0.149424	-0.0470124	-0.106553	0.0125278	0.121632	-0.0484658	-0.108791	0.0118591	0.115248	7.37399	-7.28674	-3.08866	-3.00142	brown	0.346068	N
3-amino-2-piperidone	Amino Acid	Urea cycle; Arginine and Proline Metabolism	0.00597573	-0.0456531	0.0576046	0.820423	0.00736945	-0.0443342	0.0590731	0.779831	0.00597685	-0.0462587	0.0582124	0.822439	0.00737998	-0.0455667	0.0603267	0.784569	-23.323	23.3042	-23.4804	-23.4992	turquoise	0.319831	N
3-aminoisobutyrate	Nucleotide	Pyrimidine Metabolism, Thymine containing	-0.0407874	-0.092072	0.0104971	0.118956	-0.0414983	-0.0928474	0.00985079	0.113119	-0.0412665	-0.0927815	0.0102485	0.116318	-0.0418888	-0.0936442	0.00986665	0.112584	-1.74284	0.568287	-1.52558	-2.70014	magenta	0.410888	N
3-bromo-5-chloro-2,6-dihydroxybenzoic acid*	Xenobiotics	Chemical	-0.0103836	-0.0627726	0.0420055	0.697489	-0.00961836	-0.0620589	0.0428222	0.719061	-0.001053	-0.0539319	0.0518259	0.968846	-0.0054206	-0.058573	0.0477318	0.841469	7.36934	82.4896	-42.0626	47.7963	blue	0.231369	N
3-carboxy-4-methyl-5-pentyl-2-furanpropionate (3-CMPFP)	Lipid	Fatty Acid, Dicarboxylate	0.0163156	-0.0355434	0.0681745	0.537236	0.016382	-0.0354966	0.0682606	0.535734	0.00949054	-0.0440035	0.0629846	0.72788	0.00539822	-0.0486493	0.0594457	0.844696	-0.407256	42.2386	25.0823	66.9137	yellow	0.292956	N
3-carboxy-4-methyl-5-propyl-2-furanpropanoate (CMPF)	Lipid	Fatty Acid, Dicarboxylate	-0.0212606	-0.0741738	0.0316526	0.430726	-0.0232415	-0.0763189	0.029836	0.390516	-0.0327267	-0.0877664	0.022313	0.243655	-0.0388971	-0.0951323	0.017338	0.175049	-9.31724	-44.6143	-29.0228	-82.9544	yellow	0.180132	N
3-decenoylcarnitine	Lipid	Fatty Acid Metabolism (Acyl Carnitine)	-0.0233359	-0.0767397	0.0300678	0.391498	-0.0242642	-0.0777163	0.0291879	0.373371	-0.0218855	-0.0755564	0.0317854	0.423907	-0.0206246	-0.0745068	0.0332577	0.452866	-3.97784	10.1933	5.4034	11.6189	purple	0.748004	N
3-formylindole	Xenobiotics	Food Component/Plant	0.025792	-0.0283035	0.0798876	0.349809	0.0273648	-0.0268501	0.0815798	0.322286	0.0229665	-0.0315796	0.0775125	0.40898	0.0230778	-0.031935	0.0780906	0.410703	-6.09803	17.0532	-0.431557	10.5236	turquoise	0.321482	N
3-hydroxy-2-ethylpropionate	Amino Acid	Leucine, Isoleucine and Valine Metabolism	-0.0355262	-0.0880598	0.0170074	0.184869	-0.0326284	-0.0855716	0.0203147	0.226892	-0.0329998	-0.0866168	0.0206172	0.227508	-0.0374217	-0.0914506	0.0166072	0.174466	8.15671	-1.04524	-12.4469	-5.33544	magenta	0.546563	N
3-hydroxy-3-methylglutarate	Lipid	Mevalonate Metabolism	-0.032868	-0.083507	0.0177711	0.203151	-0.0260357	-0.084996	0.0329247	0.386524	-0.0255504	-0.0849283	0.0338276	0.398764	-0.0255652	-0.0850707	0.0339402	0.399499	20.7872	1.4765	-0.0452014	22.2185	turquoise	0.474416	N
3-hydroxybutyrate (BHBA)	Lipid	Ketone Bodies	-0.0423192	-0.0939214	0.00928297	0.107896	-0.0433962	-0.0950477	0.00825525	0.099552	-0.040787	-0.0928397	0.0112656	0.124497	-0.0447181	-0.0970852	0.00764894	0.094133	-2.54498	6.16548	-9.28916	-5.66866	magenta	0.764988	N
3-hydroxydecanoate	Lipid	Fatty Acid, Monohydroxy	-0.0129851	-0.0650468	0.0390767	0.624736	-0.013294	-0.0653735	0.0387856	0.616643	-0.0126728	-0.0650009	0.0396553	0.634814	-0.0142169	-0.0672787	0.0388449	0.599261	-2.37871	4.78333	-11.8911	-9.48646	blue	0.756728	N
3-hydroxydecanoylcarnitine	Lipid	Fatty Acid Metabolism (Acyl Carnitine)	-0.051263	-0.103687	0.00116079	0.0552861	-0.0545106	-0.107223	-0.00179789	0.042691	-0.0514137	-0.10429	0.00146211	0.0566714	-0.0503002	-0.103571	0.00297055	0.0641977	-6.33508	6.04116	2.1721	1.87818	purple	0.81527	N
3-hydroxydodecanedioate*	Lipid	Fatty Acid, Dicarboxylate	-0.0268621	-0.0798038	0.0260796	0.31976	-0.0266132	-0.0795982	0.0263718	0.324657	-0.0263329	-0.0797513	0.0270855	0.333713	-0.0311288	-0.0851848	0.0229271	0.258823	0.92655	1.04338	-17.8539	-15.8839	blue	0.619273	N
3-hydroxyhexanoate	Lipid	Fatty Acid, Monohydroxy	-0.0332879	-0.0852205	0.0186448	0.208831	-0.0316159	-0.0836746	0.0204428	0.23373	-0.0315412	-0.0838936	0.0208111	0.237468	-0.0325916	-0.0852312	0.0200481	0.224746	5.02276	0.224325	-3.1553	2.09178	magenta	0.815029	N
3-hydroxyhippurate	Xenobiotics	Benzoate Metabolism	-0.00739601	-0.0579163	0.0431243	0.774023	-0.00748502	-0.0580201	0.0430501	0.771443	-0.011981	-0.062819	0.0388571	0.643942	-0.00604732	-0.0574342	0.0453396	0.817466	-1.20355	-60.789	80.2278	18.2353	green	0.590258	N
3-hydroxyisobutyrate	Amino Acid	Leucine, Isoleucine and Valine Metabolism	-0.0436351	-0.0953206	0.00805036	0.0979247	-0.0408096	-0.0930737	0.0114545	0.125819	-0.0412106	-0.0938802	0.0114591	0.125044	-0.0462815	-0.0993083	0.00674529	0.0870959	6.47529	-0.918845	-11.6213	-6.06485	blue	0.409262	N
3-hydroxylaurate	Lipid	Fatty Acid, Monohydroxy	-0.0229662	-0.0746145	0.028682	0.383214	-0.0234261	-0.075125	0.0282728	0.374232	-0.0214417	-0.0735111	0.0306278	0.419356	-0.0238989	-0.0768071	0.0290094	0.375727	-2.00228	8.64053	-10.6992	-4.06097	blue	0.776954	N
3-hydroxymyristate	Lipid	Fatty Acid, Monohydroxy	-0.010991	-0.0627098	0.0407279	0.676838	-0.0103301	-0.0621199	0.0414598	0.695661	-0.0086631	-0.0607527	0.0434264	0.744291	-0.00887488	-0.0618627	0.044113	0.742544	6.01333	15.1666	-1.92678	19.2531	blue	0.762474	N
3-hydroxyoctanoate	Lipid	Fatty Acid, Monohydroxy	-0.00863656	-0.0611883	0.0439152	0.747214	-0.00758536	-0.0602718	0.0451011	0.777666	-0.00710669	-0.0600171	0.0458037	0.792222	-0.00892243	-0.0622188	0.044374	0.742659	12.1715	5.54239	-21.0238	-3.30991	blue	0.651495	N
3-hydroxyoleate*	Lipid	Fatty Acid, Monohydroxy	-0.00930018	-0.0603434	0.0417431	0.72084	-0.00804168	-0.0591724	0.043089	0.757736	-0.00986455	-0.0612114	0.0414823	0.706336	-0.0111838	-0.0632227	0.0408552	0.673399	13.5319	-19.6004	-14.1847	-20.2532	blue	0.683739	N
3-hydroxyoleoylcarnitine	Lipid	Fatty Acid Metabolism (Acyl Carnitine)	-0.0409376	-0.0926457	0.0107704	0.120639	-0.0395587	-0.0913567	0.0122394	0.134328	-0.0345222	-0.0866456	0.0176013	0.194082	-0.0354055	-0.087935	0.0171241	0.186328	3.36847	12.3028	-2.15763	13.5137	purple	0.692993	N
3-hydroxypyridine sulfate	Xenobiotics	Chemical	-0.00909739	-0.0604713	0.0422765	0.728369	-0.00960767	-0.0610656	0.0418503	0.714234	-0.0125651	-0.0642124	0.0390822	0.633269	-0.00544127	-0.0580587	0.0471761	0.839277	-5.60912	-32.5085	78.3063	40.1886	green	0.665395	N
3-hydroxysebacate	Lipid	Fatty Acid, Monohydroxy	-0.0194187	-0.0714313	0.032594	0.464073	-0.017858	-0.0700353	0.0343193	0.502093	-0.012545	-0.0653005	0.0402106	0.640957	-0.0153587	-0.0685359	0.0378185	0.571103	8.03689	27.3604	-14.4899	20.9074	blue	0.567203	N
3-hydroxystachydrine*	Xenobiotics	Food Component/Plant	-0.0379576	-0.0892449	0.0133296	0.14678	-0.0388645	-0.0902762	0.0125471	0.138327	-0.0502338	-0.10227	0.00180211	0.0584681	-0.0509836	-0.104032	0.002065	0.0595966	-2.38925	-29.9524	-1.97557	-34.3173	cyan	0.559398	N
3-hydroxystearate	Lipid	Fatty Acid, Monohydroxy	-0.0387244	-0.0904703	0.0130216	0.142329	-0.0397233	-0.0916441	0.0121974	0.133632	-0.0409818	-0.0930952	0.0111315	0.123146	-0.0437462	-0.0965575	0.00906511	0.104402	-2.5797	-3.24978	-7.13857	-12.968	blue	0.41722	N
3-indoleglyoxylic acid	Xenobiotics	Food Component/Plant	0.0533539	-6.33193e-05	0.106771	0.0502718	0.0527722	-0.000703622	0.106248	0.0530875	0.0522111	-0.00154285	0.105965	0.0569388	0.0509006	-0.00317896	0.10498	0.0650531	1.09023	1.05176	2.45614	4.59813	turquoise	0.289532	N
3-indoxyl sulfate	Amino Acid	Tryptophan Metabolism	-0.00578743	-0.0580053	0.0464304	0.827921	-0.00161302	-0.0544138	0.0511878	0.952224	-0.00242006	-0.0554249	0.0505847	0.928648	-0.00318651	-0.0565942	0.0502212	0.906846	72.129	-13.9448	-13.2433	44.9409	pink	0.710361	N
3-methoxycatechol sulfate (1)	Xenobiotics	Benzoate Metabolism	-0.0434078	-0.0938021	0.00698653	0.0913102	-0.0432185	-0.0936376	0.00720065	0.0928906	-0.0402064	-0.0910451	0.0106323	0.121034	-0.0404517	-0.0915375	0.0106341	0.120576	0.436092	6.93895	-0.565063	6.80997	grey	0.135737	N
3-methoxytyramine sulfate	Amino Acid	Tyrosine Metabolism	-0.0103155	-0.0609833	0.0403522	0.689684	-0.00781409	-0.0587209	0.0430927	0.763381	-0.00646084	-0.0575212	0.0445995	0.804008	-0.00263524	-0.0540709	0.0488004	0.91996	24.2493	13.1186	37.0857	74.4537	turquoise	0.46591	N
3-methoxytyrosine	Amino Acid	Tyrosine Metabolism	0.0307616	-0.0191118	0.0806351	0.226514	0.0293389	-0.0206307	0.0793084	0.249625	0.0301212	-0.0200801	0.0803225	0.239397	0.0324148	-0.0181059	0.0829355	0.208378	4.62512	-2.54311	-7.45624	-5.37423	turquoise	0.293013	N
3-methyl catechol sulfate (1)	Xenobiotics	Benzoate Metabolism	-0.0118511	-0.0629482	0.0392461	0.649209	-0.0114338	-0.0626041	0.0397366	0.661228	-0.015128	-0.0665461	0.0362902	0.563939	-0.00802789	-0.0607079	0.0446521	0.765035	3.52123	-31.1721	59.911	32.2601	green	0.649226	N
3-methyl-2-oxobutyrate	Amino Acid	Leucine, Isoleucine and Valine Metabolism	-0.00856323	-0.0614273	0.0443009	0.75072	-0.0019869	-0.0567185	0.0527447	0.94324	-0.00474048	-0.0603371	0.0508562	0.867191	-0.00836516	-0.0644184	0.0476881	0.76976	76.7973	-32.156	-42.3284	2.31303	brown	0.346136	N
3-methyl-2-oxovalerate	Amino Acid	Leucine, Isoleucine and Valine Metabolism	-0.0255112	-0.084543	0.0335206	0.396732	-0.018678	-0.0796319	0.042276	0.547876	-0.0201975	-0.081841	0.041446	0.520507	-0.022878	-0.0850115	0.0392555	0.470238	26.7852	-5.95632	-10.5071	10.3218	brown	0.456256	N
3-methylglutaconate	Amino Acid	Leucine, Isoleucine and Valine Metabolism	-0.0266892	-0.0769991	0.0236207	0.298227	-0.0200454	-0.0768308	0.0367401	0.488768	-0.0186623	-0.0755729	0.0382482	0.520159	-0.0193346	-0.0764828	0.0378135	0.507011	24.8934	5.18198	-2.51906	27.5563	turquoise	0.393272	N
3-methylglutarylcarnitine (2)	Amino Acid	Leucine, Isoleucine and Valine Metabolism	-0.0139055	-0.0643587	0.0365477	0.58884	-0.00589653	-0.0594244	0.0476314	0.828952	-0.00471894	-0.0584422	0.0490043	0.863223	-0.00146011	-0.0556601	0.0527399	0.957863	57.5957	8.46851	23.4356	89.4998	turquoise	0.317109	N
3-methylhistidine	Amino Acid	Histidine Metabolism	0.0389327	-0.0109638	0.0888291	0.126093	0.0409532	-0.00906973	0.0909761	0.108505	0.037896	-0.0128318	0.0886239	0.143026	0.0347048	-0.0163245	0.0857341	0.182386	-5.18986	7.85243	8.19677	10.8593	turquoise	0.302453	N
3-methylxanthine	Xenobiotics	Xanthine Metabolism	0.00539199	-0.0453795	0.0561635	0.835006	0.00596752	-0.044834	0.0567691	0.817796	0.00440566	-0.0466847	0.055496	0.865699	0.00588369	-0.0455293	0.0572967	0.82241	-10.6738	28.9663	-27.4115	-9.11903	green	0.52497	N
3-phenylpropionate (hydrocinnamate)	Xenobiotics	Benzoate Metabolism	0.0276622	-0.0236716	0.078996	0.290668	0.0236802	-0.02922	0.0765804	0.380043	0.0182173	-0.0355923	0.072027	0.506729	0.019483	-0.0355297	0.0744958	0.487344	14.3953	19.7484	-4.57562	29.5681	green	0.412512	N
3,4-dihydroxybutyrate	Lipid	Fatty Acid, Dihydroxy	-0.0389246	-0.089825	0.0119758	0.133813	-0.0342395	-0.0869344	0.0184554	0.202661	-0.0323547	-0.0852707	0.0205614	0.230572	-0.0314928	-0.0849075	0.0219219	0.247647	12.0364	4.84228	2.21406	19.0927	turquoise	0.451192	N
3,4-methyleneheptanoate	Xenobiotics	Food Component/Plant	5.19068e-05	-0.0501079	0.0502117	0.998381	0.000357715	-0.0498675	0.0505829	0.988855	0.000741161	-0.0497759	0.0512582	0.977044	-0.00480554	-0.0555542	0.0459431	0.852666	-589.149	-738.719	10685.9	9358	tan	0.678441	N
3,5-dichloro-2,6-dihydroxybenzoic acid	Xenobiotics	Chemical	0.00667636	-0.0453037	0.0586565	0.801117	0.00842291	-0.0436934	0.0605393	0.751268	0.0200246	-0.0331703	0.0732196	0.460376	0.0124703	-0.0413842	0.0663249	0.649735	-26.1602	-173.773	113.15	-86.7835	blue	0.211027	N
3,7-dimethylurate	Xenobiotics	Xanthine Metabolism	-0.00460718	-0.0544679	0.0452536	0.856194	-0.00314326	-0.0531156	0.0468291	0.90182	-0.00643713	-0.0566234	0.0437491	0.801382	-0.00785867	-0.0582848	0.0425674	0.75987	31.7746	-71.4943	-30.8548	-70.5745	green	0.400031	N
3b-hydroxy-5-cholenoic acid	Lipid	Secondary Bile Acid Metabolism	0.0230646	-0.0283164	0.0744455	0.378709	0.0200987	-0.0317987	0.0719962	0.447568	0.0144889	-0.0377987	0.0667765	0.586826	0.0165894	-0.0358746	0.0690535	0.535175	12.8588	24.3222	-9.10698	28.0741	grey	0.19849	N
3beta-hydroxy-5-cholestenoate	Lipid	Sterol	0.0553862	0.00322427	0.107548	0.0374393	0.0528762	-0.00131689	0.107069	0.0558252	0.0539972	-0.000603633	0.108598	0.0525837	0.0612782	0.00566707	0.116889	0.0308204	4.53167	-2.02395	-13.1458	-10.6381	blue	0.36064	N
3beta,7alpha-dihydroxy-5-cholestenoate	Lipid	Sterol	-0.0265577	-0.0771803	0.0240648	0.303606	-0.0295367	-0.0805458	0.0214725	0.256204	-0.0280065	-0.079406	0.0233929	0.28532	-0.0243232	-0.0766068	0.0279605	0.361618	-11.2168	5.76165	13.8692	8.41403	blue	0.159684	N
4-acetamidobutanoate	Amino Acid	Polyamine Metabolism	0.00907507	-0.0427172	0.0608674	0.731113	0.0122495	-0.0398558	0.0643549	0.644757	0.0115774	-0.040737	0.0638917	0.664273	0.0152862	-0.0372894	0.0678618	0.568538	-34.9802	7.40698	-40.8689	-68.4421	turquoise	0.644943	N
4-acetylcatechol sulfate (1)	Xenobiotics	Food Component/Plant	0.0202703	-0.0313857	0.0719263	0.441575	0.0176954	-0.0342951	0.0696858	0.504467	0.0123889	-0.0403343	0.065112	0.644913	0.0199685	-0.0335977	0.0735348	0.46474	12.703	26.1787	-37.393	1.48868	green	0.545973	N
4-allylcatechol sulfate	Xenobiotics	Benzoate Metabolism	0.00879392	-0.0417085	0.0592964	0.732725	0.00659299	-0.0441981	0.0573841	0.799048	0.000450912	-0.0511434	0.0520453	0.986324	0.00111968	-0.0510823	0.0533217	0.966445	25.0279	69.8446	-7.60489	87.2676	green	0.230762	N
4-allylphenol sulfate	Xenobiotics	Food Component/Plant	0.00491409	-0.0461984	0.0560266	0.850439	0.00248949	-0.0488439	0.0538229	0.924224	-0.00308995	-0.0552903	0.0491104	0.907577	0.00227147	-0.0513093	0.0558522	0.933736	49.3398	113.54	-109.103	53.7764	green	0.186562	N
4-cholesten-3-one	Lipid	Sterol	0.0338256	-0.0165797	0.0842309	0.188257	0.0350511	-0.0161122	0.0862145	0.179205	0.037338	-0.0139578	0.0886337	0.153552	0.0400881	-0.0113357	0.0915118	0.126434	-3.62303	-6.76066	-8.13019	-18.5139	brown	0.267743	N
4-ethylcatechol sulfate	Xenobiotics	Benzoate Metabolism	-0.00784006	-0.0598758	0.0441957	0.767618	-0.0107211	-0.063576	0.0421338	0.69077	-0.0179501	-0.0710725	0.0351723	0.507547	-0.0108374	-0.0650063	0.0433314	0.694778	-36.7476	-92.2057	90.722	-38.2313	green	0.621991	N
4-ethylphenyl sulfate	Xenobiotics	Benzoate Metabolism	0.0338377	-0.0162897	0.0839651	0.185664	0.0323977	-0.0183566	0.0831519	0.210723	0.0293318	-0.0216541	0.0803178	0.259297	0.0356135	-0.0161695	0.0873964	0.177518	4.25572	9.06039	-18.564	-5.24792	green	0.282221	N
4-guanidinobutanoate	Amino Acid	Guanidino and Acetamido Metabolism	0.0158645	-0.0403587	0.0720877	0.580005	0.0171088	-0.0392326	0.0734502	0.551492	0.0203237	-0.0362052	0.0768527	0.480767	0.022206	-0.0347369	0.0791488	0.444413	-7.8434	-20.2648	-11.8645	-39.9727	turquoise	0.259219	N
4-hydroxy-2-oxoglutaric acid	Lipid	Fatty Acid, Dicarboxylate	-0.00821768	-0.0612752	0.0448398	0.761311	-0.007081	-0.0603009	0.0461389	0.794135	-0.0142528	-0.0680397	0.0395342	0.603284	-0.0118104	-0.0661015	0.0424807	0.669641	13.8321	-87.2723	29.7207	-43.7195	brown	0.187857	N
4-hydroxychlorothalonil	Xenobiotics	Chemical	-0.0258462	-0.0768358	0.0251435	0.320236	-0.0289996	-0.0803677	0.0223685	0.2683	-0.0276346	-0.0792508	0.0239817	0.293795	-0.0270954	-0.0792939	0.0251031	0.308733	-12.2008	5.28136	2.08615	-4.83325	blue	0.111512	N
4-hydroxycoumarin	Xenobiotics	Drug - Cardiovascular	0.00819567	-0.0423123	0.0587036	0.750305	0.00701079	-0.0435822	0.0576037	0.785797	0.00276936	-0.0483932	0.0539319	0.915455	0.0048949	-0.047661	0.0574508	0.855059	14.4574	51.752	-25.9348	40.2746	grey	0.125793	N
4-hydroxyhippurate	Xenobiotics	Benzoate Metabolism	-0.0180421	-0.0706908	0.0346065	0.501553	-0.0168369	-0.0695584	0.0358846	0.531121	-0.0155807	-0.0684988	0.0373374	0.563654	-0.0123121	-0.0654753	0.040851	0.649685	6.68013	6.96276	18.1161	31.759	green	0.320913	N
4-hydroxyphenylacetylglutamine	Peptide	Acetylated Peptides	-0.00436262	-0.056662	0.0479367	0.870046	0.00286791	-0.051368	0.0571038	0.917401	0.00470349	-0.0497173	0.0591243	0.865397	0.00928731	-0.0454973	0.0640719	0.739528	165.738	42.0752	105.07	312.884	turquoise	0.550878	N
4-hydroxyphenylpyruvate	Amino Acid	Tyrosine Metabolism	0.00449886	-0.0476659	0.0566636	0.865683	0.0120313	-0.0418909	0.0659536	0.661685	0.00820666	-0.0459032	0.0623165	0.76612	0.010792	-0.0435574	0.0651415	0.696954	-167.431	85.0143	-57.4672	-139.884	turquoise	0.383329	N
4-imidazoleacetate	Amino Acid	Histidine Metabolism	0.0267914	-0.0246139	0.0781967	0.306789	0.0270532	-0.024413	0.0785194	0.30266	0.0257648	-0.0259713	0.0775009	0.328788	0.0248698	-0.0270462	0.0767858	0.347533	-0.97716	4.80908	3.34052	7.17244	grey	0.125717	N
4-methoxyphenol sulfate	Amino Acid	Tyrosine Metabolism	0.0223793	-0.0277088	0.0724673	0.380938	0.0201917	-0.0301766	0.07056	0.431782	0.016291	-0.0349825	0.0675645	0.533214	0.0200226	-0.0332057	0.0732509	0.460698	9.77497	17.4299	-16.6742	10.5306	green	0.420504	N
4-methyl-2-oxopentanoate	Amino Acid	Leucine, Isoleucine and Valine Metabolism	-0.0315437	-0.0903231	0.0272356	0.292662	-0.0271586	-0.0866867	0.0323695	0.370967	-0.0291282	-0.0895606	0.0313042	0.344568	-0.0320168	-0.0929231	0.0288895	0.302634	13.9017	-6.24397	-9.15748	-1.49973	brown	0.377886	N
4-methylbenzenesulfonate	Xenobiotics	Chemical	0.00833496	-0.0417103	0.0583802	0.743942	0.00646377	-0.0437345	0.0566621	0.800625	0.0079016	-0.0423895	0.0581926	0.757973	0.00603434	-0.044904	0.0569727	0.816275	22.4499	-17.2505	22.4027	27.6021	black	0.368689	N
4-methylcatechol sulfate	Xenobiotics	Benzoate Metabolism	-0.027639	-0.0776928	0.0224148	0.278916	-0.0274175	-0.0775193	0.0226843	0.283245	-0.0237372	-0.0742328	0.0267584	0.35662	-0.0239813	-0.0747944	0.0268317	0.35471	0.801325	13.3157	-0.883349	13.2337	pink	0.465125	N
4-methylguaiacol sulfate	Xenobiotics	Benzoate Metabolism	-0.0310189	-0.0810587	0.0190209	0.224197	-0.0299934	-0.0801006	0.0201138	0.240515	-0.0267792	-0.0771495	0.0235911	0.297177	-0.0259041	-0.0764208	0.0246125	0.31464	3.30605	10.362	2.82126	16.4893	pink	0.330136	N
4-methylhexanoylglutamine	Lipid	Fatty Acid Metabolism (Acyl Glutamine)	-0.0175917	-0.068336	0.0331525	0.496592	-0.018589	-0.0693883	0.0322102	0.472991	-0.0187659	-0.0698448	0.032313	0.471226	-0.0245291	-0.0760875	0.0270294	0.350849	-5.66938	-1.00527	-32.7608	-39.4354	magenta	0.649906	N
4-methylnonanoylcarnitine	Lipid	Fatty Acid Metabolism (Acyl Carnitine)	-0.0296412	-0.0802835	0.0210011	0.251104	-0.0295642	-0.0802322	0.0211038	0.252577	-0.0303367	-0.0812505	0.0205771	0.242671	-0.0314588	-0.0826835	0.0197658	0.228518	0.259708	-2.60637	-3.78564	-6.1323	purple	0.24043	N
4-oxo-retinoic acid	Cofactors and Vitamins	Vitamin A Metabolism	0.0210102	-0.0299832	0.0720036	0.419101	0.0168427	-0.0348809	0.0685664	0.523085	0.0182846	-0.0338741	0.0704433	0.491779	0.014884	-0.0379503	0.0677183	0.580617	19.8355	-6.86289	16.1857	29.1583	yellow	0.219934	N
4-vinylphenol sulfate	Xenobiotics	Benzoate Metabolism	-0.0196464	-0.0712973	0.0320045	0.455711	-0.021421	-0.0733001	0.0304581	0.418103	-0.0236857	-0.0759227	0.0285514	0.373912	-0.0139924	-0.0686464	0.0406616	0.615594	-9.0329	-11.527	49.3387	28.7789	green	0.374086	N
5-acetylamino-6-amino-3-methyluracil	Xenobiotics	Xanthine Metabolism	-0.00816565	-0.0578402	0.0415089	0.747157	-0.00698364	-0.0567204	0.0427531	0.783024	-0.00665152	-0.0565285	0.0432255	0.79367	-0.00227199	-0.0527898	0.0482458	0.929713	14.4754	4.06725	53.6336	72.1763	green	0.679351	N
5-acetylamino-6-formylamino-3-methyluracil	Xenobiotics	Xanthine Metabolism	-0.0210995	-0.0711513	0.0289523	0.408422	-0.0202449	-0.070363	0.0298733	0.428273	-0.0198872	-0.0701797	0.0304054	0.438067	-0.0169538	-0.0674649	0.0335572	0.51038	4.05031	1.69536	13.9024	19.648	green	0.496339	N
5-dodecenoate (12:1n7)	Lipid	Medium Chain Fatty Acid	-0.0471984	-0.102799	0.00840252	0.0960973	-0.0483302	-0.104033	0.00737224	0.0889732	-0.0453403	-0.101557	0.0108762	0.113847	-0.0452066	-0.10242	0.0120072	0.121376	-2.39812	6.33474	0.283439	4.22006	blue	0.771	N
5-dodecenoylcarnitine (C12:1)	Lipid	Fatty Acid Metabolism (Acyl Carnitine)	-0.0900516	-0.141518	-0.0385848	0.000615428	-0.0901307	-0.141624	-0.0386375	0.000612627	-0.0880045	-0.139721	-0.0362876	0.000865332	-0.0867395	-0.138887	-0.0345915	0.00112904	-0.0877348	2.36109	1.4047	3.67805	purple	0.811859	N
5-hydroxyhexanoate	Lipid	Fatty Acid, Monohydroxy	0.0457751	-0.00535989	0.0969101	0.0793016	0.0467883	-0.00463527	0.0982119	0.0745055	0.0475467	-0.00406181	0.0991551	0.0709359	0.046493	-0.00526237	0.0982483	0.0782542	-2.21347	-1.65668	2.30188	-1.56827	pink	0.406154	N
5-methylthioadenosine (MTA)	Amino Acid	Polyamine Metabolism	-0.0144957	-0.0663309	0.0373395	0.583392	-0.00530435	-0.061506	0.0508973	0.853148	-0.00293692	-0.0593862	0.0535124	0.918725	-0.00300797	-0.0598509	0.053835	0.91734	63.4074	16.332	-0.490141	79.2493	turquoise	0.636315	N
5-methyluridine (ribothymidine)	Nucleotide	Pyrimidine Metabolism, Uracil containing	0.0472105	-0.00423617	0.0986571	0.0720559	0.045865	-0.00572096	0.0974509	0.0813613	0.042929	-0.00889267	0.0947507	0.104382	0.04217	-0.00981599	0.0941561	0.111779	2.84993	6.21889	1.60766	10.6765	grey	0.173372	N
5-oxoproline	Amino Acid	Glutathione Metabolism	0.0291048	-0.0231429	0.0813525	0.274701	0.0283019	-0.0239844	0.0805883	0.288509	0.0308801	-0.0217223	0.0834825	0.249694	0.0345611	-0.0184112	0.0875334	0.20081	2.75836	-8.85824	-12.6473	-18.7472	turquoise	0.28111	N
5,6-dihydrothymine	Nucleotide	Pyrimidine Metabolism, Thymine containing	0.0217222	-0.0303369	0.0737813	0.413208	0.0232813	-0.0290789	0.0756416	0.383244	0.0245934	-0.02794	0.0771268	0.358604	0.0236305	-0.0291152	0.0763761	0.379645	-7.17753	-6.04017	4.43288	-8.78482	salmon	0.325507	N
5,6-dihydrouracil	Nucleotide	Pyrimidine Metabolism, Uracil containing	0.00851668	-0.0422519	0.0592853	0.742153	0.0122802	-0.0391824	0.0637429	0.639795	0.0134332	-0.0382911	0.0651575	0.610519	0.015981	-0.0360554	0.0680175	0.546977	-44.1905	-13.5375	-29.916	-87.644	turquoise	0.313865	N
5,6-dihydrouridine	Nucleotide	Pyrimidine Metabolism, Uracil containing	-0.0244915	-0.0758107	0.0268277	0.349354	-0.0209981	-0.0733255	0.0313293	0.431319	-0.017458	-0.0700746	0.0351586	0.515244	-0.013126	-0.0661776	0.0399257	0.627508	14.2635	14.4546	17.6879	46.406	turquoise	0.676496	Y
5alpha-androstan-3alpha,17beta-diol monosulfate (1)	Lipid	Androgenic Steroids	-0.0441222	-0.0975418	0.00929743	0.105409	-0.042128	-0.095783	0.011527	0.123735	-0.0410414	-0.0948936	0.0128109	0.135143	-0.0434861	-0.0977611	0.0107889	0.116244	4.5197	2.46276	-5.54086	1.44161	red	0.568643	N
5alpha-androstan-3beta,17alpha-diol disulfate	Lipid	Androgenic Steroids	-0.0155577	-0.0691157	0.0380002	0.568894	-0.0168887	-0.0705716	0.0367943	0.537254	-0.0156784	-0.069824	0.0384671	0.570119	-0.0219166	-0.0764096	0.0325763	0.430272	-8.55474	7.77894	-40.097	-40.8728	red	0.401552	N
5alpha-androstan-3beta,17beta-diol disulfate	Lipid	Androgenic Steroids	-0.0113717	-0.0752555	0.0525122	0.72701	-0.0087129	-0.0728062	0.0553804	0.789768	-0.00375944	-0.0682301	0.0607113	0.908948	-0.00932407	-0.0759882	0.0573401	0.783842	23.3806	43.5597	-48.9342	18.0061	red	0.662029	N
5alpha-androstan-3beta,17beta-diol monosulfate (2)	Lipid	Androgenic Steroids	-0.0389554	-0.0964579	0.0185472	0.184092	-0.0360974	-0.0940443	0.0218496	0.221924	-0.0348732	-0.0931659	0.0234196	0.240783	-0.0381099	-0.0973026	0.0210828	0.206813	7.33665	3.14255	-8.30887	2.17033	red	0.54511	N
5alpha-pregnan-3beta,20alpha-diol disulfate	Lipid	Progestin Steroids	-0.0326777	-0.0851182	0.0197629	0.221777	-0.0324944	-0.0849915	0.0200026	0.224876	-0.0247195	-0.0775783	0.0281393	0.359113	-0.0264281	-0.0796133	0.0267571	0.329852	0.560658	23.7928	-5.22861	19.1248	red	0.762935	N
5alpha-pregnan-3beta,20alpha-diol monosulfate (2)	Lipid	Progestin Steroids	-0.0073299	-0.0579364	0.0432766	0.77636	-0.0089902	-0.0600265	0.0420461	0.729738	-0.00538794	-0.0566511	0.0458752	0.836686	-0.00450413	-0.0561606	0.0471524	0.864215	-22.6511	49.1448	12.0575	38.5512	red	0.616495	N
5alpha-pregnan-3beta,20beta-diol monosulfate (1)	Lipid	Progestin Steroids	-0.0168452	-0.0675992	0.0339089	0.515118	-0.019566	-0.0705454	0.0314133	0.451653	-0.013873	-0.0651425	0.0373965	0.595645	-0.0145347	-0.0661935	0.0371241	0.581089	-16.1522	33.796	-3.92778	13.716	red	0.720524	N
6-bromotryptophan	Amino Acid	Tryptophan Metabolism	0.0234566	-0.0279484	0.0748616	0.370884	0.0234225	-0.0279987	0.0748438	0.371731	0.0247509	-0.0270776	0.0765793	0.349032	0.0234145	-0.0286583	0.0754874	0.377902	0.145306	-5.66289	5.69715	0.179567	salmon	0.262853	N
6-hydroxyindole sulfate	Xenobiotics	Chemical	-0.00381085	-0.0556122	0.0479905	0.885278	-0.000365695	-0.0525648	0.0518334	0.989037	-0.00115851	-0.0536095	0.0512925	0.965447	-0.00185249	-0.0547925	0.0510875	0.945285	90.4038	-20.8043	-18.2105	51.3891	pink	0.723069	N
6-oxopiperidine-2-carboxylate	Amino Acid	Lysine Metabolism	0.00254396	-0.0486774	0.0537653	0.922403	0.00486389	-0.0465536	0.0562814	0.852817	0.013087	-0.0387703	0.0649442	0.620646	0.014827	-0.0375983	0.0672524	0.579124	-91.1938	-323.24	-68.3998	-482.833	turquoise	0.432826	N
7-HOCA	Lipid	Sterol	0.00939223	-0.0412706	0.0600551	0.71617	0.0101073	-0.0411998	0.0614145	0.699237	0.00973863	-0.0418143	0.0612915	0.711021	0.0139862	-0.0381204	0.0660927	0.598603	-7.61364	3.92545	-45.2238	-48.912	blue	0.23637	N
7-methylguanine	Nucleotide	Purine Metabolism, Guanine containing	0.00639664	-0.0480375	0.0608308	0.817728	0.0114031	-0.0439965	0.0668027	0.686447	0.0120657	-0.0435216	0.0676529	0.670329	0.0127421	-0.0436452	0.0691293	0.657633	-78.2676	-10.3578	-10.5739	-99.1993	turquoise	0.609487	N
7-methylxanthine	Xenobiotics	Xanthine Metabolism	0.0278485	-0.0225262	0.0782233	0.278358	0.0269403	-0.0234806	0.0773612	0.294768	0.0247953	-0.025815	0.0754055	0.336692	0.0254808	-0.0253897	0.0763513	0.325986	3.26131	7.70255	-2.46171	8.50215	green	0.479679	N
8-hydroxyoctanoate	Lipid	Fatty Acid, Monohydroxy	-0.01126	-0.0643105	0.0417905	0.677216	-0.00982325	-0.0629668	0.0433203	0.716966	-0.00913408	-0.0624561	0.0441879	0.736901	-0.0102611	-0.0638099	0.0432878	0.707057	12.7598	6.12046	-10.0087	8.87159	grey	0.26371	N
8-methoxykynurenate	Amino Acid	Tryptophan Metabolism	-0.0381162	-0.0897801	0.0135477	0.148053	-0.033632	-0.0869308	0.0196667	0.215996	-0.0290727	-0.0829231	0.0247777	0.289763	-0.0320506	-0.086806	0.0227049	0.251071	11.7644	11.9617	-7.81267	15.9135	blue	0.30455	N
9-hydroxystearate	Lipid	Fatty Acid, Monohydroxy	-0.0374103	-0.0918771	0.0170565	0.17809	-0.0362175	-0.0909479	0.0185129	0.194468	-0.0330626	-0.0881651	0.0220399	0.239388	-0.0334969	-0.0898755	0.0228818	0.244019	3.18823	8.43331	-1.16078	10.4608	blue	0.570302	N
acetylcarnitine (C2)	Lipid	Fatty Acid Metabolism (Acyl Carnitine)	-0.0862339	-0.137636	-0.0348318	0.00102276	-0.0840509	-0.136016	-0.0320855	0.00154146	-0.0794054	-0.13176	-0.0270508	0.00297717	-0.0795855	-0.132399	-0.0267724	0.00316737	2.53151	5.38704	-0.208803	7.70974	magenta	0.713068	N
acisoga	Amino Acid	Polyamine Metabolism	0.00779029	-0.0432676	0.0588482	0.764758	0.0117183	-0.0398569	0.0632935	0.655889	0.0126342	-0.0392676	0.0645359	0.633076	0.0110659	-0.0410248	0.0631566	0.676948	-50.4215	-11.7569	20.1311	-42.0473	turquoise	0.283813	N
aconitate [cis or trans]	Energy	TCA Cycle	-0.0591712	-0.112514	-0.00582805	0.0297222	-0.0556172	-0.110516	-0.000718758	0.0470788	-0.0531117	-0.108185	0.00196165	0.0587259	-0.0538421	-0.109451	0.00176683	0.0577263	6.00638	4.23427	-1.23439	9.00626	blue	0.384853	N
adenine	Nucleotide	Purine Metabolism, Adenine containing	-0.00676229	-0.0560647	0.0425401	0.787929	-0.00270564	-0.0526991	0.0472878	0.915469	0.00216385	-0.0480619	0.0523896	0.932662	0.00323682	-0.0473035	0.0537771	0.900042	59.9893	72.0095	15.867	147.866	salmon	0.28592	N
adipoylcarnitine (C6-DC)	Lipid	Fatty Acid Metabolism (Acyl Carnitine)	-0.0597329	-0.110176	-0.00928957	0.0203249	-0.0564836	-0.108237	-0.00473059	0.0324478	-0.0506072	-0.102635	0.00142067	0.0565836	-0.0530735	-0.105623	-0.000523802	0.0477627	5.4397	9.83778	-4.12899	11.1485	magenta	0.59528	N
adrenate (22:4n6)	Lipid	Long Chain Polyunsaturated Fatty Acid (n3 and n6)	-0.0503011	-0.102289	0.00168716	0.0579022	-0.0465398	-0.0999875	0.00690799	0.0878378	-0.0446286	-0.0984941	0.00923699	0.104332	-0.0475761	-0.102384	0.00723187	0.0888249	7.47763	3.79952	-5.85975	5.41741	blue	0.792712	N
alanine	Amino Acid	Alanine and Aspartate Metabolism	-0.00503395	-0.0549656	0.0448977	0.843259	0.000905091	-0.0503334	0.0521436	0.972363	0.000902665	-0.0506436	0.052449	0.972602	0.00147673	-0.0502654	0.0532188	0.955362	117.98	-0.0482018	11.4039	129.335	brown	0.455703	N
allantoin	Nucleotide	Purine Metabolism, (Hypo)Xanthine/Inosine containing	-0.031954	-0.0834104	0.0195025	0.223372	-0.0297597	-0.0816017	0.0220823	0.260332	-0.033119	-0.085394	0.0191559	0.214149	-0.0351056	-0.0878787	0.0176676	0.192135	6.86689	-10.513	-6.21689	-9.86298	cyan	0.364013	N
alpha-hydroxycaproate	Lipid	Fatty Acid, Monohydroxy	-0.00903861	-0.0603129	0.0422357	0.729552	-0.00519268	-0.0571547	0.0467694	0.844617	-0.00750733	-0.059742	0.0447273	0.778039	-0.00418891	-0.0569701	0.0485923	0.876306	42.55	-25.6085	36.7138	53.6554	brown	0.235007	N
alpha-hydroxyisocaproate	Amino Acid	Leucine, Isoleucine and Valine Metabolism	-0.0371241	-0.0967719	0.0225238	0.222333	-0.0335469	-0.093976	0.0268822	0.276349	-0.0317614	-0.0924723	0.0289494	0.304954	-0.0334823	-0.0946309	0.0276663	0.282959	9.63575	4.80935	-4.63547	9.80964	brown	0.311127	N
alpha-hydroxyisovalerate	Amino Acid	Leucine, Isoleucine and Valine Metabolism	-0.056035	-0.111458	-0.000612437	0.0475248	-0.0529735	-0.109017	0.00306963	0.0639194	-0.0482041	-0.104603	0.00819514	0.0938421	-0.0542965	-0.112935	0.00434215	0.069523	5.46353	8.51156	-10.8726	3.10252	brown	0.338669	N
alpha-ketobutyrate	Amino Acid	Methionine, Cysteine, SAM and Taurine Metabolism	-0.050485	-0.104024	0.00305381	0.0645584	-0.0474124	-0.101744	0.00691925	0.08715	-0.0503683	-0.105341	0.00460455	0.0724965	-0.0573764	-0.112819	-0.00193383	0.0425367	6.08613	-5.85495	-13.8816	-13.6504	blue	0.188803	N
alpha-ketoglutaramate*	Amino Acid	Glutamate Metabolism	-0.00915	-0.0627444	0.0444444	0.737752	-0.00735641	-0.0610962	0.0463834	0.788336	-0.0113575	-0.0655718	0.0428569	0.681177	-0.0148509	-0.0696873	0.0399855	0.595327	19.6022	-43.7276	-38.1793	-62.3047	turquoise	0.537425	N
alpha-ketoglutarate	Energy	TCA Cycle	-0.0246075	-0.0766581	0.027443	0.35389	-0.0192292	-0.0731117	0.0346534	0.484015	-0.0179386	-0.0720499	0.0361728	0.515604	-0.01863	-0.0729129	0.0356528	0.500907	21.8565	5.24484	-2.80995	24.2914	brown	0.335533	N
alpha-tocopherol	Cofactors and Vitamins	Tocopherol Metabolism	0.0140866	-0.0380937	0.0662669	0.596504	0.0129895	-0.039246	0.065225	0.625771	0.0138105	-0.0386514	0.0662723	0.605662	0.0139151	-0.0387705	0.0666007	0.604471	7.78853	-5.82815	-0.742985	1.21739	brown	0.157361	N
AMP	Nucleotide	Purine Metabolism, Adenine containing	-0.0101632	-0.0633158	0.0429894	0.707662	-0.011428	-0.0646513	0.0417954	0.673681	-0.0118232	-0.0654872	0.0418408	0.665676	-0.0106618	-0.0644638	0.0431401	0.697533	-12.4447	-3.88881	11.4269	-4.90662	purple	0.0761458	N
andro steroid monosulfate C19H28O6S (1)*	Lipid	Androgenic Steroids	-0.0690867	-0.123274	-0.0148994	0.0124948	-0.0684627	-0.123002	-0.0139233	0.0139174	-0.0662188	-0.12116	-0.0112775	0.0181979	-0.0628095	-0.118167	-0.00745173	0.0261911	0.903321	3.24782	4.93486	9.086	red	0.577045	N
androstenediol (3alpha, 17alpha) monosulfate (2)	Lipid	Androgenic Steroids	-0.00566059	-0.060767	0.0494459	0.840339	-0.00605398	-0.0612884	0.0491804	0.829797	-0.00482671	-0.0603047	0.0506512	0.864512	-0.00470785	-0.0606167	0.051201	0.868826	-6.94969	21.6809	2.09974	16.831	red	0.653824	N
androstenediol (3alpha, 17alpha) monosulfate (3)	Lipid	Androgenic Steroids	0.0201611	-0.0396579	0.0799801	0.508637	0.0179861	-0.0419941	0.0779662	0.556478	0.0211395	-0.0390315	0.0813106	0.490834	0.0209048	-0.0396348	0.0814444	0.498284	10.7883	-15.6414	1.1641	-3.68899	red	0.73042	N
androstenediol (3beta,17beta) disulfate (1)	Lipid	Androgenic Steroids	-0.0509429	-0.10931	0.00742456	0.0870964	-0.0500149	-0.108731	0.00870145	0.0949571	-0.0431129	-0.102174	0.0159483	0.152384	-0.0474709	-0.10927	0.0143277	0.132073	1.82165	13.5484	-8.55471	6.81538	red	0.768722	N
androstenediol (3beta,17beta) disulfate (2)	Lipid	Androgenic Steroids	-0.0337257	-0.0924039	0.0249524	0.259742	-0.0325497	-0.0914386	0.0263392	0.278441	-0.0257851	-0.0850387	0.0334685	0.393456	-0.0269632	-0.0866748	0.0327484	0.375882	3.48709	20.0577	-3.4932	20.0516	red	0.894653	N
androstenediol (3beta,17beta) monosulfate (1)	Lipid	Androgenic Steroids	-0.0290212	-0.0855754	0.027533	0.314291	-0.0284697	-0.08525	0.0283106	0.325503	-0.0244231	-0.0815188	0.0326725	0.401555	-0.0250107	-0.0830141	0.0329927	0.397783	1.90047	13.9434	-2.02467	13.8192	red	0.780278	N
androstenediol (3beta,17beta) monosulfate (2)	Lipid	Androgenic Steroids	-0.0177019	-0.0692856	0.0338818	0.500955	-0.0175636	-0.0691887	0.0340616	0.504648	-0.0112064	-0.0630906	0.0406779	0.67186	-0.0124789	-0.0663874	0.0414296	0.649837	0.78146	35.9125	-7.18848	29.5055	red	0.731935	N
androsterone glucuronide	Lipid	Androgenic Steroids	-0.0421081	-0.101584	0.0173678	0.165112	-0.0402091	-0.0999239	0.0195057	0.186761	-0.0382651	-0.0982583	0.021728	0.211078	-0.0385818	-0.0990513	0.0218877	0.210924	4.50971	4.61666	-0.752023	8.37434	red	0.612988	N
androsterone sulfate	Lipid	Androgenic Steroids	0.010269	-0.0420555	0.0625935	0.700312	0.00826202	-0.0442161	0.0607402	0.757497	0.00815449	-0.0444571	0.0607661	0.761143	0.00594877	-0.0469403	0.0588378	0.825408	19.5443	1.04716	21.4793	42.0708	red	0.65064	N
arabitol/xylitol	Carbohydrate	Pentose Metabolism	-0.0261277	-0.0777095	0.0254541	0.320581	-0.0231007	-0.0750817	0.0288803	0.383492	-0.023339	-0.0756651	0.0289872	0.381756	-0.020254	-0.0730016	0.0324937	0.451441	11.5855	-0.911996	11.8074	22.4809	turquoise	0.54957	N
arabonate/xylonate	Carbohydrate	Pentose Metabolism	-0.0257465	-0.0768956	0.0254026	0.323616	-0.0242683	-0.0755117	0.0269751	0.35305	-0.0266948	-0.0782065	0.024817	0.309534	-0.0252146	-0.0769711	0.0265419	0.339407	5.74142	-9.42456	5.7491	2.06596	turquoise	0.426163	N
arachidate (20:0)	Lipid	Long Chain Fatty Acids	0.0291738	-0.0229029	0.0812505	0.271993	0.0263949	-0.0262714	0.0790612	0.325723	0.0238105	-0.0291075	0.0767286	0.377584	0.024576	-0.02861	0.0777621	0.364867	9.52526	8.85856	-2.62385	15.76	blue	0.662968	N
arachidonate (20:4n6)	Lipid	Long Chain Polyunsaturated Fatty Acid (n3 and n6)	-0.0184066	-0.0698487	0.0330354	0.482864	-0.0166719	-0.0683139	0.0349701	0.526655	-0.0174974	-0.069439	0.0344443	0.508847	-0.0186944	-0.0710933	0.0337045	0.484135	9.4245	-4.48464	-6.50331	-1.56345	blue	0.668815	N
arachidonoyl ethanolamide	Lipid	Endocannabinoid	-0.0305256	-0.084302	0.0232507	0.265687	-0.0265301	-0.0811886	0.0281283	0.341195	-0.0234504	-0.0786001	0.0316994	0.404363	-0.0249826	-0.0806007	0.0306354	0.378397	13.089	10.0891	-5.01965	18.1585	grey	0.194829	N
arachidonoylcarnitine (C20:4)	Lipid	Fatty Acid Metabolism (Acyl Carnitine)	-0.0381835	-0.0938567	0.0174897	0.178719	-0.0346659	-0.0908902	0.0215583	0.226686	-0.0301777	-0.0869065	0.0265511	0.296888	-0.0294486	-0.0865023	0.0276051	0.311468	9.2122	11.7543	1.90956	22.8761	purple	0.542238	N
arachidonoylcholine	Lipid	Fatty Acid Metabolism (Acyl Choline)	-0.0268629	-0.0786186	0.0248928	0.308786	-0.0296996	-0.0818823	0.0224831	0.26442	-0.0268766	-0.0793606	0.0256075	0.315297	-0.0302155	-0.0829763	0.0225452	0.261456	-10.5601	10.5091	-12.4296	-12.4806	black	0.656177	N
arachidoylcarnitine (C20)*	Lipid	Fatty Acid Metabolism (Acyl Carnitine)	0.00660623	-0.0449565	0.058169	0.801603	-0.00382961	-0.058902	0.0512427	0.89152	-0.00563929	-0.0609948	0.0497162	0.841636	-0.0107666	-0.0666339	0.0451007	0.705458	157.97	27.3936	77.6133	262.977	yellow	0.554548	N
argininate*	Amino Acid	Urea cycle; Arginine and Proline Metabolism	0.017324	-0.0338185	0.0684666	0.506495	0.0191165	-0.0322588	0.0704918	0.465569	0.0169098	-0.0348148	0.0686344	0.521437	0.0188776	-0.0333339	0.0710891	0.478288	-10.3467	12.7378	-11.3588	-8.96775	pink	0.287209	N
arginine	Amino Acid	Urea cycle; Arginine and Proline Metabolism	-0.0128125	-0.0638486	0.0382235	0.622472	-0.0177413	-0.0694626	0.0339799	0.501142	-0.0198498	-0.0719456	0.0322459	0.45493	-0.0189291	-0.0713429	0.0334846	0.478789	-38.4686	-16.4565	7.18578	-47.7393	grey	0.141746	N
ascorbic acid 2-sulfate	Cofactors and Vitamins	Ascorbate and Aldarate Metabolism	-0.0114874	-0.063863	0.0408882	0.667093	-0.0125592	-0.0649896	0.0398712	0.638511	-0.0160919	-0.0688385	0.0366547	0.549636	-0.0160241	-0.0696594	0.0376113	0.557931	-9.33044	-30.7529	0.590347	-39.493	cyan	0.42982	N
ascorbic acid 3-sulfate*	Cofactors and Vitamins	Ascorbate and Aldarate Metabolism	-0.00864076	-0.0617186	0.0444371	0.749518	-0.00858855	-0.0616824	0.0445053	0.751054	-0.0134109	-0.0670894	0.0402676	0.62415	-0.0143502	-0.0686913	0.0399909	0.604525	0.604253	-55.8093	-10.8705	-66.0756	cyan	0.405901	N
asparagine	Amino Acid	Alanine and Aspartate Metabolism	0.0355236	-0.0166447	0.087692	0.181846	0.0326124	-0.0207735	0.0859982	0.230996	0.0322257	-0.0216221	0.0860735	0.240612	0.0335867	-0.0204385	0.0876119	0.22285	8.19533	1.0884	-3.83124	5.45249	grey	0.237948	N
aspartate	Amino Acid	Alanine and Aspartate Metabolism	-0.0355644	-0.0895636	0.0184347	0.196588	-0.0299278	-0.0876548	0.0277991	0.30934	-0.0304678	-0.0887053	0.0277697	0.304949	-0.0335927	-0.0926602	0.0254748	0.264777	15.849	-1.51832	-8.78655	5.54414	brown	0.316083	N
azelate (nonanedioate; C9)	Lipid	Fatty Acid, Dicarboxylate	-0.0227782	-0.0757519	0.0301954	0.399105	-0.0213231	-0.0743943	0.0317481	0.430747	-0.0168579	-0.0702867	0.0365709	0.536062	-0.0190534	-0.0726585	0.0345518	0.485768	6.38825	19.603	-9.6385	16.3528	grey	0.347253	N
behenoyl dihydrosphingomyelin (d18:0/22:0)*	Lipid	Sphingolipid Metabolism	-0.0260636	-0.0773048	0.0251776	0.318564	-0.0260436	-0.0784781	0.0263909	0.330069	-0.0228327	-0.0756049	0.0299395	0.396179	-0.0270022	-0.0803551	0.0263508	0.320981	0.0767942	12.3195	-15.9973	-3.60103	brown	0.339725	N
behenoyl sphingomyelin (d18:1/22:0)*	Lipid	Sphingolipid Metabolism	0.0102016	-0.0415663	0.0619694	0.69914	0.00217883	-0.0529417	0.0572994	0.938206	0.00514559	-0.0501562	0.0604474	0.855201	0.00460872	-0.0510699	0.0602873	0.871037	78.6422	-29.0815	5.26265	54.8234	yellow	0.733251	N
behenoylcarnitine (C22)*	Lipid	Fatty Acid Metabolism (Acyl Carnitine)	0.0157257	-0.035283	0.0667345	0.545441	0.0129986	-0.0383538	0.0643509	0.619597	0.0130438	-0.038575	0.0646626	0.62019	0.0096978	-0.0423857	0.0617813	0.71498	17.3419	-0.287732	21.2774	38.3315	yellow	0.370418	N
benzoate	Xenobiotics	Benzoate Metabolism	-0.0151479	-0.0665954	0.0362997	0.563652	-0.0150978	-0.0665943	0.0363988	0.565313	-0.0153398	-0.0670888	0.0364092	0.561013	-0.0125852	-0.0644626	0.0392922	0.634234	0.330805	-1.59765	18.1848	16.9179	grey	0.135171	N
beta-alanine	Nucleotide	Pyrimidine Metabolism, Uracil containing	-0.0599636	-0.10996	-0.00996739	0.0187718	-0.057016	-0.107782	-0.00625017	0.0277437	-0.0581612	-0.109153	-0.00716931	0.0254119	-0.0627702	-0.114044	-0.0114964	0.0164571	4.91566	-1.90982	-7.68628	-4.68043	turquoise	0.291246	N
beta-citrylglutamate	Amino Acid	Glutamate Metabolism	-0.0582225	-0.110097	-0.0063476	0.0278483	-0.0551406	-0.108204	-0.00207769	0.0416902	-0.0579791	-0.11119	-0.00476849	0.0327331	-0.0559758	-0.109547	-0.00240435	0.0405793	5.29323	-4.87514	3.44072	3.85881	brown	0.344144	N
beta-cryptoxanthin	Cofactors and Vitamins	Vitamin A Metabolism	0.012789	-0.0404513	0.0660293	0.63757	0.0067605	-0.0485155	0.0620365	0.810433	-0.00607317	-0.0637727	0.0516264	0.836454	-0.0105366	-0.0722849	0.0512116	0.737876	47.1381	100.349	34.9009	182.388	cyan	0.694269	Y
beta-guanidinopropanoate	Xenobiotics	Food Component/Plant	-0.0281317	-0.0788386	0.0225753	0.276656	-0.0242091	-0.0759286	0.0275105	0.358672	-0.0258767	-0.0778592	0.0261057	0.328989	-0.0234084	-0.0759923	0.0291756	0.382679	13.9437	-5.92797	8.77429	16.79	brown	0.320468	N
beta-hydroxyisovalerate	Amino Acid	Leucine, Isoleucine and Valine Metabolism	-0.0244144	-0.0802228	0.031394	0.39096	-0.0204751	-0.0769513	0.0360011	0.477097	-0.0166875	-0.0735438	0.0401689	0.564883	-0.0197673	-0.0771746	0.0376401	0.499497	16.1351	15.5139	-12.6148	19.0342	turquoise	0.440689	N
betaine	Amino Acid	Glycine, Serine and Threonine Metabolism	-0.0155942	-0.0683237	0.0371353	0.561924	-0.016924	-0.0703097	0.0364617	0.534137	-0.0190515	-0.0726406	0.0345375	0.485681	-0.0193008	-0.0732361	0.0346345	0.482812	-8.52782	-13.6429	-1.59861	-23.7694	grey	0.159804	N
bilirubin	Cofactors and Vitamins	Hemoglobin and Porphyrin Metabolism	0.0481547	-0.00422842	0.100538	0.0715553	0.0450099	-0.00805116	0.0980709	0.0963368	0.0386969	-0.0149053	0.0922991	0.156951	0.0339653	-0.0202147	0.0881453	0.218997	6.53056	13.1099	9.82581	29.4662	salmon	0.639075	N
bilirubin (E,E)*	Cofactors and Vitamins	Hemoglobin and Porphyrin Metabolism	0.0382159	-0.0135514	0.0899832	0.147805	0.0392584	-0.0125862	0.091103	0.13766	0.0394043	-0.0129919	0.0918005	0.140372	0.0337858	-0.0192041	0.0867757	0.211244	-2.72788	-0.381834	14.702	11.5923	salmon	0.57155	N
bilirubin (E,Z or Z,E)*	Cofactors and Vitamins	Hemoglobin and Porphyrin Metabolism	0.0408101	-0.0104367	0.0920569	0.118481	0.0388225	-0.0126077	0.0902527	0.138896	0.0374694	-0.0142211	0.0891599	0.155262	0.0331179	-0.0189345	0.0851703	0.212211	4.8703	3.31561	10.6629	18.8488	salmon	0.358781	N
biliverdin	Cofactors and Vitamins	Hemoglobin and Porphyrin Metabolism	0.045836	-0.00673974	0.0984117	0.087454	0.0443087	-0.00837357	0.096991	0.0991977	0.042885	-0.00998258	0.0957527	0.111781	0.03782	-0.0155593	0.0911993	0.164794	3.33204	3.10598	11.0504	17.4884	salmon	0.690979	N
branched chain 14:0 dicarboxylic acid	Lipid	Fatty Acid, Dicarboxylate	0.0157127	-0.0358832	0.0673086	0.550352	0.0113332	-0.0418497	0.0645161	0.676	0.000890765	-0.0539306	0.0557122	0.974578	0.000811053	-0.0566746	0.0582967	0.977924	27.8724	66.4585	0.50731	94.8382	cyan	0.61212	N
branched-chain fatty acid 18:0 (2)	Lipid	Fatty Acid, Branched	0.0110914	-0.0394397	0.0616226	0.666849	0.0109438	-0.0396163	0.0615039	0.671199	0.0143491	-0.0367696	0.0654677	0.581976	0.0128857	-0.0384313	0.0642027	0.622397	1.33109	-30.7015	13.1938	-16.1767	grey	-0.0698054	N
branched-chain, straight-chain, or cyclopropyl 10:1 fatty acid (1)*	Partially Characterized Molecules	Partially Characterized Molecules	0.0241958	-0.0280974	0.0764891	0.36423	0.0212478	-0.0315673	0.0740628	0.430148	0.0219873	-0.0311457	0.0751202	0.417073	0.0232612	-0.0309765	0.0774989	0.400325	12.1842	-3.05632	-5.26514	3.86278	blue	0.415003	N
branched-chain, straight-chain, or cyclopropyl 12:1 fatty acid*	Partially Characterized Molecules	Partially Characterized Molecules	-0.0323803	-0.0849998	0.0202392	0.22759	-0.0337972	-0.086487	0.0188926	0.208507	-0.0303902	-0.0835572	0.0227769	0.262367	-0.0314862	-0.0855662	0.0225938	0.253609	-4.37581	10.5219	-3.38477	2.76134	blue	0.772824	N
