## Supplementary Table 1 for "Metabolic correlates of late midlife cognitive function: findings from the 1946 British Birth Cohort" (part 3 of 3)

### Sheet: Processing speed (change) (continued)
Metabolite	Family	Pathway	Model 1				Model 2				Model 3				Model 4				Beta change				Module	kME	Hub
bromine	Xenobiotics	Chemical	0.0131592	-0.0388243	0.0651427	0.619573	0.00910763	-0.0436093	0.0618246	0.734738	0.00757281	-0.045716	0.0608616	0.780467	0.016168	-0.0389551	0.0712911	0.565139	30.789	11.6634	-65.3167	-22.8642	yellow	0.14859	N
butenoylglycine	Lipid	Fatty Acid Metabolism (Acyl Glycine)	0.0393676	-0.0134287	0.092164	0.143776	0.0383149	-0.0146979	0.0913278	0.156482	0.0403114	-0.0132215	0.0938444	0.139858	0.0369681	-0.0171099	0.0910462	0.18014	2.67411	-5.0715	8.49255	6.09516	magenta	0.528483	N
butyrate (4:0)	Lipid	Short Chain Fatty Acid	0.0225225	-0.0276239	0.0726688	0.378453	0.0245951	-0.025705	0.0748952	0.33764	0.0229828	-0.0274784	0.0734439	0.37178	0.0247521	-0.0260171	0.0755212	0.339046	-9.20245	7.15874	-7.85573	-9.89944	grey	0.076367	N
butyrylcarnitine (C4)	Lipid	Fatty Acid Metabolism (also BCAA Metabolism)	-0.0469317	-0.0973288	0.00346547	0.0679483	-0.0436168	-0.0957032	0.00846952	0.100676	-0.0423407	-0.0945638	0.00988241	0.111963	-0.0455668	-0.0982902	0.00715666	0.090226	7.06316	2.71914	-6.87403	2.90827	brown	0.374953	N
C-glycosyltryptophan	Amino Acid	Tryptophan Metabolism	-0.00890881	-0.0606585	0.0428409	0.735645	-0.00464072	-0.0578514	0.04857	0.864186	-0.00139737	-0.0548259	0.0520312	0.95909	-0.00251891	-0.0566017	0.0515639	0.927217	47.9087	36.406	-12.5891	71.7256	turquoise	0.694504	Y
caffeine	Xenobiotics	Xanthine Metabolism	-0.03598	-0.0867492	0.0147893	0.164689	-0.0333733	-0.0844815	0.0177349	0.20043	-0.0341275	-0.0855575	0.0173024	0.193237	-0.0381506	-0.0902049	0.0139037	0.150745	7.24471	-2.09618	-11.1815	-6.03301	green	0.436673	N
caprate (10:0)	Lipid	Medium Chain Fatty Acid	-0.016007	-0.0683549	0.036341	0.548723	-0.0205138	-0.0734972	0.0324697	0.447691	-0.0190041	-0.0721835	0.0341754	0.48342	-0.0206243	-0.0746494	0.0334009	0.454068	-28.1554	9.43166	-10.1219	-28.8456	blue	0.607348	N
caproate (6:0)	Lipid	Medium Chain Fatty Acid	-0.0272728	-0.0856576	0.0311121	0.359662	-0.0282894	-0.0867174	0.0301387	0.342396	-0.0243796	-0.0830836	0.0343244	0.415407	-0.0254561	-0.0843499	0.0334376	0.396642	-3.72749	14.3358	-3.94733	6.66097	blue	0.147188	N
caprylate (8:0)	Lipid	Medium Chain Fatty Acid	-0.0260261	-0.0778755	0.0258233	0.324968	-0.0281978	-0.0802656	0.02387	0.288267	-0.0249938	-0.0773591	0.0273716	0.349292	-0.0256497	-0.0785637	0.0272643	0.341825	-8.34431	12.311	-2.5203	1.44641	blue	0.394965	N
carboxyethyl-GABA	Amino Acid	Glutamate Metabolism	-0.00926347	-0.059242	0.040715	0.716225	-0.00979765	-0.0597995	0.0402042	0.700764	-0.0129395	-0.0631625	0.0372834	0.61336	-0.00850513	-0.0589529	0.0419427	0.740908	-5.76643	-33.917	47.8698	8.18635	magenta	0.213264	N
carnitine	Lipid	Carnitine Metabolism	-0.0298206	-0.0793475	0.0197063	0.237759	-0.0264848	-0.0766215	0.0236519	0.300274	-0.0198767	-0.0704426	0.0306891	0.440785	-0.0192002	-0.0704266	0.0320261	0.462315	11.1862	22.1593	2.26865	35.6142	brown	0.209186	N
carotene diol (1)	Cofactors and Vitamins	Vitamin A Metabolism	-0.0256003	-0.0793956	0.0281949	0.350721	-0.0401389	-0.0974897	0.017212	0.169999	-0.0568635	-0.116697	0.00296983	0.0624903	-0.0573248	-0.119733	0.00508344	0.0717807	-56.7904	-65.3298	-1.80208	-123.922	cyan	0.608514	N
carotene diol (2)	Cofactors and Vitamins	Vitamin A Metabolism	-0.0223482	-0.0757431	0.0310466	0.41177	-0.0382442	-0.0958166	0.0193282	0.192765	-0.0533141	-0.112834	0.00620539	0.0791136	-0.055668	-0.117385	0.00604876	0.0770453	-71.1284	-67.4322	-10.5327	-149.093	cyan	0.579902	N
carotene diol (3)	Cofactors and Vitamins	Vitamin A Metabolism	-0.032109	-0.0835957	0.0193776	0.221406	-0.0415097	-0.0947086	0.0116891	0.12609	-0.052024	-0.106179	0.00213096	0.0597089	-0.0545425	-0.110027	0.000942139	0.0540137	-29.2774	-32.7454	-7.84351	-69.8663	cyan	0.544245	N
catechol sulfate	Xenobiotics	Benzoate Metabolism	-0.0124562	-0.0637188	0.0388063	0.633687	-0.0152659	-0.0669682	0.0364365	0.562551	-0.0234574	-0.075874	0.0289592	0.380168	-0.0180968	-0.0724748	0.0362811	0.513971	-22.556	-65.7628	43.0354	-45.2834	green	0.760382	N
ceramide (d16:1/24:1, d18:1/22:1)*	Lipid	Ceramides	-0.0146467	-0.0659254	0.036632	0.575369	-0.0140485	-0.0656077	0.0375106	0.593089	-0.0168987	-0.0688773	0.0350799	0.523746	-0.019317	-0.0716473	0.0330133	0.469119	4.08392	-19.4595	-16.5107	-31.8863	yellow	0.47599	N
ceramide (d18:1/14:0, d16:1/16:0)*	Lipid	Ceramides	-0.0163611	-0.0673436	0.0346214	0.529116	-0.017163	-0.0686061	0.0342801	0.512927	-0.0188537	-0.07078	0.0330727	0.476437	-0.0176099	-0.0697014	0.0344815	0.507346	-4.90096	-10.3337	7.60186	-7.63283	yellow	0.49168	N
ceramide (d18:1/17:0, d17:1/18:0)*	Lipid	Ceramides	-0.0475716	-0.0989177	0.00377451	0.0693621	-0.0468721	-0.0986807	0.00493656	0.0761589	-0.047946	-0.100411	0.00451952	0.0732414	-0.0491356	-0.102063	0.00379219	0.068804	1.47052	-2.25746	-2.50067	-3.28761	yellow	0.582955	N
ceramide (d18:1/20:0, d16:1/22:0, d20:1/18:0)*	Lipid	Ceramides	-0.0285205	-0.0801418	0.0231009	0.278648	-0.0253853	-0.0778427	0.0270722	0.342648	-0.026815	-0.0795019	0.025872	0.318273	-0.0277479	-0.0808901	0.0253944	0.305892	10.9928	-5.01285	-3.27097	2.70895	yellow	0.472932	N
ceramide (d18:2/24:1, d18:1/24:2)*	Lipid	Ceramides	-0.0255199	-0.0763778	0.025338	0.325129	-0.0284706	-0.0799332	0.022992	0.278009	-0.0310489	-0.082826	0.0207281	0.239666	-0.0329661	-0.0850996	0.0191675	0.215027	-11.5621	-10.1032	-7.51229	-29.1776	yellow	0.469131	N
cerotoylcarnitine (C26)*	Lipid	Fatty Acid Metabolism (Acyl Carnitine)	0.0162525	-0.0378681	0.070373	0.555907	0.0115849	-0.0440368	0.0672065	0.682923	0.0116418	-0.0444543	0.0677379	0.683995	0.00911477	-0.0472474	0.065477	0.751116	28.7194	-0.350495	15.5488	43.9177	yellow	0.45738	N
chenodeoxycholate	Lipid	Primary Bile Acid Metabolism	0.039011	-0.0124975	0.0905196	0.137588	0.0396027	-0.0119782	0.0911837	0.132266	0.04243	-0.00933745	0.0941974	0.108101	0.040855	-0.0110108	0.0927208	0.122524	-1.51681	-7.24732	4.0373	-4.72682	grey	0.3508	N
cholate	Lipid	Primary Bile Acid Metabolism	0.0470957	-0.0035327	0.0977241	0.0682482	0.0468722	-0.00384839	0.0975927	0.0700748	0.0481085	-0.00288942	0.0991065	0.0644502	0.0476618	-0.00344749	0.0987712	0.0675619	0.474691	-2.62525	0.948468	-1.20209	grey	0.387663	N
cholesterol	Lipid	Sterol	-0.0020792	-0.0540369	0.0498785	0.937443	-0.0192474	-0.0790512	0.0405564	0.527927	-0.0154482	-0.075525	0.0446286	0.614051	-0.0157301	-0.0761294	0.0446692	0.609517	-825.714	182.725	-13.5573	-656.546	yellow	0.704057	N
choline	Lipid	Phospholipid Metabolism	-0.00882427	-0.0625243	0.0448757	0.747242	-0.00318433	-0.0580062	0.0516375	0.909302	0.00102028	-0.0543358	0.0563764	0.971164	-0.00342251	-0.0591979	0.0523528	0.904207	63.9139	47.6482	-50.3474	61.2148	grey	0.213082	N
cinnamoylglycine	Xenobiotics	Food Component/Plant	0.0132998	-0.0395263	0.066126	0.621478	0.0085061	-0.0457946	0.0628068	0.758674	0.00580337	-0.0490004	0.0606071	0.835475	0.0032933	-0.0528873	0.0594739	0.908469	36.0436	20.3215	18.873	75.2381	green	0.356199	N
cis-4-decenoate (10:1n6)*	Lipid	Medium Chain Fatty Acid	0.00424758	-0.0461183	0.0546135	0.868629	0.0038025	-0.0465882	0.0541932	0.882346	0.00173722	-0.0489238	0.0523983	0.94638	-0.000321003	-0.0514363	0.0507943	0.990173	10.4785	48.6225	48.4563	107.557	blue	0.540643	N
cis-4-decenoylcarnitine (C10:1)	Lipid	Fatty Acid Metabolism (Acyl Carnitine)	-0.0312215	-0.0819405	0.0194974	0.22743	-0.0321303	-0.082937	0.0186763	0.214983	-0.0327739	-0.0837551	0.0182074	0.207498	-0.0333776	-0.0845728	0.0178176	0.201135	-2.91087	-2.06121	-1.93364	-6.90572	purple	0.719927	N
citramalate	Amino Acid	Glutamate Metabolism	-0.00906379	-0.0592367	0.0411091	0.723118	-0.00604214	-0.0566739	0.0445896	0.814951	-0.0124439	-0.0638135	0.0389256	0.634726	-0.00920595	-0.0609662	0.0425543	0.727224	33.3376	-70.6304	35.7244	-1.56849	brown	0.309446	N
citrate	Energy	TCA Cycle	-0.0182592	-0.0676727	0.0311543	0.468663	-0.0202913	-0.0699235	0.029341	0.422706	-0.0170257	-0.0668863	0.0328348	0.503077	-0.0172492	-0.0675724	0.0330741	0.501451	-11.1288	17.8843	-1.22359	5.53188	blue	0.400008	N
citrulline	Amino Acid	Urea cycle; Arginine and Proline Metabolism	0.0516523	-0.000620065	0.103925	0.0527766	0.0494217	-0.00312814	0.101972	0.0652658	0.0523579	-0.000427486	0.105143	0.051882	0.0538625	0.000689425	0.107036	0.0471065	4.3184	-5.68454	-2.91283	-4.27897	grey	0.266508	N
corticosterone	Lipid	Corticosteroids	0.0487857	-0.00235074	0.099922	0.0614873	0.0460694	-0.00576709	0.0979058	0.0814825	0.0461957	-0.00586407	0.0982555	0.0819579	0.0460549	-0.0062565	0.0983663	0.0843816	5.56777	-0.258993	0.288706	5.59748	blue	0.15133	N
cortisol	Lipid	Corticosteroids	-0.0147607	-0.0660108	0.0364895	0.572187	-0.0173296	-0.0689594	0.0343002	0.510378	-0.0190719	-0.0709015	0.0327577	0.470523	-0.0175439	-0.0696377	0.0345499	0.508958	-17.4039	-11.8037	10.3518	-18.8558	blue	0.182303	N
cortisone	Lipid	Corticosteroids	0.00655432	-0.0466493	0.0597579	0.809082	0.00476872	-0.0487587	0.0582962	0.861295	0.00321522	-0.0505847	0.0570152	0.906694	0.00649754	-0.0476761	0.0606712	0.814028	27.2432	23.7019	-50.0788	0.866293	blue	0.241743	N
cortolone glucuronide (1)	Lipid	Corticosteroids	-0.0137497	-0.0652973	0.037798	0.600895	-0.00502755	-0.0623109	0.0522558	0.863334	-0.00316279	-0.0607372	0.0544116	0.914202	-0.00415526	-0.0627783	0.0544678	0.889437	63.4351	13.5623	-7.21818	69.7792	red	0.356608	N
creatine	Amino Acid	Creatine Metabolism	-0.0204809	-0.0779647	0.0370028	0.484728	-0.017831	-0.075835	0.040173	0.546594	-0.0126929	-0.0710496	0.0456637	0.66969	-0.0193218	-0.078304	0.0396605	0.520586	12.9387	25.0871	-32.3659	5.65976	brown	0.0505621	N
creatinine	Amino Acid	Creatine Metabolism	-0.0294355	-0.0891777	0.0303068	0.333959	-0.0276818	-0.0875397	0.032176	0.364474	-0.0285055	-0.0887318	0.0317207	0.353333	-0.0309498	-0.0914832	0.0295836	0.316056	5.95762	-2.79835	-8.30377	-5.1445	turquoise	0.628763	N
cys-gly, oxidized	Amino Acid	Glutathione Metabolism	-0.00294972	-0.0554958	0.0495963	0.912333	-0.00405089	-0.056683	0.0485812	0.880015	-0.00206174	-0.0549319	0.0508084	0.939036	0.0014168	-0.051787	0.0546206	0.958347	-37.3312	67.4353	117.928	148.032	turquoise	0.32864	N
cystathionine	Amino Acid	Methionine, Cysteine, SAM and Taurine Metabolism	0.042723	-0.00833611	0.0937821	0.100944	0.0488129	-0.00302524	0.100651	0.064933	0.0488686	-0.0031958	0.100933	0.0657971	0.0493641	-0.00288966	0.101618	0.0640674	-14.2543	-0.13041	-1.15982	-15.5445	turquoise	0.443237	N
cysteine	Amino Acid	Methionine, Cysteine, SAM and Taurine Metabolism	0.0210604	-0.0302496	0.0723704	0.420868	0.0254988	-0.0263349	0.0773325	0.334717	0.021294	-0.0309992	0.0735873	0.424552	0.0224513	-0.0301449	0.0750474	0.402541	-21.0744	19.9652	-5.49478	-6.60402	brown	0.165164	N
cysteine s-sulfate	Amino Acid	Methionine, Cysteine, SAM and Taurine Metabolism	-0.0412492	-0.092774	0.0102756	0.116541	-0.037212	-0.0897073	0.0152833	0.164589	-0.0401616	-0.0929509	0.0126278	0.13582	-0.0425386	-0.0956613	0.0105841	0.116452	9.78739	-7.15065	-5.76269	-3.12595	brown	0.212646	N
cysteine-glutathione disulfide	Amino Acid	Glutathione Metabolism	0.0266172	-0.0262865	0.0795209	0.323842	0.021952	-0.0323517	0.0762558	0.427928	0.0204046	-0.0342589	0.0750682	0.464151	0.0213845	-0.0337897	0.0765588	0.447207	17.527	5.81338	-3.6814	19.659	grey	0.151363	N
cysteinylglycine	Amino Acid	Glutathione Metabolism	0.000773053	-0.0509068	0.0524529	0.976595	0.00450338	-0.0476242	0.0566309	0.865454	0.00588638	-0.046456	0.0582288	0.825435	0.00673677	-0.0458725	0.0593461	0.801702	-482.545	-178.901	-110.005	-771.451	brown	0.299194	N
cysteinylglycine disulfide*	Amino Acid	Glutathione Metabolism	-0.0643714	-0.116758	-0.0119849	0.0160598	-0.0623608	-0.115022	-0.0097	0.0203208	-0.0605327	-0.113417	-0.00764874	0.0248983	-0.0612842	-0.114633	-0.00793513	0.0243851	3.12347	2.83996	-1.16743	4.796	turquoise	0.35663	N
cystine	Amino Acid	Methionine, Cysteine, SAM and Taurine Metabolism	-0.0217312	-0.0732152	0.0297527	0.407817	-0.0161564	-0.0694498	0.0371369	0.552151	-0.0174466	-0.0709403	0.036047	0.522425	-0.0129853	-0.0667869	0.0408163	0.635965	25.6533	-5.93708	20.5295	40.2457	turquoise	0.263465	N
cytidine	Nucleotide	Pyrimidine Metabolism, Cytidine containing	-0.000118246	-0.0511833	0.0509468	0.996376	0.00143133	-0.0497441	0.0526067	0.956254	0.00243303	-0.048862	0.053728	0.925882	0.00334883	-0.0480997	0.0547974	0.898417	1310.47	847.133	774.489	2932.09	turquoise	0.264007	N
decadienedioic acid (C10:2-DC)	Lipid	Fatty Acid, Dicarboxylate	-0.032572	-0.0830902	0.0179461	0.206162	-0.0292046	-0.0803932	0.021984	0.263262	-0.0273507	-0.0789426	0.0242412	0.298553	-0.0275632	-0.0796122	0.0244859	0.299074	10.3384	5.69173	-0.652359	15.3778	blue	0.342808	N
decanoylcarnitine (C10)	Lipid	Fatty Acid Metabolism (Acyl Carnitine)	-0.0562086	-0.106785	-0.00563219	0.0294143	-0.0587771	-0.109579	-0.00797542	0.0233807	-0.0572875	-0.108409	-0.00616571	0.0280935	-0.0596616	-0.111017	-0.0083063	0.0228198	-4.56962	2.65012	-4.22377	-6.14327	purple	0.778001	N
dehydroepiandrosterone sulfate (DHEA-S)	Lipid	Androgenic Steroids	-0.0350095	-0.0897705	0.0197515	0.210016	-0.0381224	-0.0931343	0.0168896	0.174246	-0.0356621	-0.0908593	0.0195351	0.205229	-0.0338758	-0.0893778	0.0216263	0.231396	-8.89149	7.02742	5.10239	3.23832	red	0.856917	N
deoxycarnitine	Lipid	Carnitine Metabolism	-0.0327895	-0.086986	0.0214071	0.235507	-0.0333503	-0.0875885	0.020888	0.227954	-0.0305849	-0.0853119	0.0241421	0.273143	-0.0332954	-0.0882477	0.0216569	0.234817	-1.71039	8.43374	-8.26641	-1.54306	turquoise	0.437258	N
deoxycholate	Lipid	Secondary Bile Acid Metabolism	-0.00618471	-0.0571428	0.0447734	0.811856	-0.00457421	-0.0557418	0.0465934	0.860822	-0.00394396	-0.0553404	0.0474525	0.880371	-0.00807167	-0.0596299	0.0434865	0.758811	26.0401	10.1904	-66.7407	-30.5102	grey	0.257397	N
deoxycholic acid glucuronide	Lipid	Secondary Bile Acid Metabolism	-0.0177091	-0.0686659	0.0332476	0.495527	-0.0166634	-0.0677644	0.0344377	0.522501	-0.0147957	-0.0661511	0.0365596	0.57206	-0.0141052	-0.0656695	0.037459	0.591632	5.90514	10.5461	3.89937	20.3506	grey	0.298052	N
diacylglycerol (12:0/18:1, 14:0/16:1, 16:0/14:1) [2]*	Lipid	Diacylglycerol	-0.00940295	-0.0601977	0.0413918	0.716566	-0.00443103	-0.0570234	0.0481613	0.868755	-0.00200091	-0.0548057	0.0508039	0.940758	-0.0013991	-0.0549878	0.0521896	0.959162	52.8762	25.8443	6.40021	85.1207	brown	0.812373	N
diacylglycerol (14:0/18:1, 16:0/16:1) [1]*	Lipid	Diacylglycerol	-0.0226842	-0.0739033	0.0285349	0.385121	-0.0179504	-0.0716387	0.0357379	0.512025	-0.0148317	-0.0687478	0.0390845	0.589546	-0.0140456	-0.0691101	0.041019	0.616898	20.8682	13.7485	3.46555	38.0822	brown	0.877767	N
diacylglycerol (14:0/18:1, 16:0/16:1) [2]*	Lipid	Diacylglycerol	-0.0399736	-0.0909152	0.0109681	0.123961	-0.0371181	-0.0905117	0.0162756	0.172887	-0.0334107	-0.0870393	0.0202178	0.221875	-0.0341624	-0.0889866	0.0206617	0.22178	7.14346	9.27447	-1.8805	14.5374	brown	0.878186	N
diacylglycerol (16:1/18:2 [2], 16:0/18:3 [1])*	Lipid	Diacylglycerol	-0.0602839	-0.110792	-0.00977541	0.0193539	-0.0597293	-0.112153	-0.0073052	0.0255725	-0.0572349	-0.109917	-0.00455246	0.033248	-0.0568073	-0.110124	-0.00349095	0.0367883	0.919975	4.1377	0.709439	5.76712	brown	0.801842	N
dihomo-linolenoyl-choline	Lipid	Fatty Acid Metabolism (Acyl Choline)	0.00139765	-0.0497161	0.0525114	0.957231	-0.00220297	-0.0537698	0.0493639	0.933226	0.00216265	-0.0495877	0.053913	0.934678	-2.59309e-05	-0.0519724	0.0519206	0.999219	257.62	-312.355	156.59	101.855	black	0.657866	N
dihomo-linolenoylcarnitine (C20:3n3 or 6)*	Lipid	Fatty Acid Metabolism (Acyl Carnitine)	-0.0317618	-0.0859918	0.0224682	0.250795	-0.0295952	-0.0840367	0.0248464	0.286443	-0.022228	-0.0771759	0.0327199	0.427601	-0.0201952	-0.0753275	0.0349371	0.472535	6.82144	23.1949	6.40028	36.4167	purple	0.460146	N
dihomo-linoleoylcarnitine (C20:2)*	Lipid	Fatty Acid Metabolism (Acyl Carnitine)	-0.0180192	-0.0720136	0.0359751	0.512809	-0.0209557	-0.0751957	0.0332844	0.448657	-0.0157848	-0.0705505	0.0389809	0.571901	-0.0154895	-0.0703731	0.0393941	0.579928	-16.2961	28.6964	1.63884	14.0391	purple	0.607622	N
dihomolinoleate (20:2n6)	Lipid	Long Chain Polyunsaturated Fatty Acid (n3 and n6)	-0.0259217	-0.0775804	0.025737	0.32513	-0.0237213	-0.0756629	0.0282203	0.370484	-0.0242849	-0.0766214	0.0280516	0.362862	-0.0248206	-0.0782078	0.0285666	0.361927	8.48869	-2.17401	-2.06666	4.24802	blue	0.889184	N
dihomolinolenate (20:3n3 or 3n6)	Lipid	Long Chain Polyunsaturated Fatty Acid (n3 and n6)	-0.0142509	-0.0659569	0.0374552	0.588839	-0.0125843	-0.0647222	0.0395537	0.635957	-0.0126365	-0.0652101	0.0399372	0.637365	-0.0124968	-0.0657305	0.0407369	0.645229	11.6947	-0.3663	0.980009	12.3084	blue	0.728896	N
dihydrocaffeate sulfate (2)	Xenobiotics	Food Component/Plant	0.0246842	-0.0258798	0.0752483	0.33842	0.0233786	-0.027263	0.0740202	0.365316	0.0205794	-0.0303133	0.071472	0.427785	0.0240464	-0.0273218	0.0754145	0.358631	5.28951	11.3401	-14.0455	2.58409	green	0.500365	N
dihydroorotate	Nucleotide	Pyrimidine Metabolism, Orotate containing	0.0181711	-0.0334918	0.0698339	0.490343	0.0232944	-0.0292189	0.0758078	0.384365	0.028434	-0.0244501	0.081318	0.291743	0.0266328	-0.0265238	0.0797894	0.325861	-28.1952	-28.2842	9.91226	-46.5671	turquoise	0.222437	N
dimethylarginine (ADMA + SDMA)	Amino Acid	Urea cycle; Arginine and Proline Metabolism	-0.0204776	-0.0722616	0.0313063	0.438053	-0.0204401	-0.0722857	0.0314054	0.439435	-0.0188763	-0.0710192	0.0332666	0.477743	-0.0208874	-0.0733631	0.0315884	0.435048	0.183106	7.63689	-9.82087	-2.00087	turquoise	0.488549	N
dimethylglycine	Amino Acid	Glycine, Serine and Threonine Metabolism	0.00472191	-0.0492283	0.0586721	0.863709	0.00979081	-0.0449224	0.064504	0.725622	0.0146361	-0.0405389	0.0698111	0.602901	0.012364	-0.0436231	0.0683511	0.664936	-107.348	-102.612	48.1175	-161.843	turquoise	0.371915	N
docosadienoate (22:2n6)	Lipid	Long Chain Polyunsaturated Fatty Acid (n3 and n6)	-0.0206961	-0.0727153	0.0313231	0.435265	-0.0198008	-0.0718632	0.0322616	0.455758	-0.0202927	-0.0726991	0.0321137	0.447636	-0.0210882	-0.074388	0.0322116	0.437807	4.32585	-2.37656	-3.84367	-1.89438	blue	0.865354	N
docosadioate (C22-DC)	Lipid	Fatty Acid, Dicarboxylate	0.00857398	-0.0424194	0.0595673	0.741583	0.00954644	-0.0416446	0.0607375	0.71456	0.0121181	-0.0393526	0.0635888	0.64427	0.0111366	-0.0405026	0.0627758	0.672325	-11.342	-29.9934	11.4472	-29.8882	tan	0.399705	N
docosahexaenoate (DHA; 22:6n3)	Lipid	Long Chain Polyunsaturated Fatty Acid (n3 and n6)	-0.00278907	-0.0558081	0.0502299	0.917827	-0.00510304	-0.058443	0.0482369	0.851165	-0.0132919	-0.0674861	0.0409024	0.630511	-0.0144074	-0.0698134	0.0409986	0.610069	-82.9657	-293.604	-39.9971	-416.567	blue	0.595748	N
docosahexaenoylcarnitine (C22:6)*	Lipid	Fatty Acid Metabolism (Acyl Carnitine)	-0.030184	-0.0809609	0.0205928	0.243782	-0.0312908	-0.0822251	0.0196434	0.228368	-0.0380643	-0.0897163	0.0135876	0.148511	-0.0391334	-0.0914814	0.0132145	0.142749	-3.66689	-22.4406	-3.54193	-29.6494	yellow	0.129685	N
docosahexaenoylcholine	Lipid	Fatty Acid Metabolism (Acyl Choline)	-0.017443	-0.0690172	0.0341312	0.507158	-0.0250769	-0.0781496	0.0279958	0.354156	-0.0264716	-0.0798887	0.0269454	0.331162	-0.0285452	-0.0824675	0.0253772	0.299244	-43.7648	-7.99586	-11.8875	-63.6481	black	0.591709	N
docosapentaenoate (DPA; 22:5n3)	Lipid	Long Chain Polyunsaturated Fatty Acid (n3 and n6)	-0.0210497	-0.0739619	0.0318625	0.435302	-0.0201782	-0.0731333	0.0327768	0.45491	-0.0234312	-0.0767363	0.029874	0.388689	-0.0260703	-0.0804395	0.028299	0.347066	4.14003	-15.4534	-12.5375	-23.8509	blue	0.831667	N
docosapentaenoate (n6 DPA; 22:5n6)	Lipid	Long Chain Polyunsaturated Fatty Acid (n3 and n6)	-0.0318038	-0.0831573	0.0195496	0.224625	-0.0291501	-0.0808327	0.0225324	0.268743	-0.0265782	-0.0785612	0.0254049	0.316057	-0.0285103	-0.0812755	0.0242548	0.289363	8.34401	8.0869	-6.07522	10.3557	blue	0.743341	N
docosatrienoate (22:3n3)	Lipid	Long Chain Polyunsaturated Fatty Acid (n3 and n6)	-0.00722125	-0.0588704	0.0444279	0.783926	-0.00360455	-0.0558855	0.0486764	0.892438	-0.00187771	-0.0545737	0.0508182	0.944285	-0.000504989	-0.0542036	0.0531936	0.985285	50.084	23.9134	19.0094	93.0069	blue	0.734977	N
docosatrienoate (22:3n6)*	Lipid	Long Chain Polyunsaturated Fatty Acid (n3 and n6)	-0.0542591	-0.105336	-0.00318264	0.0373501	-0.0504193	-0.102988	0.00214902	0.0601165	-0.0466403	-0.0995709	0.00629033	0.0841144	-0.0526536	-0.107285	0.00197738	0.0588767	7.07678	6.96473	-11.0826	2.95889	blue	0.653292	Y
dodecadienoate (12:2)*	Lipid	Fatty Acid, Dicarboxylate	0.00836512	-0.0432717	0.0600019	0.7507	0.00642269	-0.0453653	0.0582107	0.807827	0.00853741	-0.043503	0.0605778	0.747645	0.00984364	-0.0431216	0.0628089	0.715487	23.2205	-25.2801	-15.6152	-17.6748	blue	0.629332	N
dodecanedioate (C12)	Lipid	Fatty Acid, Dicarboxylate	-0.0178102	-0.0696678	0.0340473	0.50061	-0.0199782	-0.0720866	0.0321302	0.452132	-0.0149458	-0.0676294	0.0377379	0.577965	-0.0213155	-0.075386	0.0327549	0.439467	-12.1725	28.2557	-35.7647	-19.6815	blue	0.545667	N
dodecenedioate (C12:1-DC)*	Lipid	Fatty Acid, Dicarboxylate	-0.032857	-0.084492	0.0187779	0.212149	-0.0344199	-0.0862409	0.0174011	0.192813	-0.0300753	-0.0823991	0.0222485	0.259712	-0.0319129	-0.0850033	0.0211774	0.238536	-4.75647	13.2226	-5.59282	2.87335	blue	0.603832	N
dopamine 3-O-sulfate	Amino Acid	Tyrosine Metabolism	-0.00271111	-0.0529676	0.0475454	0.915741	-0.00313877	-0.0534877	0.0472101	0.902689	-0.00256248	-0.0530978	0.0479728	0.920782	0.00193717	-0.0489601	0.0528344	0.940496	-15.7742	21.2565	165.971	171.453	turquoise	0.281546	N
ectoine	Xenobiotics	Chemical	0.00102815	-0.0497561	0.0518124	0.968327	0.00180478	-0.0490135	0.0526231	0.94447	-0.000976915	-0.0523199	0.050366	0.970232	0.00161881	-0.0499315	0.0531691	0.95089	-75.5364	270.553	-252.466	-57.449	turquoise	0.217444	N
EDTA	Xenobiotics	Chemical	0.0563219	0.0031408	0.109503	0.0379355	0.0564779	0.00327826	0.109678	0.0374736	0.0587435	0.00517616	0.112311	0.0316293	0.0639394	0.0100396	0.117839	0.020104	-0.276933	-4.0226	-9.22533	-13.5249	salmon	0.356573	N
eicosanedioate (C20-DC)	Lipid	Fatty Acid, Dicarboxylate	0.0171486	-0.0334907	0.067788	0.506618	0.0172916	-0.0333836	0.0679667	0.503383	0.0210485	-0.0304374	0.0725344	0.422717	0.0189579	-0.0328259	0.0707416	0.472786	-0.83368	-21.9079	12.1912	-10.5504	tan	0.409254	N
eicosapentaenoate (EPA; 20:5n3)	Lipid	Long Chain Polyunsaturated Fatty Acid (n3 and n6)	-0.0124239	-0.0653179	0.0404702	0.645052	-0.0144229	-0.067569	0.0387232	0.594571	-0.0234371	-0.0772665	0.0303924	0.393206	-0.0244718	-0.0792946	0.030351	0.381378	-16.0903	-72.5552	-8.32886	-96.9743	blue	0.497397	N
eicosapentaenoylcholine	Lipid	Fatty Acid Metabolism (Acyl Choline)	-0.00265984	-0.0539229	0.0486032	0.918946	-0.00759024	-0.0598378	0.0446574	0.775708	-0.00865387	-0.0610677	0.04376	0.74608	-0.0100516	-0.0627034	0.0426003	0.708098	-185.364	-39.9883	-52.5479	-277.9	black	0.488072	N
eicosenamide (20:1)*	Lipid	Fatty Acid, Amide	0.0174823	-0.039597	0.0745617	0.548068	0.0159468	-0.0412224	0.073116	0.584347	0.0175805	-0.0401397	0.0753007	0.550288	0.0207039	-0.0374014	0.0788092	0.484691	8.78337	-9.34486	-17.8661	-18.4276	grey	0.0638579	N
eicosenedioate (C20:1-DC)*	Lipid	Fatty Acid, Dicarboxylate	-0.0153133	-0.0673449	0.0367182	0.563817	-0.0149911	-0.0670426	0.0370604	0.572195	-0.00892551	-0.0622514	0.0444004	0.742712	-0.015734	-0.0697064	0.0382383	0.567511	2.10423	39.6099	-44.4614	-2.74728	blue	-0.00371985	N
eicosenoate (20:1n9 or 1n11)	Lipid	Long Chain Fatty Acids	-0.0202531	-0.0719041	0.031398	0.441919	-0.0188279	-0.0705781	0.0329224	0.475545	-0.0208684	-0.0729343	0.0311974	0.431863	-0.0221266	-0.0748469	0.0305938	0.410482	7.03688	-10.0753	-6.21201	-9.25041	blue	0.857479	N
eicosenoylcarnitine (C20:1)*	Lipid	Fatty Acid Metabolism (Acyl Carnitine)	-0.0175589	-0.0687864	0.0336686	0.50146	-0.0224786	-0.0743613	0.0294041	0.395534	-0.0217867	-0.0739403	0.0303668	0.412667	-0.0252276	-0.0776213	0.0271661	0.345061	-28.0181	3.9401	-19.5962	-43.6742	purple	0.645658	N
epiandrosterone sulfate	Lipid	Androgenic Steroids	0.00223753	-0.0525618	0.0570369	0.936173	0.000277493	-0.0547596	0.0553146	0.99211	-0.00023907	-0.0554778	0.0549996	0.993227	-0.00222547	-0.0578282	0.0533772	0.937431	87.5982	23.0864	88.7767	199.461	red	0.676826	N
ergothioneine	Xenobiotics	Food Component/Plant	-0.0285955	-0.0798677	0.0226768	0.274129	-0.0303333	-0.0817992	0.0211325	0.247815	-0.0425802	-0.0956034	0.010443	0.115414	-0.0423963	-0.0968955	0.0121029	0.127231	-6.07738	-42.8282	0.643133	-48.2624	yellow	0.108192	N
erucate (22:1n9)	Lipid	Long Chain Fatty Acids	0.0124883	-0.0377481	0.0627247	0.625883	0.00958114	-0.0413819	0.0605442	0.712343	0.00393422	-0.047427	0.0552954	0.880583	0.00213658	-0.0495904	0.0538636	0.935434	23.2791	45.2177	14.3945	82.8913	blue	0.584742	N
erythritol	Xenobiotics	Food Component/Plant	-0.0115645	-0.0629892	0.0398602	0.659187	-0.00668206	-0.0590946	0.0457305	0.802558	-0.00860781	-0.0611854	0.0439698	0.748145	-0.00652523	-0.0593295	0.0462791	0.808501	42.2192	-16.6522	18.0084	43.5753	turquoise	0.603179	N
erythronate*	Carbohydrate	Aminosugar Metabolism	-0.0582387	-0.108995	-0.00748258	0.0245482	-0.05522	-0.107725	-0.00271506	0.0392867	-0.0571142	-0.109893	-0.00433585	0.0339439	-0.0564121	-0.109596	-0.00322769	0.0376415	5.18338	-3.2525	1.20558	3.13646	turquoise	0.671905	Y
ethyl alpha-glucopyranoside	Xenobiotics	Food Component/Plant	0.0120323	-0.0402754	0.0643399	0.651897	0.0112957	-0.0410914	0.0636829	0.672387	0.0141097	-0.038454	0.0666734	0.598584	0.0158678	-0.040049	0.0717846	0.577838	6.12117	-23.3865	-14.6119	-31.8772	grey	0.278096	N
ethylmalonate	Amino Acid	Leucine, Isoleucine and Valine Metabolism	-0.0582354	-0.108671	-0.00780003	0.0236613	-0.0562978	-0.106941	-0.00565484	0.0293705	-0.0587159	-0.109534	-0.00789772	0.0235704	-0.0620236	-0.112955	-0.011092	0.0170309	3.32714	-4.15231	-5.67991	-6.50508	brown	0.187011	N
ethylparaben sulfate	Xenobiotics	Chemical	0.0305109	-0.0237509	0.0847728	0.270216	0.0290938	-0.0255402	0.0837277	0.296385	0.0299372	-0.0248376	0.0847121	0.283846	0.0280942	-0.0269436	0.0831321	0.316843	4.64485	-2.76455	6.04044	7.92074	grey	0.0209047	N
etiocholanolone glucuronide	Lipid	Androgenic Steroids	-0.0177455	-0.0706898	0.0351987	0.51098	-0.0209487	-0.0742538	0.0323563	0.440891	-0.0193211	-0.0728526	0.0342104	0.479059	-0.0170893	-0.0708118	0.0366332	0.532728	-18.0508	9.17218	12.5765	3.6979	red	0.614121	N
eugenol sulfate	Xenobiotics	Food Component/Plant	0.0130027	-0.036905	0.0629104	0.609384	0.0137296	-0.036222	0.0636811	0.58986	0.014404	-0.03583	0.064638	0.573885	0.0143536	-0.0362249	0.0649321	0.577828	-5.58989	-5.18701	0.387345	-10.3896	grey	0.222187	N
FAD	Cofactors and Vitamins	Riboflavin Metabolism	0.00408617	-0.0472868	0.0554592	0.876036	0.00482706	-0.0466999	0.056354	0.854225	0.00778451	-0.0439501	0.0595191	0.767912	0.00885566	-0.0433793	0.0610906	0.739512	-18.1317	-72.3771	-26.2141	-116.723	brown	0.351004	N
formiminoglutamate	Amino Acid	Histidine Metabolism	-0.0540119	-0.111176	0.00315241	0.0640245	-0.0503313	-0.113661	0.0129982	0.119218	-0.040326	-0.104323	0.0236709	0.216639	-0.0417819	-0.106408	0.0228437	0.20492	6.81458	18.5242	-2.69562	22.6432	turquoise	0.543669	N
fructose	Carbohydrate	Fructose, Mannose and Galactose Metabolism	-0.011025	-0.0625727	0.0405227	0.67488	-0.00911974	-0.0608061	0.0425666	0.72931	-0.00687104	-0.0587219	0.0449799	0.794945	-0.00674757	-0.0587554	0.0452602	0.799143	17.2814	20.3963	1.1199	38.7977	black	0.22647	N
fructosyllysine	Amino Acid	Lysine Metabolism	-0.0282262	-0.0798165	0.0233642	0.283346	-0.0222365	-0.0760547	0.0315818	0.417794	-0.0233267	-0.0773162	0.0306628	0.396839	-0.0252225	-0.0794162	0.0289713	0.361415	21.2204	-3.86251	-6.71632	10.6416	turquoise	0.20388	N
fumarate	Energy	TCA Cycle	0.00166192	-0.0492141	0.0525379	0.948917	0.00181599	-0.0490762	0.0527082	0.944207	0.00467506	-0.0464605	0.0558106	0.857696	0.00459927	-0.0467762	0.0559748	0.860625	-9.27076	-172.035	4.56022	-176.745	blue	0.373726	N
galactonate	Carbohydrate	Fructose, Mannose and Galactose Metabolism	-0.00726769	-0.058653	0.0441176	0.781483	-0.00564599	-0.0571339	0.0458419	0.829718	-0.00508959	-0.056806	0.0466268	0.846948	-0.00400859	-0.0560005	0.0479833	0.879806	22.3139	7.65577	14.874	44.8436	turquoise	0.198516	N
gamma-carboxyglutamate	Amino Acid	Glutamate Metabolism	-0.0267784	-0.0772999	0.0237432	0.298643	-0.0235227	-0.0749096	0.0278643	0.369371	-0.0176276	-0.0693619	0.0341066	0.503993	-0.0207368	-0.0730726	0.0315989	0.43714	12.158	22.0141	-11.6108	22.5612	turquoise	0.542091	N
gamma-CEHC	Cofactors and Vitamins	Tocopherol Metabolism	0.0527146	0.0013068	0.104122	0.044461	0.0536281	0.0021717	0.105085	0.0410952	0.0536297	0.00201131	0.105248	0.0417276	0.0496894	-0.00247599	0.101855	0.0618943	-1.73298	-0.00303413	7.47485	5.73884	tan	0.475992	N
gamma-glutamyl-2-aminobutyrate	Peptide	Gamma-glutamyl Amino Acid	0.0216367	-0.0279999	0.0712734	0.392658	0.0212824	-0.0283814	0.0709462	0.40071	0.0212368	-0.0287938	0.0712674	0.405176	0.0183151	-0.0321313	0.0687615	0.476463	1.63768	0.210491	13.5035	15.3516	magenta	0.345272	N
gamma-glutamyl-alpha-lysine	Peptide	Gamma-glutamyl Amino Acid	-0.0234547	-0.0753957	0.0284864	0.375881	-0.0211477	-0.0732999	0.0310044	0.426495	-0.018526	-0.0709786	0.0339267	0.488528	-0.0221911	-0.0748473	0.030465	0.408548	9.83579	11.1779	-15.6264	5.38732	turquoise	0.325838	N
gamma-glutamylcitrulline*	Peptide	Gamma-glutamyl Amino Acid	0.0577572	0.00526238	0.110252	0.0310724	0.0546044	0.000873552	0.108335	0.0463945	0.052975	-0.00102837	0.106978	0.0545191	0.0533052	-0.00093096	0.107541	0.0540588	5.45884	2.82114	-0.571734	7.70824	grey	0.296347	N
gamma-glutamylglutamate	Peptide	Gamma-glutamyl Amino Acid	-0.000622307	-0.0529796	0.051735	0.981402	0.00932364	-0.0461073	0.0647545	0.741488	0.00727658	-0.0482699	0.0628231	0.797238	0.00727842	-0.048633	0.0631898	0.798482	1598.24	-328.947	0.295661	1269.59	brown	0.243764	N
gamma-glutamylglutamine	Peptide	Gamma-glutamyl Amino Acid	0.0444196	-0.00854171	0.097381	0.10014	0.0413582	-0.012639	0.0953555	0.133199	0.0386158	-0.0156003	0.0928319	0.162577	0.037905	-0.0165325	0.0923425	0.17219	6.89201	6.17392	1.60017	14.6661	grey	0.219345	N
gamma-glutamylglycine	Peptide	Gamma-glutamyl Amino Acid	0.0356647	-0.0161471	0.0874764	0.177141	0.0325217	-0.0198894	0.0849328	0.223728	0.0301966	-0.0224415	0.0828347	0.260647	0.0305297	-0.022477	0.0835363	0.258743	8.81248	6.51941	-0.933966	14.3979	grey	0.213726	N
gamma-glutamylhistidine	Peptide	Gamma-glutamyl Amino Acid	0.00210808	-0.0472854	0.0515015	0.933291	0.00205599	-0.0474349	0.0515468	0.935063	0.00124633	-0.0484335	0.0509262	0.960758	0.000983264	-0.0488342	0.0508008	0.969121	2.47086	38.4077	12.4789	53.3574	turquoise	0.285468	N
gamma-glutamylisoleucine*	Peptide	Gamma-glutamyl Amino Acid	-0.00175444	-0.0579955	0.0544866	0.951215	0.00975587	-0.0505163	0.070028	0.750902	0.0139591	-0.0464711	0.0743894	0.650528	0.0126132	-0.0484415	0.073668	0.685354	656.067	239.579	-76.714	818.932	turquoise	0.734658	N
gamma-glutamylleucine	Peptide	Gamma-glutamyl Amino Acid	-0.00399994	-0.0632574	0.0552575	0.894679	0.00590673	-0.0564169	0.0682304	0.852541	0.00805342	-0.0544469	0.0705537	0.800489	0.00549092	-0.0574844	0.0684662	0.864219	247.67	53.6681	-64.0635	237.275	turquoise	0.660333	N
gamma-glutamylmethionine	Peptide	Gamma-glutamyl Amino Acid	0.0763036	0.0206747	0.131933	0.00721322	0.0787428	0.0229705	0.134515	0.00568547	0.0771721	0.0211736	0.133171	0.00694576	0.0800526	0.0239366	0.136169	0.00520507	-3.19677	2.05856	-3.77507	-4.91328	turquoise	0.412775	N
gamma-glutamylphenylalanine	Peptide	Gamma-glutamyl Amino Acid	-0.00435171	-0.0591902	0.0504868	0.876321	0.00411456	-0.0536024	0.0618315	0.888806	0.00903079	-0.0489017	0.0669633	0.759813	0.00919423	-0.0491502	0.0675387	0.757273	194.55	112.972	3.75575	311.278	turquoise	0.738747	Y
gamma-glutamylthreonine	Peptide	Gamma-glutamyl Amino Acid	0.0462448	-0.0056447	0.0981344	0.0806392	0.0503389	-0.00195811	0.102636	0.0592047	0.0477406	-0.00502179	0.100503	0.0761238	0.0465984	-0.00646044	0.0996572	0.0851451	-8.85304	5.6185	2.47001	-0.764534	turquoise	0.344662	N
gamma-glutamyltryptophan	Peptide	Gamma-glutamyl Amino Acid	0.0445143	-0.00830387	0.0973324	0.0985059	0.0521359	-0.00188111	0.106153	0.0585184	0.0538386	-0.000301185	0.107978	0.0512865	0.0546149	7.5426e-05	0.109154	0.0496844	-17.1218	-3.82513	-1.74381	-22.6908	turquoise	0.521266	N
gamma-glutamyltyrosine	Peptide	Gamma-glutamyl Amino Acid	-0.021095	-0.0730986	0.0309087	0.426331	-0.0171855	-0.0705748	0.0362038	0.527866	-0.0144276	-0.067985	0.0391297	0.597282	-0.0149903	-0.0687284	0.0387478	0.584329	18.5328	13.0737	-2.6674	28.939	brown	0.258529	N
gamma-glutamylvaline	Peptide	Gamma-glutamyl Amino Acid	0.0171117	-0.0364431	0.0706666	0.530912	0.0284024	-0.0281839	0.0849887	0.324993	0.0290452	-0.027766	0.0858565	0.316082	0.0291311	-0.0279236	0.0861857	0.316721	-65.9819	-3.75679	-0.501568	-70.2403	turquoise	0.716893	N
gamma-tocopherol/beta-tocopherol	Cofactors and Vitamins	Tocopherol Metabolism	0.038478	-0.0126758	0.0896318	0.14029	0.0424673	-0.0090856	0.0940203	0.106336	0.040271	-0.0115434	0.0920855	0.12758	0.0399553	-0.0123904	0.092301	0.134535	-10.3679	5.70801	0.820418	-3.83942	tan	0.327359	N
gentisate	Amino Acid	Tyrosine Metabolism	0.0258441	-0.0255484	0.0772366	0.324081	0.0250409	-0.0267531	0.0768349	0.343098	0.0223101	-0.0298225	0.0744427	0.401346	0.0251659	-0.0280523	0.078384	0.353763	3.10808	10.5663	-11.05	2.62438	green	0.35773	N
gluconate	Xenobiotics	Food Component/Plant	-0.0312131	-0.0857336	0.0233074	0.261616	-0.0283894	-0.0835637	0.026785	0.31299	-0.0341712	-0.0895066	0.0211641	0.225959	-0.0355316	-0.0916371	0.0205738	0.21433	9.04662	-18.5238	-4.35833	-13.8355	turquoise	0.394738	N
glucose	Carbohydrate	Glycolysis, Gluconeogenesis, and Pyruvate Metabolism	-0.0350995	-0.0885834	0.0183844	0.198187	-0.0288573	-0.0853642	0.0276497	0.316627	-0.0295005	-0.0861295	0.0271286	0.307007	-0.0320385	-0.0890968	0.0250197	0.270881	17.7844	-1.83246	-7.23105	8.72086	brown	0.22424	N
glucuronate	Carbohydrate	Aminosugar Metabolism	-0.0293005	-0.0805103	0.0219093	0.261897	-0.0263872	-0.0781528	0.0253784	0.31752	-0.023271	-0.0751864	0.0286444	0.379392	-0.0216358	-0.0736804	0.0304087	0.414933	9.94277	10.6353	5.58069	26.1588	turquoise	0.271614	N
glucuronide of C10H18O2 (7)*	Partially Characterized Molecules	Partially Characterized Molecules	0.0266794	-0.0243683	0.077727	0.305439	0.0280342	-0.0230803	0.0791487	0.282171	0.025687	-0.0257675	0.0771414	0.327611	0.0261142	-0.0254778	0.0777062	0.320921	-5.07831	8.79802	-1.60152	2.11819	grey	0.197884	N
glucuronide of piperine metabolite C17H21NO3 (4)*	Xenobiotics	Food Component/Plant	0.031456	-0.0195202	0.0824323	0.226305	0.0352527	-0.0162006	0.086706	0.179169	0.0326853	-0.0189296	0.0843002	0.214367	0.0332487	-0.019893	0.0863904	0.219906	-12.0698	8.16198	-1.79106	-5.69883	grey	0.314372	N
glutamate	Amino Acid	Glutamate Metabolism	-0.0217167	-0.074437	0.0310036	0.419208	-0.011877	-0.0719113	0.0481574	0.698018	-0.0128775	-0.0731508	0.0473958	0.675205	-0.0146682	-0.0755105	0.046174	0.636342	45.3095	-4.60716	-8.24595	32.4564	brown	0.375239	N
glutamine	Amino Acid	Glutamate Metabolism	0.0660689	0.0148705	0.117267	0.0114672	0.0638717	0.0120817	0.115662	0.0156764	0.0649053	0.0127037	0.117107	0.0148484	0.0649072	0.012374	0.11744	0.0154875	3.32553	-1.56432	-0.00288604	1.75832	grey	0.21397	N
glutamine conjugate of C6H10O2 (1)*	Partially Characterized Molecules	Partially Characterized Molecules	-0.0145834	-0.0657031	0.0365362	0.575836	-0.0137077	-0.0648957	0.0374802	0.599456	-0.0118578	-0.0632955	0.0395799	0.651189	-0.0152081	-0.0671713	0.036755	0.565983	6.00483	12.685	-22.9734	-4.28355	magenta	0.713211	N
glutamine conjugate of C6H10O2 (2)*	Partially Characterized Molecules	Partially Characterized Molecules	-0.00359142	-0.0555713	0.0483885	0.892211	-0.00164011	-0.0537622	0.050482	0.95079	0.00233876	-0.0501859	0.0548634	0.93041	-0.00171062	-0.0546697	0.0512485	0.949487	54.3324	110.788	-112.751	52.3693	magenta	0.823732	Y
glutamine conjugate of C7H12O2*	Partially Characterized Molecules	Partially Characterized Molecules	-0.0165493	-0.0681847	0.0350861	0.529647	-0.0167637	-0.0684155	0.034888	0.524459	-0.014701	-0.0666432	0.0372411	0.578852	-0.020522	-0.0731267	0.0320827	0.44424	-1.2959	12.4641	-35.1738	-24.0056	magenta	0.802542	N
glutarate (C5-DC)	Lipid	Fatty Acid, Dicarboxylate	0.0124299	-0.0385677	0.0634274	0.632645	0.0148025	-0.0365218	0.0661268	0.571653	0.0160815	-0.0354618	0.0676248	0.54062	0.0141351	-0.0377311	0.0660013	0.593008	-19.0884	-10.2894	15.6589	-13.7189	grey	0.151054	N
glutaroylcarnitine (C5)	Amino Acid	Lysine Metabolism	-0.0492079	-0.101791	0.00337558	0.0666103	-0.0470902	-0.0999032	0.00572288	0.0804959	-0.048212	-0.101422	0.00499772	0.0757188	-0.0452017	-0.0986954	0.00829205	0.0976271	4.30358	-2.27978	6.11755	8.14135	turquoise	0.371795	N
glycerate	Carbohydrate	Glycolysis, Gluconeogenesis, and Pyruvate Metabolism	0.012239	-0.0415085	0.0659865	0.655173	0.00921749	-0.0449696	0.0634046	0.738672	-0.000481758	-0.0557454	0.0547819	0.986359	-0.00389117	-0.0612067	0.0534244	0.894073	24.6875	79.2487	27.8569	131.793	cyan	0.744546	Y
glycerol	Lipid	Glycerolipid Metabolism	-0.0360675	-0.0915278	0.0193928	0.202272	-0.0326598	-0.0899922	0.0246727	0.263993	-0.0289048	-0.0864556	0.0286459	0.324683	-0.0317368	-0.0905506	0.027077	0.289996	9.44814	10.4109	-7.85196	12.0071	blue	0.667169	N
glycerol 3-phosphate	Lipid	Glycerolipid Metabolism	0.0418176	-0.00920338	0.0928386	0.108106	0.0428818	-0.00819729	0.093961	0.0998164	0.0446789	-0.00664994	0.0960078	0.0879495	0.044599	-0.00694535	0.0961434	0.0898567	-2.54489	-4.29741	0.19101	-6.65128	brown	0.257142	N
glycerophosphoethanolamine	Lipid	Phospholipid Metabolism	0.0107393	-0.0400618	0.0615404	0.678438	0.00922867	-0.0416992	0.0601566	0.722296	0.0117581	-0.0394609	0.0629771	0.65255	0.0107697	-0.0405887	0.0621281	0.68088	14.0665	-23.5529	9.20338	-0.283076	black	0.410156	N
glycerophosphorylcholine (GPC)	Lipid	Phospholipid Metabolism	0.0136584	-0.0375862	0.0649031	0.601172	0.00506814	-0.0492203	0.0593565	0.854725	0.00173433	-0.0527716	0.0562403	0.95024	-0.00258652	-0.0575406	0.0523676	0.926451	62.8936	24.4085	31.6351	118.937	black	0.700924	N
glycine	Amino Acid	Glycine, Serine and Threonine Metabolism	0.043338	-0.00918229	0.0958582	0.105741	0.0397861	-0.0139454	0.0935176	0.146582	0.0367625	-0.0173297	0.0908546	0.18269	0.0388628	-0.0156478	0.0933733	0.162174	8.1957	6.9769	-4.84634	10.3263	grey	0.123013	N
glycine conjugate of C10H12O2*	Partially Characterized Molecules	Partially Characterized Molecules	0.0130875	-0.0373639	0.063539	0.610933	0.0181412	-0.03312	0.0694025	0.487665	0.0160589	-0.035441	0.0675588	0.540849	0.0120248	-0.0396924	0.0637419	0.64839	-38.6148	15.9112	30.8241	8.12049	tan	0.743618	N
glycine conjugate of C10H14O2 (1)*	Partially Characterized Molecules	Partially Characterized Molecules	0.0191145	-0.0311349	0.0693638	0.455683	0.0239332	-0.0269532	0.0748197	0.356375	0.0229527	-0.0281588	0.0740641	0.378518	0.0176376	-0.0337962	0.0690714	0.501262	-25.2099	5.1297	27.8067	7.72647	tan	0.820807	N
glyco-beta-muricholate	Lipid	Primary Bile Acid Metabolism	-0.00134749	-0.0527881	0.0500931	0.959027	-0.00360219	-0.0553649	0.0481605	0.891439	-0.00227258	-0.0541789	0.0496337	0.931571	-0.00340828	-0.0556126	0.048796	0.898112	-167.327	98.673	-84.2826	-152.936	grey	0.31359	N
glycochenodeoxycholate	Lipid	Primary Bile Acid Metabolism	-0.00770986	-0.0593305	0.0439108	0.769583	-0.00816848	-0.0598113	0.0434744	0.7564	-0.00566523	-0.0576582	0.0463278	0.830781	-0.0052662	-0.0575987	0.0470663	0.843545	-5.94837	32.4681	5.17557	31.6954	grey	0.484577	N
glycochenodeoxycholate 3-sulfate	Lipid	Primary Bile Acid Metabolism	-0.00548195	-0.0589722	0.0480083	0.840701	-0.00452157	-0.0580564	0.0490133	0.868434	0.00177447	-0.0520332	0.0555821	0.94843	0.00236389	-0.0520381	0.0567659	0.932085	17.519	114.85	10.7521	143.121	grey	0.386454	N
glycochenodeoxycholate glucuronide (1)	Lipid	Primary Bile Acid Metabolism	-0.0110357	-0.0641572	0.0420859	0.683695	-0.00707797	-0.0607533	0.0465974	0.795928	-0.00548711	-0.0594569	0.0484826	0.841949	-0.00704117	-0.0613331	0.0472508	0.799219	35.8628	14.4156	-14.0821	36.1962	grey	0.349062	N
glycocholate	Lipid	Primary Bile Acid Metabolism	-0.018344	-0.0699688	0.0332808	0.485903	-0.018277	-0.0699471	0.0333931	0.487878	-0.0173285	-0.0692218	0.0345649	0.512554	-0.0165277	-0.068681	0.0356255	0.53427	0.365114	5.17097	4.36497	9.90106	grey	0.432901	N
glycocholenate sulfate*	Lipid	Secondary Bile Acid Metabolism	0.0330606	-0.0191574	0.0852785	0.214461	0.0327182	-0.0196173	0.0850537	0.220278	0.0373623	-0.0153108	0.0900354	0.164314	0.0368495	-0.0162294	0.0899284	0.173464	1.03553	-14.0472	1.55109	-11.4606	red	0.273194	N
glycodeoxycholate 3-sulfate	Lipid	Secondary Bile Acid Metabolism	-0.0423924	-0.0930517	0.00826688	0.100912	-0.0421487	-0.0928339	0.00853649	0.10306	-0.0397251	-0.0906855	0.0112353	0.126451	-0.0416963	-0.0929302	0.00953751	0.110608	0.574862	5.71704	-4.64991	1.64198	grey	0.26611	N
glycolithocholate sulfate*	Lipid	Secondary Bile Acid Metabolism	-0.0331807	-0.0845732	0.0182118	0.205548	-0.032883	-0.0843274	0.0185614	0.210102	-0.0327764	-0.0845048	0.018952	0.214098	-0.0356035	-0.0875083	0.0163012	0.178659	0.897255	0.321199	-8.52031	-7.30186	grey	0.260223	N
glycosyl ceramide (d18:1/20:0, d16:1/22:0)*	Lipid	Ceramides	-0.000547379	-0.0514751	0.0503804	0.983182	-0.0124421	-0.0673591	0.0424749	0.656804	-0.013944	-0.0692912	0.0414032	0.62124	-0.0166918	-0.0724041	0.0390204	0.556815	-2173.03	-274.378	-501.998	-2949.41	greenyellow	0.679223	N
glycosyl ceramide (d18:1/23:1, d17:1/24:1)*	Lipid	Ceramides	-0.0210604	-0.0726905	0.0305696	0.423752	-0.0330345	-0.0873479	0.0212788	0.233032	-0.0344715	-0.0890659	0.0201228	0.215701	-0.0348075	-0.0897987	0.0201836	0.214573	-56.8558	-6.82323	-1.59529	-65.2744	greenyellow	0.62007	N
glycosyl ceramide (d18:2/24:1, d18:1/24:2)*	Lipid	Ceramides	-0.00614664	-0.0577353	0.045442	0.815237	-0.0235977	-0.0813328	0.0341375	0.42283	-0.0254273	-0.0834031	0.0325486	0.38975	-0.0277728	-0.0861573	0.0306117	0.350916	-283.911	-29.7659	-38.1597	-351.837	greenyellow	0.843321	N
glycosyl-N-(2-hydroxynervonoyl)-sphingosine (d18:1/24:1(2OH))*	Lipid	Ceramides	-0.00223157	-0.056622	0.0521589	0.935865	-0.000245562	-0.055023	0.0545318	0.992985	-0.000659268	-0.0556705	0.054352	0.981248	0.000204798	-0.0549554	0.055365	0.99419	88.996	-18.5388	38.7202	109.177	greenyellow	0.275756	N
glycosyl-N-behenoyl-sphingadienine (d18:2/22:0)*	Lipid	Ceramides	0.0188705	-0.0324473	0.0701883	0.470833	0.00780582	-0.050088	0.0656996	0.791447	0.0057946	-0.0524099	0.0639991	0.845194	0.0031424	-0.0554799	0.0617647	0.916271	58.6348	10.658	14.0548	83.3475	greenyellow	0.775569	N
glycosyl-N-nervonoyl-sphingosine (d18:1/24:1)*	Lipid	Ceramides	-0.0029688	-0.0533211	0.0473835	0.907941	-0.0176928	-0.0731779	0.0377923	0.531739	-0.0195419	-0.075298	0.0362143	0.491866	-0.0206541	-0.0766975	0.0353893	0.46984	-495.959	-62.2837	-37.4648	-595.707	greenyellow	0.79039	N
glycosyl-N-palmitoyl-sphingosine (d18:1/16:0)	Lipid	Ceramides	-0.0305814	-0.0811504	0.0199876	0.235711	-0.0501756	-0.105576	0.00522507	0.0758448	-0.0492749	-0.105007	0.0064573	0.0830729	-0.0512022	-0.107434	0.0050295	0.0742833	-64.072	2.94503	-6.30217	-67.4291	greenyellow	0.656059	N
glycosyl-N-stearoyl-sphingosine (d18:1/18:0)	Lipid	Ceramides	-0.0401975	-0.0923637	0.0119688	0.130869	-0.0545835	-0.109615	0.000447912	0.0518916	-0.052244	-0.1076	0.00311218	0.0643269	-0.0554389	-0.11112	0.000241902	0.0510023	-35.7884	5.82012	-7.94795	-37.9163	greenyellow	0.628103	N
glycosyl-N-tricosanoyl-sphingadienine (d18:2/23:0)*	Lipid	Ceramides	0.0206466	-0.0317708	0.0730641	0.439855	0.010586	-0.0469042	0.0680762	0.718003	0.00801244	-0.0501094	0.0661343	0.786876	0.00958287	-0.0490368	0.0682025	0.748502	48.7277	12.4648	-7.60619	53.5863	greenyellow	0.70009	Y
glycoursodeoxycholate	Lipid	Secondary Bile Acid Metabolism	0.0116781	-0.0395026	0.0628589	0.65452	0.011725	-0.0395562	0.0630062	0.653858	0.0156808	-0.0359797	0.0673414	0.551658	0.0156551	-0.0366541	0.0679644	0.557246	-0.40132	-33.8737	0.21998	-34.0551	grey	0.392241	N
guaiacol sulfate	Xenobiotics	Benzoate Metabolism	-0.0330444	-0.0839198	0.017831	0.202836	-0.0314348	-0.0824732	0.0196036	0.227184	-0.0363656	-0.0877361	0.0150048	0.165156	-0.0304643	-0.0830125	0.0220839	0.25563	4.87097	-14.9218	17.8588	7.80795	green	0.715456	N
guanidinoacetate	Amino Acid	Creatine Metabolism	0.0577937	0.000741877	0.114846	0.0470982	0.0541406	-0.00372549	0.112007	0.0666645	0.0548346	-0.00326846	0.112938	0.0643359	0.0572315	-0.00111335	0.115576	0.0545288	6.32085	-1.20071	-4.14743	0.972719	grey	0.0826871	N
gulonate*	Cofactors and Vitamins	Ascorbate and Aldarate Metabolism	-0.030374	-0.0807716	0.0200236	0.237309	-0.027456	-0.0783154	0.0234035	0.289799	-0.0306722	-0.0818775	0.0205332	0.240185	-0.0320653	-0.0835228	0.0193922	0.22177	9.60691	-10.5886	-4.58663	-5.5683	turquoise	0.546711	N
heme	Cofactors and Vitamins	Hemoglobin and Porphyrin Metabolism	-0.0249513	-0.0762914	0.0263888	0.340579	-0.0245431	-0.0760091	0.0269229	0.349715	-0.0236799	-0.075364	0.0280041	0.368939	-0.0270786	-0.0789906	0.0248334	0.306372	1.63607	3.45928	-13.6212	-8.52582	grey	-0.0331458	N
heneicosapentaenoate (21:5n3)	Lipid	Long Chain Polyunsaturated Fatty Acid (n3 and n6)	0.00836875	-0.0440527	0.0607902	0.754207	0.00648293	-0.046223	0.0591889	0.809373	-0.000994289	-0.0544451	0.0524565	0.970897	0.000173376	-0.0542889	0.0546356	0.995018	22.5341	89.3469	-13.9527	97.9283	blue	0.381416	N
heptadecenamide (17:1)*	Lipid	Fatty Acid, Amide	-0.000320837	-0.0649571	0.0643155	0.992233	0.00261193	-0.0622609	0.0674847	0.937061	0.00375632	-0.061356	0.0688687	0.909916	0.00748397	-0.0579288	0.0728968	0.822453	914.098	356.689	1161.85	2432.64	grey	0.076996	N
heptanoate (7:0)	Lipid	Medium Chain Fatty Acid	0.0175837	-0.0416342	0.0768016	0.560348	0.0171705	-0.0420716	0.0764127	0.569755	0.0212096	-0.0381628	0.080582	0.483574	0.0216395	-0.0380394	0.0813185	0.477026	2.34965	-22.9708	-2.44485	-23.066	blue	0.0506252	N
heptenedioate (C7:1-DC)*	Lipid	Fatty Acid, Dicarboxylate	-0.072172	-0.123686	-0.0206579	0.00606577	-0.0706683	-0.12232	-0.019017	0.00736115	-0.0735398	-0.125477	-0.0216029	0.00554816	-0.0773276	-0.129633	-0.0250227	0.00378789	2.08356	-3.97864	-5.24839	-7.14347	magenta	0.554007	N
hexadecadienoate (16:2n6)	Lipid	Long Chain Polyunsaturated Fatty Acid (n3 and n6)	-0.0181049	-0.0724245	0.0362146	0.51334	-0.0165244	-0.0713047	0.0382558	0.554134	-0.0192743	-0.0743135	0.035765	0.492233	-0.0193301	-0.0753429	0.0366827	0.498541	8.72963	-15.1883	-0.308502	-6.76716	blue	0.743591	N
hexadecanedioate (C16)	Lipid	Fatty Acid, Dicarboxylate	-0.0494812	-0.102093	0.00313105	0.0652614	-0.0500833	-0.102723	0.0025561	0.0621944	-0.0448812	-0.097835	0.00807269	0.0966165	-0.04733	-0.100781	0.00612114	0.0826057	-1.21684	10.5134	-4.94902	4.3475	blue	0.65996	N
hexadecenedioate (C16:1-DC)*	Lipid	Fatty Acid, Dicarboxylate	-0.0162809	-0.0682383	0.0356765	0.538872	-0.0150236	-0.0670866	0.0370394	0.571448	-0.0096095	-0.06221	0.042991	0.720124	-0.0109545	-0.0639113	0.0420023	0.684969	7.72247	33.2543	-8.26107	32.7157	blue	0.416387	N
hexanoylcarnitine (C6)	Lipid	Fatty Acid Metabolism (Acyl Carnitine)	-0.0665628	-0.117303	-0.0158222	0.0101724	-0.0643294	-0.11553	-0.0131287	0.0138321	-0.0611275	-0.11258	-0.0096746	0.0199197	-0.0640257	-0.116129	-0.0119228	0.016056	3.35522	4.81038	-4.35407	3.81153	purple	0.693955	N
hexanoylglutamine	Lipid	Fatty Acid Metabolism (Acyl Glutamine)	-0.0225753	-0.0743408	0.0291902	0.392434	-0.0210708	-0.0729645	0.030823	0.425884	-0.0177251	-0.0700246	0.0345743	0.506271	-0.0227531	-0.0755121	0.030006	0.397707	6.66468	14.8197	-22.2717	-0.787231	magenta	0.756719	N
hexanoylglycine (C6)	Lipid	Fatty Acid Metabolism (Acyl Glycine)	-0.00436758	-0.055846	0.0471109	0.867844	-0.00689794	-0.058588	0.0447922	0.793535	-0.00665945	-0.0589236	0.0456047	0.802664	-0.0093618	-0.0618598	0.0431362	0.726533	-57.9351	5.46028	-61.8729	-114.348	blue	0.367886	N
hippurate	Xenobiotics	Benzoate Metabolism	-0.0163336	-0.0679078	0.0352406	0.534541	-0.0188026	-0.0707227	0.0331176	0.477583	-0.0235452	-0.0760393	0.028949	0.379093	-0.0212148	-0.0754576	0.0330279	0.44308	-15.1159	-29.0359	14.267	-29.8847	green	0.68648	N
histidine	Amino Acid	Histidine Metabolism	0.0559217	0.00565041	0.106193	0.0292633	0.053795	0.00327736	0.104313	0.0368941	0.0531177	0.00223907	0.103996	0.0407469	0.0598125	0.00851908	0.111106	0.0223168	3.80292	1.21114	-11.9717	-6.95765	turquoise	0.179265	N
homoarginine	Amino Acid	Urea cycle; Arginine and Proline Metabolism	-0.015688	-0.0701905	0.0388145	0.572416	-0.0133946	-0.0682387	0.0414494	0.631952	-0.0155662	-0.0707893	0.0396568	0.580393	-0.0168132	-0.0722797	0.0386533	0.552195	14.6187	-13.8423	-7.94881	-7.17242	grey	0.0466921	N
homocitrulline	Amino Acid	Urea cycle; Arginine and Proline Metabolism	-0.0208547	-0.0723615	0.0306521	0.427189	-0.016847	-0.0690246	0.0353306	0.526601	-0.0101994	-0.0627888	0.04239	0.703673	-0.0106884	-0.0635269	0.04215	0.691569	19.2173	31.8758	-2.34489	48.7482	turquoise	0.44779	N
homostachydrine*	Xenobiotics	Food Component/Plant	0.0193015	-0.0304629	0.0690658	0.446889	0.0185086	-0.0313738	0.0683909	0.46683	0.0173746	-0.0331875	0.0679368	0.500377	0.0249709	-0.0262366	0.0761783	0.338946	4.10796	5.87489	-39.3556	-29.3728	green	0.306877	N
homovanillate (HVA)	Amino Acid	Tyrosine Metabolism	-0.0283197	-0.0795755	0.0229361	0.278628	-0.0254682	-0.0770687	0.0261324	0.33312	-0.0280042	-0.0797441	0.0237356	0.28854	-0.0262073	-0.0781329	0.0257182	0.322317	10.069	-8.95511	6.345	7.45892	turquoise	0.370172	N
hydantoin-5-propionate	Amino Acid	Histidine Metabolism	-0.0490253	-0.100132	0.00208122	0.0600745	-0.0464921	-0.098797	0.00581285	0.0814409	-0.0392828	-0.0920075	0.0134419	0.144095	-0.0404381	-0.0938861	0.01301	0.137992	5.1671	14.7053	-2.35651	17.5159	turquoise	0.405099	N
hydroquinone sulfate	Xenobiotics	Drug - Topical Agents	-0.0288453	-0.0792709	0.0215803	0.262003	-0.0282231	-0.0787153	0.0222691	0.273063	-0.0269589	-0.0778313	0.0239135	0.298738	-0.023067	-0.0744743	0.0283404	0.378899	2.15702	4.38281	13.4924	20.0322	green	0.249924	N
hydroxy-CMPF*	Lipid	Fatty Acid, Dicarboxylate	-0.0228233	-0.0763387	0.0306921	0.402966	-0.0317966	-0.0871221	0.0235289	0.259775	-0.04573	-0.103207	0.0117474	0.118816	-0.0518824	-0.111246	0.0074808	0.0866671	-39.3166	-61.0491	-26.9566	-127.322	yellow	0.234985	N
hydroxy-N6,N6,N6-trimethyllysine*	Amino Acid	Lysine Metabolism	-0.0231789	-0.0734832	0.0271254	0.366224	-0.020691	-0.0714028	0.0300207	0.423636	-0.0231593	-0.0741182	0.0277997	0.372815	-0.0254599	-0.0766131	0.0256932	0.329062	10.7334	-10.6486	-9.9257	-9.84093	turquoise	0.521498	N
hydroxyasparagine	Amino Acid	Alanine and Aspartate Metabolism	-0.0092278	-0.0600698	0.0416142	0.721871	-0.0012727	-0.0561195	0.0535741	0.963701	0.00134953	-0.0537418	0.0564409	0.961681	0.00122991	-0.0545996	0.0570594	0.965537	86.208	28.4166	-1.29629	113.328	turquoise	0.732089	Y
hydroxypalmitoyl sphingomyelin (d18:1/16:0(OH))	Lipid	Sphingolipid Metabolism	0.0204758	-0.0324876	0.0734391	0.44836	0.0100383	-0.0493221	0.0693987	0.740148	0.0118071	-0.0479459	0.0715601	0.698362	0.0145356	-0.04626	0.0753311	0.639139	50.9746	-8.63819	-13.3255	29.011	greenyellow	0.695779	N
hydroxyproline	Amino Acid	Urea cycle; Arginine and Proline Metabolism	0.0245454	-0.0262589	0.0753497	0.343431	0.0274599	-0.0236853	0.078605	0.292433	0.0297887	-0.021616	0.0811934	0.255836	0.0258783	-0.0263061	0.0780626	0.330831	-11.8738	-9.48795	15.9315	-5.43031	turquoise	0.23044	N
hyocholate	Lipid	Secondary Bile Acid Metabolism	0.0583028	0.00701407	0.109592	0.0259089	0.0583858	0.00708212	0.109689	0.0257414	0.060113	0.00842499	0.111801	0.0226731	0.0570338	0.0049517	0.109116	0.0318713	-0.142228	-2.9625	5.28139	2.17667	grey	0.375187	N
hypotaurine	Amino Acid	Methionine, Cysteine, SAM and Taurine Metabolism	-0.0390488	-0.0923727	0.0142751	0.151086	-0.0445875	-0.0989791	0.00980403	0.108048	-0.0434412	-0.0983613	0.0114789	0.120975	-0.0424904	-0.0975638	0.012583	0.130389	-14.1842	2.93564	2.43484	-8.81376	grey	0.160649	N
hypoxanthine	Nucleotide	Purine Metabolism, (Hypo)Xanthine/Inosine containing	0.0145764	-0.0401679	0.0693206	0.601542	0.0195767	-0.0359635	0.0751168	0.489413	0.0244992	-0.032004	0.0810025	0.39517	0.0239295	-0.0329782	0.0808371	0.409591	-34.3042	-33.7707	3.90874	-64.1662	blue	0.14462	N
imidazole lactate	Amino Acid	Histidine Metabolism	-0.0578349	-0.110456	-0.00521383	0.0312505	-0.0583983	-0.111047	-0.00574963	0.0297293	-0.0577927	-0.110484	-0.00510117	0.0316009	-0.0612657	-0.114557	-0.00797456	0.0242737	-0.974139	1.04711	-6.00501	-5.93204	grey	0.198442	N
imidazole propionate	Amino Acid	Histidine Metabolism	-0.0501428	-0.101829	0.00154339	0.0572351	-0.0469142	-0.100115	0.00628643	0.0838774	-0.0483292	-0.101783	0.00512467	0.0763488	-0.0481396	-0.102316	0.00603719	0.0815432	6.43894	-2.822	0.378167	3.99511	turquoise	0.370756	N
iminodiacetate (IDA)	Xenobiotics	Chemical	0.00913692	-0.0431437	0.0614175	0.731782	0.00599768	-0.0467253	0.0587207	0.823452	0.00753285	-0.0456592	0.0607249	0.781209	0.00649232	-0.0468939	0.0598785	0.811486	34.3578	-16.8019	11.3883	28.9442	salmon	0.181792	N
indole-3-carboxylate	Amino Acid	Tryptophan Metabolism	0.0216959	-0.0298006	0.0731923	0.408693	0.0222136	-0.0293123	0.0737394	0.397875	0.0273713	-0.02451	0.0792526	0.300891	0.0239455	-0.0286547	0.0765458	0.372006	-2.3861	-23.7729	15.7899	-10.3691	pink	0.369178	N
indoleacetate	Amino Acid	Tryptophan Metabolism	0.051538	0.000397187	0.102679	0.0482493	0.052814	0.00157074	0.104057	0.0433876	0.0561208	0.00471893	0.107523	0.0323851	0.0565597	0.00495527	0.108164	0.0317234	-2.4758	-6.41637	-0.851556	-9.74373	pink	0.48396	N
indoleacetoylcarnitine*	Amino Acid	Tryptophan Metabolism	0.00481192	-0.0461705	0.0557943	0.853143	0.00714183	-0.0440814	0.0583651	0.784511	0.0121836	-0.0394167	0.063784	0.643316	0.0147623	-0.0372219	0.0667465	0.577578	-48.4196	-104.777	-53.5887	-206.785	pink	0.293082	N
indoleacetylglutamine	Amino Acid	Tryptophan Metabolism	0.0405313	-0.0111319	0.0921945	0.124039	0.0461815	-0.00625341	0.0986164	0.0842624	0.0494841	-0.00328155	0.10225	0.0660302	0.0500882	-0.00284191	0.103018	0.0636162	-13.9402	-8.14825	-1.49058	-23.5791	pink	0.386088	N
indolelactate	Amino Acid	Tryptophan Metabolism	-0.0207653	-0.0760554	0.0345248	0.461415	-0.0187022	-0.0741554	0.0367511	0.508353	-0.0209791	-0.0767535	0.0347952	0.460729	-0.0194625	-0.0756845	0.0367595	0.49721	9.93534	-10.9651	7.30354	6.27376	brown	0.323719	N
indolepropionate	Amino Acid	Tryptophan Metabolism	0.0232941	-0.028394	0.0749822	0.37683	0.019456	-0.0330046	0.0719166	0.46704	0.0148421	-0.0381206	0.0678048	0.582599	0.0168985	-0.0372993	0.0710963	0.540885	16.4766	19.8071	-8.82784	27.4559	green	0.255608	N
inosine	Nucleotide	Purine Metabolism, (Hypo)Xanthine/Inosine containing	-0.0124559	-0.0701311	0.0452192	0.671892	-0.00974338	-0.0677629	0.0482761	0.741889	-0.00430462	-0.0637403	0.0551311	0.887045	-0.00795123	-0.0678459	0.0519435	0.794583	21.7772	43.664	-29.2761	36.1651	blue	0.121675	N
isobutyrylcarnitine (C4)	Amino Acid	Leucine, Isoleucine and Valine Metabolism	-0.0231911	-0.0745417	0.0281595	0.375818	-0.0214944	-0.0731057	0.0301168	0.414096	-0.0220047	-0.0738018	0.0297924	0.404791	-0.0208663	-0.0731681	0.0314355	0.433987	7.31608	-2.2002	4.9088	10.0247	pink	0.569674	N
isobutyrylglycine (C4)	Amino Acid	Leucine, Isoleucine and Valine Metabolism	0.00286944	-0.0486041	0.054343	0.912939	0.00158002	-0.0500285	0.0531886	0.95212	-0.0045869	-0.0565583	0.0473845	0.862575	0.00036954	-0.0524761	0.0532151	0.989057	44.9365	214.917	-172.732	87.1215	pink	0.421169	N
isoleucine	Amino Acid	Leucine, Isoleucine and Valine Metabolism	-0.0350185	-0.0920436	0.0220066	0.228557	-0.0289405	-0.0886542	0.0307732	0.341918	-0.0256521	-0.085595	0.0342908	0.401353	-0.0260716	-0.0863808	0.0342376	0.396575	17.3566	9.39034	-1.19788	25.549	turquoise	0.358715	N
isoleucylglycine	Peptide	Dipeptide	0.0138962	-0.0370012	0.0647935	0.592344	0.0109984	-0.0402586	0.0622554	0.673885	0.00907335	-0.0424001	0.0605468	0.72956	0.00767505	-0.0439368	0.0592869	0.770553	20.8529	13.8532	10.0625	44.7686	grey	0.211222	N
isoursodeoxycholate	Lipid	Secondary Bile Acid Metabolism	-0.0226301	-0.0732159	0.0279557	0.380339	-0.0206333	-0.071735	0.0304684	0.428472	-0.0216845	-0.0731031	0.0297341	0.408227	-0.0206037	-0.072706	0.0314987	0.438044	8.82361	-4.64522	4.77606	8.95445	grey	0.0927493	N
isovalerate (C5)	Amino Acid	Leucine, Isoleucine and Valine Metabolism	0.00211822	-0.0507069	0.0549433	0.937316	0.00641244	-0.0469994	0.0598243	0.813852	0.0106529	-0.0429832	0.0642891	0.696887	0.0105866	-0.0433323	0.0645056	0.700182	-202.728	-200.19	3.12808	-399.79	turquoise	0.186666	N
isovalerylcarnitine (C5)	Amino Acid	Leucine, Isoleucine and Valine Metabolism	-0.0469359	-0.100958	0.00708614	0.0885405	-0.042492	-0.0989193	0.0139353	0.13985	-0.0399076	-0.0965796	0.0167643	0.167389	-0.0409783	-0.0980803	0.0161237	0.159429	9.46809	5.50614	-2.28112	12.6931	turquoise	0.354403	N
isovalerylglycine	Amino Acid	Leucine, Isoleucine and Valine Metabolism	-0.000591086	-0.0516525	0.0504703	0.981887	-0.00136144	-0.0524835	0.0497606	0.958345	-0.00707944	-0.0585907	0.0444318	0.787512	-0.00515346	-0.0571872	0.0468802	0.845984	-130.329	-967.372	325.838	-771.863	pink	0.382407	N
kynurenate	Amino Acid	Tryptophan Metabolism	0.00537867	-0.0473154	0.0580727	0.841331	0.0135357	-0.0416537	0.0687251	0.630519	0.0170177	-0.0385705	0.0726059	0.548251	0.013253	-0.0427851	0.0692911	0.642774	-151.655	-64.737	69.9938	-146.398	turquoise	0.579654	N
kynurenine	Amino Acid	Tryptophan Metabolism	-0.0179375	-0.0690055	0.0331306	0.490932	-0.0134064	-0.0660403	0.0392275	0.617406	-0.0143401	-0.0672714	0.0385912	0.595198	-0.014808	-0.0680685	0.0384524	0.585569	25.2605	-5.20542	-2.60871	17.4463	turquoise	0.546528	N
lactate	Carbohydrate	Glycolysis, Gluconeogenesis, and Pyruvate Metabolism	-0.00325835	-0.0571826	0.0506659	0.905666	0.00358632	-0.0519111	0.0590838	0.899147	0.006131	-0.0498163	0.0620783	0.829826	0.00733129	-0.0491347	0.0637972	0.799	210.066	78.0973	36.8371	325	brown	0.460335	N
lactosyl-N-nervonoyl-sphingosine (d18:1/24:1)*	Lipid	Ceramides	-0.0210814	-0.0725988	0.0304359	0.422278	-0.0413955	-0.0987103	0.0159193	0.156768	-0.0421815	-0.0996921	0.015329	0.150437	-0.0424777	-0.10042	0.0154642	0.15063	-96.3601	-3.7286	-1.40509	-101.494	greenyellow	0.776191	N
lactosyl-N-palmitoyl-sphingosine (d18:1/16:0)	Lipid	Ceramides	-0.0246798	-0.0754568	0.0260973	0.340538	-0.0443158	-0.100404	0.0117719	0.121386	-0.0441952	-0.100429	0.0120391	0.123377	-0.0468292	-0.103729	0.0100706	0.106653	-79.5634	0.488953	-10.673	-89.7474	greenyellow	0.749504	N
laurate (12:0)	Lipid	Medium Chain Fatty Acid	0.0100261	-0.0425786	0.0626307	0.708559	0.00920484	-0.0434815	0.0618912	0.731866	0.0135352	-0.0394657	0.0665361	0.616483	0.0118291	-0.042441	0.0660992	0.669029	8.19084	-43.1914	17.017	-17.9835	blue	0.66421	N
laurylcarnitine (C12)	Lipid	Fatty Acid Metabolism (Acyl Carnitine)	-0.0561972	-0.106959	-0.00543541	0.030044	-0.0588378	-0.109822	-0.00785303	0.0237371	-0.0565256	-0.10778	-0.00527111	0.0306783	-0.0585956	-0.110331	-0.00685987	0.0264579	-4.6988	4.11437	-3.68354	-4.26796	purple	0.888974	N
leucine	Amino Acid	Leucine, Isoleucine and Valine Metabolism	-0.0294538	-0.0876366	0.028729	0.320868	-0.0227842	-0.0834518	0.0378835	0.46143	-0.0201752	-0.0810056	0.0406552	0.515413	-0.02058	-0.0817491	0.0405891	0.509375	22.6444	8.85777	-1.37435	30.1278	turquoise	0.332552	N
leucylalanine	Peptide	Dipeptide	-0.0393369	-0.0905111	0.0118372	0.131809	-0.0367861	-0.088359	0.0147868	0.161974	-0.0393366	-0.091194	0.0125209	0.136974	-0.0415321	-0.0935444	0.0104802	0.117484	6.4846	-6.48371	-5.58125	-5.58036	magenta	0.423595	N
lignoceroyl sphingomyelin (d18:1/24:0)	Lipid	Sphingolipid Metabolism	-0.0113493	-0.0619182	0.0392196	0.659826	-0.0227263	-0.0763806	0.030928	0.406183	-0.0175484	-0.0714655	0.0363687	0.523286	-0.0170854	-0.0713214	0.0371505	0.536706	-100.244	45.623	4.07939	-50.5416	yellow	0.561507	N
lignoceroylcarnitine (C24)*	Lipid	Fatty Acid Metabolism (Acyl Carnitine)	0.0158773	-0.035097	0.0668516	0.541302	0.0128084	-0.0388369	0.0644537	0.626694	0.0134503	-0.0384417	0.0653423	0.61122	0.0123534	-0.039879	0.0645857	0.642762	19.3287	-4.04269	6.90865	22.1947	yellow	0.415113	N
linoleate (18:2n6)	Lipid	Long Chain Polyunsaturated Fatty Acid (n3 and n6)	-0.00812504	-0.0599494	0.0436993	0.758477	-0.00705998	-0.0590833	0.0449633	0.79012	-0.00829558	-0.0606842	0.044093	0.756138	-0.00749116	-0.0607032	0.0457209	0.782468	13.1084	-15.2074	9.90058	7.80162	blue	0.846187	N
linolenate (18:3n3 or 3n6)	Lipid	Long Chain Polyunsaturated Fatty Acid (n3 and n6)	-0.0139535	-0.0661917	0.0382847	0.600381	-0.0122297	-0.0647493	0.04029	0.647901	-0.0119547	-0.0649305	0.0410212	0.658076	-0.0135938	-0.0674488	0.0402611	0.620575	12.3541	1.97084	-11.7472	2.57778	blue	0.819765	N
linolenoylcarnitine (C18:3)*	Lipid	Fatty Acid Metabolism (Acyl Carnitine)	-0.00753461	-0.0602207	0.0451515	0.779114	-0.00768915	-0.0603974	0.0450191	0.774797	-0.00429799	-0.0575657	0.0489697	0.874262	-0.00610935	-0.0595128	0.0472941	0.822471	-2.0511	45.0078	-24.0405	18.9162	purple	0.641985	N
linoleoyl ethanolamide	Lipid	Endocannabinoid	0.00964238	-0.0448366	0.0641214	0.728501	0.00984592	-0.0448177	0.0645095	0.723901	0.00917921	-0.0459135	0.0642719	0.743843	0.014043	-0.0415047	0.0695907	0.620028	-2.11087	6.91433	-50.4421	-45.6387	blue	0.46763	N
linoleoyl-arachidonoyl-glycerol (18:2/20:4) [1]*	Lipid	Diacylglycerol	-0.0441999	-0.0953503	0.00695045	0.0902803	-0.0399237	-0.0923835	0.0125361	0.135696	-0.0399683	-0.09279	0.0128534	0.137953	-0.0407816	-0.0937549	0.0121916	0.131223	9.67477	-0.100826	-1.84023	7.73372	brown	0.513515	N
linoleoyl-arachidonoyl-glycerol (18:2/20:4) [2]*	Lipid	Diacylglycerol	-0.0143317	-0.0644248	0.0357614	0.574739	-0.00819931	-0.0598062	0.0434076	0.755345	-0.010841	-0.0626637	0.0409817	0.681605	-0.00934187	-0.0615327	0.042849	0.72555	42.789	-18.4327	10.4604	34.8167	brown	0.460815	N
linoleoyl-docosahexaenoyl-glycerol (18:2/22:6) [1]*	Lipid	Diacylglycerol	-0.0334025	-0.0842841	0.0174791	0.198043	-0.0311938	-0.0822916	0.019904	0.231307	-0.040695	-0.0925436	0.0111536	0.12387	-0.0430466	-0.0959602	0.00986697	0.110747	6.61238	-28.4446	-7.04034	-28.8725	black	0.0223523	N
linoleoyl-linolenoyl-glycerol (18:2/18:3) [1]*	Lipid	Diacylglycerol	-0.0206839	-0.0709717	0.029604	0.419901	-0.019637	-0.070173	0.0308989	0.446048	-0.0197384	-0.0704521	0.0309754	0.445302	-0.0207325	-0.0715245	0.0300594	0.423435	5.06131	-0.489914	-4.80653	-0.235125	brown	0.397071	N
linoleoylcarnitine (C18:2)*	Lipid	Fatty Acid Metabolism (Acyl Carnitine)	0.0170529	-0.0383335	0.0724392	0.545969	0.0156087	-0.0398607	0.0710782	0.581048	0.0153997	-0.0402703	0.0710697	0.587469	0.0154614	-0.0404392	0.0713619	0.587518	8.4685	1.22571	-0.3616	9.3326	purple	0.642948	N
linoleoylcholine*	Lipid	Fatty Acid Metabolism (Acyl Choline)	0.00493747	-0.0471348	0.0570097	0.852473	-0.00423205	-0.0589477	0.0504836	0.879427	-0.00275197	-0.057681	0.052177	0.921726	-0.00467883	-0.0598959	0.0505382	0.868008	185.713	-29.9766	39.0253	194.762	black	0.70596	N
lithocholate sulfate (1)	Lipid	Secondary Bile Acid Metabolism	-0.00893332	-0.0601091	0.0422425	0.732086	-0.00613507	-0.0576797	0.0454096	0.815423	-0.0065033	-0.0582104	0.0452038	0.805164	-0.00849828	-0.0605234	0.0435268	0.748689	31.3237	-4.12197	-22.3319	4.86987	grey	0.115904	N
lysine	Amino Acid	Lysine Metabolism	-0.0312301	-0.0816231	0.0191628	0.224311	-0.0284398	-0.0791921	0.0223125	0.27186	-0.0286873	-0.0796714	0.0222968	0.26989	-0.0309755	-0.0821142	0.0201632	0.234958	8.93478	-0.792489	-7.32689	0.815406	turquoise	0.171245	N
malate	Energy	TCA Cycle	-0.019361	-0.0722117	0.0334898	0.472506	-0.0186983	-0.0715801	0.0341835	0.488048	-0.015328	-0.0683912	0.0377351	0.571049	-0.0185255	-0.0719571	0.0349061	0.496537	3.42272	17.4076	-16.5152	4.31506	blue	0.443655	N
maleate	Lipid	Fatty Acid, Dicarboxylate	-0.060739	-0.11631	-0.00516849	0.0321949	-0.0566897	-0.113984	0.000604822	0.0524647	-0.0534512	-0.110897	0.00399435	0.0681755	-0.0526437	-0.110462	0.00517413	0.0742985	6.66677	5.33185	1.32943	13.328	brown	0.291106	N
malonate	Lipid	Fatty Acid Synthesis	-0.024261	-0.0728305	0.0243084	0.327328	-0.0240075	-0.0725983	0.0245833	0.332619	-0.0216614	-0.0704579	0.0271352	0.384018	-0.0262197	-0.0752926	0.0228531	0.294769	1.04506	9.67027	-18.7888	-8.07347	blue	0.0884095	N
mannitol/sorbitol	Carbohydrate	Fructose, Mannose and Galactose Metabolism	-0.0384407	-0.0886007	0.0117194	0.132982	-0.0356517	-0.0861915	0.014888	0.166648	-0.0360741	-0.0868901	0.014742	0.163974	-0.0331727	-0.0842262	0.0178807	0.20266	7.25521	-1.0987	7.54759	13.7041	turquoise	0.252388	N
mannonate*	Xenobiotics	Food Component/Plant	-0.0453495	-0.0970094	0.00631041	0.0852857	-0.0427572	-0.0982149	0.0127005	0.130658	-0.043823	-0.0994868	0.0118407	0.122726	-0.0420277	-0.0980906	0.0140352	0.141637	5.7163	-2.35024	3.95894	7.32499	brown	0.261665	N
mannose	Carbohydrate	Fructose, Mannose and Galactose Metabolism	-0.0353268	-0.0877249	0.0170712	0.186207	-0.0295768	-0.08556	0.0264063	0.300215	-0.0305244	-0.0866418	0.025593	0.286154	-0.0308438	-0.0871729	0.0254853	0.282952	16.2765	-2.68218	-0.904304	12.69	brown	0.0231214	N
margarate (17:0)	Lipid	Long Chain Fatty Acids	-0.023604	-0.0752083	0.0280002	0.369739	-0.0215804	-0.0733967	0.030236	0.414085	-0.0236106	-0.0758232	0.028602	0.375205	-0.0266461	-0.0797946	0.0265023	0.325545	8.57343	-8.60113	-12.8604	-12.8881	blue	0.846532	N
margaroylcarnitine (C17)*	Lipid	Fatty Acid Metabolism (Acyl Carnitine)	-0.0314733	-0.0830492	0.0201027	0.231492	-0.034473	-0.0862995	0.0173536	0.192176	-0.0337561	-0.085994	0.0184819	0.205149	-0.0394134	-0.0921624	0.0133355	0.142949	-9.53087	2.27771	-17.975	-25.2282	yellow	0.461506	N
metabolonic lactone sulfate	Partially Characterized Molecules	Partially Characterized Molecules	-0.00521418	-0.0562029	0.0457745	0.841043	0.00122057	-0.0537676	0.0562087	0.965276	0.00134315	-0.053856	0.0565423	0.961937	-0.00191527	-0.0575035	0.053673	0.946124	123.409	2.35093	-62.4914	63.2681	brown	0.415473	N
methionine	Amino Acid	Methionine, Cysteine, SAM and Taurine Metabolism	0.0218073	-0.0326119	0.0762264	0.431959	0.0252036	-0.0295671	0.0799742	0.366857	0.0230776	-0.0320574	0.0782126	0.411747	0.0247497	-0.0305853	0.0800848	0.380429	-15.5742	9.74891	-7.66784	-13.4932	turquoise	0.211912	N
methionine sulfone	Amino Acid	Methionine, Cysteine, SAM and Taurine Metabolism	-0.0434213	-0.0957931	0.00895051	0.104091	-0.0437456	-0.0961383	0.00864707	0.10167	-0.0433632	-0.0960381	0.00931165	0.106563	-0.040876	-0.0937972	0.0120452	0.129956	-0.746913	0.880661	5.72804	5.86179	turquoise	0.35053	N
methionine sulfoxide	Amino Acid	Methionine, Cysteine, SAM and Taurine Metabolism	0.0247959	-0.0272264	0.0768182	0.349957	0.0284804	-0.0239209	0.0808817	0.286538	0.0265478	-0.0261272	0.0792228	0.323007	0.0244809	-0.0285492	0.0775111	0.365318	-14.8592	7.79403	8.33554	1.27033	turquoise	0.227916	N
methyl glucopyranoside (alpha + beta)	Xenobiotics	Food Component/Plant	-0.00433544	-0.0568619	0.0481911	0.871402	-0.00782563	-0.060835	0.0451838	0.772175	-0.0148057	-0.0689112	0.0392998	0.591499	-0.016109	-0.0715494	0.0393313	0.56878	-80.5037	-161.001	-30.0614	-271.566	cyan	0.618366	N
methyl indole-3-acetate	Xenobiotics	Food Component/Plant	0.000546158	-0.0508521	0.0519444	0.983373	0.00451135	-0.0475534	0.0565761	0.865057	0.0104506	-0.0419316	0.0628328	0.695593	0.0133235	-0.0393044	0.0659515	0.619538	-726.016	-1087.46	-526.024	-2339.5	pink	0.385439	N
methyl-4-hydroxybenzoate sulfate	Xenobiotics	Benzoate Metabolism	0.0250836	-0.0326636	0.0828308	0.394325	0.0235385	-0.0348649	0.0819419	0.429314	0.0239484	-0.0345582	0.0824551	0.422141	0.0218237	-0.0370808	0.0807282	0.467488	6.15958	-1.63428	8.47064	12.996	grey	0.0923897	N
methylmalonate (MMA)	Lipid	Fatty Acid Metabolism (also BCAA Metabolism)	-0.0223272	-0.0735167	0.0288624	0.392371	-0.0216708	-0.072945	0.0296034	0.407208	-0.0189116	-0.0706072	0.032784	0.473115	-0.0170211	-0.068882	0.0348397	0.519795	2.93976	12.3579	8.46728	23.7649	turquoise	0.297917	N
methylsuccinate	Amino Acid	Leucine, Isoleucine and Valine Metabolism	-0.0283423	-0.0795305	0.0228459	0.27761	-0.0288608	-0.0801046	0.0223829	0.269436	-0.0355118	-0.0870509	0.0160272	0.176714	-0.0349612	-0.0870882	0.0171657	0.188503	-1.82947	-23.4667	1.94274	-23.3535	green	0.335621	N
myo-inositol	Lipid	Inositol Metabolism	-0.0511425	-0.102276	-8.99324e-06	0.0499598	-0.0510999	-0.102257	5.72124e-05	0.0502564	-0.054283	-0.105954	-0.00261212	0.0395034	-0.0580864	-0.110124	-0.00604903	0.0287106	0.0832701	-6.22398	-7.43685	-13.5776	turquoise	0.298463	N
myristate (14:0)	Lipid	Long Chain Fatty Acids	-0.0178292	-0.0706901	0.0350318	0.508324	-0.0159018	-0.0692483	0.0374447	0.558825	-0.0159518	-0.0696726	0.037769	0.560336	-0.0164319	-0.0713188	0.038455	0.557119	10.8101	-0.280361	-2.6927	7.837	blue	0.86862	N
myristoleate (14:1n5)	Lipid	Long Chain Fatty Acids	-0.052567	-0.109267	0.00413341	0.0691785	-0.0517697	-0.109119	0.00557938	0.0768107	-0.0504693	-0.108232	0.00729292	0.0867544	-0.0511818	-0.110176	0.00781211	0.0889988	1.51687	2.47374	-1.35544	2.63517	blue	0.792493	N
myristoleoylcarnitine (C14:1)*	Lipid	Fatty Acid Metabolism (Acyl Carnitine)	-0.0557184	-0.10688	-0.00455673	0.0328208	-0.0559009	-0.107093	-0.00470869	0.032357	-0.053607	-0.105187	-0.00202704	0.0416621	-0.0549399	-0.106855	-0.0030247	0.0380803	-0.327537	4.11691	-2.39224	1.39714	purple	0.898988	N
myristoyl dihydrosphingomyelin (d18:0/14:0)*	Lipid	Sphingolipid Metabolism	0.00388834	-0.0509907	0.0587674	0.889482	-0.00471148	-0.0622478	0.0528248	0.872408	-0.00180726	-0.0600295	0.0564149	0.951455	-0.00564615	-0.0642479	0.0529556	0.850121	221.169	-74.6905	98.7283	245.207	yellow	0.717926	N
myristoyl-linoleoyl-glycerol (14:0/18:2) [1]*	Lipid	Diacylglycerol	-0.0290011	-0.0795865	0.0215844	0.260945	-0.0257604	-0.0781685	0.0266477	0.335111	-0.0261158	-0.0787074	0.0264757	0.330174	-0.0249757	-0.0782225	0.0282712	0.357672	11.1744	-1.2256	3.93143	13.8802	brown	0.826223	N
myristoyl-linoleoyl-glycerol (14:0/18:2) [2]*	Lipid	Diacylglycerol	-0.0266215	-0.0773236	0.0240805	0.303204	-0.0232929	-0.0758071	0.0292213	0.384405	-0.0211432	-0.0738553	0.0315689	0.43152	-0.0202719	-0.0738224	0.0332786	0.457854	12.5036	8.075	3.27275	23.8513	brown	0.865	N
myristoylcarnitine (C14)	Lipid	Fatty Acid Metabolism (Acyl Carnitine)	-0.0504687	-0.102996	0.00205852	0.0596667	-0.0511639	-0.103729	0.00140076	0.0564171	-0.049236	-0.1021	0.00362854	0.0679112	-0.0509166	-0.104216	0.00238262	0.0611433	-1.37767	3.82017	-3.33005	-0.887547	purple	0.776006	N
N-acetyl-1-methylhistidine*	Amino Acid	Histidine Metabolism	-0.000735082	-0.0511001	0.04963	0.977164	0.00140561	-0.0492169	0.0520281	0.956571	0.00653038	-0.0443472	0.0574079	0.801246	0.00397582	-0.0476202	0.0555719	0.879874	291.218	697.17	-347.52	640.868	turquoise	0.351702	N
N-acetyl-2-aminooctanoate*	Lipid	Fatty Acid, Amino	0.0214233	-0.0324289	0.0752756	0.43531	0.0231228	-0.0308546	0.0771001	0.400875	0.0247246	-0.0293902	0.0788394	0.370273	0.0239681	-0.0304716	0.0784079	0.387929	-7.93268	-7.47701	3.53098	-11.8787	tan	0.509126	N
N-acetyl-beta-alanine	Nucleotide	Pyrimidine Metabolism, Uracil containing	0.0227952	-0.0305212	0.0761115	0.401793	0.0259668	-0.0276774	0.0796111	0.342514	0.0235602	-0.0303172	0.0774376	0.391147	0.0219287	-0.0322961	0.0761535	0.427742	-13.9138	10.5576	7.15717	3.80096	turquoise	0.421985	N
N-acetyl-isoputreanine	Amino Acid	Polyamine Metabolism	0.0102527	-0.0400702	0.0605755	0.689473	0.00995523	-0.0403855	0.0602959	0.698133	0.0104988	-0.0401205	0.0611181	0.684177	0.0089012	-0.041844	0.0596464	0.730831	2.9009	-5.30204	15.5826	13.1815	turquoise	0.313944	N
N-acetylalanine	Amino Acid	Alanine and Aspartate Metabolism	-0.0227414	-0.0743834	0.0289006	0.38783	-0.018199	-0.0714191	0.0350212	0.502468	-0.0164898	-0.0698818	0.0369021	0.544721	-0.0200098	-0.0738025	0.0337828	0.465701	19.9743	7.51553	-15.4785	12.0114	turquoise	0.781676	Y
N-acetylarginine	Amino Acid	Urea cycle; Arginine and Proline Metabolism	0.0441831	-0.00626084	0.094627	0.0859854	0.0455355	-0.00497199	0.0960431	0.0771877	0.0498132	-0.00102587	0.100652	0.0547992	0.0496218	-0.00155561	0.100799	0.0573722	-3.0611	-9.68165	0.433158	-12.3096	turquoise	0.297721	N
N-acetylaspartate (NAA)	Amino Acid	Alanine and Aspartate Metabolism	0.0343357	-0.0176033	0.0862747	0.194918	0.0308335	-0.0218025	0.0834695	0.250713	0.0210255	-0.032334	0.074385	0.439684	0.0225393	-0.0314935	0.0765721	0.413338	10.1999	28.5651	-4.4089	34.3561	cyan	0.500168	N
N-acetylcarnosine	Amino Acid	Histidine Metabolism	-0.0709901	-0.137197	-0.00478271	0.035611	-0.0673314	-0.134655	-7.28719e-06	0.0499752	-0.0696714	-0.13734	-0.00200281	0.0436024	-0.0698269	-0.138222	-0.00143199	0.0453985	5.15383	-3.29633	-0.218976	1.63853	turquoise	0.479679	N
N-acetylcitrulline	Amino Acid	Urea cycle; Arginine and Proline Metabolism	0.0415298	-0.00975603	0.0928157	0.112403	0.0477361	-0.00444141	0.0999136	0.0729214	0.0544947	0.00205423	0.106935	0.0416868	0.0555302	0.00287161	0.108189	0.0387633	-14.9441	-16.2741	-2.49345	-33.7117	turquoise	0.447072	N
N-acetylglucosamine/N-acetylgalactosamine	Carbohydrate	Aminosugar Metabolism	-0.0191283	-0.0693084	0.0310519	0.454736	-0.0134677	-0.0651577	0.0382223	0.609368	-0.0146983	-0.0669585	0.0375618	0.581233	-0.0149031	-0.0675613	0.0377551	0.578865	29.5929	-6.43385	-1.07042	22.0886	turquoise	0.412062	N
N-acetylglutamate	Amino Acid	Glutamate Metabolism	-0.0399262	-0.0911319	0.0112794	0.126358	-0.0353642	-0.0879837	0.0172553	0.187598	-0.0333543	-0.0864073	0.0196988	0.217681	-0.0362075	-0.0896742	0.0172592	0.184256	11.4261	5.03422	-7.14629	9.31404	turquoise	0.433847	N
N-acetylglutamine	Amino Acid	Glutamate Metabolism	0.0281317	-0.0237902	0.0800536	0.288046	0.0284516	-0.0234945	0.0803977	0.282825	0.0332903	-0.0188564	0.0854371	0.210669	0.036329	-0.0160664	0.0887244	0.174008	-1.13718	-17.2003	-10.8015	-29.139	turquoise	0.251963	N
N-acetylglycine	Amino Acid	Glycine, Serine and Threonine Metabolism	-0.0165627	-0.0682312	0.0351058	0.529578	-0.0256348	-0.0795048	0.0282352	0.350742	-0.0269059	-0.0816359	0.0278242	0.335033	-0.0270887	-0.0820811	0.0279036	0.334069	-54.774	-7.67446	-1.104	-63.5525	blue	0.240592	N
N-acetylhistidine	Amino Acid	Histidine Metabolism	0.0316723	-0.0193812	0.0827258	0.223831	0.0299545	-0.0212425	0.0811515	0.251283	0.0307858	-0.0206789	0.0822504	0.240822	0.0350654	-0.0167329	0.0868637	0.184409	5.42373	-2.6245	-13.5123	-10.7131	turquoise	0.414238	N
N-acetylleucine	Amino Acid	Leucine, Isoleucine and Valine Metabolism	0.0406981	-0.01334	0.0947361	0.139798	0.0511532	-0.00467925	0.106986	0.0725117	0.0542256	-0.00174664	0.110198	0.0575803	0.0523701	-0.00382599	0.108566	0.0677471	-25.6896	-7.54917	4.55926	-28.6795	turquoise	0.499245	N
N-acetylmethionine	Amino Acid	Methionine, Cysteine, SAM and Taurine Metabolism	0.00924807	-0.0425012	0.0609973	0.725973	0.0123333	-0.0398317	0.0644983	0.642876	0.0125043	-0.0398404	0.064849	0.639429	0.0101136	-0.0426399	0.062867	0.706921	-33.3612	-1.84886	25.8514	-9.35858	turquoise	0.627427	N
N-acetylneuraminate	Carbohydrate	Aminosugar Metabolism	-0.0744473	-0.126305	-0.0225892	0.00492714	-0.0724282	-0.124755	-0.0201013	0.00670301	-0.0714064	-0.1244	-0.0184124	0.00830256	-0.070496	-0.12431	-0.0166823	0.0102784	2.71202	1.37263	1.2229	5.30754	turquoise	0.487184	N
N-acetylphenylalanine	Amino Acid	Phenylalanine Metabolism	0.0247396	-0.0314513	0.0809305	0.387925	0.0315686	-0.0263413	0.0894784	0.285099	0.0383336	-0.019859	0.0965263	0.196501	0.0399702	-0.0194382	0.0993785	0.187116	-27.6033	-27.3451	-6.61504	-61.5635	turquoise	0.502239	N
N-acetylputrescine	Amino Acid	Polyamine Metabolism	0.0125396	-0.0391011	0.0641803	0.633916	0.0163024	-0.0357614	0.0683662	0.539165	0.0158097	-0.0365358	0.0681552	0.553637	0.0173203	-0.0356289	0.0702696	0.521189	-30.0071	3.92931	-12.0469	-38.1247	turquoise	0.349892	N
N-acetylserine	Amino Acid	Glycine, Serine and Threonine Metabolism	-0.0156476	-0.0667931	0.0354979	0.54851	-0.0119075	-0.0636863	0.0398713	0.651982	-0.0119668	-0.0639049	0.0399712	0.651361	-0.0150338	-0.0673111	0.0372435	0.572761	23.9022	-0.379401	-19.6001	3.9227	turquoise	0.684653	Y
N-acetyltaurine	Amino Acid	Methionine, Cysteine, SAM and Taurine Metabolism	-0.00234141	-0.0546203	0.0499375	0.930005	-0.00114458	-0.0534923	0.0512031	0.965795	0.00532121	-0.0473439	0.0579863	0.842918	0.00494067	-0.0481641	0.0580454	0.855215	51.1159	276.149	-16.2527	311.012	turquoise	0.521696	N
N-acetylthreonine	Amino Acid	Glycine, Serine and Threonine Metabolism	-0.00434282	-0.0556313	0.0469457	0.868104	-0.00209672	-0.0536457	0.0494523	0.936418	-0.00261951	-0.0544455	0.0492065	0.921035	-0.000227803	-0.0522517	0.0517961	0.993148	51.7199	-12.0379	55.0726	94.7545	turquoise	0.605926	N
N-acetyltryptophan	Amino Acid	Tryptophan Metabolism	0.0166826	-0.0398753	0.0732405	0.562948	0.0217917	-0.0358681	0.0794514	0.458598	0.0218601	-0.0359422	0.0796624	0.458296	0.0230456	-0.0361046	0.0821958	0.444831	-30.6251	-0.410088	-7.10635	-38.1415	turquoise	0.439054	N
N-acetyltyrosine	Amino Acid	Tyrosine Metabolism	0.0365412	-0.0154293	0.0885117	0.168038	0.0417371	-0.0114449	0.0949192	0.123911	0.0443043	-0.00900205	0.0976106	0.103247	0.0459688	-0.00793078	0.0998684	0.0945477	-14.2194	-7.02531	-4.55527	-25.8	turquoise	0.369508	N
N-acetylvaline	Amino Acid	Leucine, Isoleucine and Valine Metabolism	-0.0228392	-0.075814	0.0301356	0.397855	-0.0171866	-0.0717002	0.0373269	0.536384	-0.016022	-0.0706346	0.0385905	0.56505	-0.0173408	-0.0721708	0.0374893	0.5351	24.7495	5.09925	-5.77411	24.0746	turquoise	0.758399	N
N-behenoyl-sphingadienine (d18:2/22:0)*	Lipid	Ceramides	-0.0086934	-0.0604006	0.0430138	0.7416	-0.00986928	-0.062238	0.0424994	0.711677	-0.0124549	-0.0650776	0.0401678	0.642518	-0.0135563	-0.0666439	0.0395313	0.616508	-13.5261	-29.7421	-12.6697	-55.9378	yellow	0.506903	N
N-carbamoylvaline	Amino Acid	Leucine, Isoleucine and Valine Metabolism	-0.0101512	-0.0617801	0.0414778	0.699787	-0.00854876	-0.0604903	0.0433928	0.746857	-0.00432798	-0.0565473	0.0478914	0.870872	-0.00501755	-0.0575007	0.0474656	0.851266	15.7855	41.5792	-6.79303	50.5717	turquoise	0.446245	N
N-delta-acetylornithine	Amino Acid	Urea cycle; Arginine and Proline Metabolism	-0.032857	-0.0826631	0.0169491	0.19585	-0.0346778	-0.0846029	0.0152473	0.173246	-0.0395014	-0.0898918	0.0108889	0.124336	-0.0345168	-0.0854982	0.0164646	0.184353	-5.5415	-14.6807	15.1707	-5.05149	turquoise	0.24889	N
N-formylanthranilic acid	Amino Acid	Tryptophan Metabolism	0.00183186	-0.0491212	0.0527849	0.943787	0.00250269	-0.0487249	0.0537303	0.923667	0.00463337	-0.0469717	0.0562385	0.860222	0.00322234	-0.048713	0.0551577	0.903146	-36.6204	-116.313	77.0271	-75.9058	pink	0.45109	N
N-formylmethionine	Amino Acid	Methionine, Cysteine, SAM and Taurine Metabolism	-0.0151186	-0.0672557	0.0370184	0.569566	-0.0123973	-0.0649021	0.0401075	0.643315	-0.0123253	-0.064903	0.0402525	0.645701	-0.0165289	-0.0695328	0.036475	0.540821	18.0001	0.476268	-27.8045	-9.3281	turquoise	0.622	N
N-formylphenylalanine	Amino Acid	Tyrosine Metabolism	-0.011361	-0.0623696	0.0396475	0.662247	-0.00963276	-0.0608805	0.041615	0.712398	-0.0132096	-0.0646514	0.0382322	0.614538	-0.0132135	-0.0648848	0.0384577	0.616003	15.2124	-31.4833	-0.0348398	-16.3057	blue	0.136629	N
N-methylpipecolate	Xenobiotics	Bacterial/Fungal	-0.0230571	-0.0731923	0.0270781	0.367136	-0.0206271	-0.0710233	0.0297691	0.422177	-0.0201865	-0.0708373	0.0304643	0.43447	-0.0163703	-0.0672504	0.0345097	0.52805	10.5391	1.91094	16.5508	29.0008	grey	0.295682	N
N-methylproline	Amino Acid	Urea cycle; Arginine and Proline Metabolism	-0.0241119	-0.0751743	0.0269505	0.354458	-0.0260828	-0.077332	0.0251664	0.318283	-0.0379405	-0.0899568	0.0140757	0.152706	-0.0416907	-0.0946745	0.011293	0.122925	-8.17402	-49.1779	-15.5533	-72.9052	cyan	0.626665	N
N-oleoylserine	Lipid	Endocannabinoid	0.00440741	-0.047071	0.0558858	0.86665	0.00463669	-0.0468629	0.0561363	0.85984	0.00513023	-0.0465241	0.0567845	0.845558	0.00949212	-0.0424124	0.0613967	0.719847	-5.20205	-11.198	-98.9671	-115.367	blue	0.469212	N
N-oleoyltaurine	Lipid	Endocannabinoid	-0.0167603	-0.068634	0.0351133	0.526319	-0.0154591	-0.0674254	0.0365072	0.559619	-0.0127855	-0.06509	0.0395191	0.631655	-0.0113802	-0.0640586	0.0412982	0.671795	7.7637	15.9523	8.38423	32.1002	blue	0.652496	N
N-palmitoyl-heptadecasphingosine (d17:1/16:0)*	Lipid	Ceramides	-0.0347868	-0.0862825	0.016709	0.185343	-0.0400953	-0.0924479	0.0122574	0.13323	-0.0403962	-0.0932944	0.012502	0.134351	-0.0405974	-0.0939135	0.0127187	0.135481	-15.26	-0.865168	-0.578318	-16.7035	yellow	0.668259	N
N-palmitoyl-sphingadienine (d18:2/16:0)*	Lipid	Ceramides	-0.0219933	-0.0728259	0.0288393	0.396185	-0.022632	-0.073862	0.0285979	0.386315	-0.025036	-0.0766405	0.0265686	0.341422	-0.0229707	-0.0747821	0.0288408	0.384617	-2.90433	-10.9302	9.39048	-4.44406	yellow	0.369012	N
N-palmitoyl-sphinganine (d18:0/16:0)	Lipid	Sphingolipid Metabolism	-0.0306711	-0.0822364	0.0208942	0.2435	-0.0311913	-0.0835263	0.0211438	0.242558	-0.0258555	-0.0784706	0.0267596	0.335233	-0.0273752	-0.0805118	0.0257614	0.312379	-1.69592	17.3968	-4.9549	10.746	brown	0.441969	N
N-palmitoyl-sphingosine (d18:1/16:0)	Lipid	Ceramides	-0.0388266	-0.0908794	0.0132263	0.143638	-0.0429955	-0.0959332	0.00994212	0.111334	-0.035823	-0.0891474	0.0175013	0.18778	-0.036201	-0.0902111	0.0178091	0.188786	-10.7375	18.4732	-0.973425	6.76229	yellow	0.396065	N
N-palmitoylglycine	Lipid	Fatty Acid Metabolism (Acyl Glycine)	-0.0179139	-0.0696385	0.0338107	0.497017	-0.0181208	-0.0698627	0.033621	0.492204	-0.0199218	-0.0717825	0.0319389	0.451253	-0.0180118	-0.0701137	0.0340901	0.497793	-1.15509	-10.0534	10.662	-0.546501	blue	0.601969	N
N-palmitoylserine	Lipid	Endocannabinoid	-0.00672087	-0.0590093	0.0455675	0.800974	-0.00761726	-0.0599574	0.0447228	0.775318	-0.0072582	-0.0597883	0.0452719	0.786399	-0.00488311	-0.0576033	0.047837	0.85585	-13.3374	5.3425	35.339	27.3441	grey	0.289574	N
N-stearoyl-sphingadienine (d18:2/18:0)*	Lipid	Ceramides	-0.0482471	-0.101062	0.00456761	0.0733489	-0.0453134	-0.099739	0.00911216	0.102648	-0.0419904	-0.0966568	0.012676	0.132093	-0.0418645	-0.097359	0.0136301	0.13914	6.08048	6.88754	0.260988	13.229	yellow	0.278947	N
N-stearoyl-sphinganine (d18:0/18:0)*	Lipid	Sphingolipid Metabolism	-0.0738541	-0.125807	-0.0219016	0.00536335	-0.0757817	-0.132249	-0.0193147	0.00856389	-0.070401	-0.127233	-0.0135688	0.0152221	-0.0763797	-0.134466	-0.018293	0.0099966	-2.60995	7.28558	-8.09536	-3.41973	brown	0.51404	N
N-stearoyl-sphingosine (d18:1/18:0)*	Lipid	Ceramides	-0.0707968	-0.122164	-0.0194293	0.00694003	-0.0699647	-0.123668	-0.0162618	0.0107018	-0.068677	-0.12262	-0.0147345	0.0126204	-0.0714278	-0.126317	-0.0165389	0.0107925	1.17532	1.81888	-3.88547	-0.891271	yellow	0.383675	N
N-stearoyltaurine	Lipid	Endocannabinoid	-0.0107344	-0.062727	0.0412583	0.685546	-0.0124394	-0.0645338	0.039655	0.639567	-0.0111387	-0.0634918	0.0412143	0.67648	-0.0122767	-0.0652453	0.0406919	0.649429	-15.8844	12.1172	-10.601	-14.3682	blue	0.45192	N
N,N-dimethylalanine	Amino Acid	Alanine and Aspartate Metabolism	-0.0482433	-0.0986988	0.00221212	0.0609113	-0.0504535	-0.101054	0.000146547	0.0506663	-0.0503712	-0.101176	0.00043357	0.0519848	-0.0506366	-0.101909	0.000635826	0.0529056	-4.58142	0.170669	-0.550096	-4.96085	grey	0.103491	N
N,N,N-trimethyl-5-aminovalerate	Amino Acid	Lysine Metabolism	-0.00981999	-0.0611188	0.0414788	0.707342	-0.00391934	-0.0564657	0.048627	0.883696	0.00169453	-0.0511315	0.0545206	0.949836	0.00619744	-0.0470731	0.059468	0.819513	60.0882	57.1678	45.8544	163.11	brown	0.23678	N
N,N,N-trimethyl-alanylproline betaine (TMAP)	Amino Acid	Urea cycle; Arginine and Proline Metabolism	-0.0157371	-0.0724481	0.0409739	0.586295	-0.013601	-0.0705823	0.0433803	0.6397	-0.0142308	-0.0715403	0.0430787	0.626264	-0.0160006	-0.0738	0.0417987	0.587188	13.5738	-4.00203	-11.2462	-1.6745	turquoise	0.65681	N
N1-Methyl-2-pyridone-5-carboxamide	Cofactors and Vitamins	Nicotinate and Nicotinamide Metabolism	-0.0122892	-0.062146	0.0375676	0.628804	-0.00899742	-0.0596471	0.0416523	0.727547	-0.00889488	-0.0598815	0.0420918	0.732241	-0.00902202	-0.0605154	0.0424713	0.731129	26.7861	0.834396	-1.03455	26.5859	turquoise	0.385351	N
N1-methylinosine	Nucleotide	Purine Metabolism, (Hypo)Xanthine/Inosine containing	-0.0317266	-0.0848931	0.0214398	0.241965	-0.0267752	-0.082466	0.0289157	0.345787	-0.022034	-0.0782717	0.0342037	0.442281	-0.0243454	-0.0812042	0.0325134	0.401098	15.6066	14.9439	-7.28533	23.2653	turquoise	0.679051	Y
N2-acetyl,N6-methyllysine	Amino Acid	Lysine Metabolism	0.0149085	-0.0353732	0.0651902	0.560919	0.0149572	-0.0353391	0.0652536	0.559753	0.0163808	-0.0340639	0.0668256	0.524233	0.0187063	-0.031891	0.0693036	0.46843	-0.326949	-9.54896	-15.5981	-25.474	grey	0.199229	N
N2-acetyl,N6,N6-dimethyllysine	Amino Acid	Lysine Metabolism	0.0159105	-0.0343887	0.0662097	0.535036	0.0163309	-0.0339934	0.0666553	0.524509	0.0175989	-0.0330774	0.0682753	0.495836	0.0213766	-0.0294584	0.0722116	0.409577	-2.64265	-7.96962	-23.7431	-34.3554	grey	0.224599	N
N2,N2-dimethylguanosine	Nucleotide	Purine Metabolism, Guanine containing	-0.00634519	-0.0579664	0.045276	0.8095	0.00216357	-0.0526733	0.0570004	0.938321	0.00291534	-0.0522139	0.0580446	0.917395	0.000528524	-0.0552971	0.0563541	0.985186	134.098	11.8478	-37.6161	108.33	turquoise	0.731173	Y
N2,N5-diacetylornithine	Amino Acid	Urea cycle; Arginine and Proline Metabolism	-0.0237707	-0.074597	0.0270556	0.359081	-0.0248824	-0.0757813	0.0260164	0.337746	-0.0243617	-0.0755597	0.0268363	0.350771	-0.020358	-0.0725868	0.0318708	0.444628	-4.67673	2.19073	16.8429	14.3569	turquoise	0.40517	N
N4-acetylcytidine	Nucleotide	Pyrimidine Metabolism, Cytidine containing	-0.0180199	-0.0683974	0.0323576	0.483006	-0.0123134	-0.064512	0.0398852	0.643628	-0.0109684	-0.063342	0.0414052	0.681272	-0.0106744	-0.0633093	0.0419606	0.690825	31.668	7.46384	1.6317	40.7635	turquoise	0.472393	N
N6-acetyllysine	Amino Acid	Lysine Metabolism	0.0217055	-0.0302969	0.073708	0.413059	0.0241352	-0.0281125	0.0763828	0.365014	0.0252145	-0.0273603	0.0777893	0.346979	0.0260622	-0.0267634	0.0788878	0.333312	-11.1937	-4.97253	-3.90545	-20.0717	turquoise	0.551578	N
N6-carbamoylthreonyladenosine	Nucleotide	Purine Metabolism, Adenine containing	-0.00637273	-0.0594486	0.0467032	0.813835	0.000490744	-0.0549244	0.0559059	0.986143	0.00246859	-0.0531742	0.0581114	0.930662	0.00114834	-0.0547872	0.0570839	0.967882	107.701	31.0361	-20.7172	118.02	turquoise	0.719287	Y
N6-methyllysine	Amino Acid	Lysine Metabolism	-0.0207777	-0.0707199	0.0291645	0.414581	-0.020548	-0.0705065	0.0294104	0.419909	-0.022026	-0.0721724	0.0281204	0.389049	-0.018119	-0.0684671	0.032229	0.48034	1.1055	-7.11313	18.8035	12.7959	grey	0.221354	N
N6-succinyladenosine	Nucleotide	Purine Metabolism, Adenine containing	0.0278784	-0.0233853	0.0791421	0.286258	0.0303653	-0.0210865	0.081817	0.247188	0.0313472	-0.0202908	0.0829853	0.233925	0.0333993	-0.0185288	0.0853274	0.207268	-8.92052	-3.52235	-7.36083	-19.8037	turquoise	0.575218	N
N6,N6-dimethyllysine	Amino Acid	Lysine Metabolism	-0.0211455	-0.0712715	0.0289805	0.408094	-0.0204498	-0.0706581	0.0297585	0.424447	-0.0214571	-0.0718923	0.0289781	0.404112	-0.0184956	-0.0691342	0.0321429	0.473813	3.29022	-4.76387	14.0053	12.5317	grey	0.293224	N
N6,N6,N6-trimethyllysine	Amino Acid	Lysine Metabolism	-0.0148371	-0.0669934	0.0373191	0.576915	-0.0125063	-0.0649672	0.0399545	0.640119	-0.0116452	-0.0645109	0.0412205	0.665733	-0.0153268	-0.0684061	0.0377525	0.571195	15.7094	5.8039	-24.8134	-3.30019	turquoise	0.461467	N
nervonoylcarnitine (C24:1)*	Lipid	Fatty Acid Metabolism (Acyl Carnitine)	-0.0132349	-0.064925	0.0384552	0.615566	-0.0156619	-0.0675475	0.0362237	0.553865	-0.0178929	-0.0701442	0.0343583	0.501861	-0.0215307	-0.0743147	0.0312533	0.423757	-18.3379	-16.8573	-27.4858	-62.681	yellow	0.395032	N
nicotinamide	Cofactors and Vitamins	Nicotinate and Nicotinamide Metabolism	-0.031223	-0.0855851	0.023139	0.260077	-0.0294545	-0.0839456	0.0250365	0.289176	-0.029694	-0.0845482	0.0251602	0.288473	-0.02883	-0.0839183	0.0262583	0.304783	5.66408	-0.766922	2.76725	7.66441	brown	0.199679	N
nisinate (24:6n3)	Lipid	Long Chain Polyunsaturated Fatty Acid (n3 and n6)	-0.0233543	-0.0749615	0.0282528	0.374849	-0.0197427	-0.0718892	0.0324039	0.457808	-0.0203519	-0.0728017	0.0320978	0.446687	-0.0203764	-0.0739252	0.0331723	0.455525	15.4647	-2.60889	-0.104917	12.7509	blue	0.540981	N
nonadecanoate (19:0)	Lipid	Long Chain Fatty Acids	0.0133933	-0.0384413	0.0652279	0.612341	0.0106171	-0.0416121	0.0628462	0.690137	0.00540214	-0.0472563	0.0580606	0.840541	0.00467256	-0.048569	0.0579141	0.86334	20.7284	38.9368	5.44738	65.1126	blue	0.765065	N
nonadecenamide (19:1)*	Lipid	Fatty Acid, Amide	0.00734638	-0.053802	0.0684948	0.813725	0.00555256	-0.0557022	0.0668073	0.858895	0.0041699	-0.057625	0.0659648	0.894711	0.00802239	-0.0541082	0.070153	0.800083	24.4178	18.8209	-52.4405	-9.20185	grey	0.0854546	N
nonanoylcarnitine (C9)	Lipid	Fatty Acid Metabolism (Acyl Carnitine)	-0.0554976	-0.106254	-0.00474169	0.0321299	-0.0570215	-0.107932	-0.00611131	0.0281727	-0.0580357	-0.109228	-0.0068433	0.0263139	-0.0599155	-0.11131	-0.00852072	0.0223506	-2.7458	-1.82739	-3.38724	-7.96043	purple	0.638048	N
O-acetylhomoserine	Amino Acid	Glycine, Serine and Threonine Metabolism	0.0077116	-0.0425176	0.0579408	0.763336	0.00792258	-0.0423232	0.0581684	0.75714	0.00792168	-0.0425152	0.0583586	0.758057	0.00996251	-0.040621	0.060546	0.699299	-2.7359	0.0116714	-26.4644	-29.1886	grey	0.160798	N
o-cresol sulfate	Xenobiotics	Benzoate Metabolism	-0.019831	-0.0715715	0.0319094	0.452271	-0.020143	-0.0720482	0.0317622	0.446637	-0.0178459	-0.070346	0.0346542	0.50501	-0.00962886	-0.066174	0.0469163	0.738397	-1.57309	11.5831	41.4355	51.4455	green	0.295828	N
O-sulfo-L-tyrosine	Xenobiotics	Chemical	0.0224735	-0.0284759	0.0734229	0.387046	0.0247584	-0.0264333	0.0759501	0.342927	0.0239722	-0.0274192	0.0753635	0.360335	0.0240406	-0.0275324	0.0756137	0.360659	-10.167	3.4985	-0.304588	-6.97314	turquoise	0.502044	N
octadecadienedioate (C18:2-DC)*	Lipid	Fatty Acid, Dicarboxylate	-0.034054	-0.0849436	0.0168356	0.18951	-0.0388502	-0.09039	0.0126897	0.139456	-0.0424609	-0.0942155	0.00929358	0.107756	-0.0435302	-0.0955241	0.00846376	0.100747	-14.0841	-10.6031	-3.13976	-27.827	magenta	0.21589	N
octadecanedioate (C18)	Lipid	Fatty Acid, Dicarboxylate	-0.0436565	-0.0950006	0.00768761	0.0955527	-0.0454797	-0.0970369	0.0060776	0.0837778	-0.0443867	-0.0961866	0.00741318	0.0930027	-0.0467856	-0.0987037	0.00513254	0.0773241	-4.1762	2.50348	-5.49483	-7.16755	blue	0.462446	N
octadecanedioylcarnitine (C18-DC)*	Lipid	Fatty Acid Metabolism (Acyl Carnitine)	-0.0342507	-0.0861848	0.0176834	0.195983	-0.0338143	-0.0858993	0.0182708	0.203047	-0.0336228	-0.086027	0.0187814	0.208387	-0.0363583	-0.0890576	0.0163409	0.176152	1.27424	0.559056	-7.98691	-6.15361	magenta	0.491767	N
octadecenedioate (C18:1-DC)*	Lipid	Fatty Acid, Dicarboxylate	-0.0190996	-0.0705341	0.0323348	0.466476	-0.0219236	-0.073807	0.0299598	0.407308	-0.0220475	-0.074209	0.0301141	0.40717	-0.0231278	-0.07555	0.0292944	0.386945	-14.7855	-0.648536	-5.65638	-21.0904	magenta	0.447035	N
octadecenedioylcarnitine (C18:1-DC)*	Lipid	Fatty Acid Metabolism (Acyl Carnitine)	-0.0499928	-0.102119	0.0021332	0.060128	-0.0489786	-0.101219	0.0032616	0.0661007	-0.0480767	-0.100503	0.00434947	0.0722487	-0.0476525	-0.100372	0.00506738	0.0764291	2.02867	1.80399	0.848465	4.68113	magenta	0.640149	N
octanoylcarnitine (C8)	Lipid	Fatty Acid Metabolism (Acyl Carnitine)	-0.0607799	-0.111326	-0.010234	0.0184677	-0.0616736	-0.112355	-0.0109924	0.017111	-0.0607073	-0.111628	-0.00978632	0.0194918	-0.0625718	-0.113775	-0.0113688	0.0166498	-1.47026	1.58975	-3.06768	-2.94819	purple	0.795467	N
oleate/vaccenate (18:1)	Lipid	Long Chain Fatty Acids	-0.0285687	-0.0805462	0.0234087	0.28114	-0.0252991	-0.0781587	0.0275605	0.34797	-0.0254959	-0.0787631	0.0277713	0.347935	-0.0273901	-0.0816063	0.0268261	0.321846	11.4446	-0.68875	-6.63027	4.12563	blue	0.875223	N
oleoyl ethanolamide	Lipid	Endocannabinoid	-0.0171109	-0.0724495	0.0382277	0.544256	-0.015038	-0.0706699	0.0405939	0.596024	-0.0141686	-0.0703548	0.0420176	0.620913	-0.0117724	-0.0684768	0.0449319	0.683883	12.1147	5.08084	14.004	31.1995	blue	0.648221	N
oleoyl-arachidonoyl-glycerol (18:1/20:4) [1]*	Lipid	Diacylglycerol	-0.0588799	-0.109251	-0.00850854	0.0219934	-0.0558407	-0.109367	-0.00231469	0.0408941	-0.0519435	-0.105997	0.00211028	0.0596269	-0.0538398	-0.108299	0.000619404	0.0526597	5.16167	6.61897	-3.22058	8.56005	brown	0.710643	Y
oleoyl-arachidonoyl-glycerol (18:1/20:4) [2]*	Lipid	Diacylglycerol	-0.0669486	-0.117251	-0.0166466	0.00912699	-0.0647597	-0.117992	-0.0115277	0.0171417	-0.0636221	-0.117423	-0.00982085	0.0204971	-0.0677365	-0.122149	-0.0133245	0.0147269	3.26952	1.69928	-6.14572	-1.17692	brown	0.707386	N
oleoyl-linolenoyl-glycerol (18:1/18:3) [2]*	Lipid	Diacylglycerol	-0.0514383	-0.101271	-0.00160518	0.0430722	-0.0484726	-0.0988796	0.00193443	0.0594513	-0.0447067	-0.0955332	0.00611984	0.0846662	-0.0458842	-0.0969423	0.00517394	0.0781404	5.76561	7.32122	-2.28915	10.7977	brown	0.578038	N
oleoyl-linoleoyl-glycerol (18:1/18:2) [1]	Lipid	Diacylglycerol	-0.0398136	-0.090951	0.0113237	0.126922	-0.0368803	-0.0887933	0.0150326	0.163661	-0.0351853	-0.087271	0.0169004	0.185341	-0.0343424	-0.0865358	0.017851	0.197012	7.36764	4.25739	2.11717	13.7422	brown	0.575424	N
oleoyl-linoleoyl-glycerol (18:1/18:2) [2]	Lipid	Diacylglycerol	-0.0407126	-0.0917125	0.0102873	0.117585	-0.0382445	-0.0900437	0.0135547	0.147752	-0.0365449	-0.0885593	0.0154695	0.168352	-0.0364295	-0.0885749	0.0157158	0.170771	6.06238	4.17459	0.283298	10.5203	brown	0.57338	N
oleoyl-oleoyl-glycerol (18:1/18:1) [1]*	Lipid	Diacylglycerol	-0.0395574	-0.09034	0.0112252	0.126731	-0.0354468	-0.0882022	0.0173085	0.187707	-0.0308416	-0.0838723	0.022189	0.254128	-0.031674	-0.0853773	0.0220293	0.247483	10.3915	11.6417	-2.10418	19.9291	brown	0.734585	N
oleoyl-oleoyl-glycerol (18:1/18:1) [2]*	Lipid	Diacylglycerol	-0.0386732	-0.089444	0.0120975	0.135343	-0.0346627	-0.0874013	0.018076	0.197511	-0.0298383	-0.0828973	0.0232207	0.270154	-0.031224	-0.0850673	0.0226193	0.255497	10.3704	12.4746	-3.58302	19.262	brown	0.757499	N
oleoylcarnitine (C18)	Lipid	Fatty Acid Metabolism (Acyl Carnitine)	-0.0268887	-0.0791152	0.0253377	0.3127	-0.0255448	-0.0778986	0.026809	0.338669	-0.0205421	-0.0734178	0.0323335	0.446135	-0.0247149	-0.0781418	0.0287119	0.36433	4.99815	18.605	-15.5187	8.08445	purple	0.805159	N
oleoylcholine	Lipid	Fatty Acid Metabolism (Acyl Choline)	-0.0101001	-0.0612372	0.041037	0.698492	-0.0168756	-0.0692771	0.035526	0.527671	-0.0145857	-0.0671964	0.038025	0.586641	-0.0173087	-0.0702214	0.0356041	0.521184	-67.0833	22.6719	-26.9602	-71.3716	black	0.728262	N
ornithine	Amino Acid	Urea cycle; Arginine and Proline Metabolism	0.0164615	-0.0347663	0.0676892	0.528575	0.0174336	-0.0338435	0.0687107	0.50493	0.0189604	-0.032573	0.0704938	0.470582	0.0226032	-0.029521	0.0747275	0.395112	-5.90564	-9.27482	-22.1295	-37.3099	turquoise	0.170055	N
orotate	Nucleotide	Pyrimidine Metabolism, Orotate containing	0.0237878	-0.0276367	0.0752124	0.364352	0.0256792	-0.0259204	0.0772788	0.329122	0.02676	-0.0250249	0.0785448	0.310912	0.0261544	-0.0258311	0.0781398	0.323853	-7.95087	-4.54352	2.54583	-9.94856	purple	0.238986	N
orotidine	Nucleotide	Pyrimidine Metabolism, Orotate containing	-0.0185386	-0.0704146	0.0333375	0.483416	-0.0129351	-0.0665438	0.0406736	0.636065	-0.00963622	-0.063476	0.0442035	0.725574	-0.00937774	-0.0634201	0.0446646	0.733611	30.2261	17.7946	1.39426	49.4149	turquoise	0.568334	N
oxalate (ethanedioate)	Cofactors and Vitamins	Ascorbate and Aldarate Metabolism	0.0336627	-0.0238069	0.0911323	0.250746	0.0304212	-0.0276357	0.0884782	0.30419	0.0210391	-0.0381591	0.0802373	0.485816	0.018914	-0.0429141	0.0807421	0.548543	9.62929	27.8709	6.31309	43.8133	cyan	0.754108	Y
p-cresol glucuronide*	Amino Acid	Tyrosine Metabolism	-0.00106008	-0.0512665	0.0491463	0.966969	0.000307774	-0.0501586	0.0507742	0.990457	-5.68417e-05	-0.0506445	0.0505308	0.998242	-0.00189063	-0.0528719	0.0490906	0.942018	129.033	-34.3952	-172.986	-78.3482	pink	0.75594	N
p-cresol sulfate	Xenobiotics	Benzoate Metabolism	-0.00166858	-0.0525778	0.0492406	0.948746	-0.00207008	-0.0532473	0.0491071	0.936769	-0.00166475	-0.0531015	0.049772	0.949387	-0.00455371	-0.0566701	0.0475627	0.863935	-24.0627	24.2921	-173.139	-172.91	pink	0.829405	N
palmitate (16:0)	Lipid	Long Chain Fatty Acids	-0.0271556	-0.0791105	0.0247993	0.305403	-0.0238905	-0.0767526	0.0289716	0.375482	-0.0225601	-0.0758586	0.0307384	0.406502	-0.024419	-0.0790201	0.030182	0.380476	12.0234	4.89917	-6.84542	10.0772	blue	0.900836	N
palmitoleate (16:1n7)	Lipid	Long Chain Fatty Acids	-0.0455498	-0.100001	0.00890115	0.101028	-0.0429677	-0.098619	0.0126835	0.13011	-0.041375	-0.0974304	0.0146805	0.147868	-0.0424123	-0.100048	0.0152232	0.149098	5.66859	3.49678	-2.27735	6.88802	blue	0.817078	N
palmitoleoyl-linoleoyl-glycerol (16:1/18:2) [1]*	Lipid	Diacylglycerol	-0.0587087	-0.109015	-0.0084022	0.022209	-0.0574254	-0.109434	-0.00541678	0.0304808	-0.0544001	-0.106723	-0.00207725	0.0415833	-0.0527614	-0.105736	0.000213642	0.0509299	2.1859	5.15301	2.79126	10.1302	brown	0.74013	N
palmitoleoyl-oleoyl-glycerol (16:1/18:1) [2]*	Lipid	Diacylglycerol	-0.0215322	-0.0723436	0.0292792	0.405965	-0.0178795	-0.0699921	0.0342331	0.501047	-0.0149751	-0.067295	0.0373448	0.574575	-0.0148263	-0.0684771	0.0388245	0.587839	16.9638	13.4888	0.690872	31.1435	brown	0.614817	N
palmitoleoylcarnitine (C16:1)*	Lipid	Fatty Acid Metabolism (Acyl Carnitine)	-0.0575736	-0.109688	-0.00545955	0.0303893	-0.0563659	-0.10863	-0.00410165	0.0345534	-0.0550496	-0.107734	-0.0023657	0.0405748	-0.0564156	-0.109524	-0.00330698	0.0373582	2.09764	2.28626	-2.37259	2.01131	purple	0.845962	N
palmitoyl dihydrosphingomyelin (d18:0/16:0)*	Lipid	Sphingolipid Metabolism	-0.00471158	-0.0578945	0.0484713	0.862062	-0.0197057	-0.0782671	0.0388557	0.509314	-0.0163732	-0.0751769	0.0424306	0.585023	-0.0174705	-0.0765343	0.0415933	0.561852	-318.239	70.7304	-23.2894	-270.798	yellow	0.655463	N
palmitoyl ethanolamide	Lipid	Endocannabinoid	0.000348952	-0.0553563	0.0560542	0.990198	0.0031996	-0.0531699	0.0595691	0.91136	0.00454663	-0.0522873	0.0613805	0.875325	0.00642894	-0.0511311	0.063989	0.826607	-816.916	-386.023	-539.418	-1742.36	blue	0.611665	N
palmitoyl sphingomyelin (d18:1/16:0)	Lipid	Sphingolipid Metabolism	-0.00464534	-0.0563665	0.0470758	0.860177	-0.0225859	-0.0809847	0.0358128	0.448183	-0.0210591	-0.0797501	0.037632	0.481641	-0.022408	-0.0819781	0.0371622	0.460705	-386.206	32.8691	-29.0378	-382.375	greenyellow	0.828651	N
palmitoyl-arachidonoyl-glycerol (16:0/20:4) [1]*	Lipid	Diacylglycerol	-0.0611088	-0.11183	-0.0103872	0.0182432	-0.0581272	-0.110617	-0.00563731	0.0299965	-0.0544968	-0.107275	-0.00171815	0.0430032	-0.0553766	-0.10885	-0.00190332	0.0423943	4.87904	5.94092	-1.43978	9.38018	brown	0.731653	N
palmitoyl-arachidonoyl-glycerol (16:0/20:4) [2]*	Lipid	Diacylglycerol	-0.0505	-0.1016	0.000599623	0.052746	-0.0466886	-0.100185	0.00680742	0.0871135	-0.0420317	-0.0960636	0.0120001	0.127242	-0.0456769	-0.100323	0.00896968	0.101299	7.54735	9.22146	-7.21808	9.55072	brown	0.770041	N
palmitoyl-docosahexaenoyl-glycerol (16:0/22:6) [1]*	Lipid	Diacylglycerol	-0.0459453	-0.0971146	0.00522396	0.0783922	-0.0435504	-0.0952372	0.00813638	0.098586	-0.0490708	-0.101371	0.0032294	0.0659023	-0.0493442	-0.102106	0.00341751	0.0667778	5.21252	-12.0151	-0.59511	-7.39769	black	0.102338	N
palmitoyl-linoleoyl-glycerol (16:0/18:2) [1]*	Lipid	Diacylglycerol	0.00607797	-0.0448029	0.0569589	0.814768	0.00744574	-0.0438367	0.0587282	0.775834	0.00750807	-0.0438978	0.0589139	0.774535	0.00864044	-0.043041	0.0603218	0.742992	-22.5036	-1.02556	-18.6307	-42.1598	brown	0.423911	N
palmitoyl-linoleoyl-glycerol (16:0/18:2) [2]*	Lipid	Diacylglycerol	-0.0524227	-0.103	-0.00184566	0.0422157	-0.0511952	-0.102748	0.000357964	0.05161	-0.0498052	-0.101517	0.00190646	0.0590533	-0.0466891	-0.0988417	0.00546344	0.0792808	2.34159	2.65157	5.94407	10.9372	brown	0.725576	N
palmitoyl-myristoyl-glycerol (16:0/14:0) [1]*	Lipid	Diacylglycerol	-0.00784874	-0.0594813	0.0437838	0.765605	-0.00308402	-0.0563138	0.0501458	0.909531	-0.00155576	-0.0549803	0.0518687	0.954455	0.000296903	-0.0540262	0.05462	0.991447	60.7068	19.4714	23.6046	103.783	brown	0.805548	N
palmitoyl-myristoyl-glycerol (16:0/14:0) [2]	Lipid	Diacylglycerol	-0.00745218	-0.0585184	0.0436141	0.774721	-0.0028638	-0.0554968	0.0497692	0.915017	0.000405014	-0.052445	0.0532551	0.988008	0.00237299	-0.0512804	0.0560264	0.930875	61.5709	43.8639	26.4081	131.843	brown	0.788664	N
palmitoyl-oleoyl-glycerol (16:0/18:1) [1]*	Lipid	Diacylglycerol	-0.0401526	-0.091254	0.0109488	0.123459	-0.0366742	-0.0904211	0.0170726	0.180944	-0.0309199	-0.084994	0.0231542	0.262194	-0.0312703	-0.0862898	0.0237492	0.265086	8.66278	14.3311	-0.872549	22.1214	brown	0.866837	N
palmitoyl-oleoyl-glycerol (16:0/18:1) [2]*	Lipid	Diacylglycerol	-0.0448225	-0.0959701	0.00632499	0.0858234	-0.0421378	-0.0959617	0.0116862	0.124831	-0.0357939	-0.0899839	0.018396	0.195288	-0.0363023	-0.0916213	0.0190166	0.198201	5.98978	14.1532	-1.13427	19.0088	brown	0.884092	N
palmitoyl-palmitoyl-glycerol (16:0/16:0) [1]*	Lipid	Diacylglycerol	-0.0342025	-0.0860251	0.0176201	0.195651	-0.0308311	-0.0847862	0.0231239	0.262516	-0.0271854	-0.0814569	0.0270862	0.325971	-0.0260364	-0.0813057	0.0292329	0.355597	9.85712	10.6594	3.35928	23.8758	brown	0.840952	N
palmitoyl-palmitoyl-glycerol (16:0/16:0) [2]*	Lipid	Diacylglycerol	-0.0286616	-0.079696	0.0223728	0.270793	-0.0253893	-0.0786292	0.0278506	0.34971	-0.0201854	-0.0737267	0.0333559	0.459701	-0.0192626	-0.0737753	0.0352501	0.488322	11.4171	18.1564	3.21962	32.7931	brown	0.862365	N
palmitoyl-sphingosine-phosphoethanolamine (d18:1/16:0)	Lipid	Ceramide PEs	0.0128209	-0.039215	0.0648568	0.62895	0.00108772	-0.0561678	0.0583432	0.970278	0.00669891	-0.050952	0.0643498	0.81973	0.00739066	-0.0508438	0.0656252	0.803433	91.516	-43.766	-5.39548	42.3546	greenyellow	0.772285	N
palmitoylcarnitine (C16)	Lipid	Fatty Acid Metabolism (Acyl Carnitine)	-0.0475095	-0.101222	0.00620313	0.0829428	-0.0470209	-0.100965	0.00692265	0.0875048	-0.0422191	-0.0965247	0.0120865	0.127472	-0.047504	-0.102852	0.00784391	0.0924727	1.02841	10.1071	-11.1239	0.0115567	purple	0.725064	Y
palmitoylcholine	Lipid	Fatty Acid Metabolism (Acyl Choline)	-0.0043892	-0.0560273	0.0472489	0.867603	-0.0113893	-0.0644499	0.0416713	0.67378	-0.0107565	-0.0640211	0.0425082	0.692065	-0.0136346	-0.0671895	0.0399203	0.617567	-159.485	14.4182	-65.5727	-210.639	black	0.729519	N
pantoate	Cofactors and Vitamins	Pantothenate and CoA Metabolism	-0.0419082	-0.09326	0.00944358	0.109626	-0.0404955	-0.0919459	0.010955	0.122824	-0.0411402	-0.0928573	0.0105769	0.118878	-0.0392061	-0.0914266	0.0130144	0.141039	3.37106	-1.53836	4.61507	6.44777	turquoise	0.422158	N
pantothenate (Vitamin B5)	Cofactors and Vitamins	Pantothenate and CoA Metabolism	-0.0321751	-0.0824548	0.0181046	0.209584	-0.0289438	-0.0801734	0.0222857	0.26793	-0.026668	-0.0780441	0.0247082	0.308745	-0.0254825	-0.077386	0.026421	0.335671	10.0427	7.07332	3.68434	20.8004	brown	0.252294	N
paraxanthine	Xenobiotics	Xanthine Metabolism	-0.00853119	-0.0593512	0.0422888	0.741981	-0.00677211	-0.057716	0.0441718	0.794315	-0.00814688	-0.0593028	0.0430091	0.754784	-0.00877041	-0.060099	0.0425581	0.737539	20.6194	-16.1146	-7.30885	-2.80405	green	0.622324	N
pelargonate (9:0)	Lipid	Medium Chain Fatty Acid	0.0106249	-0.0426912	0.063941	0.695922	0.0105754	-0.042771	0.0639218	0.697432	0.0124978	-0.0410259	0.0660216	0.646995	0.0117246	-0.0419132	0.0653623	0.668143	0.466068	-18.0938	7.27812	-10.3496	blue	0.126415	N
pentadecanoate (15:0)	Lipid	Long Chain Fatty Acids	-0.0130326	-0.0649638	0.0388986	0.622596	-0.011727	-0.0639174	0.0404634	0.659451	-0.0158968	-0.0687069	0.0369133	0.554962	-0.0157094	-0.069302	0.0378831	0.565378	10.0183	-31.995	1.43735	-20.5394	blue	0.801503	N
pentose acid*	Partially Characterized Molecules	Partially Characterized Molecules	-0.0105341	-0.0619478	0.0408797	0.687812	-0.0118779	-0.0635796	0.0398238	0.652306	-0.0199009	-0.0726093	0.0328075	0.459034	-0.0200339	-0.0737653	0.0336976	0.464657	-12.757	-76.1628	-1.26206	-90.1819	grey	0.396658	N
perfluorooctanesulfonate (PFOS)	Xenobiotics	Chemical	0.0404807	-0.0108853	0.0918468	0.122346	0.0398456	-0.011975	0.0916662	0.131695	0.0399111	-0.012291	0.0921132	0.133899	0.0329308	-0.0199036	0.0857652	0.221664	1.56897	-0.161778	17.2435	18.6507	grey	0.0783515	N
perfluorooctanoate (PFOA)	Xenobiotics	Chemical	0.0308545	-0.0217619	0.0834708	0.250215	0.0299095	-0.0230005	0.0828194	0.26767	0.0257104	-0.0281336	0.0795544	0.349088	0.0198985	-0.0342252	0.0740223	0.470912	3.06275	13.6093	18.8363	35.5084	grey	0.0785712	N
phenol sulfate	Amino Acid	Tyrosine Metabolism	-0.049662	-0.10116	0.00183621	0.0587356	-0.04779	-0.0994596	0.00387955	0.0698357	-0.0482138	-0.100084	0.00365691	0.0684626	-0.0487481	-0.100809	0.00331241	0.0664449	3.76939	-0.853249	-1.07595	1.84018	turquoise	0.231086	N
phenylacetate	Amino Acid	Phenylalanine Metabolism	-0.00655325	-0.0568496	0.0437431	0.79831	-0.00809844	-0.0589162	0.0427193	0.754626	-0.0088961	-0.0600238	0.0422316	0.732916	-0.00961242	-0.0613244	0.0420995	0.715438	-23.5789	-12.172	-10.9308	-46.6817	pink	0.646357	N
phenylacetylcarnitine	Peptide	Acetylated Peptides	-0.0392571	-0.089844	0.0113299	0.128162	-0.0372126	-0.0880082	0.0135831	0.150919	-0.0384996	-0.0894811	0.0124818	0.138733	-0.0401812	-0.091518	0.0111556	0.124917	5.20803	-3.27858	-4.28348	-2.35403	pink	0.684364	N
phenylacetylglutamate	Peptide	Acetylated Peptides	-0.0176477	-0.0685638	0.0332684	0.49668	-0.0159789	-0.0672347	0.0352769	0.540948	-0.0146864	-0.0660539	0.036681	0.574992	-0.0155706	-0.0675804	0.0364392	0.557116	9.45585	7.32394	-5.01014	11.7696	pink	0.774656	N
phenylacetylglutamine	Peptide	Acetylated Peptides	-0.0113742	-0.0631279	0.0403795	0.666453	-0.0100068	-0.0619491	0.0419355	0.705555	-0.0108705	-0.0630019	0.0412609	0.682574	-0.0131767	-0.0661118	0.0397584	0.625419	12.0217	-7.59314	-20.2759	-15.8473	pink	0.891374	N
phenylalanine	Amino Acid	Phenylalanine Metabolism	-0.0168835	-0.0685456	0.0347787	0.521586	-0.0124909	-0.0652588	0.040277	0.642477	-0.00934867	-0.0623835	0.0436861	0.729558	-0.00918121	-0.0624273	0.0440649	0.73523	26.0172	18.611	0.991851	45.62	turquoise	0.419535	N
phenyllactate (PLA)	Amino Acid	Phenylalanine Metabolism	-0.0351106	-0.0927593	0.0225381	0.232401	-0.0322347	-0.0902836	0.0258141	0.276211	-0.0335927	-0.0918668	0.0246815	0.258333	-0.0354713	-0.0940884	0.0231458	0.235405	8.19074	-3.86751	-5.35075	-1.02752	brown	0.270434	N
phenylpyruvate	Amino Acid	Phenylalanine Metabolism	-0.0217572	-0.0750193	0.0315049	0.423091	-0.0188722	-0.0724907	0.0347464	0.490038	-0.0244303	-0.0785813	0.0297207	0.376314	-0.0212997	-0.0759593	0.0333599	0.444753	13.2602	-25.5463	14.3888	2.10269	turquoise	0.210919	N
phosphate	Energy	Oxidative Phosphorylation	-0.0308758	-0.0809199	0.0191683	0.22638	-0.0303664	-0.0805826	0.0198499	0.235738	-0.02667	-0.0771826	0.0238427	0.300515	-0.0261276	-0.0770877	0.0248325	0.314712	1.64997	11.9718	1.75657	15.3784	grey	0.182459	N
phosphocholine	Lipid	Phospholipid Metabolism	-0.0144907	-0.0677011	0.0387198	0.593288	-0.0182681	-0.0720379	0.0355017	0.505232	-0.021832	-0.0761022	0.0324381	0.430169	-0.0216353	-0.0760189	0.0327482	0.435291	-26.0683	-24.5944	1.35747	-49.3052	grey	0.246723	N
phosphoethanolamine (PE)	Lipid	Phospholipid Metabolism	-0.0199491	-0.0761007	0.0362025	0.485978	-0.0224962	-0.0790177	0.0340254	0.435086	-0.0245626	-0.0816343	0.0325091	0.398675	-0.0252941	-0.0824893	0.0319011	0.385807	-12.768	-10.3585	-3.66681	-26.7933	grey	0.201989	N
phytanate	Xenobiotics	Food Component/Plant	-0.0196373	-0.0709601	0.0316855	0.453044	-0.0245303	-0.0766189	0.0275582	0.355753	-0.0311551	-0.0841927	0.0218824	0.249396	-0.0342833	-0.0879765	0.01941	0.210592	-24.9167	-33.7358	-15.9295	-74.5821	blue	0.408596	N
picolinate	Amino Acid	Tryptophan Metabolism	-0.00743478	-0.0620145	0.0471449	0.789349	-0.00516087	-0.0600627	0.049741	0.853731	-0.00580548	-0.0610525	0.0494415	0.836718	-0.00303771	-0.0584391	0.0523637	0.914362	30.5847	-8.6701	37.2273	59.1419	grey	0.26561	N
picolinoylglycine	Lipid	Fatty Acid Metabolism (Acyl Glycine)	-0.0262216	-0.0803206	0.0278774	0.341876	-0.0187805	-0.0764371	0.0388762	0.522957	-0.0167154	-0.0746986	0.0412679	0.571827	-0.0169561	-0.0752568	0.0413446	0.568418	28.3778	7.87553	-0.917843	35.3355	turquoise	0.626062	N
pimeloylcarnitine/3-methyladipoylcarnitine (C7-DC)	Lipid	Fatty Acid Metabolism (Acyl Carnitine)	-0.0306627	-0.0808677	0.0195423	0.231096	-0.0340511	-0.0846586	0.0165564	0.187092	-0.0360902	-0.087145	0.0149645	0.165764	-0.0355662	-0.0872718	0.0161393	0.177446	-11.0506	-6.65019	1.70888	-15.9919	grey	0.0857406	N
pipecolate	Amino Acid	Lysine Metabolism	-0.0312805	-0.083805	0.021244	0.242914	-0.033484	-0.0861642	0.0191963	0.21267	-0.0319377	-0.0849352	0.0210599	0.237355	-0.0354003	-0.0887501	0.0179495	0.19325	-7.04419	4.94332	-11.0697	-13.1705	grey	0.200494	N
piperine	Xenobiotics	Food Component/Plant	0.0528811	0.00158355	0.104179	0.0433435	0.0545604	0.00313503	0.105986	0.0375919	0.051642	-9.87683e-05	0.103383	0.0504384	0.0488914	-0.00378078	0.101564	0.068843	-3.1756	5.51878	5.20145	7.54463	grey	0.30237	N
pregnanediol-3-glucuronide	Lipid	Progestin Steroids	-0.0403712	-0.0911061	0.0103637	0.118766	-0.0435986	-0.0948032	0.00760601	0.0950916	-0.0413684	-0.0927195	0.00998267	0.114264	-0.0413039	-0.0928094	0.0102015	0.115919	-7.99432	5.52413	0.159734	-2.31045	red	0.639106	N
pregnen-diol disulfate*	Lipid	Pregnenolone Steroids	-0.0555206	-0.115532	0.0044911	0.0697613	-0.0585547	-0.118928	0.00181887	0.0573032	-0.0501833	-0.110958	0.010591	0.105501	-0.0521278	-0.113859	0.00960321	0.0978473	-5.46491	15.0781	-3.50226	6.11088	red	0.805844	N
pregnenediol sulfate (C21H34O5S)*	Lipid	Pregnenolone Steroids	-0.0413467	-0.0991137	0.0164203	0.160529	-0.0475103	-0.106036	0.0110152	0.111512	-0.0456248	-0.104458	0.0132087	0.128427	-0.0452368	-0.10445	0.013977	0.134199	-14.9071	4.56028	0.938458	-9.40834	red	0.795271	N
pregnenetriol disulfate*	Lipid	Pregnenolone Steroids	-0.0398537	-0.0981439	0.0184364	0.180076	-0.040936	-0.0997587	0.0178868	0.172428	-0.0336469	-0.092914	0.0256202	0.265621	-0.0353856	-0.0956039	0.0248327	0.249229	-2.7155	18.2896	-4.36276	11.2113	red	0.792731	N
pregnenetriol sulfate*	Lipid	Pregnenolone Steroids	-0.0311768	-0.0910121	0.0286584	0.306915	-0.0344266	-0.0950014	0.0261482	0.265105	-0.0320928	-0.0930886	0.0289029	0.3022	-0.032849	-0.0945095	0.0288115	0.296183	-10.4238	7.48566	-2.42554	-5.36366	red	0.811601	N
pregnenolone sulfate	Lipid	Pregnenolone Steroids	-0.03279	-0.0867476	0.0211675	0.233432	-0.0375378	-0.0920179	0.0169422	0.176721	-0.037436	-0.0920377	0.0171657	0.178863	-0.0349087	-0.0899813	0.0201638	0.21392	-14.4794	0.310538	7.7075	-6.46138	red	0.711107	N
pristanate	Lipid	Fatty Acid, Branched	-0.00406157	-0.0557401	0.0476169	0.877499	-0.00973967	-0.0625073	0.0430279	0.717357	-0.0143143	-0.0677412	0.0391127	0.599276	-0.0164636	-0.0705391	0.0376119	0.55045	-139.8	-112.631	-52.9191	-305.35	blue	0.503075	N
proline	Amino Acid	Urea cycle; Arginine and Proline Metabolism	0.0423569	-0.012128	0.0968418	0.127488	0.0518069	-0.00419501	0.107809	0.0697827	0.0521779	-0.00409668	0.108452	0.069148	0.054165	-0.0023756	0.110706	0.0604198	-22.3106	-0.875734	-4.69127	-27.8776	brown	0.330581	N
prolylhydroxyproline	Amino Acid	Urea cycle; Arginine and Proline Metabolism	-0.0360034	-0.0870817	0.015075	0.166982	-0.0361673	-0.0872841	0.0149496	0.165377	-0.035025	-0.0863393	0.0162894	0.180811	-0.0372839	-0.0889307	0.014363	0.156965	-0.455251	3.17273	-6.27406	-3.55658	grey	0.294567	N
propionylcarnitine (C3)	Lipid	Fatty Acid Metabolism (also BCAA Metabolism)	-0.0648053	-0.117675	-0.0119354	0.016322	-0.0624335	-0.117943	-0.0069237	0.0275212	-0.057428	-0.113196	-0.00165983	0.0435686	-0.0578362	-0.113839	-0.00183318	0.042967	3.65993	7.72388	-0.629915	10.7539	turquoise	0.46836	N
propionylglycine (C3)	Lipid	Fatty Acid Metabolism (also BCAA Metabolism)	0.00730124	-0.0451212	0.0597237	0.784735	0.00355889	-0.049343	0.0564608	0.895032	0.00200102	-0.0513854	0.0553874	0.941399	0.00496822	-0.0490489	0.0589853	0.856848	51.2563	21.3371	-40.6396	31.9537	pink	0.260572	N
pseudouridine	Nucleotide	Pyrimidine Metabolism, Uracil containing	0.0157302	-0.035689	0.0671493	0.54854	0.0196234	-0.0324479	0.0716948	0.459881	0.0214734	-0.0308732	0.0738199	0.421136	0.024895	-0.0276864	0.0774764	0.353179	-24.7504	-11.7603	-21.7521	-58.2628	turquoise	0.672854	Y
pyridoxate	Cofactors and Vitamins	Vitamin B6 Metabolism	-0.0129271	-0.0633732	0.037519	0.615273	-0.0126036	-0.0630733	0.037866	0.624305	-0.01438	-0.0651015	0.0363415	0.578206	-0.016808	-0.0680393	0.0344234	0.519958	2.50209	-13.7414	-18.7819	-30.0211	turquoise	0.285167	N
pyroglutamine*	Amino Acid	Glutamate Metabolism	-0.00540974	-0.0678694	0.0570499	0.865115	-0.00590828	-0.0684663	0.0566497	0.853049	-0.00493067	-0.0678004	0.0579391	0.877756	0.00182978	-0.0616222	0.0652818	0.954897	-9.21566	18.0713	124.968	133.824	turquoise	0.320853	N
pyrraline	Xenobiotics	Food Component/Plant	0.0397516	-0.010788	0.0902912	0.123077	0.0409222	-0.00970015	0.0915445	0.113021	0.0406441	-0.0101801	0.0914682	0.116938	0.039671	-0.0115047	0.0908467	0.128572	-2.94471	0.699689	2.4478	0.202781	turquoise	0.169778	N
pyruvate	Carbohydrate	Glycolysis, Gluconeogenesis, and Pyruvate Metabolism	-0.00937276	-0.0657489	0.0470034	0.744379	-0.00356639	-0.0613657	0.0542329	0.903679	-0.00589377	-0.0643419	0.0525544	0.843226	-0.00346975	-0.0622198	0.0552803	0.907786	61.9495	-24.8313	25.8624	62.9805	brown	0.40087	N
quinate	Xenobiotics	Food Component/Plant	-0.0130065	-0.0634156	0.0374026	0.612844	-0.0130044	-0.0634638	0.037455	0.613256	-0.0205044	-0.0716093	0.0306005	0.431387	-0.0139018	-0.0656526	0.0378491	0.59831	0.0163139	-57.6638	50.7642	-6.88328	green	0.602381	N
quinolinate	Cofactors and Vitamins	Nicotinate and Nicotinamide Metabolism	-0.0465447	-0.0971456	0.00405616	0.0713826	-0.0439532	-0.097052	0.00914566	0.104649	-0.044574	-0.0979688	0.0088209	0.101734	-0.0492705	-0.103153	0.00461211	0.0730693	5.56788	-1.3337	-10.0904	-5.85622	turquoise	0.584613	N
retinal	Cofactors and Vitamins	Vitamin A Metabolism	-0.0454184	-0.0967039	0.00586699	0.0825651	-0.0445811	-0.0959254	0.0067633	0.0887433	-0.0441136	-0.0957112	0.00748407	0.0937427	-0.0446254	-0.0967565	0.00750577	0.0933329	1.84373	1.02933	-1.12691	1.74614	brown	0.378718	N
retinol (Vitamin A)	Cofactors and Vitamins	Vitamin A Metabolism	-0.0313167	-0.0835488	0.0209154	0.239744	-0.0301531	-0.0824974	0.0221912	0.258671	-0.030942	-0.0836437	0.0217597	0.249638	-0.0326249	-0.0858507	0.020601	0.229415	3.71562	-2.51932	-5.37359	-4.17729	brown	0.372904	N
ribitol	Carbohydrate	Pentose Metabolism	-0.0113431	-0.0626555	0.0399694	0.664624	-0.00449318	-0.0579811	0.0489948	0.869139	-0.000785175	-0.0546914	0.0531211	0.97721	0.000253666	-0.0542344	0.0547417	0.992715	60.3883	32.6896	9.15837	102.236	brown	0.450316	N
ribulonate/xylulonate/lyxonate*	Carbohydrate	Pentose Metabolism	0.0219256	-0.0295501	0.0734013	0.403561	0.0219922	-0.0295086	0.0734929	0.402364	0.0184132	-0.0333679	0.0701943	0.485576	0.0188176	-0.033308	0.0709431	0.478964	-0.303507	16.3231	-1.84425	14.1754	grey	0.297613	N
S-1-pyrroline-5-carboxylate	Amino Acid	Glutamate Metabolism	0.0463945	-0.00512744	0.0979164	0.0775422	0.0460198	-0.00569714	0.0977368	0.081108	0.0446384	-0.00751718	0.096794	0.0933915	0.0429643	-0.00950877	0.0954373	0.108461	0.807525	2.97758	3.60846	7.39356	grey	0.185912	N
S-adenosylhomocysteine (SAH)	Amino Acid	Methionine, Cysteine, SAM and Taurine Metabolism	-0.00439628	-0.0587922	0.0499996	0.874056	0.00307495	-0.0533738	0.0595237	0.914919	0.00245025	-0.0542711	0.0591716	0.932482	0.00141561	-0.0556111	0.0584423	0.96117	169.944	-14.2096	-23.5345	132.2	turquoise	0.597956	N
S-methylcysteine	Amino Acid	Methionine, Cysteine, SAM and Taurine Metabolism	-0.0230274	-0.0736554	0.0276005	0.372431	-0.0277138	-0.0789616	0.023534	0.28896	-0.0281625	-0.0796402	0.0233152	0.283379	-0.0231212	-0.0749181	0.0286758	0.381378	-20.3512	-1.94852	21.8928	-0.406938	grey	0.168867	N
S-methylcysteine sulfoxide	Amino Acid	Methionine, Cysteine, SAM and Taurine Metabolism	-0.0518831	-0.102618	-0.00114788	0.0450435	-0.0576571	-0.109113	-0.00620132	0.0281059	-0.0576103	-0.109234	-0.00598615	0.0287514	-0.0539014	-0.105977	-0.00182596	0.0425	-11.1289	0.0901504	7.14859	-3.89013	grey	0.159682	N
salicylate	Xenobiotics	Drug - Topical Agents	-0.0108172	-0.061642	0.0400076	0.676381	-0.00507866	-0.05773	0.0475727	0.849953	-0.0038974	-0.056778	0.0489832	0.885067	-0.00493869	-0.0579703	0.0480929	0.855075	53.0501	10.9202	-9.62617	54.3441	grey	0.123483	N
sarcosine	Amino Acid	Glycine, Serine and Threonine Metabolism	0.00156552	-0.0509887	0.0541198	0.953412	0.000654994	-0.052003	0.053313	0.980537	0.00289001	-0.0500583	0.0558384	0.91475	0.00337889	-0.0497288	0.0564866	0.900696	58.1613	-142.765	-31.2277	-115.831	grey	0.259553	N
sebacate (C10-DC)	Lipid	Fatty Acid, Dicarboxylate	-0.0359787	-0.0883892	0.0164317	0.17832	-0.0354524	-0.0879211	0.0170163	0.185239	-0.033058	-0.0859129	0.0197969	0.220066	-0.038146	-0.0917095	0.0154175	0.162631	1.46286	6.6551	-14.1417	-6.02373	blue	0.405759	N
serine	Amino Acid	Glycine, Serine and Threonine Metabolism	0.0243412	-0.0270604	0.0757428	0.353089	0.0218094	-0.0302747	0.0738935	0.411561	0.0228184	-0.0296249	0.0752617	0.39352	0.0248621	-0.027893	0.0776171	0.355403	10.4014	-4.14523	-8.39593	-2.13975	grey	0.12299	N
spermidine	Amino Acid	Polyamine Metabolism	-0.00738326	-0.0617216	0.0469551	0.789867	-0.00994774	-0.064547	0.0446515	0.720849	-0.0123388	-0.0670966	0.042419	0.658543	-0.0154626	-0.0706416	0.0397164	0.582613	-34.7338	-32.385	-42.309	-109.428	blue	0.0574455	N
sphingadienine	Lipid	Sphingolipid Metabolism	-0.0202376	-0.0770025	0.0365273	0.484453	-0.0187578	-0.0756204	0.0381049	0.517678	-0.0172668	-0.0743976	0.039864	0.553366	-0.0201962	-0.0775314	0.037139	0.489692	7.31223	7.36727	-14.475	0.204461	grey	0.269296	N
sphinganine	Lipid	Sphingolipid Metabolism	-0.0436206	-0.0970989	0.00985773	0.109813	-0.0439027	-0.0979373	0.010132	0.111203	-0.0410273	-0.0954283	0.0133737	0.139258	-0.036654	-0.0916703	0.0183623	0.191453	-0.646672	6.59181	10.0256	15.9708	brown	0.321855	N
sphinganine-1-phosphate	Lipid	Sphingolipid Metabolism	0.00282568	-0.0512976	0.056949	0.918445	0.00207189	-0.0520904	0.0562342	0.940195	0.00617575	-0.0482443	0.0605958	0.823871	0.0112878	-0.0435977	0.0661734	0.686693	26.6765	-145.235	-180.915	-299.473	purple	0.233764	N
sphingomyelin (d17:1/14:0, d16:1/15:0)*	Lipid	Sphingolipid Metabolism	0.0162842	-0.0411194	0.0736878	0.57798	0.00815428	-0.051764	0.0680726	0.789543	0.00218556	-0.0588353	0.0632064	0.943998	0.0018598	-0.0595581	0.0632777	0.952642	49.9253	36.6534	2.00044	88.5791	yellow	0.758286	Y
sphingomyelin (d17:1/16:0, d18:1/15:0, d16:1/17:0)*	Lipid	Sphingolipid Metabolism	0.00549517	-0.0489025	0.0598929	0.84295	-0.00637833	-0.0652997	0.0525431	0.831867	-0.00839635	-0.0682315	0.0514388	0.783154	-0.00987229	-0.0703642	0.0506197	0.748911	216.072	36.7234	26.859	279.654	yellow	0.869213	Y
sphingomyelin (d17:2/16:0, d18:2/15:0)*	Lipid	Sphingolipid Metabolism	0.0087633	-0.0519707	0.0694973	0.777188	0.00441954	-0.0578899	0.0667289	0.889364	0.000712741	-0.0625326	0.063958	0.982366	0.000570831	-0.0631438	0.0642854	0.985981	49.5676	42.2991	1.61937	93.4861	yellow	0.726238	N
sphingomyelin (d18:0/18:0, d19:0/17:0)*	Lipid	Sphingolipid Metabolism	-0.0656739	-0.118601	-0.0127467	0.0150519	-0.0664696	-0.121713	-0.0112261	0.0183957	-0.0625251	-0.118204	-0.0068465	0.0277652	-0.0692101	-0.125813	-0.0126069	0.0165887	-1.21171	6.00627	-10.1791	-5.38456	brown	0.345457	N
sphingomyelin (d18:0/20:0, d16:0/22:0)*	Lipid	Sphingolipid Metabolism	-0.0399032	-0.0928125	0.013006	0.13925	-0.0420843	-0.0962191	0.0120505	0.127491	-0.0403764	-0.0949203	0.0141676	0.146695	-0.0463782	-0.101527	0.00877059	0.0992326	-5.46595	4.28019	-15.041	-16.2268	brown	0.325369	N
sphingomyelin (d18:1/14:0, d16:1/16:0)*	Lipid	Sphingolipid Metabolism	0.00687963	-0.046925	0.0606842	0.801992	-0.00198378	-0.0590873	0.0551197	0.945679	-0.000979386	-0.0588348	0.056876	0.973515	-0.00270377	-0.060738	0.0553305	0.927195	128.836	-14.5996	25.0651	139.301	yellow	0.831426	N
sphingomyelin (d18:1/17:0, d17:1/18:0, d19:1/16:0)	Lipid	Sphingolipid Metabolism	-0.0340702	-0.0894921	0.0213517	0.228062	-0.044812	-0.102254	0.0126298	0.126161	-0.0493474	-0.107878	0.00918285	0.0983753	-0.0502562	-0.109347	0.00883431	0.0954648	-31.5285	-13.312	-2.66722	-47.5077	yellow	0.856104	Y
sphingomyelin (d18:1/18:1, d18:2/18:0)	Lipid	Sphingolipid Metabolism	-0.0571775	-0.114432	7.75841e-05	0.0503108	-0.0557288	-0.113833	0.00237554	0.0601174	-0.0578509	-0.116346	0.000644276	0.0525739	-0.0616794	-0.121027	-0.00233216	0.0416626	2.53362	-3.71137	-6.69583	-7.87358	yellow	0.512421	N
sphingomyelin (d18:1/19:0, d19:1/18:0)*	Lipid	Sphingolipid Metabolism	-0.033144	-0.0905787	0.0242906	0.257827	-0.0375208	-0.095588	0.0205463	0.205176	-0.0426976	-0.101846	0.0164512	0.156985	-0.043754	-0.103347	0.0158394	0.150018	-13.2054	-15.6189	-3.18734	-32.0117	yellow	0.842978	Y
sphingomyelin (d18:1/20:0, d16:1/22:0)*	Lipid	Sphingolipid Metabolism	0.00868885	-0.0442578	0.0616355	0.747568	0.00416051	-0.0496662	0.0579872	0.879507	0.00411077	-0.0500609	0.0582824	0.881689	0.00413455	-0.0505037	0.0587728	0.882018	52.1167	0.57247	-0.273688	52.4155	yellow	0.770965	N
sphingomyelin (d18:1/20:1, d18:2/20:0)*	Lipid	Sphingolipid Metabolism	0.000812001	-0.0578262	0.0594502	0.978333	-0.00176447	-0.0606158	0.0570869	0.95311	-0.00541693	-0.0646778	0.0538439	0.857722	-0.00592923	-0.0670242	0.0551658	0.849042	317.299	449.809	63.0912	830.199	yellow	0.507359	N
sphingomyelin (d18:1/20:2, d18:2/20:1, d16:1/22:2)*	Lipid	Sphingolipid Metabolism	-0.0168724	-0.0743831	0.0406383	0.565051	-0.0191994	-0.0770907	0.0386918	0.515436	-0.0210996	-0.0793876	0.0371883	0.477768	-0.0186438	-0.0775015	0.0402139	0.534459	-13.7921	-11.2623	14.5556	-10.4988	yellow	0.475145	N
sphingomyelin (d18:1/21:0, d17:1/22:0, d16:1/23:0)*	Lipid	Sphingolipid Metabolism	0.0110834	-0.0445892	0.066756	0.696212	0.00330519	-0.0548556	0.061466	0.911256	0.00165886	-0.0573902	0.0607079	0.956061	0.00104994	-0.0583714	0.0604712	0.972355	70.1789	14.854	5.49395	90.5269	yellow	0.867656	Y
sphingomyelin (d18:1/22:1, d18:2/22:0, d16:1/24:1)*	Lipid	Sphingolipid Metabolism	0.0457171	-0.00996165	0.101396	0.107475	0.0413081	-0.0164976	0.0991138	0.1612	0.0386172	-0.0195213	0.0967556	0.192798	0.0365101	-0.0219405	0.0949607	0.220667	9.64409	5.88609	4.60898	20.1392	yellow	0.732545	N
sphingomyelin (d18:1/22:2, d18:2/22:1, d16:1/24:2)*	Lipid	Sphingolipid Metabolism	0.000342036	-0.0582305	0.0589145	0.990862	-0.00954451	-0.0711608	0.0520718	0.761281	-0.0110391	-0.0733577	0.0512795	0.728282	-0.0102899	-0.0731917	0.0526118	0.748336	2890.5	436.975	-219.042	3108.43	yellow	0.67024	N
sphingomyelin (d18:1/24:1, d18:2/24:0)*	Lipid	Sphingolipid Metabolism	0.00195603	-0.0510795	0.0549916	0.942336	-0.0105688	-0.0681742	0.0470366	0.718981	-0.00846545	-0.0663749	0.049444	0.77434	-0.00892268	-0.0671101	0.0492647	0.763609	640.318	-107.531	23.3757	556.163	greenyellow	0.751376	N
sphingomyelin (d18:1/25:0, d19:0/24:1, d20:1/23:0, d19:1/24:0)*	Lipid	Sphingolipid Metabolism	-0.0320324	-0.0839168	0.0198521	0.226074	-0.039016	-0.0919271	0.0138951	0.148265	-0.0433621	-0.0972811	0.0105569	0.11489	-0.0447164	-0.0989697	0.0095368	0.106141	-21.8018	-13.5678	-4.22807	-39.5977	yellow	0.661956	Y
sphingomyelin (d18:2/14:0, d18:1/14:1)*	Lipid	Sphingolipid Metabolism	0.0175655	-0.0509387	0.0860697	0.615053	0.013168	-0.0588285	0.0851645	0.719818	0.0120021	-0.0607247	0.0847289	0.746194	0.00852412	-0.0645491	0.0815973	0.819036	25.0349	6.63765	19.7999	51.4724	yellow	0.755121	N
sphingomyelin (d18:2/16:0, d18:1/16:1)*	Lipid	Sphingolipid Metabolism	-0.000265701	-0.0556671	0.0551357	0.992495	-0.00934534	-0.0687034	0.0500127	0.757492	-0.00472508	-0.0644725	0.0550223	0.876739	-0.0059955	-0.0664272	0.0544362	0.845722	-3417.23	1738.89	-478.139	-2156.48	yellow	0.653998	N
sphingomyelin (d18:2/18:1)*	Lipid	Sphingolipid Metabolism	0.00856051	-0.0486853	0.0658063	0.769308	0.00279064	-0.0561188	0.0617001	0.925977	0.00336948	-0.0557403	0.0624792	0.910982	0.00104552	-0.0590933	0.0611843	0.9728	67.401	-6.76182	27.1475	87.7868	yellow	0.627316	N
sphingomyelin (d18:2/21:0, d16:2/23:0)*	Lipid	Sphingolipid Metabolism	-0.00639169	-0.070615	0.0578316	0.845246	-0.0132878	-0.0790501	0.0524745	0.691901	-0.0202716	-0.0872076	0.0466644	0.552555	-0.0192477	-0.0868927	0.0483974	0.576823	-107.892	-109.265	16.0205	-201.136	yellow	0.839572	Y
sphingomyelin (d18:2/23:0, d18:1/23:1, d17:1/24:1)*	Lipid	Sphingolipid Metabolism	0.00605962	-0.0520716	0.0641908	0.838009	-0.00695767	-0.0700367	0.0561213	0.828733	-0.0106946	-0.0746463	0.0532571	0.74293	-0.0111785	-0.0756232	0.0532663	0.733711	214.82	61.6696	7.9852	284.475	yellow	0.886513	N
sphingomyelin (d18:2/23:1)*	Lipid	Sphingolipid Metabolism	-0.00875014	-0.0699157	0.0524154	0.779043	-0.020898	-0.0855604	0.0437644	0.526207	-0.0254769	-0.0911409	0.0401871	0.446733	-0.026556	-0.0926741	0.0395622	0.430901	-138.83	-52.3295	-12.332	-203.492	yellow	0.846254	N
sphingomyelin (d18:2/24:1, d18:1/24:2)*	Lipid	Sphingolipid Metabolism	-0.00181432	-0.0582354	0.0546067	0.949713	-0.0143997	-0.0747869	0.0459875	0.640031	-0.0148241	-0.0756164	0.0459682	0.632485	-0.0158151	-0.0771164	0.0454861	0.612878	-693.671	-23.3903	-54.6255	-771.687	greenyellow	0.770098	N
sphingomyelin (d18:2/24:2)*	Lipid	Sphingolipid Metabolism	-0.00384556	-0.0612319	0.0535407	0.895438	-0.0168685	-0.0784839	0.044747	0.591332	-0.0163717	-0.0784347	0.0456913	0.604917	-0.0151893	-0.0784443	0.0480657	0.637683	-338.648	12.9183	30.7471	-294.983	greenyellow	0.674129	N
sphingosine	Lipid	Sphingolipid Metabolism	-0.0403783	-0.0930377	0.0122811	0.132769	-0.0391704	-0.0919551	0.0136142	0.145702	-0.0370631	-0.0903338	0.0162076	0.172532	-0.036959	-0.090856	0.0169381	0.17879	2.99129	5.21897	0.257928	8.46819	grey	0.220729	N
sphingosine 1-phosphate	Lipid	Sphingolipid Metabolism	-0.0156374	-0.0702281	0.0389532	0.574274	-0.0169382	-0.0715956	0.0377192	0.543353	-0.0116643	-0.0666979	0.0433693	0.677647	-0.00898443	-0.0644793	0.0465105	0.75085	-8.31839	33.7261	17.1376	42.5453	purple	0.227949	N
stachydrine	Xenobiotics	Food Component/Plant	-0.00985078	-0.0615582	0.0418567	0.70868	-0.0110291	-0.0629221	0.040864	0.676809	-0.0271973	-0.0805843	0.0261897	0.317809	-0.0317231	-0.0867803	0.0233342	0.258556	-11.9613	-164.132	-45.9434	-222.036	cyan	0.671513	Y
stearamide (18:0)	Lipid	Fatty Acid, Amide	-0.0373716	-0.0956044	0.0208612	0.208277	-0.0390024	-0.0973166	0.0193118	0.189735	-0.0377515	-0.0965292	0.0210262	0.207911	-0.0388035	-0.0977634	0.0201565	0.19691	-4.36368	3.3472	-2.81487	-3.83135	grey	0.191724	N
stearate (18:0)	Lipid	Long Chain Fatty Acids	-0.00304721	-0.0548498	0.0487554	0.908154	-0.00136966	-0.0532831	0.0505438	0.958732	-0.00290205	-0.0551957	0.0493916	0.913329	-0.0046807	-0.0580005	0.0486391	0.863303	55.0519	-50.2882	-58.3696	-53.6059	blue	0.852889	N
stearidonate (18:4n3)	Lipid	Long Chain Polyunsaturated Fatty Acid (n3 and n6)	0.00480086	-0.0484873	0.058089	0.859749	0.00626288	-0.0471052	0.0596309	0.81797	0.00193207	-0.0517042	0.0555683	0.943678	0.0023673	-0.0521785	0.0569131	0.932166	-30.4531	90.2089	-9.06565	50.6902	blue	0.636704	N
stearoyl sphingomyelin (d18:1/18:0)	Lipid	Sphingolipid Metabolism	-0.0279817	-0.0814691	0.0255057	0.304969	-0.0279723	-0.081618	0.0256735	0.30656	-0.0292879	-0.0835658	0.0249899	0.290019	-0.0311737	-0.0861089	0.0237616	0.265832	0.0336771	-4.70182	-6.73917	-11.4073	yellow	0.549895	N
stearoyl-arachidonoyl-glycerol (18:0/20:4) [1]*	Lipid	Diacylglycerol	-0.0645357	-0.115278	-0.013793	0.0127129	-0.0623572	-0.115721	-0.00899353	0.0220369	-0.057624	-0.11156	-0.00368774	0.0362801	-0.0620424	-0.116899	-0.00718582	0.0266716	3.37575	7.33417	-6.84638	3.86354	brown	0.588087	N
stearoyl-arachidonoyl-glycerol (18:0/20:4) [2]*	Lipid	Diacylglycerol	-0.0334446	-0.086669	0.0197797	0.217921	-0.0311101	-0.0845879	0.0223676	0.254001	-0.0282371	-0.0819522	0.0254779	0.302627	-0.0322793	-0.0863687	0.0218101	0.241935	6.98026	8.59029	-12.086	3.48453	brown	0.463093	N
stearoylcarnitine (C18)	Lipid	Fatty Acid Metabolism (Acyl Carnitine)	-0.0255051	-0.0782729	0.0272627	0.343222	-0.0320232	-0.0857352	0.0216888	0.242391	-0.0295484	-0.0834962	0.0243995	0.282817	-0.0355915	-0.090271	0.019088	0.201865	-25.5562	9.70339	-23.6938	-39.5466	yellow	0.508645	N
stearoylcholine*	Lipid	Fatty Acid Metabolism (Acyl Choline)	0.0135427	-0.0381352	0.0652206	0.607293	0.00843538	-0.0442403	0.0611111	0.753471	0.0100167	-0.0429206	0.0629541	0.710564	0.00728883	-0.0459375	0.0605151	0.788257	37.7126	-11.6766	20.1428	46.1788	black	0.655893	N
succinate	Energy	TCA Cycle	-0.00615742	-0.0569488	0.0446339	0.812067	-0.00633686	-0.0572081	0.0445343	0.806995	-0.00552098	-0.0565885	0.0455465	0.832081	-0.00486178	-0.0560676	0.046344	0.852277	-2.91413	13.2504	10.7057	21.042	purple	0.334469	N
succinimide	Xenobiotics	Chemical	0.0250321	-0.0285799	0.0786442	0.359876	0.0232887	-0.0304535	0.077031	0.395443	0.0198744	-0.034062	0.0738109	0.469913	0.0163902	-0.0378082	0.0705886	0.553131	6.96459	13.6397	13.9192	34.5235	salmon	0.870845	N
succinylcarnitine (C4)	Energy	TCA Cycle	0.0150602	-0.0368846	0.0670049	0.569636	0.0254594	-0.0289977	0.0799164	0.359258	0.0296408	-0.0253108	0.0845925	0.290192	0.0292054	-0.0260841	0.0844949	0.300292	-69.0512	-27.765	2.89114	-93.925	turquoise	0.500077	N
sulfate of piperine metabolite C16H19NO3 (2)*	Xenobiotics	Food Component/Plant	0.0171701	-0.0337777	0.0681179	0.508664	0.0174338	-0.0336963	0.0685639	0.503702	0.0158407	-0.0355277	0.0672091	0.545334	0.0131474	-0.0387667	0.0650616	0.619415	-1.53579	9.27816	15.6859	23.4282	grey	0.347861	N
sulfate of piperine metabolite C16H19NO3 (3)*	Xenobiotics	Food Component/Plant	-0.0024243	-0.0542269	0.0493783	0.92687	-0.00194881	-0.0539099	0.0500122	0.941363	-0.00250003	-0.0548221	0.0498221	0.925338	-0.00499987	-0.0579396	0.0479398	0.853047	19.6134	-22.7376	-103.116	-106.24	grey	0.332538	N
sulfate of piperine metabolite C18H21NO3 (1)*	Xenobiotics	Food Component/Plant	0.0160685	-0.0359066	0.0680436	0.544316	0.0168098	-0.0352615	0.0688812	0.526671	0.0148938	-0.0376949	0.0674826	0.578603	0.0158271	-0.0372469	0.0689011	0.558658	-4.61365	11.9242	-5.8082	1.50233	grey	0.269389	N
sulfate*	Xenobiotics	Chemical	-0.00277812	-0.0535282	0.047972	0.914502	0.0027478	-0.0489987	0.0544943	0.917055	0.00155112	-0.0506039	0.0537061	0.953486	0.00308615	-0.0493711	0.0555433	0.90814	198.908	-43.0751	55.2542	211.087	turquoise	0.614174	N
tartarate	Xenobiotics	Food Component/Plant	0.0369774	-0.0153874	0.0893422	0.16621	0.0362665	-0.0162831	0.0888162	0.17602	0.0349322	-0.0178434	0.0877079	0.194361	0.032284	-0.0210018	0.0855698	0.234842	1.92248	3.60841	7.16178	12.6927	grey	0.198812	N
tartronate (hydroxymalonate)	Xenobiotics	Food Component/Plant	0.0252129	-0.0305675	0.0809934	0.375416	0.0200929	-0.0369497	0.0771355	0.489702	0.0114427	-0.0465535	0.069439	0.698792	0.0110928	-0.0486359	0.0708216	0.715677	20.3072	34.3084	1.38778	56.0034	cyan	0.672186	Y
taurine	Amino Acid	Methionine, Cysteine, SAM and Taurine Metabolism	-0.0030368	-0.0571332	0.0510596	0.912331	-0.00536399	-0.0597191	0.0489911	0.846533	-0.00510299	-0.0599466	0.0497406	0.8552	-0.00267106	-0.0576849	0.0523428	0.924136	-76.6331	8.5946	80.0819	12.0434	grey	0.288198	N
taurochenodeoxycholate	Lipid	Primary Bile Acid Metabolism	-0.03239	-0.0842477	0.0194677	0.220698	-0.0305568	-0.082557	0.0214434	0.249228	-0.0262154	-0.0785159	0.0260851	0.325651	-0.0268093	-0.0794985	0.0258799	0.318394	5.65981	13.4035	-1.83364	17.2297	grey	0.368016	N
taurocholate	Lipid	Primary Bile Acid Metabolism	-0.0455298	-0.0966542	0.00559467	0.08086	-0.044403	-0.0956345	0.0068285	0.0893184	-0.0428227	-0.0942671	0.00862176	0.102718	-0.0400751	-0.0917948	0.0116445	0.128739	2.47485	3.47096	6.03455	11.9804	grey	0.252261	N
taurocholenate sulfate*	Lipid	Secondary Bile Acid Metabolism	-0.00375149	-0.0553521	0.0478491	0.886616	-0.00142042	-0.0532118	0.0503709	0.957103	0.00436672	-0.0477094	0.0564429	0.869372	0.00528471	-0.0473317	0.0579011	0.843838	62.1372	154.262	24.47	240.869	blue	0.193537	N
taurolithocholate 3-sulfate	Lipid	Secondary Bile Acid Metabolism	-0.0175979	-0.0684899	0.0332942	0.497693	-0.0169689	-0.0679654	0.0340276	0.514044	-0.0135561	-0.0649435	0.0378312	0.604902	-0.0149935	-0.0665522	0.0365653	0.568465	3.57398	19.3931	-8.16751	14.7996	grey	0.205595	N
tetradecadienedioate (C14:2-DC)*	Lipid	Fatty Acid, Dicarboxylate	-0.034314	-0.0859886	0.0173606	0.192925	-0.0330798	-0.0849016	0.0187421	0.210714	-0.0310882	-0.0836357	0.0214594	0.246027	-0.0338803	-0.0868011	0.0190406	0.209378	3.59692	5.80399	-8.13691	1.264	blue	0.576082	N
tetradecadienoate (14:2)*	Lipid	Long Chain Polyunsaturated Fatty Acid (n3 and n6)	-0.0204258	-0.0730536	0.0322021	0.446585	-0.0215745	-0.0742555	0.0311065	0.421913	-0.0209672	-0.0741638	0.0322294	0.439555	-0.0204292	-0.0742166	0.0333581	0.456362	-5.62388	2.97316	2.63386	-0.0168577	blue	0.766707	N
tetradecanedioate (C14)	Lipid	Fatty Acid, Dicarboxylate	-0.0286113	-0.0813832	0.0241605	0.287724	-0.029956	-0.0828113	0.0228992	0.266431	-0.025013	-0.0783159	0.0282898	0.35746	-0.029504	-0.0836745	0.0246664	0.285519	-4.69987	17.2764	-15.6966	-3.12011	blue	0.676297	N
theobromine	Xenobiotics	Xanthine Metabolism	0.0482422	-0.0023752	0.0988597	0.0617473	0.0491013	-0.00166567	0.0998682	0.0579947	0.0467829	-0.00429997	0.0978658	0.072626	0.0459097	-0.0054806	0.0973	0.0799154	-1.78063	4.80564	1.81006	4.83507	green	0.421089	N
theophylline	Xenobiotics	Xanthine Metabolism	-0.0196386	-0.0694985	0.0302214	0.439872	-0.0177518	-0.0677894	0.0322859	0.486596	-0.0209322	-0.0712211	0.0293568	0.414351	-0.0225523	-0.0731471	0.0280425	0.382057	9.60782	-16.1948	-8.24976	-14.8367	green	0.549423	N
thioproline	Xenobiotics	Chemical	-0.0239747	-0.0766525	0.0287031	0.372134	-0.0196301	-0.0730998	0.0338396	0.471548	-0.0249892	-0.0786814	0.028703	0.361414	-0.0242248	-0.0780311	0.0295816	0.377296	18.1217	-22.3532	3.18853	-1.043	brown	0.0619175	N
threonate	Cofactors and Vitamins	Ascorbate and Aldarate Metabolism	-0.000999808	-0.0579772	0.0559776	0.972546	-0.0036917	-0.060945	0.0535616	0.899367	-0.0105033	-0.0682536	0.0472471	0.72132	-0.013645	-0.0732479	0.045958	0.653444	-269.241	-681.288	-314.229	-1264.76	cyan	0.624151	N
threonine	Amino Acid	Glycine, Serine and Threonine Metabolism	0.0355086	-0.0160037	0.0870209	0.176531	0.0375276	-0.0144416	0.0894967	0.156846	0.0351917	-0.0174053	0.0877888	0.189568	0.0351515	-0.0176668	0.0879698	0.191934	-5.68582	6.57823	0.113275	1.00568	turquoise	0.106531	N
thymol sulfate	Xenobiotics	Food Component/Plant	-0.016596	-0.0672889	0.0340968	0.520849	-0.0191353	-0.0700289	0.0317583	0.460918	-0.0266101	-0.078029	0.0248088	0.310198	-0.0259264	-0.0778526	0.0259998	0.327536	-15.3003	-45.0399	4.11981	-56.2204	grey	0.223861	N
thyroxine	Amino Acid	Tyrosine Metabolism	0.0153876	-0.0386029	0.0693782	0.576203	0.0174598	-0.0366907	0.0716104	0.527173	0.0177829	-0.0365614	0.0721272	0.521046	0.0216889	-0.0336937	0.0770715	0.442489	-13.4668	-2.0996	-25.3838	-40.9501	blue	0.23369	N
tiglyl carnitine (C5)	Amino Acid	Leucine, Isoleucine and Valine Metabolism	-0.0414906	-0.0924252	0.00944395	0.110285	-0.0396589	-0.090761	0.0114433	0.128143	-0.0373201	-0.088761	0.0141208	0.154912	-0.0384906	-0.0900948	0.0131137	0.14365	4.41487	5.63681	-2.82102	7.23066	turquoise	0.434049	N
trans-2-hexenoylglycine	Lipid	Fatty Acid Metabolism (Acyl Glycine)	0.01032	-0.0429137	0.0635537	0.703794	0.00818801	-0.0452237	0.0615997	0.763677	0.00958891	-0.0443301	0.0635079	0.727252	0.00512198	-0.0493601	0.0596041	0.853713	20.6587	-13.5746	43.2842	50.3684	magenta	0.639759	N
trans-urocanate	Amino Acid	Histidine Metabolism	0.0135075	-0.0375674	0.0645825	0.603998	0.0141107	-0.0370024	0.0652237	0.588223	0.0151635	-0.0361683	0.0664953	0.562367	0.0143811	-0.0370915	0.0658536	0.583734	-4.46519	-7.79441	5.79256	-6.46704	grey	0.0164201	N
tricosanoyl sphingomyelin (d18:1/23:0)*	Lipid	Sphingolipid Metabolism	-0.00460806	-0.0590611	0.049845	0.868181	-0.0165219	-0.0746314	0.0415877	0.577118	-0.0174998	-0.0760169	0.0410172	0.557545	-0.0159398	-0.0749668	0.0430873	0.596388	-258.542	-21.2233	33.8551	-245.91	yellow	0.803754	N
tridecenedioate (C13:1-DC)*	Lipid	Fatty Acid, Dicarboxylate	-0.0409237	-0.0924495	0.0106021	0.119458	-0.042061	-0.0936501	0.00952805	0.10997	-0.0449098	-0.0970015	0.00718191	0.091022	-0.0499042	-0.102739	0.00293041	0.0641133	-2.77921	-6.96116	-12.2041	-21.9445	blue	0.4829	N
trigonelline (N'-methylnicotinate)	Cofactors and Vitamins	Nicotinate and Nicotinamide Metabolism	-0.0159112	-0.0667342	0.0349119	0.539235	-0.0162157	-0.0671575	0.0347262	0.532457	-0.0228104	-0.074399	0.0287781	0.385897	-0.0158713	-0.068242	0.0364994	0.552281	-1.91369	-41.4475	43.6117	0.250514	green	0.672203	N
trimethylamine N-oxide	Lipid	Phospholipid Metabolism	0.00104181	-0.0495854	0.0516691	0.967807	0.00354858	-0.0473121	0.0544092	0.891159	0.00275184	-0.0482686	0.0537723	0.915755	-0.00171201	-0.0529534	0.0495294	0.947754	-240.616	76.4765	428.469	264.33	pink	0.317924	N
tryptophan	Amino Acid	Tryptophan Metabolism	-0.00824237	-0.0597829	0.0432982	0.753795	-0.00682695	-0.0584714	0.0448176	0.795437	-0.00984819	-0.0621095	0.0424131	0.711699	-0.0108465	-0.0632673	0.0415742	0.684888	17.1726	-36.6551	-12.1121	-31.5946	brown	0.255712	N
tryptophan betaine	Amino Acid	Tryptophan Metabolism	0.0165605	-0.0351231	0.068244	0.529753	0.0148284	-0.0369738	0.0666307	0.574538	0.0100675	-0.0424321	0.0625671	0.706851	0.0162273	-0.0371224	0.0695769	0.550825	10.4589	28.7489	-37.1958	2.01194	grey	0.0408697	N
tyramine O-sulfate	Amino Acid	Tyrosine Metabolism	-0.0121156	-0.0637374	0.0395063	0.64531	-0.00961882	-0.061484	0.0422464	0.716065	-0.0108338	-0.0629181	0.0412505	0.683316	-0.00857277	-0.0608908	0.0437453	0.747932	20.6078	-10.0282	18.6621	29.2417	turquoise	0.283287	N
tyrosine	Amino Acid	Tyrosine Metabolism	-0.017145	-0.0692184	0.0349284	0.518479	-0.0118531	-0.0660898	0.0423836	0.668209	-0.0126728	-0.0672193	0.0418738	0.648646	-0.0101136	-0.0651086	0.0448813	0.718343	30.8656	-4.7807	14.9264	41.0113	brown	0.341797	N
undecanedioate (C11-DC)	Lipid	Fatty Acid, Dicarboxylate	-0.0410761	-0.0914401	0.00928797	0.10985	-0.0405018	-0.090915	0.00991136	0.115257	-0.0373989	-0.0880281	0.0132303	0.147554	-0.0389224	-0.0897163	0.0118716	0.13302	1.39807	7.55413	-3.70892	5.24327	grey	0.3261	N
undecenoylcarnitine (C11:1)	Lipid	Fatty Acid Metabolism (Acyl Carnitine)	-0.0534126	-0.104197	-0.00262872	0.039277	-0.0545934	-0.105463	-0.00372344	0.0354471	-0.0555451	-0.106692	-0.00439839	0.0333157	-0.0586723	-0.110037	-0.00730802	0.0251972	-2.21072	-1.78177	-5.85473	-9.84722	purple	0.447379	N
uracil	Nucleotide	Pyrimidine Metabolism, Uracil containing	0.045101	-0.00496921	0.0951712	0.0774518	0.0439135	-0.00627425	0.0941013	0.0863081	0.0443918	-0.00604425	0.0948279	0.0844661	0.0429763	-0.00786069	0.0938132	0.0974748	2.63291	-1.06055	3.13864	4.711	grey	0.0697497	N
urate	Nucleotide	Purine Metabolism, (Hypo)Xanthine/Inosine containing	0.00401216	-0.0513852	0.0594095	0.887046	0.0121059	-0.0460681	0.07028	0.683183	0.0129233	-0.0455215	0.0713681	0.664534	0.0144834	-0.0442759	0.0732428	0.628804	-201.731	-20.3729	-38.8842	-260.988	turquoise	0.567074	N
urea	Amino Acid	Urea cycle; Arginine and Proline Metabolism	-0.00651588	-0.0562346	0.0432028	0.797156	-0.00478937	-0.054624	0.0450453	0.850496	-0.00165804	-0.0518641	0.048548	0.948357	-0.00620971	-0.0569072	0.0444878	0.810155	26.497	48.057	-69.855	4.69894	turquoise	0.47722	N
uridine	Nucleotide	Pyrimidine Metabolism, Uracil containing	0.00628055	-0.0449533	0.0575144	0.810005	0.00632713	-0.0449481	0.0576023	0.808774	0.003813	-0.0476238	0.0552498	0.884405	0.0028996	-0.049204	0.0550032	0.913087	-0.741604	40.0303	14.5434	53.8321	grey	-0.0524871	N
ursodeoxycholate	Lipid	Secondary Bile Acid Metabolism	0.0171857	-0.0342144	0.0685859	0.512016	0.0171196	-0.0344035	0.0686428	0.514647	0.0190893	-0.0327532	0.0709318	0.470229	0.0202749	-0.031901	0.0724508	0.446029	0.384789	-11.461	-6.89881	-17.9751	grey	0.2585	N
valine	Amino Acid	Leucine, Isoleucine and Valine Metabolism	0.0214545	-0.0331076	0.0760166	0.440642	0.0320914	-0.0250744	0.0892572	0.270998	0.0321437	-0.0254507	0.0897381	0.273794	0.0329904	-0.0250407	0.0910216	0.264963	-49.5789	-0.244019	-3.94662	-53.7696	turquoise	0.399315	N
vanillactate	Amino Acid	Tyrosine Metabolism	-0.0187227	-0.0691861	0.0317407	0.466865	-0.0147676	-0.0659176	0.0363824	0.571254	-0.0162431	-0.0676451	0.0351589	0.53544	-0.0154437	-0.067299	0.0364116	0.559168	21.1247	-7.88104	4.2699	17.5136	turquoise	0.626982	N
vanillylmandelate (VMA)	Amino Acid	Tyrosine Metabolism	0.00762455	-0.0438683	0.0591174	0.771511	0.007741	-0.0437757	0.0592577	0.768225	0.00787257	-0.043761	0.0595061	0.764917	0.00716652	-0.0451751	0.0595082	0.78829	-1.52719	-1.72569	9.26027	6.00738	turquoise	0.464809	N
X - 10458	Unknown	Unknown	-0.010277	-0.0615666	0.0410126	0.694342	-0.0077228	-0.0592701	0.0438245	0.768887	-0.0104243	-0.0622064	0.0413577	0.692979	-0.00980196	-0.0618776	0.0422737	0.712013	24.8534	-26.2872	6.05597	4.6222	brown	0.234866	N
X - 11261	Unknown	Unknown	-0.00347191	-0.0543738	0.04743	0.893583	0.00292584	-0.0494097	0.0552613	0.912691	0.00431579	-0.0484605	0.057092	0.87258	-0.000444561	-0.0536079	0.0527188	0.986915	184.272	40.0341	-137.111	87.1955	tan	0.808621	N
X - 11299	Unknown	Unknown	-0.0229544	-0.0749057	0.0289969	0.386239	-0.0239233	-0.0759175	0.028071	0.366911	-0.0280337	-0.080715	0.0246476	0.296731	-0.0312881	-0.0843173	0.0217412	0.247307	-4.22085	-17.907	-14.1774	-36.3053	grey	0.163577	N
X - 11308	Unknown	Unknown	0.0103647	-0.0424741	0.0632034	0.700458	0.0125377	-0.0404666	0.0655419	0.64272	0.0191939	-0.0348374	0.0732253	0.486018	0.0075502	-0.0479062	0.0630066	0.789454	-20.9656	-64.2211	112.341	27.1543	blue	0.082218	N
X - 11315	Unknown	Unknown	0.0189131	-0.032205	0.0700312	0.468099	0.0139194	-0.0384999	0.0663387	0.60253	0.00617605	-0.0477414	0.0600935	0.822248	0.011961	-0.0435517	0.0674738	0.672606	26.4035	40.9417	-30.587	36.7581	cyan	0.448573	N
X - 11372	Unknown	Unknown	0.0173455	-0.0350233	0.0697142	0.515979	0.020553	-0.0321806	0.0732866	0.444674	0.0289372	-0.0256794	0.0835538	0.298835	0.0195602	-0.036411	0.0755315	0.49312	-18.4917	-48.3368	54.0602	-12.7683	blue	0.164911	N
X - 11381	Unknown	Unknown	-0.0640621	-0.115089	-0.0130355	0.013904	-0.0631535	-0.114329	-0.0119782	0.0156109	-0.0564919	-0.108228	-0.00475577	0.0323663	-0.0561802	-0.108511	-0.00384909	0.0353863	1.41837	10.3986	0.486691	12.3037	turquoise	0.186824	N
X - 11441	Unknown	Unknown	0.0265033	-0.0258301	0.0788366	0.320674	0.0263812	-0.0259678	0.0787301	0.323052	0.0242692	-0.0281773	0.0767158	0.364179	0.0207582	-0.0319628	0.0734792	0.440027	0.460795	7.96861	13.2474	21.6768	salmon	0.910481	N
X - 11442	Unknown	Unknown	0.0262245	-0.0260924	0.0785414	0.325637	0.0261487	-0.0261834	0.0784809	0.327177	0.0241994	-0.0282234	0.0766223	0.365343	0.0205157	-0.032182	0.0732134	0.445186	0.288857	7.43323	14.047	21.769	salmon	0.913131	N
X - 11444	Unknown	Unknown	-0.0160447	-0.0691458	0.0370564	0.553472	-0.0121533	-0.0662188	0.0419122	0.659319	-0.0128502	-0.0672799	0.0415794	0.643353	-0.0120141	-0.0673491	0.0433208	0.670243	24.2534	-4.34359	5.21114	25.121	red	0.283723	N
X - 11470	Unknown	Unknown	0.0180308	-0.0347855	0.070847	0.50318	0.017337	-0.0355263	0.0702002	0.520117	0.0197786	-0.033243	0.0728001	0.464448	0.0188284	-0.034725	0.0723817	0.490513	3.84776	-13.5414	5.26993	-4.42369	red	0.321843	N
X - 11478	Unknown	Unknown	0.0422123	-0.0086723	0.0930968	0.103895	0.0456075	-0.00559555	0.0968106	0.0808086	0.0452009	-0.00624641	0.0966482	0.0850227	0.0407	-0.0110128	0.0924128	0.12284	-8.04331	0.963279	10.6626	3.58253	tan	0.824156	N
X - 11483	Unknown	Unknown	-0.00915253	-0.0606058	0.0423007	0.727193	-0.009213	-0.0606842	0.0422582	0.725555	-0.0148683	-0.0667787	0.0370422	0.574308	-0.0140791	-0.0662208	0.0380626	0.596424	-0.660599	-61.789	8.62269	-53.8269	grey	0.158482	N
X - 11522	Unknown	Unknown	0.019678	-0.0334578	0.0728138	0.467683	0.018278	-0.034939	0.071495	0.500589	0.0158263	-0.0375565	0.0692092	0.560957	0.00982208	-0.0439773	0.0636215	0.720298	7.11464	12.4588	30.5126	50.086	salmon	0.931097	N
X - 11530	Unknown	Unknown	0.016692	-0.0366235	0.0700075	0.539223	0.0152059	-0.0381982	0.06861	0.576569	0.0130524	-0.040516	0.0666208	0.632749	0.00736459	-0.0466178	0.061347	0.789033	8.90312	12.9012	34.0751	55.8795	salmon	0.939839	N
X - 11632	Unknown	Unknown	-0.0432911	-0.0938962	0.00731399	0.0935455	-0.0412057	-0.0920535	0.00964203	0.112136	-0.0423783	-0.0934827	0.00872618	0.104028	-0.0446992	-0.0962055	0.00680713	0.0889026	4.81707	-2.70852	-5.36118	-3.25263	salmon	0.415977	N
X - 11787	Unknown	Unknown	0.00309323	-0.0495816	0.055768	0.90831	0.00637077	-0.0468114	0.0595529	0.814256	0.00205496	-0.051405	0.0555149	0.939905	0.00288775	-0.051338	0.0571135	0.916815	-105.959	139.524	-26.923	6.64271	turquoise	0.286746	N
X - 11795	Unknown	Unknown	0.0257242	-0.0268714	0.0783197	0.337516	0.0272288	-0.0254622	0.0799199	0.310904	0.0299505	-0.0228899	0.0827909	0.266384	0.0336485	-0.0208379	0.0881348	0.225934	-5.84921	-10.5803	-14.3755	-30.805	grey	0.17608	N
X - 11843	Unknown	Unknown	0.0222604	-0.0278585	0.0723793	0.383764	0.0217602	-0.0286244	0.0721448	0.397036	0.0260447	-0.0245735	0.076663	0.312995	0.0226015	-0.0283716	0.0735746	0.384564	2.24711	-19.2473	15.468	-1.53222	pink	0.462672	N
X - 11850	Unknown	Unknown	0.0262826	-0.0242819	0.0768471	0.308086	0.0249245	-0.0261821	0.076031	0.338897	0.0305245	-0.02082	0.0818691	0.243733	0.0264133	-0.025452	0.0782786	0.317968	5.16735	-21.3071	15.6424	-0.497319	pink	0.491366	N
X - 11852	Unknown	Unknown	0.000245921	-0.0503078	0.0507997	0.992388	0.000928223	-0.0496662	0.0515226	0.971297	-0.00147347	-0.0523641	0.0494172	0.954716	-0.00397732	-0.055091	0.0471363	0.878703	-277.447	976.611	1018.15	1717.31	grey	0.0358323	N
X - 11880	Unknown	Unknown	0.0227479	-0.0293656	0.0748615	0.392001	0.0310978	-0.0225463	0.084742	0.255664	0.0395357	-0.0157254	0.0947967	0.160712	0.030909	-0.0256652	0.0874832	0.284024	-36.7062	-37.0928	37.9228	-35.8761	blue	0.173162	N
X - 12007	Unknown	Unknown	0.0257453	-0.0261162	0.0776067	0.330327	0.0286109	-0.0234855	0.0807073	0.281529	0.0277988	-0.0243465	0.079944	0.295857	0.0306509	-0.0219001	0.0832019	0.252759	-11.1307	3.15445	-11.0782	-19.0545	turquoise	0.435898	N
X - 12026	Unknown	Unknown	-0.0379105	-0.0907706	0.0149495	0.159692	-0.0353753	-0.0891214	0.0183707	0.196871	-0.0327947	-0.0866348	0.0210453	0.232345	-0.0388565	-0.0935966	0.0158836	0.164008	6.68731	6.80708	-15.9896	-2.49524	turquoise	0.522514	N
X - 12100	Unknown	Unknown	-0.0283816	-0.0789511	0.022188	0.271114	-0.0248205	-0.0766633	0.0270224	0.347815	-0.0221603	-0.0741789	0.0298582	0.403484	-0.0248279	-0.0772738	0.0276181	0.353237	12.5472	9.37275	-9.39876	12.5212	turquoise	0.564723	N
X - 12101	Unknown	Unknown	0.0023793	-0.0486052	0.0533638	0.927075	0.00473058	-0.0464435	0.0559047	0.856133	0.00615898	-0.0453149	0.0576328	0.814466	0.00422054	-0.0474679	0.055909	0.872767	-98.822	-60.0344	81.4712	-77.3853	magenta	0.624855	N
X - 12112	Unknown	Unknown	-0.0200325	-0.0708163	0.0307514	0.439187	-0.0173313	-0.0684495	0.0337868	0.506113	-0.0160568	-0.0674284	0.0353148	0.539891	-0.0104413	-0.0621541	0.0412715	0.692112	13.4839	6.36228	28.0319	47.8781	grey	0.226055	N
X - 12117	Unknown	Unknown	0.00830481	-0.0424808	0.0590905	0.748429	0.0184089	-0.0355389	0.0723567	0.503369	0.019004	-0.0353366	0.0733445	0.492815	0.0177024	-0.037349	0.0727538	0.528283	-121.665	-7.1654	15.6722	-113.159	turquoise	0.570422	N
X - 12126	Unknown	Unknown	0.0175745	-0.0330741	0.0682232	0.496201	0.0185728	-0.032422	0.0695675	0.475076	0.0182969	-0.0328851	0.069479	0.48326	0.017639	-0.0336801	0.0689581	0.500272	-5.67987	1.56938	3.74364	-0.366847	pink	0.486662	N
X - 12193	Unknown	Unknown	-0.0154037	-0.0666255	0.035818	0.555348	-0.0159923	-0.0673002	0.0353155	0.54102	-0.0186762	-0.070159	0.0328067	0.476826	-0.0179117	-0.0696148	0.0337913	0.496884	-3.8212	-17.4233	4.96268	-16.2818	tan	0.329522	N
X - 12216	Unknown	Unknown	-0.0134622	-0.0651764	0.0382521	0.609682	-0.0166669	-0.0688036	0.0354697	0.530706	-0.0175794	-0.0699778	0.0348189	0.510571	-0.0220968	-0.0751386	0.0309451	0.413953	-23.8057	-6.77822	-33.5557	-64.1396	pink	0.69599	N
X - 12283	Unknown	Unknown	0.0037286	-0.0477636	0.0552207	0.887068	0.00413929	-0.0474261	0.0557047	0.874902	0.00384747	-0.0480669	0.0557619	0.884433	0.00604853	-0.0469692	0.0590662	0.822951	-11.0146	7.82654	-59.0319	-62.22	green	0.264438	N
X - 12306	Unknown	Unknown	-0.0254636	-0.0761785	0.0252513	0.324836	-0.0302417	-0.0816241	0.0211407	0.248478	-0.0325184	-0.084208	0.0191711	0.217378	-0.0305926	-0.0831915	0.0220063	0.254094	-18.7644	-8.94128	7.56316	-20.1425	green	0.214895	N
X - 12410	Unknown	Unknown	-0.0319819	-0.0828516	0.0188879	0.21768	-0.0310089	-0.0819287	0.019911	0.232454	-0.0330053	-0.0841698	0.0181591	0.205932	-0.0282509	-0.0801169	0.0236151	0.285485	3.04235	-6.24254	14.8661	11.6659	turquoise	0.217362	N
X - 12411	Unknown	Unknown	-0.013308	-0.0636216	0.0370056	0.603949	-0.0114133	-0.0618965	0.03907	0.657486	-0.00680874	-0.0576124	0.043995	0.792669	-0.00755611	-0.0586427	0.0435305	0.771752	14.2377	34.5996	-5.61601	43.2213	grey	0.410939	N
X - 12456	Unknown	Unknown	0.00479687	-0.0469085	0.0565022	0.855621	0.0122947	-0.0426409	0.0672302	0.660721	0.015844	-0.039197	0.0708849	0.57239	0.0131229	-0.0422094	0.0684551	0.641839	-156.306	-73.9922	56.727	-173.571	brown	0.314477	N
X - 12462	Unknown	Unknown	-0.01012	-0.0607468	0.0405068	0.695035	-0.00939472	-0.0600998	0.0413104	0.716324	-0.0113444	-0.0622326	0.0395438	0.661961	-0.0100194	-0.0611866	0.0411478	0.700948	7.16655	-19.2657	13.093	0.993803	brown	0.0867796	N
X - 12524	Unknown	Unknown	0.0186077	-0.0329254	0.0701407	0.478875	0.014616	-0.0375635	0.0667955	0.582774	0.0147235	-0.0376969	0.067144	0.581744	0.0154582	-0.0375161	0.0684324	0.567133	21.4518	-0.57798	-3.94806	16.9258	black	0.51186	N
X - 12544	Unknown	Unknown	-0.0238717	-0.0747599	0.0270165	0.357629	-0.0252089	-0.0762405	0.0258228	0.332708	-0.0261307	-0.0775678	0.0253063	0.319162	-0.0279847	-0.0800658	0.0240964	0.292043	-5.60144	-3.86177	-7.76644	-17.2297	grey	0.024322	N
X - 12680	Unknown	Unknown	0.0182808	-0.0325862	0.0691479	0.480945	0.0194185	-0.0315021	0.070339	0.454551	0.0187606	-0.0325355	0.0700567	0.47323	0.0179042	-0.0338777	0.0696861	0.49772	-6.22306	3.59862	4.68474	2.0603	turquoise	0.310767	N
X - 12707	Unknown	Unknown	-0.0251067	-0.0756251	0.0254118	0.329786	-0.0281395	-0.0789277	0.0226488	0.277292	-0.0255503	-0.0765086	0.0254079	0.325503	-0.0272537	-0.0793556	0.0248482	0.305018	-12.0796	10.3124	-6.7845	-8.55169	turquoise	0.296345	N
X - 12718	Unknown	Unknown	-0.0249793	-0.0757676	0.0258091	0.33482	-0.0192171	-0.0720413	0.0336071	0.47558	-0.0191595	-0.0721642	0.0338452	0.478403	-0.0228283	-0.0761327	0.0304761	0.400998	23.0678	0.230576	-14.6874	8.61102	pink	0.668114	N
X - 12729	Unknown	Unknown	0.0143393	-0.0359939	0.0646724	0.576362	0.0141499	-0.0361991	0.0644989	0.581527	0.0164331	-0.034042	0.0669082	0.523159	0.0169696	-0.0337041	0.0676433	0.511347	1.32066	-15.9229	-3.7411	-18.3434	grey	0.135166	N
X - 12798	Unknown	Unknown	-0.0643063	-0.116875	-0.0117381	0.0165376	-0.0623654	-0.115149	-0.00958147	0.0206054	-0.0560556	-0.109291	-0.00282005	0.0390518	-0.0516955	-0.105413	0.00202171	0.0592556	3.01819	9.81222	6.78007	19.6105	brown	0.0899869	N
X - 12812	Unknown	Unknown	-0.0288412	-0.079386	0.0217037	0.263199	-0.0288477	-0.0795015	0.0218061	0.264119	-0.0274878	-0.0782914	0.0233157	0.288708	-0.0250422	-0.0760834	0.025999	0.335999	-0.0226447	4.71496	8.47968	13.172	grey	0.139206	N
X - 12822	Unknown	Unknown	-0.0163529	-0.0680794	0.0353737	0.535263	-0.015767	-0.0677319	0.036198	0.551817	-0.0149748	-0.0672314	0.0372819	0.57412	-0.0188637	-0.0714105	0.0336831	0.481423	3.5828	4.8445	-23.7811	-15.3538	turquoise	0.440103	N
X - 12844	Unknown	Unknown	-0.0411687	-0.0920732	0.00973591	0.112861	-0.0443293	-0.0960618	0.00740321	0.093001	-0.0461624	-0.0981464	0.0058217	0.081734	-0.0419116	-0.0945154	0.0106923	0.118296	-7.67722	-4.45265	10.3254	-1.80451	red	0.325953	N
X - 12847	Unknown	Unknown	-0.0372522	-0.0878671	0.0133628	0.149034	-0.0381495	-0.0888148	0.0125158	0.139885	-0.0415824	-0.092363	0.00919821	0.108429	-0.038265	-0.0894372	0.0129073	0.14264	-2.40884	-9.21524	8.90533	-2.71875	grey	0.24332	N
X - 12849	Unknown	Unknown	-0.0265412	-0.0774363	0.0243539	0.306503	-0.0264065	-0.0773815	0.0245686	0.309722	-0.0197112	-0.0710543	0.031632	0.451524	-0.0160892	-0.0679186	0.0357402	0.542661	0.507679	25.2261	13.6465	39.3803	grey	0.162292	N
X - 13431	Unknown	Unknown	-0.023761	-0.0744824	0.0269605	0.358286	-0.0249497	-0.0758139	0.0259145	0.336113	-0.0265698	-0.0780722	0.0249327	0.311717	-0.0297131	-0.0814433	0.0220171	0.260046	-5.00266	-6.81828	-13.2288	-25.0498	purple	0.172175	N
X - 13507	Unknown	Unknown	-0.0246615	-0.0758019	0.0264788	0.344335	-0.02502	-0.0763367	0.0262968	0.339032	-0.0281848	-0.0797026	0.023333	0.283372	-0.026035	-0.0780666	0.0259966	0.326494	-1.4534	-12.8331	8.71731	-5.56916	turquoise	0.254294	N
X - 13553	Unknown	Unknown	0.00305812	-0.048238	0.0543543	0.90692	0.00522661	-0.0462361	0.0566893	0.842117	0.00806172	-0.0435721	0.0596955	0.759443	0.00831936	-0.043774	0.0604127	0.754119	-70.909	-92.7078	-8.42454	-172.041	turquoise	0.516085	N
X - 13684	Unknown	Unknown	-0.0671733	-0.120789	-0.0135575	0.0141021	-0.0659085	-0.122161	-0.00965622	0.0216847	-0.0675722	-0.123958	-0.0111859	0.0188693	-0.0733475	-0.13055	-0.0161447	0.0120032	1.88281	-2.47665	-8.59769	-9.19153	brown	0.3434	N
X - 13728	Unknown	Unknown	0.0386599	-0.0115768	0.0888965	0.131374	0.040075	-0.0103052	0.0904552	0.118894	0.038786	-0.0117258	0.0892979	0.132224	0.0391744	-0.0117761	0.090125	0.131715	-3.66046	3.33408	-1.00464	-1.33102	green	0.395613	N
X - 13729	Unknown	Unknown	-0.0129505	-0.0642692	0.0383682	0.620663	-0.0134542	-0.0647956	0.0378871	0.607299	-0.0108577	-0.0624114	0.040696	0.679571	-0.0133912	-0.0658921	0.0391098	0.61691	-3.88969	20.05	-19.563	-3.40268	pink	0.662215	N
X - 13835	Unknown	Unknown	0.00586177	-0.0446486	0.0563722	0.819955	0.00921681	-0.0416698	0.0601034	0.722422	0.00394383	-0.0474606	0.0553482	0.880393	0.000667135	-0.0510884	0.0524227	0.979831	-57.2359	89.9555	55.8993	88.6189	turquoise	0.340582	N
X - 13844	Unknown	Unknown	-0.0322929	-0.0830918	0.0185061	0.212605	-0.0318365	-0.0826577	0.0189847	0.219337	-0.0386454	-0.090038	0.0127473	0.140415	-0.0332544	-0.0851535	0.0186447	0.208991	1.41328	-21.0849	16.6941	-2.97753	green	0.557525	N
X - 13866	Unknown	Unknown	-0.0141809	-0.0645723	0.0362106	0.58102	-0.0132158	-0.0637019	0.0372704	0.607689	-0.0197033	-0.0709415	0.0315349	0.450779	-0.0221363	-0.0741497	0.029877	0.403944	6.80583	-45.7483	-17.1573	-56.0998	yellow	0.0859507	N
X - 14056	Unknown	Unknown	-0.00928172	-0.0628711	0.0443077	0.734095	-0.00242488	-0.0577422	0.0528925	0.931488	-0.00620984	-0.0620166	0.0495969	0.827245	-0.00396167	-0.0599258	0.0520024	0.889579	73.8747	-40.7787	24.2215	57.3175	brown	0.345628	N
X - 14939	Unknown	Unknown	0.0318382	-0.0191723	0.0828487	0.221027	0.0351359	-0.0161683	0.08644	0.17935	0.029782	-0.0217004	0.0812644	0.256661	0.0246015	-0.0273754	0.0765785	0.353321	-10.3577	16.8159	16.2712	22.7295	tan	0.698018	N
X - 15461	Unknown	Unknown	-0.0118227	-0.0633483	0.0397028	0.65271	-0.00692975	-0.0597109	0.0458514	0.796797	-0.00349143	-0.0566475	0.0496647	0.8975	-0.00937897	-0.0632643	0.0445064	0.732831	41.3862	29.0823	-49.7985	20.67	turquoise	0.356625	N
X - 15469	Unknown	Unknown	-0.0596453	-0.112859	-0.00643199	0.0280563	-0.062215	-0.115626	-0.00880398	0.0224599	-0.0598918	-0.113468	-0.00631593	0.0284767	-0.0591955	-0.113195	-0.00519602	0.0316924	-4.30823	3.89502	1.16742	0.754203	purple	0.781677	N
X - 15486	Unknown	Unknown	0.0244057	-0.0264529	0.0752643	0.3467	0.0288321	-0.0225959	0.0802601	0.271632	0.0275649	-0.0241444	0.0792743	0.295882	0.0224699	-0.0295881	0.0745278	0.397305	-18.137	5.19215	20.8767	7.93179	tan	0.865828	N
X - 15492	Unknown	Unknown	-0.0331776	-0.0860499	0.0196948	0.218557	-0.0290133	-0.0838831	0.0258565	0.299803	-0.0288112	-0.0838082	0.0261858	0.304299	-0.0320324	-0.0877275	0.0236627	0.259422	12.5514	0.609276	-9.70909	3.45156	red	0.365908	N
X - 15503	Unknown	Unknown	-0.0481448	-0.0990424	0.00275281	0.0637267	-0.0450153	-0.0991391	0.00910849	0.103006	-0.0432184	-0.0976368	0.0111999	0.119479	-0.0482942	-0.103569	0.00698028	0.0867632	6.50017	3.73221	-10.5428	-0.310422	turquoise	0.645061	N
X - 15666	Unknown	Unknown	-0.0130189	-0.0646834	0.0386456	0.621169	-0.0182263	-0.0710303	0.0345777	0.498463	-0.0219474	-0.0753258	0.031431	0.420061	-0.0256707	-0.079755	0.0284136	0.351975	-39.9986	-28.5821	-28.5995	-97.1802	cyan	0.452204	N
X - 15674	Unknown	Unknown	-0.0168707	-0.0698228	0.0360815	0.532091	-0.0176909	-0.0706779	0.0352961	0.512622	-0.0270218	-0.0808114	0.0267679	0.324576	-0.0318638	-0.0860419	0.0223142	0.248819	-4.86179	-55.3084	-28.7011	-88.8713	cyan	0.358125	N
X - 15728	Unknown	Unknown	0.025315	-0.0245884	0.0752183	0.319865	0.0235404	-0.0265327	0.0736135	0.356585	0.0204682	-0.0301085	0.071045	0.42741	0.0177669	-0.0334268	0.0689607	0.496116	7.00988	12.1358	10.6708	29.8165	grey	0.121051	N
X - 16087	Unknown	Unknown	-0.0227602	-0.0732155	0.0276952	0.376376	-0.0174259	-0.0694645	0.0346128	0.511371	-0.0225621	-0.0753659	0.0302417	0.402079	-0.0251311	-0.0784966	0.0282344	0.355759	23.4371	-22.5669	-11.287	-10.4168	yellow	0.122348	N
X - 16397	Unknown	Unknown	-0.0564797	-0.107395	-0.00556469	0.0297167	-0.0549953	-0.10661	-0.00338031	0.0367854	-0.0535492	-0.105479	-0.00161975	0.0432784	-0.0558019	-0.108101	-0.00350255	0.0365253	2.62822	2.56025	-3.98842	1.20005	magenta	0.614456	N
X - 16570	Unknown	Unknown	0.0389554	-0.0122281	0.0901388	0.135666	0.0399248	-0.0113013	0.0911509	0.126522	0.0383937	-0.0131668	0.0899541	0.144321	0.0332899	-0.01859	0.0851698	0.208337	-2.48867	3.93057	13.1016	14.5435	tan	0.69358	N
X - 16580	Unknown	Unknown	-0.0568832	-0.107569	-0.00619719	0.0278618	-0.0544631	-0.105796	-0.0031298	0.0375906	-0.0536781	-0.105159	-0.00219765	0.0410015	-0.0543494	-0.106321	-0.00237766	0.040413	4.25455	1.37996	-1.18009	4.45441	magenta	0.725064	N
X - 16935	Unknown	Unknown	-0.0332466	-0.0850574	0.0185643	0.208327	-0.0307238	-0.0828722	0.0214246	0.247996	-0.0267971	-0.0795771	0.0259828	0.319448	-0.0335402	-0.0872274	0.0201471	0.220592	7.58813	11.8107	-20.2818	-0.883001	blue	0.0855963	N
X - 16938	Unknown	Unknown	0.038031	-0.0123295	0.0883914	0.138731	0.0396978	-0.0107525	0.0901482	0.122922	0.0375633	-0.0129533	0.0880799	0.144888	0.0376212	-0.0130197	0.088262	0.145255	-4.38295	5.61264	-0.152171	1.07753	salmon	0.486782	N
X - 16944	Unknown	Unknown	0.0351302	-0.0156953	0.0859556	0.175361	0.039205	-0.0120232	0.0904331	0.133518	0.0391704	-0.0123867	0.0907274	0.136357	0.0343402	-0.0175213	0.0862017	0.19419	-11.5991	0.0985796	13.7493	2.24868	tan	0.810056	N
X - 16946	Unknown	Unknown	0.0395945	-0.0131668	0.0923558	0.141218	0.0392721	-0.0135081	0.0920524	0.144627	0.0363852	-0.0165292	0.0892997	0.177597	0.0312563	-0.021995	0.0845077	0.249764	0.814179	7.29112	12.9536	21.0589	salmon	0.971229	N
X - 16964	Unknown	Unknown	-0.0297988	-0.0808852	0.0212877	0.252729	-0.027946	-0.0791786	0.0232866	0.284798	-0.030035	-0.0814474	0.0213774	0.251999	-0.0298602	-0.08147	0.0217496	0.256588	6.21753	-7.0103	0.586712	-0.206053	brown	0.16799	N
X - 17010	Unknown	Unknown	-0.0327529	-0.0835881	0.0180824	0.206489	-0.031609	-0.0825245	0.0193064	0.223503	-0.0296083	-0.0806716	0.021455	0.255556	-0.0312203	-0.082424	0.0199833	0.231872	3.49237	6.10854	-4.92185	4.67906	grey	0.295112	N
X - 17185	Unknown	Unknown	-0.0341638	-0.0857183	0.0173907	0.193842	-0.0335155	-0.085152	0.018121	0.203149	-0.036147	-0.0881707	0.0158767	0.173107	-0.0287822	-0.0834388	0.0258744	0.301779	1.89758	-7.70253	21.5573	15.7523	green	0.476739	N
X - 17325	Unknown	Unknown	-0.0319163	-0.0835128	0.0196803	0.225178	-0.0322105	-0.0838323	0.0194112	0.221158	-0.0345805	-0.0865162	0.0173552	0.191725	-0.0331232	-0.0857259	0.0194795	0.216956	-0.921912	-7.42569	4.56607	-3.78153	green	0.546445	N
X - 17328	Unknown	Unknown	0.00557196	-0.0446394	0.0557833	0.827711	0.00588207	-0.0443482	0.0561124	0.818352	0.00364022	-0.0466936	0.053974	0.887205	0.00547694	-0.0450566	0.0560105	0.831665	-5.56558	40.2345	-32.9636	1.70526	grey	0.231062	N
X - 17335	Unknown	Unknown	-0.0665735	-0.117641	-0.0155057	0.0106525	-0.0670074	-0.118131	-0.015884	0.0102373	-0.0651437	-0.116573	-0.013714	0.0130792	-0.0676804	-0.119623	-0.0157377	0.0106922	-0.65185	2.79956	-3.81047	-1.66276	magenta	0.710871	N
X - 17340	Unknown	Unknown	-0.0201606	-0.0730149	0.0326937	0.454445	-0.0171573	-0.0719413	0.0376266	0.53909	-0.0187322	-0.0737734	0.036309	0.504499	-0.0209015	-0.0765318	0.0347287	0.461227	14.8968	-7.81153	-10.7603	-3.67498	red	0.369084	N
X - 17351	Unknown	Unknown	-0.0150731	-0.067024	0.0368778	0.569351	-0.0144939	-0.0665529	0.037565	0.585058	-0.0158503	-0.0683093	0.0366087	0.55348	-0.0141415	-0.067874	0.0395909	0.605747	3.84251	-8.99875	11.3366	6.18036	green	0.247873	N
X - 17357	Unknown	Unknown	-0.0194886	-0.0717427	0.0327655	0.464536	-0.0152229	-0.0684273	0.0379816	0.574713	-0.0142784	-0.0677326	0.0391759	0.600378	-0.0127256	-0.0668181	0.0413669	0.644521	21.8884	4.84626	7.96764	34.7023	red	0.339683	N
X - 17367	Unknown	Unknown	-0.00290272	-0.053882	0.0480766	0.911083	-0.0038497	-0.0548843	0.0471849	0.882388	-0.00657687	-0.0580971	0.0449434	0.802305	-0.00447754	-0.0564549	0.0474998	0.865834	-32.6239	-93.952	72.3227	-54.2531	green	0.476453	N
X - 17612	Unknown	Unknown	-0.0201149	-0.0714042	0.0311744	0.441836	-0.0188262	-0.0702507	0.0325983	0.472793	-0.0205131	-0.0720675	0.0310413	0.43522	-0.0233106	-0.075079	0.0284578	0.377227	6.40658	-8.38606	-13.9077	-15.8872	grey	0.229831	N
X - 17653	Unknown	Unknown	0.019076	-0.0328177	0.0709697	0.470978	0.0210397	-0.0311052	0.0731845	0.428797	0.0280176	-0.0247511	0.0807863	0.297809	0.0194867	-0.0339475	0.0729209	0.474493	-10.2938	-36.5798	44.7208	-2.1528	purple	0.130553	N
X - 17654	Unknown	Unknown	0.0324322	-0.0202861	0.0851506	0.227718	0.0345244	-0.018395	0.0874438	0.200842	0.0419093	-0.0116881	0.0955068	0.125289	0.0347047	-0.0194485	0.0888579	0.208912	-6.45099	-22.7702	22.2144	-7.00676	purple	0.159942	N
X - 17676	Unknown	Unknown	-0.00907679	-0.0601131	0.0419595	0.727239	-0.00626822	-0.0576332	0.0450968	0.810846	-0.00448858	-0.0560034	0.0470262	0.864312	0.00140389	-0.0509616	0.0537694	0.958066	30.9424	19.6065	64.9179	115.467	turquoise	0.520978	N
X - 17685	Unknown	Unknown	-0.0135757	-0.0639898	0.0368384	0.597424	-0.0118948	-0.0624254	0.0386358	0.644326	-0.0106995	-0.061578	0.0401789	0.680021	-0.00982876	-0.0609509	0.0412934	0.706124	12.3819	8.80441	6.41414	27.6004	grey	0.0928426	N
X - 17690	Unknown	Unknown	-0.040876	-0.092197	0.0104449	0.118419	-0.0429829	-0.0944329	0.00846718	0.101477	-0.0449844	-0.0966828	0.00671397	0.0880635	-0.0443431	-0.0962559	0.00756977	0.094038	-5.15414	-4.8967	1.56907	-8.48177	grey	0.117014	N
X - 18345	Unknown	Unknown	-0.00323135	-0.0550347	0.048572	0.902632	0.000418514	-0.0520083	0.0528453	0.987509	0.00545846	-0.0472359	0.0581529	0.839009	0.0072875	-0.0457792	0.0603542	0.787673	112.952	155.97	56.6028	325.525	turquoise	0.320251	N
X - 18886	Unknown	Unknown	-0.0510255	-0.104344	0.0022935	0.0606882	-0.0479226	-0.101905	0.00605951	0.0818239	-0.0462112	-0.10047	0.00804745	0.0950038	-0.0494934	-0.104338	0.00535107	0.0769015	6.08107	3.3541	-6.43263	3.00254	magenta	0.757148	N
X - 18887	Unknown	Unknown	-0.00607938	-0.0580452	0.0458864	0.818526	-0.00762356	-0.0596835	0.0444363	0.77396	-0.00887789	-0.0611686	0.0434129	0.739152	-0.0087595	-0.0612964	0.0437774	0.743669	-25.4004	-20.6325	1.94742	-44.0855	grey	0.213685	N
X - 18888	Unknown	Unknown	-0.0254425	-0.076959	0.026074	0.33282	-0.0244562	-0.0761458	0.0272335	0.353511	-0.0223225	-0.0743578	0.0297127	0.400203	-0.0264984	-0.079008	0.0260112	0.322384	3.87666	8.38619	-16.4131	-4.15028	blue	0.522551	N
X - 18899	Unknown	Unknown	0.0360123	-0.0162129	0.0882376	0.176384	0.0359783	-0.0162969	0.0882535	0.177206	0.0393408	-0.0134615	0.092143	0.144092	0.0390535	-0.0138797	0.0919867	0.148043	0.0945767	-9.33707	0.797788	-8.44471	blue	0.0203858	N
X - 18901	Unknown	Unknown	0.0346862	-0.0157479	0.0851203	0.177518	0.0312514	-0.0202733	0.0827761	0.234331	0.0271636	-0.0260497	0.0803769	0.316832	0.02783	-0.0265083	0.0821683	0.315226	9.90256	11.785	-1.92134	19.7662	yellow	0.135809	N
X - 18913	Unknown	Unknown	-0.0188783	-0.0712163	0.0334596	0.47934	-0.0189747	-0.07134	0.0333906	0.47733	-0.0190135	-0.0715297	0.0335028	0.477696	-0.0184696	-0.0711602	0.0342211	0.491813	-0.510506	-0.205371	2.88095	2.16507	tan	0.42081	N
X - 18921	Unknown	Unknown	0.0303452	-0.0207051	0.0813955	0.243803	0.0294822	-0.0216707	0.0806352	0.258421	0.0304193	-0.0210251	0.0818636	0.246278	0.0248189	-0.0269225	0.0765602	0.346897	2.84392	-3.08789	18.4556	18.2117	tan	0.74441	N
X - 18922	Unknown	Unknown	0.040896	-0.0101446	0.0919366	0.116234	0.044191	-0.00713048	0.0955126	0.091423	0.0425757	-0.00895267	0.0941042	0.10528	0.0381121	-0.0147193	0.0909436	0.157257	-8.05719	3.94977	10.9145	6.80709	tan	0.41036	N
X - 19141	Unknown	Unknown	-0.0318743	-0.0819992	0.0182507	0.212463	-0.0367294	-0.0875195	0.0140606	0.156244	-0.0352025	-0.0861717	0.0157667	0.17569	-0.0339221	-0.0852881	0.0174439	0.195372	-15.2323	4.79049	4.01702	-6.42481	grey	0.182732	N
X - 19438	Unknown	Unknown	-0.0281154	-0.0816569	0.0254261	0.303153	-0.0226153	-0.0779294	0.0326988	0.422683	-0.0241101	-0.0797955	0.0315753	0.395846	-0.0233056	-0.0791254	0.0325142	0.412919	19.5626	-5.31662	2.86138	17.1074	brown	0.413965	N
X - 21258	Unknown	Unknown	0.00534422	-0.0453852	0.0560737	0.836313	0.00251116	-0.0486395	0.0536618	0.923295	0.00447039	-0.0469636	0.0559044	0.864646	0.00519593	-0.0465697	0.0569616	0.843937	53.0117	-36.6608	-13.5762	2.77469	grey	0.170362	N
X - 21286	Unknown	Unknown	0.000281775	-0.0506471	0.0512106	0.991342	0.00332295	-0.0479192	0.0545651	0.898796	0.00339664	-0.0481788	0.0549721	0.897228	-0.00121241	-0.0532977	0.0508729	0.963586	-1079.29	-26.1515	1635.72	530.276	pink	0.705118	N
X - 21310	Unknown	Unknown	0.00659269	-0.0471809	0.0603663	0.809982	0.0100638	-0.0440711	0.0641987	0.715415	0.00823442	-0.0461647	0.0626336	0.766563	0.0080952	-0.0466696	0.06286	0.771887	-52.6506	27.7484	2.11176	-22.7905	pink	0.638847	N
X - 21319	Unknown	Unknown	0.0578427	0.00663661	0.109049	0.0268573	0.059524	0.00816036	0.110888	0.0231567	0.0579841	0.00642616	0.109542	0.0275338	0.0514721	-0.00052734	0.103471	0.0523659	-2.90658	2.66216	11.2582	11.0138	tan	0.787871	N
X - 21339	Unknown	Unknown	0.00311458	-0.0484306	0.0546598	0.905666	0.00812729	-0.0442623	0.0605169	0.760939	0.0114984	-0.0413711	0.064368	0.669716	0.00342587	-0.0502569	0.0571087	0.900395	-160.943	-108.238	259.187	-9.99436	blue	0.0990761	N
X - 21342	Unknown	Unknown	0.0352658	-0.0164798	0.0870115	0.181474	0.0354747	-0.0162878	0.0872372	0.179044	0.0347608	-0.0173066	0.0868282	0.190543	0.0404051	-0.0119989	0.0928091	0.130635	-0.592346	2.02444	-16.0051	-14.573	blue	0.225299	N
X - 21353	Unknown	Unknown	-0.00153011	-0.0527887	0.0497284	0.953315	-0.00332677	-0.0547054	0.0480519	0.898948	-0.00257219	-0.0542534	0.049109	0.92224	-0.00226852	-0.0547004	0.0501634	0.932375	-117.421	49.3156	19.846	-48.2591	blue	0.690156	N
X - 21364	Unknown	Unknown	-0.054711	-0.110669	0.00124675	0.0553204	-0.0520408	-0.108926	0.00484407	0.0729323	-0.0468164	-0.104012	0.010379	0.108571	-0.0461124	-0.103688	0.0114632	0.116388	4.88051	9.54909	1.2868	15.7164	red	0.797876	N
X - 21383	Unknown	Unknown	0.0285422	-0.0234794	0.0805637	0.281994	0.0320788	-0.0203419	0.0844995	0.230181	0.0324483	-0.0203652	0.0852619	0.228323	0.0261245	-0.0275273	0.0797764	0.339653	-12.3908	-1.29472	22.1559	8.47039	turquoise	0.22616	N
X - 21441	Unknown	Unknown	-0.0425559	-0.0953214	0.0102096	0.113857	-0.0432464	-0.0960777	0.00958487	0.108554	-0.0373046	-0.0905457	0.0159364	0.169516	-0.0389612	-0.0928157	0.0148932	0.156075	-1.62262	13.9623	-3.89272	8.44693	red	0.578125	N
X - 21442	Unknown	Unknown	-0.00764971	-0.0584949	0.0431954	0.767942	-0.00960582	-0.0606241	0.0414124	0.711934	-0.0200227	-0.0720603	0.032015	0.450508	-0.0195965	-0.0722631	0.03307	0.465574	-25.571	-136.173	5.57065	-156.173	green	0.319259	N
X - 21448	Unknown	Unknown	0.0421966	-0.0110311	0.0954244	0.120148	0.0417228	-0.0115293	0.094975	0.124535	0.0385971	-0.0148059	0.0920001	0.156478	0.0329437	-0.0207908	0.0866781	0.229315	1.12285	7.40751	13.3979	21.9282	salmon	0.968089	N
X - 21467	Unknown	Unknown	0.0122076	-0.0381481	0.0625633	0.63447	0.0299343	-0.0261383	0.0860069	0.295184	0.031687	-0.024696	0.08807	0.270464	0.0257101	-0.0309938	0.082414	0.373928	-145.21	-14.3575	48.9607	-110.607	red	0.149134	N
X - 21470	Unknown	Unknown	-0.0806306	-0.135232	-0.0260287	0.00382755	-0.0795734	-0.134525	-0.0246219	0.00456667	-0.0738223	-0.129137	-0.0185072	0.0089392	-0.076047	-0.132113	-0.0199807	0.00788511	1.31111	7.13267	-2.75915	5.68463	red	0.760052	Y
X - 21471	Unknown	Unknown	-0.00285715	-0.0555629	0.0498486	0.91533	0.0132318	-0.046669	0.0731327	0.664856	0.0195885	-0.0406899	0.0798669	0.523927	0.0151064	-0.0456042	0.0758171	0.625551	563.113	222.484	-156.873	628.723	red	0.219099	N
X - 21607	Unknown	Unknown	-0.00490727	-0.0552877	0.0454732	0.8485	-0.00628472	-0.0567444	0.044175	0.807021	-0.0115326	-0.0622841	0.0392189	0.655844	-0.0155691	-0.0665121	0.0353739	0.54893	-28.0697	-106.942	-82.2548	-217.266	blue	0.380102	N
X - 21733	Unknown	Unknown	0.0191469	-0.0330433	0.0713371	0.47186	0.0205074	-0.0319259	0.0729407	0.443083	0.0181135	-0.0350272	0.0712542	0.503837	0.0129177	-0.0418308	0.0676662	0.64355	-7.10569	12.5027	27.1366	32.5336	pink	0.564904	N
X - 21736	Unknown	Unknown	0.00234593	-0.0483051	0.052997	0.927622	0.00747691	-0.0440322	0.0589861	0.775885	0.00886924	-0.0429965	0.060735	0.73734	0.00505593	-0.0478711	0.0579829	0.851383	-218.718	-59.3509	162.55	-115.519	magenta	0.644361	N
X - 21740	Unknown	Unknown	-0.0531089	-0.104576	-0.00164156	0.043136	-0.0513562	-0.103065	0.000352712	0.0515812	-0.050304	-0.102171	0.00156301	0.0573052	-0.0515796	-0.103636	0.000476878	0.0521331	3.3003	1.98113	-2.40181	2.87962	brown	0.149198	N
X - 21785	Unknown	Unknown	0.0125325	-0.0393641	0.0644291	0.635782	0.0199169	-0.0337795	0.0736132	0.466983	0.0168605	-0.0370766	0.0707977	0.539847	0.0175687	-0.0366038	0.0717412	0.524765	-58.9218	24.3874	-5.65062	-40.185	turquoise	0.468638	N
X - 21796	Unknown	Unknown	-0.00104214	-0.0559354	0.0538511	0.970298	0.000721551	-0.054358	0.0558011	0.979502	-0.00119783	-0.0564786	0.0540829	0.966103	-0.00583402	-0.0613609	0.0496928	0.836741	169.237	-184.177	-444.872	-459.811	salmon	0.745172	N
X - 21821	Unknown	Unknown	0.00608764	-0.0454094	0.0575846	0.816659	0.00642546	-0.0451303	0.0579812	0.806897	0.00395307	-0.0478923	0.0557984	0.881127	0.00551056	-0.047323	0.0583441	0.837915	-5.54928	40.6134	-25.5846	9.47954	green	0.276782	N
X - 21829	Unknown	Unknown	-0.024487	-0.0764668	0.0274928	0.355598	-0.0192815	-0.0725992	0.0340361	0.478202	-0.0196107	-0.0732373	0.0340159	0.473281	-0.0247882	-0.0790899	0.0295136	0.370691	21.2582	-1.34431	-21.1439	-1.23003	magenta	0.76866	N
X - 21834	Unknown	Unknown	0.0335258	-0.0170879	0.0841394	0.194036	0.0319166	-0.0188357	0.0826688	0.217556	0.0266196	-0.0245017	0.0777409	0.307219	0.0293734	-0.0222604	0.0810071	0.264641	4.79985	15.7998	-8.21388	12.3857	grey	0.160493	N
X - 22162	Unknown	Unknown	-0.0298283	-0.0805481	0.0208916	0.24885	-0.027106	-0.0781828	0.0239708	0.298048	-0.029114	-0.0804614	0.0222333	0.266222	-0.026081	-0.0780143	0.0258523	0.324725	9.12652	-6.73202	10.1682	12.5627	green	0.254415	N
X - 22519	Unknown	Unknown	-0.059755	-0.112	-0.00750981	0.0250106	-0.0619972	-0.114398	-0.00959648	0.0204333	-0.0606525	-0.113288	-0.00801755	0.0239443	-0.0595883	-0.112562	-0.00661431	0.0275038	-3.75222	2.25022	1.78097	0.278969	purple	0.688737	N
X - 22771	Unknown	Unknown	-0.00936867	-0.0612023	0.042465	0.72298	-0.00800222	-0.0599137	0.0439092	0.762404	-0.00882322	-0.060938	0.0432915	0.739856	-0.0096508	-0.0619059	0.0426043	0.717193	14.5853	-8.76325	-8.83347	-3.01143	brown	0.135739	N
X - 22775	Unknown	Unknown	0.00557523	-0.0441236	0.0552741	0.825862	0.00755779	-0.0422807	0.0573963	0.766153	0.00514863	-0.0448899	0.0551871	0.840073	0.00591806	-0.0442192	0.0560553	0.816925	-35.5602	43.2119	-13.801	-6.14923	salmon	0.422854	N
X - 22776	Unknown	Unknown	-0.0395462	-0.09091	0.0118176	0.131189	-0.0400542	-0.0914429	0.0113345	0.126498	-0.0399879	-0.0915402	0.0115644	0.128336	-0.0439153	-0.09567	0.00783949	0.0962338	-1.28446	0.167668	-9.93115	-11.0479	grey	-0.0127552	N
X - 23314	Unknown	Unknown	-0.00605644	-0.0568545	0.0447416	0.815117	-0.00879511	-0.0599329	0.0423427	0.735886	-0.0173513	-0.0692113	0.0345088	0.511728	-0.0192069	-0.0723718	0.0339581	0.478639	-45.219	-141.274	-30.6386	-217.131	cyan	0.465653	N
X - 23587	Unknown	Unknown	0.00181848	-0.0489206	0.0525575	0.943962	0.00559834	-0.0456329	0.0568295	0.8303	0.005887	-0.0455544	0.0573284	0.822409	0.000776967	-0.0514042	0.0529581	0.976703	-207.858	-15.8739	281.006	57.2738	grey	0.0725883	N
X - 23590	Unknown	Unknown	0.0087035	-0.041882	0.059289	0.735787	0.0175905	-0.0355265	0.0707075	0.516047	0.0268838	-0.0266922	0.0804598	0.325126	0.0245888	-0.0297779	0.0789555	0.375122	-102.108	-106.777	26.3692	-182.516	turquoise	0.44706	N
X - 23593	Unknown	Unknown	-0.000519424	-0.0514687	0.0504299	0.984048	0.00205338	-0.0491544	0.0532612	0.937316	0.00599248	-0.0455259	0.0575109	0.819547	0.00623323	-0.0456494	0.0581159	0.813722	495.318	758.361	46.3486	1300.03	turquoise	0.523116	N
X - 23636	Unknown	Unknown	0.00294222	-0.0495487	0.0554332	0.912463	0.00199564	-0.0507144	0.0547056	0.940808	0.00360503	-0.0494325	0.0566425	0.893949	0.00340284	-0.0498263	0.0566319	0.900222	32.1723	-54.6996	6.87181	-15.6555	grey	-0.0225483	N
X - 23639	Unknown	Unknown	0.0251264	-0.0253682	0.075621	0.329177	0.0224122	-0.0288027	0.0736271	0.390806	0.0196378	-0.0318392	0.0711149	0.454384	0.0264814	-0.0259138	0.0788766	0.321638	10.8024	11.0415	-27.2368	-5.39291	green	0.492303	N
X - 23641	Unknown	Unknown	-0.0250714	-0.0784823	0.0283395	0.357317	-0.0217599	-0.0756332	0.0321133	0.428311	-0.019157	-0.0731621	0.0348481	0.486646	-0.0202288	-0.0746479	0.0341903	0.466012	13.2081	10.3821	-4.27486	19.3153	turquoise	0.285018	N
X - 23644	Unknown	Unknown	0.0310988	-0.01941	0.0816076	0.227331	0.0297433	-0.0208933	0.0803799	0.249421	0.0276855	-0.0236	0.078971	0.289806	0.0325335	-0.0194061	0.084473	0.219384	4.35853	6.61707	-15.5889	-4.61334	grey	0.0791616	N
X - 23659	Unknown	Unknown	-0.0407552	-0.091712	0.0102016	0.116893	-0.0391914	-0.0902697	0.0118869	0.132517	-0.0391563	-0.0903849	0.0120722	0.134002	-0.0429632	-0.0947956	0.0088692	0.104177	3.83701	0.0861297	-9.34083	-5.41769	turquoise	0.39236	N
X - 23665	Unknown	Unknown	-0.0432915	-0.0938789	0.00729584	0.0934276	-0.0403947	-0.0914419	0.0106526	0.120821	-0.040099	-0.0913754	0.0111773	0.125246	-0.0438627	-0.0952979	0.00757253	0.0945806	6.69151	0.68291	-8.69378	-1.31936	magenta	0.498695	N
X - 23678	Unknown	Unknown	-0.0594549	-0.110559	-0.00835103	0.0226244	-0.0598326	-0.110972	-0.00869289	0.0218728	-0.0580044	-0.109465	-0.00654358	0.0271893	-0.0595156	-0.111381	-0.00765013	0.0245392	-0.635373	3.0749	-2.5416	-0.102073	magenta	0.744365	N
X - 23680	Unknown	Unknown	-0.0140261	-0.0649984	0.0369462	0.589436	-0.0104697	-0.0619916	0.0410522	0.690237	-0.00691027	-0.0587895	0.0449689	0.79391	-0.0108701	-0.0631002	0.0413599	0.683149	25.3558	25.3771	-28.2321	22.5008	tan	0.730836	Y
X - 23739	Unknown	Unknown	0.0164419	-0.0354384	0.0683222	0.534258	0.0174737	-0.0344543	0.0694017	0.509311	0.0192764	-0.0330292	0.0715819	0.469847	0.0195113	-0.0330449	0.0720676	0.466582	-6.27528	-10.9638	-1.42915	-18.6682	turquoise	0.373735	N
X - 23782	Unknown	Unknown	-0.0113865	-0.0645361	0.0417631	0.67437	-0.0148821	-0.0685352	0.0387711	0.586457	-0.0211281	-0.0756246	0.0333685	0.447076	-0.02514	-0.0807284	0.0304485	0.375148	-30.699	-54.854	-35.2338	-120.787	blue	0.480188	N
X - 23787	Unknown	Unknown	-0.0409167	-0.092464	0.0106307	0.119676	-0.0400174	-0.0918264	0.0117915	0.129953	-0.0357422	-0.08788	0.0163956	0.178918	-0.0367274	-0.08945	0.0159952	0.171997	2.19779	10.4486	-2.40792	10.2385	red	0.676444	N
X - 23974	Unknown	Unknown	-0.0536694	-0.10458	-0.00275856	0.0388274	-0.0594385	-0.110994	-0.0078828	0.023874	-0.0641151	-0.116196	-0.0120344	0.0158638	-0.0654737	-0.117777	-0.0131705	0.0141839	-10.7492	-8.7137	-2.53156	-21.9945	salmon	0.392407	N
X - 23984	Unknown	Unknown	-0.0173434	-0.0743588	0.0396719	0.550805	-0.0168451	-0.0738912	0.0402011	0.56252	-0.0155985	-0.0729751	0.0417782	0.593918	-0.0171505	-0.0747868	0.0404857	0.559507	2.87364	7.18753	-8.9489	1.11227	blue	0.0308325	N
X - 23997	Unknown	Unknown	0.00709718	-0.044264	0.0584583	0.786386	0.00601953	-0.0455228	0.0575618	0.81883	0.00664731	-0.0450438	0.0583384	0.800879	0.00405226	-0.0482494	0.0563539	0.879221	15.1841	-8.84545	36.5646	42.9032	pink	0.747037	N
X - 24243	Unknown	Unknown	-0.0161448	-0.0664127	0.0341231	0.528784	-0.0162832	-0.066566	0.0339997	0.525381	-0.0154991	-0.0659887	0.0349904	0.547157	-0.0224379	-0.073466	0.0285902	0.388525	-0.857211	4.85639	-42.9783	-38.9791	turquoise	0.209898	N
X - 24295	Unknown	Unknown	-0.0217829	-0.0761767	0.0326108	0.432257	-0.0169434	-0.0725644	0.0386776	0.550237	-0.0180941	-0.0744155	0.0382272	0.528665	-0.016494	-0.0729859	0.0399978	0.566912	22.217	-5.28279	7.34571	24.2799	brown	0.379875	N
X - 24306	Unknown	Unknown	-0.014148	-0.0650752	0.0367791	0.585872	-0.0141944	-0.0651759	0.036787	0.585044	-0.0136145	-0.0646866	0.0374577	0.601116	-0.012409	-0.0636064	0.0387884	0.63454	-0.32795	4.09946	8.52049	12.292	salmon	0.195272	N
X - 24307	Unknown	Unknown	0.0200933	-0.032348	0.0725346	0.452414	0.0198413	-0.0326177	0.0723002	0.458254	0.0209621	-0.0317787	0.0737029	0.435724	0.0228254	-0.0301396	0.0757904	0.398047	1.25426	-5.57825	-9.27325	-13.5972	salmon	0.409086	N
X - 24328	Unknown	Unknown	-0.0347481	-0.0944542	0.024958	0.2538	-0.0387963	-0.0996319	0.0220392	0.211151	-0.0354235	-0.096588	0.0257409	0.256116	-0.0371873	-0.0984889	0.0241142	0.234252	-11.6502	9.70648	-5.07605	-7.01976	red	0.331447	N
X - 24334	Unknown	Unknown	-0.020317	-0.0742319	0.0335978	0.459906	-0.0142902	-0.0699663	0.0413858	0.614705	-0.0121441	-0.0679343	0.043646	0.669448	-0.0134685	-0.0694467	0.0425096	0.637018	29.6638	10.563	-6.51866	33.7082	turquoise	0.468038	N
X - 24337	Unknown	Unknown	0.0153932	-0.0366084	0.0673948	0.561562	0.0209162	-0.0322043	0.0740366	0.440017	0.0257402	-0.0277176	0.0791981	0.34506	0.0267288	-0.0276063	0.0810638	0.334721	-35.8795	-31.3391	-6.42199	-73.6406	turquoise	0.430428	N
X - 24418	Unknown	Unknown	-0.00574569	-0.057028	0.0455366	0.826075	-0.00665812	-0.0580879	0.0447717	0.799571	-0.00739288	-0.0592246	0.0444388	0.779679	-0.00429765	-0.0565118	0.0479165	0.871756	-15.8803	-12.7881	53.8705	25.2022	blue	0.140624	N
X - 24455	Unknown	Unknown	-0.0258128	-0.0772165	0.0255909	0.324773	-0.0276673	-0.0792187	0.0238842	0.29262	-0.0266661	-0.0786735	0.0253412	0.314685	-0.0294186	-0.0816709	0.0228336	0.269598	-7.1843	3.87855	-10.6633	-13.969	grey	0.0591573	N
X - 24475	Unknown	Unknown	-0.00160907	-0.0527004	0.0494823	0.950748	-0.0037234	-0.0550732	0.0476264	0.886913	-0.00916029	-0.0611031	0.0427826	0.729441	-0.0030057	-0.056501	0.0504896	0.912253	-131.401	-337.89	382.493	-86.7974	cyan	0.336264	N
X - 24494	Unknown	Unknown	-0.0137745	-0.0646004	0.0370513	0.59507	-0.0179365	-0.0692556	0.0333827	0.493079	-0.0182653	-0.0697998	0.0332693	0.487012	-0.0162786	-0.0680977	0.0355406	0.537843	-30.2145	-2.38716	14.4231	-18.1786	red	0.296601	N
X - 24544	Unknown	Unknown	-0.0509256	-0.107226	0.00537473	0.0762176	-0.053087	-0.109652	0.00347769	0.065826	-0.0479827	-0.104881	0.00891567	0.0982973	-0.0485588	-0.10601	0.0088919	0.0975338	-4.24422	10.0232	-1.13135	4.64761	red	0.820765	N
X - 24546	Unknown	Unknown	-0.0860509	-0.141739	-0.0303625	0.00247959	-0.0876376	-0.143481	-0.0317948	0.00211963	-0.0820518	-0.138186	-0.025918	0.00419977	-0.0856552	-0.142316	-0.0289943	0.0030728	-1.84402	6.49128	-4.18746	0.459805	red	0.664921	N
X - 24549	Unknown	Unknown	0.017427	-0.0333003	0.0681542	0.500489	0.017951	-0.0328063	0.0687083	0.487954	0.0163683	-0.0346611	0.0673978	0.529311	0.0213459	-0.0302118	0.0729036	0.41684	-3.00705	9.08171	-28.5623	-22.4877	brown	0.0468361	N
X - 24556	Unknown	Unknown	-0.0156546	-0.0680371	0.0367278	0.557814	-0.0181297	-0.0707156	0.0344562	0.498968	-0.0207765	-0.0740296	0.0324766	0.444209	-0.0240041	-0.0775069	0.0294987	0.378961	-15.8102	-16.9078	-20.6175	-53.3354	yellow	0.250983	N
X - 24585	Unknown	Unknown	-0.0090303	-0.0598953	0.0418347	0.727702	-0.00952504	-0.0604133	0.0413632	0.713552	-0.00715506	-0.0582755	0.0439653	0.783696	-0.00668091	-0.0579543	0.0445925	0.798297	-5.47867	26.2447	5.25073	26.0168	brown	0.13502	N
X - 24588	Unknown	Unknown	-0.046796	-0.100078	0.00648608	0.0851358	-0.0436102	-0.098764	0.0115437	0.121111	-0.0398719	-0.0951703	0.0154265	0.157466	-0.0468579	-0.103176	0.00946061	0.102878	6.80795	7.98838	-14.9285	-0.132177	turquoise	0.405114	N
X - 24699	Unknown	Unknown	-0.0162688	-0.0718131	0.0392755	0.565688	-0.0155331	-0.0711644	0.0400982	0.583978	-0.0152178	-0.0712993	0.0408637	0.59461	-0.0169914	-0.0735659	0.039583	0.555854	4.52228	1.93772	-10.9018	-4.44177	turquoise	0.637087	N
X - 24748	Unknown	Unknown	0.015927	-0.0348834	0.0667375	0.53873	0.0168922	-0.034118	0.0679025	0.51606	0.0163815	-0.0348172	0.0675803	0.530342	0.0172342	-0.0344117	0.0688802	0.512834	-6.06016	3.20655	-5.3538	-8.20741	blue	0.0721859	N
X - 24757	Unknown	Unknown	-0.0355844	-0.086792	0.0156232	0.173055	-0.0368995	-0.088182	0.014383	0.15833	-0.0419847	-0.0937028	0.00973344	0.111507	-0.0409506	-0.0933839	0.0114827	0.125735	-3.69581	-14.2904	2.90601	-15.0802	green	0.513345	N
X - 24812	Unknown	Unknown	0.004356	-0.0493355	0.0580475	0.873577	0.00608213	-0.0477345	0.0598988	0.824586	0.00811766	-0.0462377	0.062473	0.769599	0.0104715	-0.0450668	0.0660098	0.711546	-39.6265	-46.7293	-54.0361	-140.392	grey	0.283688	N
X - 24813	Unknown	Unknown	-0.0279405	-0.0782767	0.0223956	0.276406	-0.0277363	-0.0780918	0.0226193	0.280116	-0.0292808	-0.0798974	0.0213357	0.256665	-0.0316483	-0.082459	0.0191625	0.221974	0.731072	-5.52817	-8.47308	-13.2702	blue	0.0907171	N
X - 24849	Unknown	Unknown	0.0154796	-0.0374784	0.0684377	0.566481	0.013939	-0.0391132	0.0669912	0.606359	0.0117969	-0.0414034	0.0649972	0.663644	0.00589809	-0.0477173	0.0595135	0.82918	9.95299	13.8377	38.1071	61.8978	salmon	0.915229	N
X - 24947	Unknown	Unknown	-0.0117386	-0.0642461	0.0407688	0.661063	-0.0117992	-0.0643218	0.0407234	0.659515	-0.0113122	-0.0639984	0.0413741	0.673691	-0.0153437	-0.068382	0.0376946	0.570472	-0.516155	4.14917	-34.344	-30.711	red	0.568391	N
X - 24949	Unknown	Unknown	0.0183999	-0.0322932	0.0690929	0.476584	0.0203021	-0.030511	0.0711151	0.433318	0.0167641	-0.0342852	0.0678133	0.519566	0.0150838	-0.0362552	0.0664228	0.564476	-10.3382	19.2285	9.13192	18.0222	tan	0.351994	N
X - 24951	Unknown	Unknown	0.042559	-0.0095947	0.0947127	0.109656	0.046922	-0.00584464	0.0996886	0.0813143	0.0563777	0.00235213	0.110403	0.0408376	0.0503947	-0.00471035	0.1055	0.0730329	-10.2516	-22.2179	14.058	-18.4115	blue	0.0591549	N
X - 24953	Unknown	Unknown	0.0557521	0.00133599	0.110168	0.0446414	0.0615137	0.00643884	0.116589	0.0286151	0.0673807	0.010875	0.123886	0.019464	0.0669349	0.00949354	0.124376	0.02241	-10.3344	-10.5234	0.799621	-20.0581	blue	0.0961917	N
X - 25172	Unknown	Unknown	0.0455661	-0.00650705	0.0976393	0.0862881	0.0446289	-0.00758043	0.0968382	0.0937994	0.0521026	-0.000522652	0.104728	0.052316	0.0542233	0.00106798	0.107379	0.0455771	2.05697	-16.4019	-4.65414	-18.9991	grey	-0.0481101	N
X - 25265	Unknown	Unknown	0.0763745	0.0256623	0.127087	0.00318466	0.0777365	0.026944	0.128529	0.00272626	0.0763657	0.0253959	0.127335	0.00334513	0.0764488	0.0253043	0.127593	0.00341967	-1.78332	1.79489	-0.108918	-0.0973486	brown	0.0723308	N
X - 25267	Unknown	Unknown	0.0353353	-0.017641	0.0883116	0.190949	0.0356859	-0.0173192	0.0886911	0.186826	0.0416817	-0.011802	0.0951654	0.126545	0.0420246	-0.0116856	0.0957347	0.125045	-0.992226	-16.9682	-0.970371	-18.9308	grey	0.0352522	N
X - 25271	Unknown	Unknown	0.00130946	-0.0504357	0.0530546	0.960416	0.00110294	-0.0506587	0.0528646	0.966666	-0.00390722	-0.0564164	0.048602	0.88397	-0.00575584	-0.0591555	0.0476438	0.832574	15.7714	382.612	141.174	539.557	grey	0.060487	N
X - 25343	Unknown	Unknown	0.00835328	-0.0452349	0.0619414	0.759823	0.012759	-0.0416047	0.0671227	0.645313	0.0102511	-0.0445958	0.065098	0.713947	0.0145855	-0.0405858	0.0697568	0.604127	-52.7423	30.0229	-51.8887	-74.6081	brown	0.346791	N
X - 25371	Unknown	Unknown	0.00751443	-0.0444756	0.0595045	0.776818	0.0127836	-0.0408113	0.0663786	0.639937	0.0156462	-0.0382104	0.0695028	0.568849	0.0147536	-0.039946	0.0694533	0.596824	-70.1209	-38.0945	11.8785	-96.3368	turquoise	0.581749	N
X - 25419	Unknown	Unknown	0.0711364	0.0209899	0.121283	0.00546102	0.0719487	0.021757	0.12214	0.00499091	0.0695075	0.0188762	0.120139	0.00716471	0.0688367	0.0178241	0.119849	0.00820942	-1.14188	3.43169	0.94303	3.23283	grey	0.09528	N
X - 25420	Unknown	Unknown	0.000949534	-0.0532585	0.0551576	0.972595	0.000674517	-0.0537303	0.0550794	0.980601	0.00278841	-0.0521386	0.0577154	0.92069	0.0101222	-0.0462603	0.0665046	0.724766	28.9634	-222.624	-772.353	-966.014	turquoise	0.224367	N
X - 25422	Unknown	Unknown	-0.0314641	-0.0830282	0.0201	0.23152	-0.0275135	-0.0799362	0.0249092	0.303406	-0.022509	-0.0754696	0.0304516	0.404582	-0.0259075	-0.0794836	0.0276687	0.343	12.556	15.9054	-10.8011	17.6603	turquoise	0.433233	N
X - 25519	Unknown	Unknown	0.0180419	-0.0339266	0.0700104	0.495976	0.0248169	-0.0282942	0.0779281	0.359514	0.0249909	-0.0283035	0.0782853	0.35781	0.0247787	-0.0288896	0.0784469	0.365257	-37.5515	-0.964404	1.17636	-37.3396	turquoise	0.295533	N
X - 25520	Unknown	Unknown	0.00651884	-0.0440724	0.05711	0.800492	0.00425078	-0.0466633	0.0551649	0.869934	-0.0029449	-0.0543297	0.0484399	0.910505	-0.00141926	-0.0537319	0.0508934	0.957564	34.7924	110.383	-23.4035	121.772	green	0.202556	N
X - 25617	Unknown	Unknown	-0.0197006	-0.0708183	0.0314172	0.449778	-0.0209253	-0.0723585	0.0305079	0.424965	-0.0246687	-0.0765236	0.0271863	0.35088	-0.0249921	-0.0770261	0.0270419	0.346262	-6.21665	-19.0014	-1.64187	-26.8599	grey	0.0773842	N
X - 25790	Unknown	Unknown	0.0165552	-0.0367552	0.0698657	0.542513	0.0165393	-0.0368874	0.069966	0.543779	0.0137521	-0.0398717	0.0673759	0.614996	0.0120972	-0.0422096	0.066404	0.662203	0.0961467	16.8359	9.99624	26.9283	turquoise	0.394448	N
X - 25793	Unknown	Unknown	-0.00689134	-0.0567581	0.0429754	0.786366	-0.00743168	-0.0573253	0.042462	0.770191	-0.00609957	-0.0561677	0.0439686	0.81116	-0.005064	-0.0553288	0.0452008	0.843365	-7.84093	19.3302	15.0272	26.5165	salmon	0.231476	N
X - 25810	Unknown	Unknown	0.0162478	-0.0328417	0.0653373	0.516277	0.018829	-0.0305	0.0681581	0.454132	0.0164503	-0.033209	0.0661095	0.51592	0.0147355	-0.0354255	0.0648965	0.564533	-15.8867	14.6406	10.5536	9.30753	grey	0.228782	N
X - 25828	Unknown	Unknown	-0.00350632	-0.0548413	0.0478286	0.893435	-0.00686719	-0.0586949	0.0449606	0.794969	-0.00520573	-0.0571779	0.0467665	0.84426	-0.00542895	-0.0578326	0.0469747	0.838991	-95.8517	47.3847	-6.36615	-54.8332	grey	0.0218805	N
xanthine	Nucleotide	Purine Metabolism, (Hypo)Xanthine/Inosine containing	-0.00504931	-0.0563687	0.0462701	0.846985	0.000965737	-0.0517396	0.0536711	0.971333	0.000884264	-0.0519603	0.0537288	0.973819	0.00090953	-0.0521717	0.0539908	0.973191	119.126	-1.61354	0.50038	118.013	blue	0.155623	N
xanthurenate	Amino Acid	Tryptophan Metabolism	0.0125741	-0.0401469	0.065295	0.639966	0.0183689	-0.0353481	0.0720859	0.502467	0.021354	-0.0326022	0.0753101	0.437677	0.0210598	-0.0333871	0.0755068	0.448129	-46.0856	-23.7401	2.33922	-67.4865	turquoise	0.427435	N
ximenoylcarnitine (C26:1)*	Lipid	Fatty Acid Metabolism (Acyl Carnitine)	0.0209597	-0.0317541	0.0736735	0.435544	0.0178329	-0.0358185	0.0714844	0.514502	0.0195164	-0.0345074	0.0735402	0.478661	0.0196745	-0.0346169	0.0739659	0.477283	14.9181	-8.03206	-0.754206	6.13181	yellow	0.358919	N
