## Supplementary Table 2 for "Metabolic correlates of late midlife cognitive function: findings from the 1946 British Birth Cohort" (part 1 of 2)

### Sheet: Metabolites-Covariates
Metabolite	Family	Pathway	Lipid medication				BMI				Childhood cognition				Educational attainment								Childhood SEP																				Midlife SEP																				Physical activity								Smoking				Blood pressure				Alcohol								Diet
			beta	L95	U95	p	beta	L95	U95	p	beta	L95	U95	p	beta_1	L95_1	U95_1	p_1	beta_2	L95_2	U95_2	p_2	beta_1	L95_1	U95_1	p_1	beta_2	L95_2	U95_2	p_2	beta_3	L95_3	U95_3	p_3	beta_4	L95_4	U95_4	p_4	beta_5	L95_5	U95_5	p_5	beta_1	L95_1	U95_1	p_1	beta_2	L95_2	U95_2	p_2	beta_3	L95_3	U95_3	p_3	beta_4	L95_4	U95_4	p_4	beta_5	L95_5	U95_5	p_5	beta_1	L95_1	U95_1	p_1	beta_2	L95_2	U95_2	p_2	beta	L95	U95	p	beta	L95	U95	p	beta_1	L95_1	U95_1	p_1	beta_2	L95_2	U95_2	p_2	beta_1	L95_1	U95_1	p_1	beta_2	L95_2	U95_2	p_2	beta_3	L95_3	U95_3	p_3	beta_4	L95_4	U95_4	p_4
(12 or 13)-methylmyristate (a15:0 or i15:0)	Lipid	Fatty Acid, Branched	-0.120075	-0.228166	-0.0119833	0.0294829	0.0532346	0.00707582	0.0993933	0.0238213	0.0874594	0.0362736	0.138645	0.000823532	0.157387	0.0305076	0.284266	0.0150796	0.187575	0.0712141	0.303936	0.00159658	-0.200433	-0.397226	-0.0036404	0.0459147	-0.027799	-0.231638	0.17604	0.789124	-0.154407	-0.346181	0.0373668	0.114475	-0.186782	-0.392614	0.0190499	0.0752806	-0.213364	-0.480063	0.0533342	0.116801	-0.00298613	-0.184866	0.178894	0.974315	0.0893215	-0.11107	0.289713	0.382109	-0.161744	-0.365671	0.0421838	0.119981	0.123556	-0.103324	0.350436	0.285615	-0.199246	-0.525449	0.126957	0.231084	0.0646037	-0.0708733	0.200081	0.349766	0.00160598	-0.111363	0.114575	0.977759	-0.076778	-0.128298	-0.0252578	0.00351872	0.154653	0.107634	0.201673	1.44011e-10	0.0259937	-0.186338	0.238326	0.810255	0.0387344	-0.206857	0.284326	0.757075	-0.100815	-0.254201	0.0525718	0.19751	-0.0470626	-0.200112	0.105987	0.546481	-0.0913943	-0.250104	0.0673154	0.258834	-0.0570387	-0.214276	0.100199	0.476844
(14 or 15)-methylpalmitate (a17:0 or i17:0)	Lipid	Fatty Acid, Branched	-0.0134983	-0.12283	0.0958337	0.808692	0.0490373	0.00239896	0.0956757	0.0393356	0.0813579	0.0298715	0.132844	0.00197414	0.137117	0.0088819	0.265353	0.036123	0.142967	0.0253623	0.260571	0.0172199	-0.237791	-0.436335	-0.0392467	0.0189355	-0.0208022	-0.226455	0.184851	0.842756	-0.154082	-0.347562	0.0393988	0.11848	-0.173678	-0.381341	0.0339858	0.101111	-0.144704	-0.413776	0.124368	0.291659	-0.0801797	-0.263914	0.103554	0.392166	0.00583204	-0.196602	0.208266	0.954946	-0.197966	-0.403972	0.00804012	0.0596259	0.0417806	-0.187412	0.270973	0.720729	-0.321291	-0.650819	0.00823668	0.0560011	0.128542	-0.00794268	0.265027	0.0648887	-0.00905582	-0.122865	0.104754	0.875999	-0.0319095	-0.084233	0.020414	0.231772	0.141213	0.0934456	0.18898	7.95707e-09	0.0795117	-0.135571	0.294595	0.468468	0.176606	-0.072167	0.42538	0.163966	-0.113402	-0.266974	0.0401702	0.147696	-0.136613	-0.289848	0.0166225	0.0805358	-0.106418	-0.265319	0.0524844	0.18916	-0.130064	-0.287492	0.0273636	0.105313
(16 or 17)-methylstearate (a19:0 or i19:0)	Lipid	Fatty Acid, Branched	-0.0111527	-0.121454	0.0991483	0.842823	-0.012115	-0.0592165	0.0349865	0.61399	0.067692	0.0151765	0.120208	0.0115602	0.095538	-0.0342147	0.225291	0.148873	0.11974	0.000744296	0.238737	0.0485858	-0.160653	-0.361137	0.0398317	0.116208	0.0578861	-0.149776	0.265548	0.584628	-0.0976353	-0.293006	0.0977357	0.327131	-0.117718	-0.327411	0.0919748	0.271014	-0.0483532	-0.320054	0.223348	0.727087	-0.10299	-0.28886	0.0828791	0.277285	-0.0563633	-0.26115	0.148423	0.58939	-0.170874	-0.379274	0.0375259	0.107981	0.014499	-0.217357	0.246355	0.902398	-0.331612	-0.66497	0.00174553	0.0512104	0.187193	0.0492987	0.325086	0.00782811	0.0305225	-0.0844615	0.145507	0.602681	-0.0174834	-0.0702377	0.0352708	0.515719	0.141156	0.092881	0.189431	1.14994e-08	0.04964	-0.166904	0.266184	0.653013	0.340059	0.0895959	0.590522	0.00782348	-0.131362	-0.286488	0.0237641	0.096911	-0.126678	-0.281463	0.0281075	0.108626	-0.0695515	-0.230061	0.0909581	0.395474	-0.10334	-0.262361	0.0556808	0.202606
(2 or 3)-decenoate (10:1n7 or n8)	Lipid	Medium Chain Fatty Acid	-0.12798	-0.237526	-0.0184334	0.0220617	-0.0535154	-0.100297	-0.00673367	0.0249812	-0.00972946	-0.0620813	0.0426224	0.715497	0.0233711	-0.105854	0.152596	0.722836	-0.0365652	-0.155077	0.0819468	0.545152	0.11731	-0.0816024	0.316222	0.247541	0.261174	0.0551407	0.467208	0.0130052	0.154824	-0.0390143	0.348663	0.117393	0.181951	-0.0260973	0.389999	0.0864655	0.241514	-0.0280556	0.511085	0.0790572	-0.0844208	-0.2689	0.100059	0.369554	0.0569241	-0.146331	0.260179	0.582871	0.117347	-0.0894947	0.324189	0.265982	0.029125	-0.200998	0.259248	0.803983	0.0104523	-0.320413	0.341317	0.950601	-0.0812886	-0.21876	0.0561826	0.2463	0.00427419	-0.110357	0.118906	0.941709	-0.0759134	-0.127886	-0.0239403	0.0042293	0.124585	0.0765177	0.172651	4.10729e-07	0.0650425	-0.152194	0.282279	0.557079	0.0945579	-0.156707	0.345822	0.460508	-0.0703655	-0.227156	0.0864252	0.378826	-0.0261914	-0.182638	0.130255	0.74266	-0.047934	-0.210166	0.114298	0.562289	0.11851	-0.0422176	0.279237	0.148296
(N(1) + N(8))-acetylspermidine	Amino Acid	Polyamine Metabolism	-0.021723	-0.12912	0.085674	0.691626	0.0271308	-0.0186724	0.072934	0.24549	0.00370768	-0.0478806	0.0552959	0.887906	0.0562782	-0.0696185	0.182175	0.38073	0.0396002	-0.0758596	0.15506	0.501219	-0.0291411	-0.224328	0.166046	0.769685	-0.0826604	-0.284836	0.119515	0.422708	-0.0839789	-0.274188	0.10623	0.386627	0.0269078	-0.177244	0.23106	0.796039	-0.129192	-0.393714	0.13533	0.33823	-0.0684192	-0.249653	0.112814	0.45913	-0.0986639	-0.298343	0.101015	0.332617	-0.0673998	-0.270602	0.135802	0.51542	-0.197357	-0.42343	0.0287169	0.087039	0.0662153	-0.258828	0.391258	0.689537	-0.110431	-0.24435	0.0234877	0.105985	-0.019954	-0.131624	0.0917155	0.726026	0.0110036	-0.0409339	0.062941	0.677763	-0.0660801	-0.113497	-0.0186631	0.00633422	0.0163928	-0.190243	0.223029	0.876356	-0.118055	-0.357058	0.120948	0.33274	-0.0443435	-0.194159	0.105472	0.5616	0.0148515	-0.134635	0.164338	0.845513	-0.015844	-0.170859	0.139171	0.841124	-0.0393341	-0.192911	0.114243	0.615464
(R)-3-hydroxybutyrylcarnitine	Lipid	Fatty Acid Metabolism (Acyl Carnitine)	0.329501	0.220671	0.438331	3.47349e-09	0.198893	0.152973	0.244814	4.20175e-17	-0.0226789	-0.0752144	0.0298565	0.397251	0.0505624	-0.078116	0.179241	0.44099	-0.0645457	-0.182557	0.0534651	0.283524	0.262629	0.0622049	0.463053	0.0102525	0.14319	-0.0644101	0.350789	0.176286	0.333249	0.137937	0.528561	0.000836485	0.208797	-0.000832705	0.418426	0.0509159	0.400573	0.128954	0.672192	0.00387091	-0.0257174	-0.210869	0.159434	0.785325	0.107713	-0.0962827	0.311709	0.300524	-0.0167792	-0.224375	0.190816	0.874059	0.0289024	-0.202059	0.259864	0.806143	0.0494267	-0.282644	0.381497	0.770372	-0.01239	-0.149484	0.124704	0.859325	-0.0462334	-0.160551	0.0680836	0.427748	0.0683206	0.0153348	0.121306	0.0115355	0.0771548	0.0288183	0.125491	0.00177325	0.113992	-0.0966489	0.324632	0.288614	0.423896	0.180261	0.66753	0.00066038	-0.224177	-0.377681	-0.0706731	0.00423331	-0.440606	-0.593773	-0.287439	2.00239e-08	-0.449471	-0.608302	-0.29064	3.36149e-08	-0.441313	-0.598671	-0.283955	4.43676e-08
(S)-3-hydroxybutyrylcarnitine	Lipid	Fatty Acid Metabolism (Acyl Carnitine)	0.443425	0.335827	0.551023	1.17551e-15	0.172493	0.126532	0.218454	2.81214e-13	-0.0940192	-0.145702	-0.0423365	0.000370629	-0.0295436	-0.157773	0.0986854	0.651398	-0.229788	-0.347386	-0.112189	0.000131588	0.212446	0.0146297	0.410263	0.0353151	0.200358	-0.00454086	0.405257	0.0552916	0.374769	0.181998	0.56754	0.000142256	0.330506	0.123604	0.537408	0.00175994	0.346769	0.0786838	0.614855	0.0112698	-0.0225808	-0.206087	0.160925	0.809314	0.148515	-0.0536677	0.350697	0.149845	0.0934244	-0.112326	0.299174	0.373277	0.250746	0.021838	0.479654	0.0318167	0.412751	0.083632	0.741869	0.0140016	-0.12821	-0.264991	0.00857133	0.0661699	-0.158121	-0.272177	-0.0440644	0.00661265	0.0849238	0.031535	0.138313	0.00184352	0.0615865	0.0133968	0.109776	0.0122815	-0.167726	-0.380255	0.0448033	0.121822	-0.172023	-0.417842	0.0737967	0.170053	-0.168483	-0.322774	-0.0141928	0.0323556	-0.292372	-0.446324	-0.13842	0.000202456	-0.275559	-0.435204	-0.115914	0.00072827	-0.429537	-0.587702	-0.271373	1.15164e-07
1-(1-enyl-oleoyl)-GPE (P-18:1)*	Lipid	Lysoplasmalogen	-0.23473	-0.342017	-0.127443	1.87573e-05	-0.134896	-0.180428	-0.089363	7.39223e-09	-0.0113956	-0.0610089	0.0382178	0.652382	-0.0996523	-0.223243	0.0239385	0.113956	0.0228034	-0.0905416	0.136148	0.693183	-0.185835	-0.38073	0.0090603	0.06163	-0.142979	-0.344852	0.0588947	0.164964	-0.348114	-0.538038	-0.158189	0.000333885	-0.279021	-0.482868	-0.0751742	0.00733182	-0.266429	-0.530555	-0.00230219	0.0480386	-0.206506	-0.388168	-0.0248436	0.0259046	-0.118539	-0.31869	0.0816118	0.245557	-0.0982972	-0.30198	0.105386	0.344004	-0.245386	-0.471994	-0.0187777	0.0338234	-0.212978	-0.538789	0.112834	0.199981	0.117624	-0.0173236	0.252571	0.0875267	-0.0265188	-0.139046	0.0860082	0.643976	-0.0539163	-0.105396	-0.00243682	0.0401111	-0.0694543	-0.116987	-0.0219214	0.00420908	0.0527884	-0.155559	0.261136	0.619259	-0.0157731	-0.256756	0.225209	0.897855	0.0161212	-0.136826	0.169068	0.836228	0.0736564	-0.0789549	0.226268	0.34393	0.106459	-0.0517966	0.264714	0.187189	0.103829	-0.0529584	0.260616	0.194145
1-(1-enyl-palmitoyl)-2-arachidonoyl-GPC (P-16:0/20:4)*	Lipid	Plasmalogen	-0.093098	-0.203025	0.0168292	0.0968812	-0.0607895	-0.107652	-0.0139271	0.0110382	-0.0680494	-0.119777	-0.0163216	0.00996143	-0.13706	-0.265012	-0.00910736	0.0357915	-0.204255	-0.321599	-0.0869098	0.000655518	0.0352138	-0.163236	0.233664	0.727854	-0.00671161	-0.212267	0.198844	0.948944	-0.00740581	-0.200794	0.185983	0.940135	0.0808943	-0.126671	0.288459	0.444726	0.0423786	-0.226565	0.311322	0.757309	0.0327458	-0.152169	0.21766	0.728388	0.0495838	-0.15415	0.253318	0.633179	0.196947	-0.0103821	0.404277	0.0626144	-0.149132	-0.379797	0.0815332	0.204945	-0.00828654	-0.339932	0.323358	0.96092	0.0273342	-0.109603	0.164271	0.695467	-0.0290263	-0.143212	0.0851596	0.618137	-0.0274863	-0.0806878	0.0257151	0.311001	-0.0419906	-0.0906066	0.00662549	0.0904371	0.135597	-0.0809534	0.352147	0.219536	0.169528	-0.0809426	0.419998	0.18449	-0.0562812	-0.211421	0.0988584	0.476817	-0.145032	-0.299831	0.00976748	0.0662926	-0.153031	-0.313554	0.00749316	0.0616807	-0.428145	-0.587179	-0.26911	1.47762e-07
1-(1-enyl-palmitoyl)-2-arachidonoyl-GPE (P-16:0/20:4)*	Lipid	Plasmalogen	-0.0222839	-0.132463	0.0878957	0.691651	0.0259915	-0.0209865	0.0729695	0.278008	-0.0225677	-0.074223	0.0290877	0.39159	-0.128118	-0.257741	0.00150448	0.0527158	-0.0912386	-0.210115	0.0276383	0.132416	0.0379019	-0.1613	0.237104	0.709052	-0.0330412	-0.239375	0.173293	0.753493	-0.0780008	-0.272122	0.116121	0.430738	0.0383829	-0.169968	0.246734	0.717895	-0.076543	-0.346506	0.19342	0.578204	0.0179482	-0.167465	0.203361	0.84944	0.115094	-0.0891895	0.319378	0.269302	0.156017	-0.0518712	0.363906	0.141214	-0.080655	-0.311942	0.150632	0.494089	0.142462	-0.190077	0.475001	0.400883	0.0677295	-0.0698678	0.205327	0.334459	-0.0487059	-0.163443	0.0660308	0.405185	-0.0149573	-0.0678962	0.0379817	0.579498	-0.0124135	-0.0611071	0.0362802	0.617135	0.258554	0.041988	0.47512	0.0193198	0.363918	0.11343	0.614407	0.00443554	-0.0404181	-0.195302	0.114465	0.608807	-0.0967169	-0.25126	0.0578266	0.219794	-0.157678	-0.317936	0.00258113	0.0538008	-0.415513	-0.574285	-0.256741	3.22133e-07
1-(1-enyl-palmitoyl)-2-linoleoyl-GPC (P-16:0/18:2)*	Lipid	Plasmalogen	-0.946018	-1.04622	-0.845818	5.51705e-70	-0.335954	-0.379902	-0.292007	7.24946e-48	0.0389171	-0.0131612	0.0909953	0.142904	0.078095	-0.0498244	0.206015	0.231306	0.132366	0.0150507	0.24968	0.0270317	-0.0855548	-0.283657	0.112548	0.397075	-0.13105	-0.336245	0.074145	0.210502	-0.307662	-0.500712	-0.114612	0.00180379	-0.338325	-0.545526	-0.131123	0.00138781	-0.258948	-0.527421	0.00952463	0.0586901	-0.074126	-0.258464	0.110212	0.430398	-0.0356465	-0.238746	0.167453	0.730707	-0.0226964	-0.22938	0.183987	0.829496	-0.23975	-0.469696	-0.00980389	0.04101	-0.230627	-0.561238	0.0999842	0.171431	0.066664	-0.0690571	0.202385	0.335487	0.171646	0.0584735	0.284818	0.00297384	-0.129637	-0.182039	-0.0772361	1.35354e-06	-0.0904502	-0.138657	-0.0422437	0.00024035	0.206921	-0.00570687	0.419548	0.0564654	0.0245852	-0.221348	0.270518	0.844562	0.0800121	-0.0750832	0.235107	0.311726	0.18689	0.0321347	0.341645	0.0179695	0.118725	-0.0417525	0.279203	0.146932	0.210765	0.0517752	0.369754	0.00940539
1-(1-enyl-palmitoyl)-2-linoleoyl-GPE (P-16:0/18:2)*	Lipid	Plasmalogen	-0.370533	-0.479776	-0.261291	3.85359e-11	-0.0784904	-0.125503	-0.0314779	0.00107911	-0.0337755	-0.0860505	0.0184995	0.205214	-0.120492	-0.25028	0.00929603	0.0688003	-0.0798264	-0.198855	0.039202	0.188552	-0.0554226	-0.256225	0.145379	0.588332	-0.0173723	-0.225364	0.190619	0.869889	-0.104137	-0.299818	0.0915432	0.29672	-0.0758299	-0.285855	0.134195	0.47894	-0.0607154	-0.332847	0.211416	0.661725	-0.0104346	-0.196446	0.175576	0.912402	0.0474803	-0.157462	0.252423	0.6496	0.128021	-0.0805377	0.33658	0.228776	-0.0638441	-0.295877	0.168189	0.589497	-0.00228384	-0.335895	0.331328	0.989289	0.0153976	-0.122609	0.153404	0.826806	0.0434775	-0.0716002	0.158555	0.458781	-0.071109	-0.124112	-0.0181055	0.00858857	-0.0618156	-0.110612	-0.0130193	0.0130624	0.0755483	-0.138779	0.289875	0.489395	-0.18223	-0.430129	0.0656688	0.149526	-0.0131535	-0.167148	0.140841	0.866961	0.0581	-0.0955562	0.211756	0.458386	-0.0298363	-0.189175	0.129502	0.713444	-0.0922002	-0.250061	0.0656604	0.252115
1-(1-enyl-palmitoyl)-2-oleoyl-GPC (P-16:0/18:1)*	Lipid	Plasmalogen	-0.818567	-0.916966	-0.720167	8.9112e-56	-0.37388	-0.415357	-0.332403	1.99732e-64	0.0709465	0.0206497	0.121243	0.00572962	0.101591	-0.0218251	0.225008	0.1066	0.196161	0.0829755	0.309346	0.000691749	-0.0600661	-0.250874	0.130742	0.537025	-0.166862	-0.364502	0.0307778	0.0979198	-0.321306	-0.507247	-0.135364	0.000717324	-0.334887	-0.53446	-0.135315	0.00101845	-0.260173	-0.518761	-0.00158557	0.0486133	-0.118137	-0.295833	0.0595582	0.192421	-0.0895048	-0.285285	0.106276	0.370022	-0.155409	-0.354645	0.043826	0.126224	-0.243292	-0.464952	-0.021632	0.0314768	-0.221964	-0.540662	0.0967336	0.17211	0.0239689	-0.107332	0.15527	0.720352	0.149883	0.0403964	0.259369	0.00732313	-0.0476894	-0.0986546	0.00327593	0.0666331	-0.0929596	-0.139372	-0.0465475	8.88917e-05	0.0773781	-0.129612	0.284368	0.463495	0.142911	-0.0965012	0.382324	0.241819	0.0586866	-0.0906089	0.207982	0.440787	0.152918	0.00395016	0.301886	0.0442341	0.145167	-0.00930969	0.299644	0.0654774	0.228767	0.075723	0.381811	0.00341836
1-(1-enyl-palmitoyl)-2-oleoyl-GPE (P-16:0/18:1)*	Lipid	Plasmalogen	-0.0785432	-0.188874	0.0317874	0.162817	-0.0366839	-0.0837501	0.0103823	0.126525	-0.0708801	-0.122261	-0.0194988	0.00688878	-0.141434	-0.270328	-0.0125408	0.0315233	-0.245368	-0.363577	-0.12716	4.89664e-05	0.114979	-0.0838698	0.313828	0.256904	0.101718	-0.10425	0.307687	0.332863	0.0515598	-0.142218	0.245337	0.601819	0.0723305	-0.135652	0.280313	0.495256	0.175634	-0.0938509	0.445118	0.201314	-0.0114927	-0.1969	0.173915	0.903249	0.06078	-0.143497	0.265057	0.559584	0.232699	0.0248166	0.440581	0.028262	0.192506	-0.038774	0.423786	0.102752	0.171787	-0.160742	0.504316	0.311084	-0.00928655	-0.146664	0.128091	0.894536	-0.122113	-0.236666	-0.00755913	0.0366956	0.0894375	0.0363028	0.142572	0.000984664	-0.0124473	-0.0611854	0.0362908	0.616497	0.0252688	-0.189465	0.240003	0.817478	0.257451	0.00908112	0.505821	0.0422017	-0.171093	-0.325534	-0.0166525	0.0299329	-0.177877	-0.331978	-0.0237748	0.0237061	-0.28579	-0.445591	-0.12599	0.000464813	-0.421479	-0.579798	-0.263161	2.02034e-07
1-(1-enyl-palmitoyl)-2-palmitoleoyl-GPC (P-16:0/16:1)*	Lipid	Plasmalogen	-0.614694	-0.716527	-0.512861	3.76529e-31	-0.192025	-0.236278	-0.147771	3.69314e-17	0.0421386	-0.00822804	0.0925052	0.100985	0.0335631	-0.0911504	0.158277	0.597669	0.130351	0.0159763	0.244726	0.025526	-0.0291272	-0.220522	0.162267	0.765363	-0.0984475	-0.296695	0.0997995	0.330191	-0.20136	-0.387873	-0.0148474	0.0343633	-0.212053	-0.412238	-0.0118676	0.0378932	-0.0522915	-0.311674	0.207091	0.692584	-0.105427	-0.283651	0.072798	0.246124	-0.134915	-0.331278	0.061449	0.177974	-0.145966	-0.345794	0.053863	0.152133	-0.165828	-0.388148	0.0564925	0.143661	-0.268886	-0.588532	0.0507612	0.099151	-0.0210991	-0.153113	0.110914	0.753957	0.05281	-0.0572707	0.162891	0.346867	0.0305212	-0.0207648	0.0818072	0.243238	-0.0521671	-0.0989004	-0.0054337	0.0287025	0.000668344	-0.207001	0.208338	0.994964	0.211817	-0.028381	0.452016	0.083874	0.0317874	-0.118009	0.181583	0.677285	0.0518179	-0.0976494	0.201285	0.496583	0.0829196	-0.0720753	0.237914	0.294163	0.180952	0.0273948	0.334509	0.0209412
1-(1-enyl-palmitoyl)-2-palmitoyl-GPC (P-16:0/16:0)*	Lipid	Plasmalogen	-0.999822	-1.09972	-0.899921	1.29621e-77	-0.291331	-0.336409	-0.246252	2.84511e-35	0.0706515	0.0178484	0.123455	0.00876412	0.134318	0.00487271	0.263764	0.0419867	0.214113	0.0953992	0.332828	0.000415015	-0.146344	-0.345136	0.0524481	0.148951	-0.2236	-0.42951	-0.017691	0.033326	-0.352932	-0.546654	-0.15921	0.000362571	-0.360059	-0.567981	-0.152136	0.000698668	-0.3881	-0.657507	-0.118693	0.00477714	-0.0636367	-0.249097	0.121824	0.501042	-0.0669455	-0.271281	0.13739	0.520578	-0.0971801	-0.305122	0.110761	0.359469	-0.247491	-0.478838	-0.0161455	0.0360308	-0.372954	-0.705578	-0.0403304	0.0279996	0.0247297	-0.112912	0.162372	0.724587	0.142477	0.0277026	0.257251	0.015004	-0.0770084	-0.130123	-0.0238939	0.00451848	-0.0738647	-0.12246	-0.0252689	0.00291151	0.0623499	-0.153576	0.278276	0.571193	0.00355512	-0.246193	0.253304	0.977727	0.0059107	-0.149706	0.161528	0.940619	0.0567871	-0.0984883	0.212062	0.473252	0.0548202	-0.106198	0.215838	0.504342	0.222178	0.0626544	0.381703	0.00637011
1-(1-enyl-palmitoyl)-GPC (P-16:0)*	Lipid	Lysoplasmalogen	-0.494041	-0.601134	-0.386948	3.80906e-19	-0.25292	-0.298148	-0.207692	4.16669e-27	0.0300825	-0.0210318	0.0811967	0.248502	-0.00365043	-0.130316	0.123015	0.954929	0.0905887	-0.0255762	0.206754	0.126317	-0.2253	-0.423254	-0.0273448	0.0257261	-0.134598	-0.33964	0.0704446	0.198086	-0.401388	-0.594294	-0.208482	4.69587e-05	-0.357953	-0.565	-0.150906	0.000712945	-0.345942	-0.614215	-0.077669	0.0115231	-0.115475	-0.300401	0.0694498	0.220837	-0.101449	-0.305195	0.102297	0.328907	-0.0773867	-0.284728	0.129955	0.464244	-0.163687	-0.394366	0.0669911	0.164177	-0.288727	-0.620391	0.0429373	0.0879228	0.108954	-0.0276534	0.24556	0.117927	0.0770824	-0.0368285	0.190993	0.184608	-0.104315	-0.156151	-0.0524787	8.28832e-05	-0.0791362	-0.127462	-0.0308102	0.00134347	0.0605547	-0.150323	0.271433	0.573328	-0.120514	-0.364423	0.123396	0.332601	0.105105	-0.0511799	0.261389	0.187308	0.194288	0.0383461	0.350229	0.0146448	0.229379	0.0676701	0.391087	0.00546393	0.262959	0.102751	0.423168	0.00131138
1-(1-enyl-palmitoyl)-GPE (P-16:0)*	Lipid	Lysoplasmalogen	-0.29249	-0.400728	-0.184252	1.30601e-07	-0.161389	-0.207288	-0.115489	7.46152e-12	0.0021725	-0.0480559	0.0524009	0.932398	-0.0586901	-0.184186	0.0668054	0.359127	0.0319299	-0.0831619	0.147022	0.586409	-0.232563	-0.429774	-0.035352	0.0208451	-0.145966	-0.350238	0.0583055	0.161235	-0.358835	-0.551016	-0.166654	0.000257901	-0.293157	-0.499426	-0.0868882	0.00537072	-0.288006	-0.555271	-0.0207414	0.0346976	-0.151284	-0.335189	0.0326211	0.106832	-0.0570148	-0.259637	0.145607	0.581093	-0.0538368	-0.260035	0.152361	0.608651	-0.145765	-0.375171	0.0836414	0.212846	-0.150893	-0.480728	0.178941	0.369695	0.104416	-0.0319826	0.240815	0.13342	0.0278697	-0.0858679	0.141607	0.630859	-0.0538252	-0.105625	-0.00202522	0.0417022	-0.0562352	-0.104375	-0.00809496	0.0220751	0.100363	-0.108716	0.309442	0.346545	-0.00655319	-0.248382	0.235276	0.957615	0.0351646	-0.118409	0.188739	0.653389	0.116359	-0.0368784	0.269596	0.136571	0.141466	-0.0174379	0.30037	0.0809648	0.140411	-0.0170186	0.297841	0.0804089
1-(1-enyl-stearoyl)-2-arachidonoyl-GPE (P-18:0/20:4)*	Lipid	Plasmalogen	0.00662426	-0.103456	0.116705	0.90606	-0.0492645	-0.0961823	-0.00234684	0.0396012	-0.0273513	-0.0787597	0.0240572	0.296826	-0.152733	-0.28151	-0.0239561	0.0201245	-0.169716	-0.287817	-0.0516142	0.00488108	0.0569312	-0.142121	0.255983	0.574884	-0.0173531	-0.223532	0.188826	0.868899	-0.097898	-0.291873	0.0960774	0.322364	0.0190779	-0.189117	0.227273	0.857384	-0.00372506	-0.273485	0.266035	0.978395	0.0539864	-0.1312	0.239173	0.567545	0.127838	-0.0761959	0.331872	0.219282	0.230668	0.0230336	0.438303	0.0294728	-0.0671292	-0.298134	0.163875	0.568779	0.172714	-0.159419	0.504847	0.307907	0.095575	-0.0415296	0.23268	0.171725	-0.0292758	-0.143602	0.0850501	0.615553	0.0026345	-0.0504064	0.0556754	0.922395	-0.0138461	-0.0625292	0.0348371	0.577033	0.22128	0.00626237	0.436298	0.0436988	0.487619	0.238921	0.736316	0.000125237	-0.168157	-0.321591	-0.0147228	0.0317333	-0.235902	-0.388999	-0.0828046	0.00254995	-0.271991	-0.43075	-0.113232	0.000797474	-0.593812	-0.751099	-0.436526	2.18169e-13
1-(1-enyl-stearoyl)-2-linoleoyl-GPE (P-18:0/18:2)*	Lipid	Plasmalogen	-0.58228	-0.689318	-0.475242	8.77784e-26	-0.16083	-0.207298	-0.114362	1.55399e-11	-0.0219242	-0.0738568	0.0300085	0.407743	-0.0753842	-0.205209	0.0544401	0.254903	-0.0655036	-0.184565	0.0535582	0.280702	-0.0394514	-0.239827	0.160924	0.699416	-0.0713425	-0.278892	0.136207	0.500273	-0.152497	-0.347763	0.0427679	0.125761	-0.158265	-0.367844	0.0513143	0.138753	0.0011465	-0.270407	0.2727	0.993394	-0.0135265	-0.199606	0.172553	0.886643	0.00195231	-0.203065	0.20697	0.985101	0.140604	-0.0680318	0.349239	0.186414	-0.0554794	-0.287598	0.176639	0.639281	-0.0250652	-0.358799	0.308669	0.882907	-0.00347778	-0.141173	0.134218	0.960496	0.0171471	-0.0976714	0.131966	0.769624	-0.00211937	-0.055176	0.0509373	0.937553	-0.0279488	-0.0767144	0.0208167	0.261128	0.0598663	-0.153766	0.273498	0.582608	0.108263	-0.138831	0.355358	0.390225	-0.176935	-0.331428	-0.0224429	0.0248175	-0.0979135	-0.252067	0.0562399	0.212988	-0.229648	-0.389503	-0.0697941	0.00489647	-0.282452	-0.440824	-0.124081	0.000481885
1-(1-enyl-stearoyl)-2-oleoyl-GPE (P-18:0/18:1)	Lipid	Plasmalogen	-0.123773	-0.234054	-0.0134922	0.027847	-0.0422124	-0.0893079	0.00488315	0.0789289	-0.0489611	-0.0999755	0.00205332	0.0599485	-0.162661	-0.291663	-0.0336591	0.0134923	-0.196729	-0.315036	-0.0784215	0.00113078	0.024822	-0.173442	0.223086	0.806052	-0.0485821	-0.253945	0.15678	0.642705	-0.0903285	-0.283536	0.102879	0.359277	-0.066803	-0.274173	0.140567	0.527569	0.143708	-0.124984	0.4124	0.29431	0.171911	-0.0139602	0.357783	0.0698467	0.158869	-0.0459198	0.363658	0.128305	0.316863	0.108461	0.525266	0.00290305	0.237207	0.00534817	0.469066	0.0449501	0.224935	-0.108426	0.558297	0.185873	0.0303653	-0.106371	0.167102	0.663208	-0.0674829	-0.181502	0.0465362	0.245867	0.0963805	0.0434836	0.149277	0.000363287	0.00490399	-0.0439443	0.0537523	0.843926	0.0552783	-0.158466	0.269022	0.612015	0.315112	0.0678878	0.562336	0.0125202	-0.235147	-0.387907	-0.0823871	0.00257533	-0.2229	-0.375324	-0.0704751	0.00418247	-0.329428	-0.487489	-0.171366	4.57985e-05	-0.581439	-0.738034	-0.424843	5.2718e-13
1-(1-enyl-stearoyl)-GPE (P-18:0)*	Lipid	Lysoplasmalogen	-0.474067	-0.580188	-0.367947	4.49029e-18	-0.245958	-0.290618	-0.201298	2.29815e-26	0.0849159	0.0341232	0.135708	0.00106455	-0.023031	-0.150854	0.104792	0.723829	0.153898	0.0366721	0.271124	0.0101108	0.0203065	-0.173624	0.214236	0.837301	-0.0780006	-0.278874	0.122873	0.44639	-0.28164	-0.470624	-0.0926563	0.00351354	-0.283874	-0.486711	-0.0810368	0.00611661	-0.347173	-0.609991	-0.0843546	0.00965603	-0.0720791	-0.254742	0.110584	0.439066	-0.0922225	-0.293476	0.109031	0.368903	-0.0952139	-0.300019	0.109591	0.361986	-0.316349	-0.544206	-0.0884927	0.00653324	-0.214843	-0.54245	0.112764	0.198533	0.169525	0.0340975	0.304953	0.0141811	0.125216	0.0122885	0.238144	0.0297835	-0.0951154	-0.147903	-0.0423274	0.000421805	-0.0908324	-0.138463	-0.0432014	0.000189839	0.160758	-0.0533165	0.374832	0.140953	0.0961356	-0.151471	0.343742	0.446415	0.055869	-0.098118	0.209856	0.47677	0.1029	-0.0507491	0.256549	0.189158	0.113021	-0.0463105	0.272352	0.164305	0.0325683	-0.125285	0.190421	0.685749
1-arachidonoyl-GPC* (20:4)*	Lipid	Lysophospholipid	0.25572	0.146486	0.364955	4.71774e-06	-0.110394	-0.156996	-0.063793	3.63642e-06	-0.00128246	-0.0537786	0.0512136	0.961786	-0.0992806	-0.228945	0.0303842	0.133342	-0.0874698	-0.206385	0.0314456	0.149284	0.0982138	-0.100453	0.29688	0.332362	0.0366897	-0.16909	0.242469	0.726599	-0.0628748	-0.256474	0.130725	0.524212	0.0217178	-0.186074	0.229509	0.837596	-0.0956183	-0.364856	0.173619	0.486161	0.0435843	-0.141812	0.22898	0.644794	0.0146249	-0.18964	0.21889	0.888338	0.0915211	-0.116348	0.299391	0.387959	-0.0594056	-0.290672	0.17186	0.614457	-0.0241567	-0.356665	0.308352	0.886708	0.0633135	-0.0736053	0.200232	0.364551	-0.00182045	-0.115991	0.112351	0.975055	-0.0268211	-0.0806256	0.0269835	0.328305	-0.0439052	-0.0924071	0.00459664	0.0759983	0.0651545	-0.148877	0.279186	0.550505	0.218374	-0.0291834	0.465931	0.083779	-0.0213816	-0.176966	0.134203	0.787526	-0.0669317	-0.222175	0.0883113	0.397849	-0.0316166	-0.192601	0.129368	0.700113	-0.234234	-0.393725	-0.0747432	0.00402342
1-arachidonoyl-GPE (20:4n6)*	Lipid	Lysophospholipid	0.329151	0.221721	0.436581	2.2673e-09	-0.0187905	-0.0651337	0.0275528	0.426578	-0.0802009	-0.132055	-0.0283467	0.00245637	-0.193784	-0.320153	-0.0674145	0.0026718	-0.346158	-0.462052	-0.230265	5.63414e-09	0.286294	0.0894249	0.483163	0.00439406	0.220431	0.0165137	0.424348	0.0341347	0.22044	0.0285925	0.412288	0.0243444	0.310008	0.104096	0.515919	0.00319194	0.529418	0.262617	0.796219	0.000103376	0.156178	-0.0250073	0.337364	0.0910869	0.196934	-0.00269239	0.39656	0.0531674	0.470821	0.267672	0.67397	5.85944e-06	0.404589	0.178576	0.630603	0.000457924	0.598058	0.273101	0.923016	0.000315348	-0.105071	-0.238594	0.0284531	0.122917	-0.211736	-0.323076	-0.100396	0.000197863	0.100149	0.0483804	0.151917	0.000154034	0.0540368	0.00612467	0.101949	0.0270932	-0.256625	-0.464496	-0.0487538	0.0155714	0.0573267	-0.183105	0.297759	0.640062	-0.236515	-0.386035	-0.0869945	0.00195287	-0.299105	-0.448297	-0.149913	8.79093e-05	-0.392047	-0.546756	-0.237337	7.44435e-07	-0.665663	-0.818937	-0.512389	3.89887e-17
1-arachidonoyl-GPI* (20:4)*	Lipid	Lysophospholipid	0.119816	0.00964374	0.229988	0.0330636	0.0133198	-0.033773	0.0604126	0.579139	-0.0468482	-0.0991259	0.00542957	0.0789815	-0.0559282	-0.185356	0.0734992	0.396803	-0.116914	-0.235612	0.00178351	0.053539	-0.13418	-0.333701	0.0653411	0.18733	-0.038387	-0.245051	0.168277	0.715663	-0.120885	-0.315317	0.0735472	0.222839	-0.126145	-0.334829	0.0825403	0.235943	0.0718641	-0.198531	0.342259	0.602233	0.0135504	-0.172804	0.199905	0.88661	0.0526731	-0.152648	0.257994	0.614913	0.0286653	-0.180279	0.23761	0.787901	0.0523285	-0.180133	0.28479	0.658899	0.0462047	-0.288023	0.380433	0.786314	-0.00431143	-0.140681	0.132058	0.950562	-0.189097	-0.30281	-0.0753842	0.00112989	0.0437716	-0.00913584	0.096679	0.104829	0.0230354	-0.0256871	0.0717579	0.353901	0.0664916	-0.146929	0.279912	0.541201	0.299226	0.0523753	0.546076	0.0175453	-0.116498	-0.271582	0.0385856	0.140823	-0.155932	-0.310675	-0.00118829	0.0482687	-0.176499	-0.336966	-0.0160335	0.0311222	-0.221928	-0.380905	-0.0629502	0.00625
1-arachidonylglycerol (20:4)	Lipid	Monoacylglycerol	0.112641	0.00921179	0.216071	0.0328178	0.0837244	0.0397562	0.127693	0.000193969	-0.0446802	-0.0936696	0.00430923	0.0738154	-0.0818369	-0.203453	0.0397795	0.187068	-0.177077	-0.288611	-0.0655429	0.00187743	-0.00739014	-0.195979	0.181199	0.938744	-0.00317777	-0.198519	0.192163	0.974549	-0.0269112	-0.21069	0.156868	0.773985	0.0396499	-0.157601	0.236901	0.693434	0.0783263	-0.177254	0.333906	0.547854	0.0970847	-0.0774812	0.271651	0.275513	0.15781	-0.0345229	0.350142	0.107736	0.135835	-0.0598918	0.331561	0.173635	0.242808	0.0250518	0.460565	0.0288778	0.151091	-0.161994	0.464175	0.344017	-0.0213849	-0.150473	0.107704	0.74528	-0.171101	-0.278743	-0.0634599	0.00185355	0.0377783	-0.0129195	0.0884761	0.144029	0.0786235	0.03315	0.124097	0.000711747	0.0871698	-0.116895	0.291234	0.402206	0.311044	0.0750152	0.547073	0.00983377	-0.126022	-0.272206	0.0201609	0.0910401	-0.132876	-0.278739	0.012986	0.0741532	-0.205345	-0.356602	-0.0540885	0.00782838	-0.289895	-0.439749	-0.140042	0.000153779
1-carboxyethylisoleucine	Amino Acid	Leucine, Isoleucine and Valine Metabolism	0.56176	0.460599	0.662921	9.14372e-27	0.302346	0.260143	0.344549	1.51578e-42	-0.0516399	-0.101743	-0.00153661	0.0433842	-0.101554	-0.224161	0.0210529	0.104436	-0.208364	-0.320807	-0.0959212	0.000286972	0.0614307	-0.128882	0.251744	0.526744	0.0256508	-0.171476	0.222778	0.798581	0.215582	0.0301231	0.401041	0.022736	0.169017	-0.0300369	0.368072	0.0960164	0.0977807	-0.160136	0.355697	0.457222	0.153543	-0.0225183	0.329604	0.087356	0.143179	-0.0508008	0.337159	0.147885	0.131388	-0.0660146	0.328791	0.191917	0.112207	-0.107414	0.331828	0.316449	0.221359	-0.0944074	0.537125	0.169327	-0.0169228	-0.147051	0.113205	0.798699	-0.182826	-0.291334	-0.0743171	0.000970724	0.0478464	-0.00217008	0.0978629	0.0607876	0.11696	0.071133	0.162787	6.13476e-07	-0.068354	-0.269465	0.132757	0.505061	-0.110098	-0.342711	0.122515	0.353329	-0.0653778	-0.212354	0.0815985	0.383055	-0.0769014	-0.223555	0.0697523	0.303838	-0.0774259	-0.229503	0.0746512	0.318114	-0.244492	-0.395158	-0.0938254	0.00148733
1-carboxyethylleucine	Amino Acid	Leucine, Isoleucine and Valine Metabolism	0.559693	0.45972	0.659666	3.65725e-27	0.34632	0.305415	0.387225	1.438e-57	-0.0448185	-0.0941661	0.00452911	0.0750299	-0.103455	-0.224327	0.017417	0.0933848	-0.184915	-0.295767	-0.0740637	0.00109049	0.0393195	-0.147246	0.225885	0.679385	0.00940354	-0.183842	0.202649	0.923973	0.165298	-0.0165095	0.347105	0.0747224	0.123216	-0.0719192	0.31835	0.215704	0.0499148	-0.202923	0.302753	0.698645	0.127329	-0.0468804	0.301538	0.151885	0.142621	-0.0493181	0.334561	0.145193	0.165872	-0.0294549	0.361198	0.0959798	0.134686	-0.0826257	0.351997	0.224302	0.0866708	-0.225774	0.399116	0.586465	-0.092937	-0.221901	0.0360266	0.157707	-0.123924	-0.231461	-0.0163861	0.0239337	0.0395789	-0.0100018	0.0891595	0.117588	0.142821	0.0977279	0.187914	6.54519e-10	-0.0055121	-0.206591	0.195567	0.957124	0.0692584	-0.163317	0.301834	0.559214	-0.0734055	-0.218614	0.0718032	0.321552	-0.0970286	-0.241919	0.0478614	0.189183	-0.143041	-0.293289	0.0072071	0.0620327	-0.330708	-0.479562	-0.181853	1.40309e-05
1-carboxyethylphenylalanine	Amino Acid	Phenylalanine Metabolism	0.579803	0.478857	0.68075	1.8563e-28	0.34648	0.305075	0.387885	2.28065e-56	-0.0845355	-0.134673	-0.0343978	0.000964484	-0.0821289	-0.204875	0.0406171	0.189578	-0.254899	-0.367469	-0.142329	9.53845e-06	0.0592636	-0.130423	0.24895	0.540092	0.075912	-0.120566	0.27239	0.448668	0.259419	0.0745708	0.444268	0.00597619	0.228984	0.0305847	0.427382	0.0237179	0.193612	-0.0634551	0.45068	0.1398	0.164011	-0.0121597	0.340182	0.0680284	0.198617	0.00451586	0.392718	0.0449085	0.204366	0.00684007	0.401892	0.0425853	0.24884	0.0290815	0.468598	0.0264878	0.347643	0.0316795	0.663606	0.0310663	-0.172038	-0.301735	-0.0423416	0.00935775	-0.255609	-0.363758	-0.147461	3.83169e-06	0.0697156	0.020063	0.119368	0.00595833	0.138547	0.0928946	0.184199	3.19712e-09	-0.178973	-0.381092	0.023147	0.0826071	-0.12942	-0.363199	0.104359	0.277684	-0.178125	-0.324884	-0.0313661	0.0174007	-0.0995157	-0.245952	0.046921	0.182722	-0.193133	-0.344985	-0.0412812	0.0127103	-0.343037	-0.493481	-0.192594	8.3129e-06
1-carboxyethylvaline	Amino Acid	Leucine, Isoleucine and Valine Metabolism	0.555587	0.451938	0.659236	4.20986e-25	0.34988	0.307459	0.392301	6.44636e-55	-0.0439772	-0.0951118	0.00715746	0.0918136	-0.118807	-0.244067	0.00645372	0.0630142	-0.193078	-0.307955	-0.0782023	0.000999376	-0.0202542	-0.214269	0.17376	0.837784	-0.0342764	-0.235237	0.166684	0.738012	0.126724	-0.0623424	0.31579	0.188808	0.0964594	-0.106466	0.299385	0.351296	0.0276378	-0.235295	0.290571	0.836683	0.0932853	-0.0870871	0.273658	0.310548	0.125407	-0.0733234	0.324137	0.216001	0.0747273	-0.12751	0.276964	0.468719	0.0787474	-0.146252	0.303747	0.492522	0.105524	-0.217975	0.429023	0.5224	-0.0877302	-0.221299	0.0458386	0.197831	-0.168821	-0.280199	-0.0574436	0.00299131	0.0377151	-0.0138824	0.0893126	0.151831	0.127802	0.0810018	0.174601	9.65282e-08	-0.0625751	-0.269138	0.143987	0.552444	-0.0774913	-0.316409	0.161427	0.524726	-0.0439165	-0.194824	0.106991	0.56819	-0.0240363	-0.174613	0.12654	0.754232	-0.06227	-0.218415	0.093875	0.434184	-0.272394	-0.427091	-0.117697	0.000567953
1-dihomo-linolenylglycerol (20:3)	Lipid	Monoacylglycerol	-0.105688	-0.210876	-0.000499323	0.0489235	0.107238	0.0626272	0.151849	2.61397e-06	-0.0208307	-0.0708254	0.029164	0.413887	-0.0716449	-0.19522	0.0519307	0.255638	-0.105906	-0.219237	0.00742522	0.066998	-0.127873	-0.318694	0.0629473	0.188899	-0.0840007	-0.281653	0.113652	0.404637	-0.0795156	-0.265469	0.106438	0.40175	-0.0655601	-0.265145	0.134025	0.519478	-0.0164768	-0.275081	0.242128	0.900562	0.113358	-0.0641372	0.290853	0.210514	0.152437	-0.0431231	0.347997	0.126486	0.161902	-0.037109	0.360913	0.110758	0.237625	0.0162145	0.459035	0.0354379	0.0538136	-0.264525	0.372152	0.740265	-0.0325862	-0.162806	0.0976334	0.623621	-0.178397	-0.286981	-0.0698117	0.0012956	0.0354363	-0.0157957	0.0866684	0.175047	0.0485234	0.00217295	0.0948739	0.0401951	-0.0254348	-0.234325	0.183456	0.811257	0.0815436	-0.160067	0.323154	0.508049	-0.0900479	-0.239483	0.0593874	0.237389	-0.126185	-0.275292	0.0229225	0.0971237	-0.155602	-0.310223	-0.000980262	0.048567	-0.156183	-0.30937	-0.00299598	0.0456901
1-linolenoyl-GPC (18:3)*	Lipid	Lysophospholipid	-0.374724	-0.483611	-0.265836	2.01515e-11	-0.176785	-0.223056	-0.130514	1.06448e-13	0.0147191	-0.0372797	0.0667178	0.578805	0.024645	-0.104719	0.154009	0.708701	0.0673191	-0.0513205	0.185959	0.265891	-0.0429697	-0.242976	0.157036	0.673523	-0.150682	-0.357849	0.056485	0.153879	-0.197111	-0.392016	-0.00220668	0.0474649	-0.19605	-0.405243	0.0131418	0.0662149	-0.178616	-0.449669	0.0924366	0.196361	0.0296608	-0.156614	0.215936	0.754844	0.0294285	-0.175805	0.234662	0.778561	0.0642131	-0.144642	0.273068	0.546573	0.0408155	-0.191547	0.273178	0.730498	0.0487672	-0.285318	0.382852	0.774681	0.0942571	-0.0433845	0.231899	0.179404	0.000119974	-0.114654	0.114894	0.998364	-0.0270806	-0.0800755	0.0259142	0.316312	0.0110295	-0.037721	0.05978	0.657286	-0.0658925	-0.278946	0.147161	0.544159	0.0879777	-0.158448	0.334404	0.483839	0.00460438	-0.152106	0.161315	0.954048	0.0458737	-0.110493	0.20224	0.565061	-0.000210068	-0.162359	0.161939	0.997973	-0.102031	-0.262676	0.0586143	0.213015
1-linoleoyl-2-arachidonoyl-GPC (18:2/20:4n6)*	Lipid	Phosphatidylcholine (PC)	-0.327998	-0.435711	-0.220284	2.83061e-09	-0.133574	-0.179549	-0.0875994	1.41877e-08	0.0409442	-0.0106221	0.0925105	0.119564	0.0183009	-0.11017	0.146771	0.779968	0.0802576	-0.0375625	0.198078	0.181705	-0.0198073	-0.216959	0.177345	0.843807	-0.156054	-0.360265	0.0481564	0.134098	-0.282817	-0.474941	-0.0906933	0.00393644	-0.157716	-0.363924	0.0484908	0.133762	-0.171366	-0.438551	0.0958185	0.208569	-0.0839822	-0.267607	0.0996427	0.369825	-0.132836	-0.33515	0.069477	0.197991	-0.0118794	-0.217763	0.194004	0.90991	-0.0334391	-0.262496	0.195618	0.77466	-0.106934	-0.436266	0.222398	0.524309	0.00276016	-0.132324	0.137844	0.968037	0.0814201	-0.0312208	0.194061	0.156452	-0.0405405	-0.0931646	0.0120836	0.130957	0.0327687	-0.0153157	0.0808532	0.181523	0.0509932	-0.157699	0.259686	0.631789	0.460586	0.219205	0.701968	0.000188973	-0.106275	-0.260074	0.0475236	0.175482	-0.0505194	-0.203981	0.102942	0.518542	-0.0619874	-0.221124	0.097149	0.444943	-0.100954	-0.258615	0.0567058	0.209296
1-linoleoyl-2-linolenoyl-GPC (18:2/18:3)*	Lipid	Phosphatidylcholine (PC)	-0.82924	-0.931066	-0.727413	1.12584e-53	-0.238167	-0.283361	-0.192972	2.4395e-24	0.0607662	0.00863507	0.112897	0.0223666	0.164671	0.036131	0.293211	0.012075	0.219663	0.101779	0.337546	0.000265438	-0.184657	-0.383473	0.0141588	0.0686783	-0.278256	-0.48419	-0.0723213	0.00812099	-0.362363	-0.556108	-0.168618	0.000251831	-0.387199	-0.595147	-0.179252	0.00026822	-0.311364	-0.580804	-0.0419238	0.0235445	-0.0909616	-0.274782	0.0928589	0.331908	-0.126369	-0.328898	0.0761595	0.221197	-0.12547	-0.331573	0.0806325	0.232635	-0.106621	-0.335922	0.122679	0.361899	-0.137612	-0.467295	0.192071	0.413081	0.113262	-0.0233237	0.249848	0.104042	0.0721453	-0.0417481	0.186039	0.214253	-0.0702984	-0.123298	-0.0172986	0.00936842	-0.0255829	-0.0738473	0.0226815	0.29866	-0.0236994	-0.232577	0.185178	0.823905	0.0819432	-0.159653	0.323539	0.505947	0.0569718	-0.0958812	0.209825	0.464821	0.193449	0.0409315	0.345967	0.0129557	0.100726	-0.0574318	0.258884	0.211766	0.243318	0.0866273	0.400009	0.00235981
1-linoleoyl-GPC (18:2)	Lipid	Lysophospholipid	-0.687392	-0.792231	-0.582553	3.26391e-36	-0.347472	-0.391149	-0.303795	1.88248e-51	0.10463	0.0527047	0.156556	8.0968e-05	0.139001	0.0110486	0.266953	0.0332558	0.285912	0.168568	0.403257	1.91909e-06	-0.10382	-0.301237	0.0935969	0.302462	-0.165224	-0.369709	0.0392617	0.113201	-0.388173	-0.580555	-0.19579	7.89482e-05	-0.406794	-0.613279	-0.20031	0.000115812	-0.39466	-0.662204	-0.127116	0.00386229	-0.125124	-0.309476	0.0592272	0.183294	-0.19681	-0.399924	0.00630417	0.0575387	-0.193211	-0.399909	0.0134879	0.0669219	-0.410467	-0.640431	-0.180504	0.000475618	-0.43283	-0.763466	-0.102195	0.0103254	0.0712293	-0.0656944	0.208153	0.307718	0.15379	0.0396147	0.267965	0.0083206	-0.153045	-0.204948	-0.101142	8.98999e-09	-0.082432	-0.130578	-0.0342862	0.000802006	0.0552868	-0.157131	0.267705	0.609741	-0.0232755	-0.268967	0.222416	0.852602	0.113612	-0.0406592	0.267882	0.148787	0.216447	0.0625153	0.370379	0.00588346	0.244233	0.0846083	0.403858	0.00273339	0.31586	0.157716	0.474004	9.34209e-05
1-linoleoyl-GPE (18:2)*	Lipid	Lysophospholipid	-0.543829	-0.650022	-0.437636	4.12827e-23	-0.177307	-0.223138	-0.131477	5.2796e-14	0.0188082	-0.0333989	0.0710154	0.479877	0.0491665	-0.0799143	0.178247	0.455113	0.0442278	-0.0741521	0.162608	0.463785	0.0445878	-0.153786	0.242962	0.659372	-0.00179352	-0.20727	0.203683	0.986343	-0.113343	-0.306657	0.0799715	0.250311	-0.114011	-0.321496	0.0934742	0.281293	0.108108	-0.160733	0.376949	0.43038	-0.00215809	-0.186624	0.182308	0.981696	-0.0423988	-0.245639	0.160841	0.682469	0.109258	-0.0975682	0.316085	0.3003	0.0624331	-0.167673	0.292539	0.594685	0.0804349	-0.250406	0.411276	0.633531	-0.0776835	-0.214307	0.0589395	0.26491	-0.0666621	-0.180587	0.0472623	0.251261	-0.0202101	-0.07268	0.0322599	0.450025	0.0256659	-0.0225683	0.0739001	0.296793	-0.195124	-0.405714	0.0154657	0.0693405	-0.149467	-0.393043	0.0941095	0.228899	-0.0591464	-0.214317	0.0960244	0.454766	0.0228067	-0.132023	0.177637	0.772667	-0.0787146	-0.239271	0.0818414	0.336366	-0.00844649	-0.167513	0.15062	0.917057
1-linoleoyl-GPG (18:2)*	Lipid	Lysophospholipid	-0.0138796	-0.12367	0.0959105	0.804202	0.0412025	-0.0056385	0.0880435	0.0846628	0.01783	-0.0341669	0.069827	0.501286	0.0418583	-0.0879849	0.171702	0.527271	-0.00619815	-0.125277	0.112881	0.918695	-0.057088	-0.256514	0.142338	0.574549	0.0386126	-0.167953	0.245178	0.713935	-0.122182	-0.316521	0.0721573	0.217697	-0.057257	-0.265842	0.151328	0.590367	0.099002	-0.171264	0.369268	0.472557	0.0415376	-0.143643	0.226719	0.660031	0.0299542	-0.174074	0.233982	0.773417	0.0251572	-0.182471	0.232786	0.812184	0.0611816	-0.169816	0.292179	0.603494	-0.129912	-0.462035	0.202211	0.443071	-0.0128458	-0.149426	0.123735	0.853664	-0.0638603	-0.177749	0.0500286	0.27158	0.0207784	-0.0317832	0.0733399	0.438187	0.0778297	0.0295118	0.126148	0.00160901	0.118015	-0.0951184	0.331149	0.277584	0.26075	0.0142313	0.507269	0.0381772	-0.0108752	-0.16268	0.140929	0.888264	-0.0371062	-0.188577	0.114365	0.630922	-0.12046	-0.277533	0.0366123	0.132706	0.0766589	-0.0789569	0.232275	0.334052
1-linoleoyl-GPI* (18:2)*	Lipid	Lysophospholipid	-0.55418	-0.660213	-0.448148	5.59503e-24	-0.0938551	-0.14027	-0.0474401	7.60738e-05	-0.00697232	-0.0578196	0.0438749	0.787986	0.0519289	-0.0774389	0.181297	0.431208	0.0560131	-0.06263	0.174656	0.354577	-0.22579	-0.422626	-0.0289545	0.0245852	-0.120434	-0.324317	0.0834491	0.246785	-0.27079	-0.462605	-0.0789742	0.00568681	-0.308265	-0.514142	-0.102389	0.00336151	-0.15785	-0.424607	0.108906	0.245954	-0.0955391	-0.279821	0.0887427	0.309372	-0.0204766	-0.223514	0.182561	0.843221	-0.0431498	-0.24977	0.16347	0.68215	-0.0865803	-0.316456	0.143296	0.460178	-0.0784814	-0.408992	0.252029	0.641466	-0.0227369	-0.158793	0.113319	0.743124	-0.0959227	-0.209374	0.017529	0.0974373	0.0129197	-0.0385828	0.0644222	0.622727	0.0121258	-0.0361886	0.0604402	0.622604	0.0961689	-0.112336	0.304674	0.365746	0.17372	-0.0674449	0.414884	0.157866	0.054802	-0.0976659	0.20727	0.480889	0.0772733	-0.0748598	0.229407	0.319246	0.0480618	-0.109697	0.205821	0.5502	0.267612	0.111316	0.423907	0.00080322
1-linoleoylglycerol (18:2)	Lipid	Monoacylglycerol	-0.0837912	-0.187452	0.01987	0.113062	0.0490993	0.00496803	0.0932305	0.029234	-0.0195261	-0.0688187	0.0297665	0.437265	-0.155972	-0.27787	-0.0340736	0.0121799	-0.101819	-0.213611	0.00997434	0.0742174	-0.109458	-0.297757	0.0788405	0.254382	-0.035349	-0.230389	0.159691	0.722272	-0.0888367	-0.272333	0.0946593	0.342462	-0.0924571	-0.289404	0.10449	0.357297	-0.104028	-0.359214	0.151159	0.424072	0.0130567	-0.161885	0.187998	0.883635	-0.0371228	-0.229869	0.155623	0.705659	0.054065	-0.142082	0.250212	0.588843	0.106459	-0.111766	0.324684	0.338789	-0.110464	-0.424222	0.203295	0.489959	-0.000781254	-0.129891	0.128328	0.990532	-0.0904908	-0.19815	0.0171685	0.0994176	0.00944068	-0.0409145	0.0597959	0.713094	0.0246275	-0.0211569	0.0704119	0.291568	0.0501743	-0.153134	0.253482	0.628385	0.0888126	-0.146341	0.323966	0.4589	-0.0186571	-0.164617	0.127303	0.802055	-0.0178374	-0.163477	0.127802	0.810173	-0.0804911	-0.231517	0.0705347	0.29599	0.0301905	-0.119434	0.179815	0.692314
1-methyl-4-imidazoleacetate	Amino Acid	Histidine Metabolism	0.196195	0.0860806	0.30631	0.000486768	0.13378	0.0870275	0.180532	2.32159e-08	-0.0375322	-0.0895201	0.0144557	0.156946	0.023906	-0.10667	0.154482	0.71957	-0.0340214	-0.153773	0.0857302	0.577442	-0.0605264	-0.257497	0.136445	0.546782	-0.0642882	-0.268311	0.139735	0.536631	0.0964488	-0.0954985	0.288396	0.324494	0.0638049	-0.142213	0.269823	0.54363	0.104538	-0.162401	0.371478	0.442523	0.212202	0.0262728	0.398132	0.0253165	0.135234	-0.0696181	0.340087	0.195566	0.309667	0.1012	0.518135	0.00362057	0.133549	-0.0983824	0.36548	0.2589	-0.0175813	-0.351047	0.315884	0.917651	-0.0926041	-0.230665	0.045457	0.188492	-0.212835	-0.327959	-0.0977119	0.000296305	0.11873	0.0663019	0.171157	9.60126e-06	0.0303717	-0.0184172	0.0791607	0.222268	-0.024993	-0.238045	0.188059	0.818035	-0.109695	-0.356119	0.136729	0.382697	0.0957916	-0.0618611	0.253444	0.233503	-0.092113	-0.24942	0.0651936	0.250897	-0.0395352	-0.202659	0.123589	0.634564	-0.222563	-0.384174	-0.0609525	0.00698393
1-methyl-5-imidazoleacetate	Amino Acid	Histidine Metabolism	0.0845251	-0.0259614	0.195011	0.133674	0.00904664	-0.0379955	0.0560888	0.706084	0.0614438	0.00801401	0.114874	0.0242295	0.0642541	-0.0661026	0.194611	0.333787	0.1693	0.04975	0.28885	0.00553787	-0.239148	-0.439672	-0.0386236	0.0194443	-0.192086	-0.399789	0.0156179	0.0698717	-0.227855	-0.423265	-0.0324452	0.0223182	-0.223121	-0.432855	-0.0133869	0.0370781	-0.392606	-0.664361	-0.120851	0.00465806	-0.0400255	-0.225469	0.145418	0.672107	-0.115986	-0.320303	0.0883317	0.26569	-0.13724	-0.345163	0.070683	0.195636	-0.383939	-0.615264	-0.152613	0.00115473	-0.0855983	-0.418192	0.246996	0.613776	0.0220171	-0.115668	0.159702	0.753832	0.111502	-0.00330792	0.226312	0.0569682	-0.0836852	-0.136461	-0.030909	0.0019055	-0.0393989	-0.0882315	0.00943367	0.113732	0.182501	-0.0349514	0.399953	0.0999163	0.0522834	-0.19923	0.303797	0.683504	0.198568	0.0431902	0.353945	0.0122886	0.217324	0.0622873	0.37236	0.00603852	0.230406	0.0696365	0.391176	0.0050006	0.096672	-0.0626065	0.25595	0.234022
1-methyladenosine	Nucleotide	Purine Metabolism, Adenine containing	0.249624	0.141096	0.358152	6.87836e-06	0.176417	0.130607	0.222227	6.84211e-14	-0.073324	-0.125105	-0.0215427	0.00554462	-0.0990898	-0.226337	0.0281578	0.126859	-0.17327	-0.289969	-0.0565711	0.00363713	-0.0320724	-0.229613	0.165468	0.750183	0.000217859	-0.204396	0.204831	0.998334	0.074148	-0.118354	0.266651	0.45006	-0.0121163	-0.21873	0.194498	0.908442	0.113004	-0.154708	0.380716	0.407828	0.0623522	-0.121567	0.246272	0.506182	0.0651551	-0.137483	0.267793	0.52836	0.196995	-0.00921834	0.403209	0.0611458	-0.0374104	-0.266834	0.192014	0.749142	0.193765	-0.136095	0.523626	0.24943	-0.222579	-0.35864	-0.0865176	0.00135914	-0.126943	-0.240399	-0.0134875	0.0283329	0.073648	0.022228	0.125068	0.00502887	0.0648895	0.0168641	0.112915	0.00812127	-0.153064	-0.364132	0.0580038	0.155086	-0.190117	-0.434246	0.0540128	0.126829	-0.0861096	-0.238168	0.0659485	0.266825	-0.223818	-0.375542	-0.0720933	0.00386396	-0.271748	-0.429084	-0.114413	0.000722498	-0.200123	-0.355999	-0.044247	0.0118943
1-methylhistidine	Amino Acid	Histidine Metabolism	0.22881	0.118915	0.338704	4.63559e-05	0.121642	0.0748711	0.168413	3.74922e-07	-0.0168085	-0.0686794	0.0350625	0.525113	-0.0561156	-0.186209	0.0739777	0.397647	-0.0753262	-0.194635	0.0439823	0.215764	-0.12746	-0.329639	0.0747194	0.216438	-0.214228	-0.423646	-0.00481011	0.0449708	-0.0943565	-0.291379	0.102666	0.347693	-0.0818247	-0.29329	0.129641	0.447991	-0.0282948	-0.302293	0.245703	0.839514	-0.100559	-0.28524	0.0841229	0.285694	-0.0325556	-0.236033	0.170922	0.753705	0.0448341	-0.162234	0.251902	0.671132	-0.362201	-0.592576	-0.131827	0.00207713	-0.0478228	-0.37905	0.283404	0.777072	0.0743544	-0.0630325	0.211741	0.288613	0.0106659	-0.103895	0.125227	0.855127	0.0232193	-0.0296281	0.0760668	0.388895	-0.00746627	-0.0562456	0.041313	0.764055	0.229573	0.0171882	0.441958	0.0341458	0.279701	0.0340486	0.525353	0.0256689	0.0862623	-0.0676609	0.240186	0.271812	-0.0495575	-0.203143	0.104028	0.526871	-0.0368159	-0.196081	0.122449	0.6503	-0.27749	-0.435278	-0.119702	0.000577031
1-methylnicotinamide	Cofactors and Vitamins	Nicotinate and Nicotinamide Metabolism	-0.085848	-0.196377	0.0246806	0.127847	-0.0567156	-0.103875	-0.00955607	0.0184464	-0.027063	-0.0804789	0.0263529	0.320472	-0.0159246	-0.146864	0.115015	0.81149	-0.0743603	-0.194445	0.0457244	0.224705	0.0358268	-0.166137	0.237791	0.727931	-0.0264615	-0.235656	0.182733	0.804086	-0.0286281	-0.225441	0.168185	0.775447	0.108743	-0.102497	0.319983	0.312787	0.0153139	-0.258392	0.28902	0.912628	-0.0152347	-0.20126	0.170791	0.872407	-0.098576	-0.303534	0.106382	0.345648	0.186385	-0.0221901	0.39496	0.0798353	-0.163523	-0.395574	0.0685279	0.167111	-0.00382479	-0.337462	0.329812	0.982064	-0.0203383	-0.157755	0.117078	0.771628	0.0493847	-0.0652015	0.163971	0.398053	0.0551102	0.000210149	0.11001	0.0491307	-0.0413881	-0.0901994	0.00742317	0.0964815	0.128923	-0.0839593	0.341806	0.235043	0.11831	-0.127918	0.364538	0.346079	0.0620103	-0.0926203	0.216641	0.431624	-0.0531602	-0.207451	0.101131	0.499243	-0.0602515	-0.220249	0.0997456	0.460216	-0.055188	-0.213701	0.103325	0.494751
1-methylurate	Xenobiotics	Xanthine Metabolism	0.0487186	-0.0614287	0.158866	0.385785	0.0108407	-0.0362094	0.0578907	0.651394	-0.0100728	-0.0624846	0.042339	0.706238	-0.0583381	-0.187172	0.0704958	0.374585	-0.0946107	-0.212764	0.0235427	0.116471	-0.0393536	-0.238952	0.160245	0.699013	-0.0552865	-0.262031	0.151458	0.599995	-0.131845	-0.326352	0.0626627	0.183861	0.0323646	-0.176401	0.24113	0.76111	-0.00905536	-0.279555	0.261445	0.947656	-0.168616	-0.354031	0.0167993	0.0746584	-0.126826	-0.331112	0.0774602	0.223523	-0.0700767	-0.277968	0.137814	0.508612	0.0122334	-0.219057	0.243523	0.917388	-0.0500476	-0.382591	0.282496	0.767891	-0.0733336	-0.211732	0.0650644	0.298822	-0.0580671	-0.173472	0.0573373	0.323839	0.0993369	0.0463647	0.152309	0.000243445	0.0202021	-0.0282851	0.0686894	0.413933	0.106802	-0.107398	0.321003	0.328201	-0.168251	-0.416004	0.079501	0.183021	0.0164446	-0.137995	0.170885	0.834582	-0.0434625	-0.197563	0.110638	0.580184	-0.0603451	-0.220145	0.0994548	0.458966	-0.0528276	-0.211145	0.10549	0.512867
1-methylxanthine	Xenobiotics	Xanthine Metabolism	-0.0154341	-0.125364	0.0944959	0.783064	-0.0570628	-0.103916	-0.01021	0.0170128	0.0167688	-0.0357504	0.0692881	0.53121	0.00949988	-0.119654	0.138654	0.885304	0.0168817	-0.101565	0.135329	0.779857	-0.0578713	-0.25797	0.142227	0.57061	-0.0668955	-0.274158	0.140367	0.526783	-0.129325	-0.32432	0.06567	0.193492	-0.0983704	-0.30766	0.110919	0.356713	-0.0651969	-0.336375	0.205981	0.6373	-0.142704	-0.328181	0.042774	0.131475	-0.0878604	-0.292215	0.116494	0.399199	-0.094611	-0.302572	0.11335	0.372354	-0.0281015	-0.259469	0.203266	0.811738	-0.216808	-0.549463	0.115847	0.201313	-0.00443022	-0.141956	0.133095	0.949628	-0.0164827	-0.131159	0.0981942	0.778046	0.0726773	0.0195537	0.125801	0.00736734	-0.0189941	-0.0674732	0.0294849	0.442321	0.285182	0.0723294	0.498034	0.00867523	0.219596	-0.0265967	0.465789	0.0803839	0.0703621	-0.0854541	0.226178	0.375876	0.0577385	-0.0977356	0.213213	0.466442	0.0720758	-0.0891481	0.2333	0.380669	0.0137321	-0.145996	0.17346	0.866104
1-myristoyl-2-arachidonoyl-GPC (14:0/20:4)*	Lipid	Phosphatidylcholine (PC)	0.100626	-0.00675417	0.208006	0.0662384	0.0613931	0.0156063	0.10718	0.00861798	-0.01426	-0.065223	0.036703	0.583179	0.00731266	-0.119138	0.133763	0.909705	-0.0669436	-0.182911	0.0490242	0.257697	-0.0215095	-0.216811	0.173792	0.828999	-0.095497	-0.297791	0.106797	0.354621	-0.124228	-0.314548	0.0660921	0.200629	-0.00983296	-0.214105	0.194439	0.92479	-0.0869009	-0.351578	0.177776	0.519674	0.175113	-0.00575927	0.355985	0.0577459	0.148247	-0.0510339	0.347527	0.14473	0.209098	0.00630052	0.411895	0.043302	0.281185	0.055562	0.506808	0.0146114	0.232929	-0.0914668	0.557324	0.159216	-0.00434821	-0.13823	0.129534	0.949215	-0.0613785	-0.173017	0.0502602	0.281029	0.036184	-0.0158508	0.0882188	0.172753	0.16653	0.119662	0.213398	4.53442e-12	0.0963728	-0.113466	0.306211	0.367786	0.464664	0.221956	0.707371	0.000179866	-0.212848	-0.365111	-0.0605843	0.00617908	-0.178039	-0.329968	-0.0261092	0.0216627	-0.210624	-0.368172	-0.0530762	0.00882087	-0.301992	-0.458079	-0.145906	0.000153478
1-myristoyl-2-palmitoyl-GPC (14:0/16:0)	Lipid	Phosphatidylcholine (PC)	-0.289541	-0.398407	-0.180675	2.04405e-07	-0.0107577	-0.0575858	0.0360705	0.652355	0.0561906	0.00463658	0.107745	0.0326814	0.150431	0.02118	0.279683	0.0225683	0.175673	0.0571367	0.294209	0.00369996	-0.143513	-0.34192	0.0548938	0.156164	-0.197109	-0.40262	0.00840168	0.0601183	-0.303302	-0.496649	-0.109955	0.00212659	-0.179121	-0.386641	0.028399	0.0906467	-0.251266	-0.520152	0.0176197	0.0670011	0.157474	-0.0271685	0.342117	0.0945582	0.130281	-0.0731536	0.333717	0.209264	0.00424306	-0.202782	0.211268	0.967939	0.170695	-0.0596313	0.401022	0.146252	0.0877281	-0.24343	0.418886	0.603419	-0.0136458	-0.150961	0.123669	0.845484	-0.0242275	-0.138729	0.0902739	0.678188	-0.0152164	-0.0684488	0.038016	0.575064	0.147038	0.0990063	0.19507	2.34094e-09	0.0106681	-0.201488	0.222824	0.921439	0.111133	-0.134255	0.356521	0.374482	-0.0795816	-0.23541	0.0762472	0.316618	-0.0609764	-0.216463	0.0945104	0.441863	-0.0185265	-0.179763	0.14271	0.821708	-0.00562727	-0.165369	0.154114	0.944919
1-oleoyl-2-docosahexaenoyl-GPC (18:1/22:6)*	Lipid	Phosphatidylcholine (PC)	-0.126503	-0.231539	-0.0214682	0.0182763	-0.24164	-0.285081	-0.198199	7.58478e-27	0.129085	0.0792065	0.178964	4.33227e-07	0.142254	0.0196388	0.264869	0.0230007	0.288942	0.176492	0.401392	5.17428e-07	-0.108704	-0.29854	0.0811327	0.261543	-0.184255	-0.380888	0.0123777	0.0662514	-0.365872	-0.550867	-0.180878	0.000108955	-0.437049	-0.635605	-0.238494	1.67361e-05	-0.504091	-0.761361	-0.24682	0.000126099	-0.161707	-0.337845	0.0144311	0.0719331	-0.238669	-0.432733	-0.0446042	0.0159632	-0.363526	-0.561015	-0.166037	0.000314585	-0.320607	-0.540324	-0.10089	0.00426132	-0.4071	-0.723004	-0.0911962	0.0115751	0.0406694	-0.0904831	0.171822	0.543132	0.217633	0.108271	0.326996	9.86896e-05	-0.118933	-0.16948	-0.0683862	4.28118e-06	-0.0821591	-0.128521	-0.0357969	0.000522139	0.0205987	-0.183602	0.2248	0.84317	0.234772	-0.00141503	0.470958	0.0513866	0.0364585	-0.110523	0.18344	0.626639	0.255205	0.108547	0.401864	0.000658921	0.33384	0.181757	0.485922	1.77254e-05	0.497592	0.34692	0.648263	1.26123e-10
1-oleoyl-2-docosahexaenoyl-GPE (18:1/22:6)*	Lipid	Phosphatidylethanolamine (PE)	0.617579	0.513155	0.722003	5.16951e-30	-0.00113606	-0.047422	0.0451499	0.96161	0.06847	0.0174294	0.119511	0.00859156	0.0408135	-0.084905	0.166532	0.524373	0.126876	0.0115798	0.242172	0.0310411	0.08839	-0.105841	0.282621	0.372206	0.0045733	-0.196611	0.205758	0.964442	-0.01865	-0.207927	0.170627	0.846776	-0.179587	-0.382739	0.0235646	0.0831243	-0.156624	-0.41985	0.106602	0.24335	0.0479899	-0.134	0.22998	0.605085	-0.0952903	-0.295803	0.105222	0.351416	-0.0748958	-0.278947	0.129155	0.471683	0.0983866	-0.128631	0.325404	0.39543	0.0682292	-0.258171	0.394629	0.681864	-0.0666258	-0.201733	0.068481	0.333572	0.0636632	-0.0489969	0.176323	0.267867	0.0633771	0.0115832	0.115171	0.016509	-0.0174349	-0.0653389	0.0304691	0.475423	0.0253392	-0.181528	0.232206	0.810149	0.474544	0.235274	0.713814	0.000104609	-0.00718635	-0.160251	0.145878	0.926635	0.110522	-0.0422067	0.26325	0.155968	0.0880819	-0.0702944	0.246458	0.275478	0.2105	0.0535927	0.367407	0.0085878
1-oleoyl-2-linoleoyl-GPE (18:1/18:2)*	Lipid	Phosphatidylethanolamine (PE)	-0.0826787	-0.192519	0.0271621	0.140039	-0.0640516	-0.110876	-0.0172276	0.00736702	0.0100149	-0.0424545	0.0624843	0.708155	0.0288624	-0.10121	0.158935	0.663454	0.0326119	-0.0866772	0.151901	0.591878	0.0759236	-0.122041	0.273888	0.452012	-0.00962372	-0.214676	0.195428	0.926666	-0.0106517	-0.203567	0.182264	0.913773	-0.118719	-0.325776	0.0883378	0.260921	0.0895704	-0.178715	0.357856	0.512662	0.0425085	-0.142894	0.227911	0.65299	-0.00729423	-0.211566	0.196978	0.944173	0.0128259	-0.195051	0.220702	0.903694	0.135957	-0.0953171	0.367231	0.249071	0.147656	-0.184864	0.480176	0.38391	-0.137524	-0.275312	0.000262672	0.0504378	-0.0719569	-0.186852	0.0429382	0.219477	0.0936177	0.0410445	0.146191	0.000492343	0.000401851	-0.0482123	0.049016	0.987067	-0.142676	-0.355341	0.0699894	0.188373	0.125883	-0.120094	0.371859	0.315601	-0.0760856	-0.231174	0.0790024	0.336037	-0.0507288	-0.205476	0.104019	0.520302	-0.12458	-0.285051	0.03589	0.128009	0.0878807	-0.0711011	0.246863	0.278408
1-oleoyl-GPC (18:1)	Lipid	Lysophospholipid	-0.406127	-0.514724	-0.29753	3.39365e-13	-0.288017	-0.332986	-0.243047	1.0689e-34	0.0676889	0.0152141	0.120164	0.0114999	0.0420664	-0.0870938	0.171227	0.523032	0.17175	0.053297	0.290202	0.0045113	0.103189	-0.0956923	0.30207	0.308984	-0.0400625	-0.246064	0.165939	0.70292	-0.15448	-0.348289	0.0393287	0.118154	-0.187847	-0.395862	0.0201692	0.0767076	-0.0961375	-0.365666	0.173391	0.484269	-0.0564991	-0.242506	0.129508	0.551418	-0.137112	-0.34205	0.067826	0.189621	-0.0518343	-0.260389	0.15672	0.625984	-0.180972	-0.413	0.0510565	0.12626	-0.121771	-0.455376	0.211833	0.474135	0.0485337	-0.0886031	0.18567	0.487687	0.0322639	-0.0820889	0.146617	0.58007	-0.0254193	-0.0786399	0.0278013	0.348952	-0.0473402	-0.0959572	0.00127681	0.0563208	-0.0543252	-0.269292	0.160642	0.620163	0.216616	-0.0320229	0.465255	0.0876718	0.0172856	-0.140359	0.174931	0.829731	0.0612314	-0.0960676	0.21853	0.445242	0.0439663	-0.11915	0.207082	0.597079	0.000507275	-0.161096	0.16211	0.995088
1-oleoyl-GPE (18:1)	Lipid	Lysophospholipid	0.0967453	-0.0114626	0.204953	0.0796815	-0.0850698	-0.131148	-0.0389915	0.000301904	-0.0354294	-0.0873839	0.0165251	0.181214	-0.0916905	-0.218891	0.0355104	0.157596	-0.155927	-0.272583	-0.0392713	0.00883003	0.148484	-0.0487861	0.345755	0.140044	0.0822708	-0.122062	0.286604	0.429803	0.0620886	-0.13015	0.254328	0.526503	0.0754176	-0.130913	0.281749	0.473519	0.257513	-0.00983235	0.524858	0.0590312	0.061653	-0.120663	0.243969	0.507253	-0.0159907	-0.216862	0.184881	0.875944	0.224225	0.019809	0.428641	0.0315828	0.199809	-0.0276146	0.427234	0.0850336	0.293275	-0.0337102	0.62026	0.0787312	-0.0858336	-0.22031	0.0486428	0.210778	-0.118437	-0.230571	-0.00630259	0.0384534	0.076903	0.0246774	0.129129	0.00392982	0.0430826	-0.00476506	0.0909303	0.0775702	-0.210606	-0.419692	-0.0015199	0.0483599	0.12142	-0.120417	0.363257	0.32485	-0.091573	-0.245699	0.0625528	0.244023	-0.0954629	-0.24925	0.0583246	0.223557	-0.143381	-0.302856	0.016094	0.0780041	-0.22598	-0.383975	-0.0679845	0.0050877
1-oleoyl-GPG (18:1)*	Lipid	Lysophospholipid	0.106845	-0.00322521	0.216915	0.0570934	0.0679286	0.0209792	0.114878	0.00459624	-0.0486259	-0.100495	0.00324288	0.0661258	0.0131839	-0.116946	0.143314	0.842508	-0.0348677	-0.15421	0.084474	0.566682	-0.0113193	-0.210068	0.18743	0.911069	0.00513888	-0.200726	0.211004	0.960956	0.0213504	-0.172329	0.21503	0.828845	-0.0110028	-0.21888	0.196875	0.917328	0.252812	-0.016537	0.522161	0.0658038	0.0924009	-0.0934927	0.278294	0.32974	0.0614646	-0.143348	0.266278	0.556206	0.106634	-0.101794	0.315061	0.315787	0.208056	-0.0238302	0.439943	0.0786222	-0.0575295	-0.390931	0.275872	0.735075	0.00187847	-0.135552	0.139309	0.978615	-0.126791	-0.241388	-0.012193	0.0301417	0.104614	0.0515038	0.157724	0.000116696	0.0697947	0.0213549	0.118235	0.00476765	-0.174729	-0.39262	0.043162	0.11593	0.175291	-0.0767297	0.427312	0.17266	-0.106275	-0.259296	0.0467464	0.173301	-0.173644	-0.326329	-0.0209583	0.0258422	-0.245541	-0.403873	-0.0872089	0.00239147	-0.30537	-0.462233	-0.148506	0.000139734
1-oleoyl-GPI (18:1)	Lipid	Lysophospholipid	-0.39275	-0.501383	-0.284116	1.93334e-12	-0.105253	-0.152031	-0.0584745	1.08214e-05	-0.0117582	-0.0635651	0.0400488	0.65624	0.00024876	-0.129498	0.129995	0.997	0.0296454	-0.0893448	0.148636	0.625141	-0.141131	-0.340158	0.0578971	0.164463	-0.108347	-0.314501	0.0978062	0.302762	-0.221213	-0.415165	-0.0272618	0.0254132	-0.22189	-0.430059	-0.0137212	0.036709	-0.111292	-0.381019	0.158435	0.41846	-0.00372902	-0.189881	0.182423	0.968664	-0.0171558	-0.222254	0.187942	0.869703	-0.0156955	-0.224413	0.193022	0.88276	-0.0225112	-0.25472	0.209698	0.849222	0.0390429	-0.294822	0.372908	0.818613	0.0215358	-0.115983	0.159055	0.758763	-0.089116	-0.203788	0.0255557	0.127631	0.0818896	0.0298436	0.133936	0.00206535	-0.0152092	-0.0639297	0.0335112	0.540433	0.0462619	-0.165134	0.257658	0.667785	0.277243	0.0327344	0.521751	0.0262874	-0.0325021	-0.188822	0.123818	0.683443	-0.0377253	-0.193702	0.118252	0.63526	-0.0688886	-0.230634	0.0928565	0.403601	0.00658228	-0.153662	0.166827	0.935792
1-oleoylglycerol (18:1)	Lipid	Monoacylglycerol	0.141221	0.0354487	0.246993	0.00890458	0.118839	0.0740385	0.16364	2.1983e-07	-0.0486839	-0.0991364	0.00176867	0.058579	-0.200968	-0.324097	-0.0778392	0.00139398	-0.131262	-0.244184	-0.0183409	0.0227363	0.00551762	-0.185581	0.196617	0.954845	-0.00220954	-0.200151	0.195732	0.982535	0.112526	-0.0736992	0.298751	0.236119	0.0494056	-0.150471	0.249282	0.627867	0.168059	-0.0909224	0.427041	0.203267	-0.014065	-0.192575	0.164445	0.877205	-0.0402514	-0.236929	0.156426	0.688174	0.0748	-0.125349	0.274949	0.463659	0.0937934	-0.128883	0.31647	0.40884	0.0425516	-0.277607	0.36271	0.794372	0.0254592	-0.106486	0.157405	0.705142	-0.1269	-0.236924	-0.0168766	0.0238102	0.0979312	0.0469911	0.148871	0.000169261	0.0683014	0.0216764	0.114927	0.00411341	-0.0274084	-0.234922	0.180105	0.795603	0.0665419	-0.173476	0.30656	0.586641	-0.133134	-0.282517	0.0162487	0.0806361	-0.220892	-0.369947	-0.0718374	0.00370405	-0.232388	-0.386955	-0.0778203	0.00323636	-0.209126	-0.36226	-0.0559926	0.0074703
1-palmitoleoyl-2-linolenoyl-GPC (16:1/18:3)*	Lipid	Phosphatidylcholine (PC)	-0.480049	-0.583651	-0.376446	2.68506e-19	-0.0716466	-0.116775	-0.0265181	0.00187695	0.0315771	-0.0188308	0.081985	0.219346	0.0157683	-0.109363	0.140899	0.804811	0.0370496	-0.0777081	0.151807	0.526663	-0.0268498	-0.219537	0.165837	0.784649	-0.115333	-0.314919	0.0842534	0.257204	-0.115329	-0.303101	0.0724439	0.228498	-0.120474	-0.322011	0.0810638	0.241175	-0.0800396	-0.341174	0.181094	0.547798	0.156109	-0.0222706	0.334489	0.0862558	0.151384	-0.0451508	0.347918	0.131034	0.114775	-0.0852274	0.314778	0.260511	0.306991	0.0844779	0.529505	0.00687779	0.142796	-0.177129	0.46272	0.381462	-0.00343419	-0.136168	0.1293	0.959534	-0.0259341	-0.136615	0.0847473	0.64588	0.0496445	-0.00199382	0.101283	0.0595127	0.0763764	0.0296742	0.123078	0.00136326	-0.120714	-0.325761	0.0843325	0.248351	0.217541	-0.0196235	0.454706	0.0721799	-0.067661	-0.217248	0.081926	0.375086	-0.00999517	-0.159254	0.139264	0.895511	-0.0875026	-0.242281	0.0672759	0.26763	-0.0305749	-0.183918	0.122768	0.695769
1-palmitoleoyl-GPC* (16:1)*	Lipid	Lysophospholipid	-0.224721	-0.333343	-0.116099	5.17725e-05	-0.0225203	-0.0690964	0.0240557	0.343088	0.0475157	-0.00458061	0.0996121	0.0738038	0.0360058	-0.092572	0.164584	0.582904	0.0835012	-0.0344174	0.20142	0.165044	0.10481	-0.0918504	0.301471	0.296023	0.0428136	-0.160888	0.246515	0.680213	-0.0274786	-0.219123	0.164166	0.778567	-0.0351321	-0.240825	0.170561	0.737663	0.178516	-0.0880028	0.445035	0.189109	0.0701627	-0.114069	0.254395	0.455191	0.0144829	-0.188499	0.217465	0.888722	0.0610485	-0.145516	0.267613	0.562219	0.109505	-0.120308	0.339319	0.350139	0.148091	-0.18233	0.478512	0.379494	0.00532081	-0.130584	0.141225	0.9388	-0.0885848	-0.20191	0.0247406	0.12542	0.0798491	0.0261901	0.133508	0.00356672	0.0814725	0.0333987	0.129546	0.000906133	-0.0470003	-0.257148	0.163147	0.660929	0.560277	0.317212	0.803341	6.63877e-06	-0.0988324	-0.253616	0.0559516	0.210587	-0.0442552	-0.198699	0.110189	0.574149	-0.0937482	-0.253904	0.0664076	0.251065	-0.190407	-0.349077	-0.0317366	0.018707
1-palmitoleoylglycerol (16:1)*	Lipid	Monoacylglycerol	0.163819	0.0563244	0.271314	0.00283813	0.182724	0.137536	0.227912	3.87035e-15	-0.0582354	-0.109881	-0.00658949	0.0271298	-0.188401	-0.314783	-0.0620179	0.00350412	-0.193289	-0.309195	-0.0773839	0.00109415	-0.0123933	-0.207737	0.182951	0.900983	-0.00142099	-0.203759	0.200917	0.989011	0.105493	-0.0848682	0.295855	0.277213	0.0746461	-0.12967	0.278962	0.473727	0.195085	-0.0696499	0.459819	0.148543	0.0616593	-0.11958	0.242899	0.504691	0.0347389	-0.164947	0.234424	0.732986	0.223593	0.0203834	0.426802	0.0310596	0.313695	0.0876134	0.539776	0.00656571	0.183399	-0.141655	0.508454	0.268615	-0.0727594	-0.20597	0.0604516	0.28419	-0.214461	-0.32554	-0.103382	0.000157944	0.151303	0.0993326	0.203274	1.37244e-08	0.134545	0.0873167	0.181774	2.67383e-08	-0.00490805	-0.211722	0.201906	0.962876	0.378312	0.139104	0.617521	0.00195733	-0.164169	-0.313236	-0.0151023	0.0309096	-0.261654	-0.410393	-0.112914	0.000574917	-0.277169	-0.431409	-0.122928	0.000436509	-0.439062	-0.591872	-0.286252	2.07922e-08
1-palmitoyl-2-arachidonoyl-GPC (16:0/20:4n6)	Lipid	Phosphatidylcholine (PC)	0.478746	0.370907	0.586585	7.12802e-18	0.12456	0.0778896	0.17123	1.85453e-07	-0.075063	-0.126879	-0.0232467	0.00455031	-0.136339	-0.264924	-0.0077535	0.0377098	-0.32876	-0.446685	-0.210834	5.25058e-08	0.141929	-0.0581735	0.342031	0.164356	0.085979	-0.121288	0.293246	0.41597	0.16339	-0.0316085	0.358389	0.100476	0.266179	0.0568862	0.475473	0.0127103	0.167012	-0.104171	0.438196	0.227235	0.168068	-0.0168428	0.35298	0.0748125	0.243776	0.0400457	0.447507	0.0190449	0.376531	0.169205	0.583857	0.000377992	0.347937	0.117276	0.578598	0.0031331	0.43681	0.105171	0.768449	0.00986702	-0.0657942	-0.201693	0.0701051	0.342462	-0.151561	-0.264882	-0.0382399	0.00878858	0.111037	0.0592129	0.16286	2.8021e-05	0.0824446	0.0339102	0.130979	0.000881468	0.0760618	-0.135198	0.287322	0.480144	0.545657	0.301306	0.790008	1.26988e-05	-0.259631	-0.411836	-0.107425	0.000840348	-0.352187	-0.504059	-0.200315	5.83466e-06	-0.426451	-0.583939	-0.268963	1.25257e-07	-0.6591	-0.815128	-0.503073	2.5886e-16
1-palmitoyl-2-arachidonoyl-GPE (16:0/20:4)*	Lipid	Phosphatidylethanolamine (PE)	0.536494	0.430076	0.642911	1.82806e-22	0.133656	0.0873858	0.179926	1.71371e-08	-0.0725311	-0.124654	-0.0204079	0.00641661	-0.126164	-0.253596	0.00126879	0.0523223	-0.296859	-0.413727	-0.179991	6.9502e-07	0.207659	0.0108617	0.404457	0.0386399	0.145467	-0.0583765	0.349311	0.161791	0.245837	0.0540588	0.437615	0.0120221	0.23194	0.0261033	0.437777	0.0272324	0.463765	0.19706	0.73047	0.000663829	0.204021	0.021278	0.386765	0.0286788	0.220522	0.0191801	0.421865	0.0318384	0.419719	0.214823	0.624614	6.13008e-05	0.507361	0.279404	0.735318	1.34491e-05	0.612035	0.284283	0.939786	0.00025727	-0.174231	-0.309824	-0.0386389	0.0118175	-0.245604	-0.358669	-0.132539	2.15193e-05	0.231533	0.179722	0.283344	5.3048e-18	0.0662324	0.0180623	0.114402	0.00706957	-0.184924	-0.396114	0.0262661	0.0860769	0.256725	0.012455	0.500996	0.0394218	-0.192415	-0.345215	-0.0396164	0.0136178	-0.321234	-0.473698	-0.16877	3.78223e-05	-0.424891	-0.582993	-0.266789	1.55236e-07	-0.460619	-0.617254	-0.303983	9.72754e-09
1-palmitoyl-2-arachidonoyl-GPI (16:0/20:4)*	Lipid	Phosphatidylinositol (PI)	-0.152714	-0.262038	-0.0433891	0.00621159	0.149609	0.103358	0.195861	2.84511e-10	-0.0348932	-0.0869793	0.0171929	0.189022	-0.0152855	-0.14424	0.113669	0.816183	-0.106598	-0.224862	0.0116662	0.0772588	0.103753	-0.0950788	0.302584	0.306228	0.057913	-0.148037	0.263863	0.581334	0.067272	-0.126488	0.261032	0.495976	0.157334	-0.0506295	0.365298	0.138028	0.40628	0.136819	0.675741	0.0031476	0.11964	-0.0646134	0.303894	0.202996	0.149288	-0.0537183	0.352294	0.149387	0.244813	0.0382249	0.451402	0.0202281	0.339132	0.109292	0.568973	0.00385188	0.255947	-0.0745124	0.586407	0.128921	-0.00988724	-0.14564	0.125866	0.886424	-0.131137	-0.244336	-0.0179381	0.0232011	0.0399551	-0.0131156	0.0930259	0.139935	0.106781	0.0586941	0.154869	1.40721e-05	-0.263806	-0.475687	-0.0519253	0.0147118	0.15605	-0.0890195	0.401119	0.211842	-0.110642	-0.263947	0.0426625	0.157076	-0.184051	-0.33702	-0.0310828	0.0183965	-0.271023	-0.429649	-0.112398	0.000824038	-0.305964	-0.463118	-0.14881	0.000139538
1-palmitoyl-2-dihomo-linolenoyl-GPC (16:0/20:3n3 or 6)*	Lipid	Phosphatidylcholine (PC)	-0.0865362	-0.196201	0.0231282	0.12188	0.19348	0.147519	0.23944	2.94184e-16	-0.0926868	-0.145139	-0.040235	0.000542862	-0.100872	-0.229582	0.0278372	0.124438	-0.277154	-0.395193	-0.159115	4.43536e-06	0.0105343	-0.187218	0.208287	0.916797	-0.0217526	-0.226585	0.18308	0.835024	0.157593	-0.035116	0.350302	0.108907	0.194053	-0.0127826	0.400888	0.0659203	0.328664	0.060665	0.596662	0.0162648	0.0950153	-0.0880612	0.278092	0.308857	0.142604	-0.0591056	0.344313	0.165736	0.39899	0.193721	0.604259	0.000142513	0.406884	0.178511	0.635257	0.000487072	0.708094	0.379745	1.03644	2.46338e-05	-0.226485	-0.362407	-0.090564	0.00110405	-0.222547	-0.335887	-0.109208	0.000121919	0.130049	0.078396	0.181701	8.80714e-07	0.099957	0.0517307	0.148183	5.01557e-05	-0.192869	-0.408082	0.0223444	0.0789687	0.0183067	-0.230617	0.267231	0.885313	-0.213921	-0.369846	-0.0579963	0.00720023	-0.276048	-0.43163	-0.120466	0.000515221	-0.409314	-0.57065	-0.247978	7.22934e-07	-0.421596	-0.581435	-0.261756	2.60696e-07
1-palmitoyl-2-docosahexaenoyl-GPC (16:0/22:6)	Lipid	Phosphatidylcholine (PC)	-0.208741	-0.317133	-0.100349	0.000164004	-0.14141	-0.187382	-0.0954369	1.96475e-09	0.150896	0.0994705	0.202322	1.04717e-08	0.225481	0.0993387	0.351623	0.000467063	0.407539	0.291854	0.523224	6.92771e-12	-0.171324	-0.367873	0.0252251	0.0875135	-0.144334	-0.34792	0.0592524	0.164549	-0.37894	-0.570476	-0.187405	0.000108362	-0.426056	-0.631632	-0.22048	5.03035e-05	-0.606787	-0.873155	-0.34042	8.43154e-06	-0.153191	-0.335273	0.0288912	0.0990978	-0.176925	-0.377539	0.0236885	0.0838545	-0.36849	-0.572644	-0.164336	0.000410557	-0.398638	-0.625771	-0.171506	0.000590527	-0.563057	-0.889622	-0.236492	0.000736523	0.107384	-0.0280562	0.242824	0.120115	0.240007	0.127069	0.352945	3.22699e-05	-0.158579	-0.210141	-0.107017	2.0607e-09	-0.0189594	-0.0670757	0.029157	0.439728	0.282152	0.0724269	0.491878	0.00840373	0.454262	0.211685	0.696838	0.000248071	0.0667512	-0.0843617	0.217864	0.386365	0.24126	0.0904783	0.392041	0.00173087	0.290385	0.134028	0.446742	0.000278773	0.429893	0.274986	0.5848	6.10069e-08
1-palmitoyl-2-docosahexaenoyl-GPE (16:0/22:6)*	Lipid	Phosphatidylethanolamine (PE)	0.409249	0.303564	0.514934	5.00877e-14	0.038891	-0.00691324	0.0846953	0.0960316	0.0745983	0.0236146	0.125582	0.00416148	0.0939032	-0.031415	0.219221	0.141829	0.158939	0.0440097	0.273868	0.00674775	0.0173816	-0.176148	0.210911	0.860188	-0.002758	-0.203216	0.1977	0.978474	-0.109201	-0.297795	0.0793922	0.256242	-0.2148	-0.417219	-0.0123822	0.0375527	-0.166345	-0.42862	0.0959308	0.213678	0.0478613	-0.133018	0.228741	0.603842	-0.0371266	-0.236415	0.162162	0.714865	-0.0574212	-0.260227	0.145384	0.578744	0.0479776	-0.177654	0.273609	0.676691	-0.0246926	-0.349101	0.299715	0.881342	-0.0661484	-0.200295	0.067998	0.3336	0.0293558	-0.0825035	0.141215	0.606807	0.0548072	0.00289133	0.106723	0.0385503	0.0113628	-0.0360312	0.0587568	0.638245	0.0398543	-0.167353	0.247062	0.706009	0.393427	0.153763	0.633091	0.00130984	-0.0166115	-0.169331	0.136108	0.831074	0.0449116	-0.107473	0.197296	0.563268	0.0251401	-0.13288	0.18316	0.755027	0.160359	0.00380541	0.316913	0.044692
1-palmitoyl-2-linoleoyl-GPC (16:0/18:2)	Lipid	Phosphatidylcholine (PC)	-0.849271	-0.952458	-0.746085	1.03351e-54	-0.119566	-0.166448	-0.0726833	6.2482e-07	0.0413431	-0.0110136	0.0936998	0.12161	0.194977	0.0645143	0.325439	0.00342179	0.171072	0.0514253	0.290719	0.0050998	-0.184683	-0.383641	0.0142751	0.0688374	-0.187719	-0.3938	0.0183626	0.0741799	-0.28237	-0.476253	-0.088486	0.00433636	-0.276641	-0.484737	-0.0685448	0.00920388	-0.274679	-0.544311	-0.00504615	0.0458686	-0.0150821	-0.201364	0.1712	0.873847	-0.000702241	-0.205944	0.204539	0.994646	0.0104864	-0.198377	0.21935	0.921568	0.0336176	-0.198754	0.265989	0.776635	-0.0314521	-0.36555	0.302646	0.853532	-0.0836579	-0.222146	0.0548303	0.236253	-0.0259609	-0.141441	0.0895187	0.659316	-0.0260313	-0.0780219	0.0259594	0.326175	0.0597066	0.0108551	0.108558	0.0166286	0.0393985	-0.172235	0.251032	0.71503	0.201172	-0.043612	0.445956	0.107155	-0.130826	-0.28775	0.026099	0.102193	-0.0322538	-0.188834	0.124326	0.686226	-0.163041	-0.325412	-0.000670656	0.0490624	0.0130659	-0.147799	0.17393	0.873436
1-palmitoyl-2-linoleoyl-GPE (16:0/18:2)	Lipid	Phosphatidylethanolamine (PE)	-0.0941944	-0.203868	0.015479	0.092262	0.0787158	0.0319895	0.125442	0.0009723	-0.0145895	-0.0672099	0.0380309	0.586617	0.0275362	-0.102248	0.157321	0.677354	-0.0414551	-0.16048	0.0775699	0.494616	0.0449312	-0.152297	0.242159	0.655052	-0.00452473	-0.208814	0.199765	0.965354	0.0471068	-0.145091	0.239304	0.63077	-0.0168613	-0.223148	0.189425	0.872648	0.195515	-0.0717726	0.462803	0.151555	0.121827	-0.062913	0.306568	0.196042	0.0994892	-0.104053	0.303032	0.337853	0.222857	0.0157228	0.429991	0.0349833	0.326523	0.0960747	0.556971	0.00551139	0.301421	-0.0299121	0.632753	0.0745547	-0.173999	-0.311043	-0.0369549	0.0128603	-0.190434	-0.30471	-0.0761588	0.00110288	0.152939	0.0999803	0.205898	1.78496e-08	0.0708435	0.0223813	0.119306	0.00419228	-0.130582	-0.343665	0.0825017	0.229517	0.129389	-0.117071	0.375849	0.303265	-0.108648	-0.264103	0.0468066	0.170598	-0.118711	-0.273825	0.0364024	0.133511	-0.270601	-0.431451	-0.109751	0.000989886	-0.0996577	-0.259016	0.0597001	0.220128
1-palmitoyl-2-linoleoyl-GPI (16:0/18:2)	Lipid	Phosphatidylinositol (PI)	-0.673219	-0.777778	-0.56866	4.91809e-35	0.0754553	0.0289485	0.121962	0.00148767	-0.0381559	-0.0904006	0.0140889	0.152186	0.0503486	-0.0785057	0.179203	0.443547	-0.0603615	-0.178534	0.0578107	0.316551	0.067347	-0.132059	0.266753	0.507781	0.0505917	-0.155954	0.257137	0.630984	0.0615233	-0.132797	0.255844	0.534688	0.122818	-0.0857469	0.331383	0.24825	0.182859	-0.0873806	0.453099	0.184627	0.0152161	-0.168698	0.19913	0.871111	0.0902345	-0.112398	0.292867	0.382561	0.199442	-0.00676643	0.405649	0.0579972	0.196597	-0.0328201	0.426015	0.0929914	0.181031	-0.14882	0.510882	0.281882	-0.0382348	-0.17384	0.0973708	0.580322	-0.0494227	-0.162499	0.0636532	0.391418	0.00718633	-0.0458142	0.0601869	0.790291	0.108599	0.0606129	0.156586	9.62274e-06	-0.265875	-0.477107	-0.0546435	0.013662	-0.194551	-0.438869	0.0497676	0.1185	0.0689834	-0.0860604	0.224027	0.382937	0.0108852	-0.143818	0.165589	0.890244	-0.0604888	-0.220913	0.0999358	0.459649	0.0929586	-0.0659779	0.251895	0.251452
1-palmitoyl-2-oleoyl-GPC (16:0/18:1)	Lipid	Phosphatidylcholine (PC)	-0.193423	-0.303084	-0.0837621	0.000554382	0.0205208	-0.0264636	0.0675052	0.391769	-0.0136401	-0.065935	0.0386547	0.60898	0.0118965	-0.117427	0.14122	0.856837	-0.0399827	-0.158585	0.0786196	0.508562	0.0926536	-0.105015	0.290322	0.358034	0.0287737	-0.175972	0.233519	0.782856	0.0901432	-0.102484	0.28277	0.358818	0.103972	-0.102775	0.31072	0.324091	0.188478	-0.0794064	0.456363	0.167772	0.101763	-0.0831357	0.286661	0.280531	0.127704	-0.0760125	0.331421	0.219048	0.273796	0.0664845	0.481108	0.00966907	0.280134	0.0494885	0.510779	0.0173187	0.365604	0.0339875	0.69722	0.0307277	-0.122415	-0.257945	0.0131141	0.0766439	-0.17814	-0.291153	-0.0651279	0.00202286	0.144012	0.0920273	0.195997	6.49056e-08	0.11853	0.0702275	0.166833	1.61735e-06	-0.0416423	-0.251627	0.168342	0.697327	0.599787	0.356911	0.842663	1.40787e-06	-0.243654	-0.398712	-0.088596	0.00209158	-0.277277	-0.431995	-0.12256	0.000452276	-0.446515	-0.606954	-0.286076	5.60043e-08	-0.483223	-0.642174	-0.324272	3.08557e-09
1-palmitoyl-2-oleoyl-GPE (16:0/18:1)	Lipid	Phosphatidylethanolamine (PE)	0.529476	0.42363	0.635321	3.7636e-22	0.237386	0.192339	0.282433	2.44317e-24	-0.0941698	-0.145884	-0.0424554	0.000365718	-0.151459	-0.278165	-0.0247519	0.0191679	-0.326612	-0.442815	-0.21041	4.09216e-08	0.216408	0.0218313	0.410985	0.0292895	0.134161	-0.0673826	0.335704	0.191856	0.292198	0.102584	0.481813	0.00254528	0.300949	0.0974352	0.504463	0.00377574	0.511886	0.248191	0.775581	0.000145546	0.222033	0.0405951	0.403471	0.016493	0.21806	0.0181561	0.417964	0.0325371	0.430524	0.227092	0.633956	3.47539e-05	0.584017	0.357688	0.810346	4.61715e-07	0.664801	0.339391	0.990211	6.41361e-05	-0.194861	-0.329344	-0.0603781	0.00453776	-0.316525	-0.428665	-0.204385	3.58097e-08	0.239432	0.188137	0.290728	1.87204e-19	0.129559	0.0819351	0.177183	1.07792e-07	-0.145686	-0.354067	0.0626953	0.170457	0.347295	0.106273	0.588316	0.00477024	-0.225775	-0.377025	-0.074525	0.00346269	-0.353107	-0.504025	-0.202189	4.81778e-06	-0.467465	-0.623964	-0.310965	5.72148e-09	-0.523297	-0.678345	-0.36825	4.99378e-11
1-palmitoyl-2-oleoyl-GPI (16:0/18:1)*	Lipid	Phosphatidylinositol (PI)	-0.634747	-0.739674	-0.52982	2.8348e-31	0.0494841	0.00294514	0.096023	0.0371742	-0.0232427	-0.0761431	0.0296577	0.38891	0.0597926	-0.0691813	0.188766	0.363318	-0.0317529	-0.150035	0.086529	0.598582	0.0878061	-0.111101	0.286713	0.386698	-0.00268854	-0.208717	0.20334	0.979583	0.0272977	-0.166536	0.221131	0.782409	0.0675162	-0.140527	0.275559	0.524515	0.187879	-0.0816845	0.457442	0.171796	0.134458	-0.0493195	0.318236	0.151472	0.226766	0.0242843	0.429248	0.0281839	0.259225	0.0531703	0.46528	0.0137048	0.306935	0.0776883	0.536183	0.00871585	0.334157	0.00455116	0.663763	0.0469228	-0.0862227	-0.222075	0.04963	0.213363	-0.101841	-0.215123	0.0114412	0.0780345	0.113048	0.0597803	0.166316	3.33232e-05	0.109723	0.0618416	0.157604	7.43728e-06	-0.0768524	-0.285	0.131295	0.469019	0.35975	0.118998	0.600501	0.00342977	-0.0765243	-0.229669	0.0766207	0.327164	-0.11258	-0.265388	0.0402292	0.148626	-0.302709	-0.461169	-0.144249	0.000185672	-0.207379	-0.364369	-0.050389	0.00965899
1-palmitoyl-2-palmitoleoyl-GPC (16:0/16:1)*	Lipid	Phosphatidylcholine (PC)	-0.0100907	-0.118777	0.0985959	0.85553	0.195177	0.149698	0.240656	7.97848e-17	-0.0300548	-0.0820178	0.0219083	0.256749	0.00406883	-0.124087	0.132225	0.950353	-0.0771701	-0.194702	0.0403618	0.197983	0.13741	-0.0584766	0.333298	0.169044	0.0809946	-0.121906	0.283895	0.433761	0.165334	-0.0255572	0.356225	0.0895446	0.212747	0.00786298	0.417631	0.0418419	0.4049	0.139429	0.67037	0.00281685	0.194294	0.0118045	0.376783	0.0369251	0.233259	0.0321967	0.434321	0.0230033	0.290386	0.0857757	0.494996	0.00543531	0.436679	0.209039	0.664319	0.000173924	0.451067	0.123772	0.778362	0.00693816	-0.116051	-0.25086	0.0187571	0.091506	-0.213499	-0.325911	-0.101088	0.000201625	0.195403	0.143454	0.247352	2.74532e-13	0.212334	0.165346	0.259322	1.90234e-18	-0.0440361	-0.24947	0.161398	0.674195	0.678207	0.440595	0.91582	2.57778e-08	-0.259285	-0.41024	-0.10833	0.000773095	-0.312817	-0.463441	-0.162193	4.87019e-05	-0.432609	-0.588803	-0.276415	6.47223e-08	-0.515796	-0.670541	-0.361051	8.54194e-11
1-palmitoyl-2-stearoyl-GPC (16:0/18:0)	Lipid	Phosphatidylcholine (PC)	-0.795483	-0.899242	-0.691724	4.02703e-48	-0.267005	-0.312304	-0.221706	7.90856e-30	0.0883438	0.0361032	0.140584	0.000931325	0.155488	0.0258235	0.285153	0.0187885	0.206854	0.0879385	0.325769	0.000660834	-0.204555	-0.403268	-0.00584254	0.0436412	-0.238127	-0.443954	-0.0323	0.0233848	-0.4185	-0.612144	-0.224855	2.37071e-05	-0.377604	-0.585443	-0.169764	0.000376416	-0.488778	-0.758078	-0.219479	0.000381492	-0.0743635	-0.260259	0.111531	0.432798	-0.0481597	-0.252974	0.156655	0.644722	-0.108477	-0.316906	0.0999516	0.307499	-0.186804	-0.418692	0.0450849	0.114288	-0.144379	-0.477783	0.189025	0.395803	0.081276	-0.0564012	0.218953	0.24708	0.13033	0.0155262	0.245133	0.0261036	-0.133721	-0.186357	-0.0810853	7.0281e-07	-0.044776	-0.0933992	0.00384724	0.0710688	0.0659795	-0.146376	0.278335	0.542305	-0.0941031	-0.339722	0.151516	0.452448	0.0644516	-0.0900347	0.218938	0.413281	0.140002	-0.0141455	0.294149	0.0750256	0.163358	0.00351051	0.323206	0.0451826	0.284909	0.126544	0.443274	0.00042991
1-palmitoyl-GPC (16:0)	Lipid	Lysophospholipid	-0.622509	-0.727106	-0.517912	2.33257e-30	-0.228037	-0.273077	-0.182998	1.22422e-22	0.0970525	0.0450021	0.149103	0.000263607	0.0691269	-0.0583624	0.196616	0.287706	0.199456	0.0825355	0.316376	0.000838399	0.00902025	-0.187464	0.205504	0.928262	-0.0606246	-0.264143	0.142894	0.55912	-0.220699	-0.412172	-0.0292263	0.0239022	-0.250078	-0.455587	-0.0445696	0.0171089	-0.267626	-0.533905	-0.00134608	0.0488544	-0.0647232	-0.247797	0.118351	0.488148	-0.15061	-0.352316	0.0510967	0.143242	-0.0457947	-0.251061	0.159471	0.661749	-0.220783	-0.449152	0.00758639	0.0581025	-0.217595	-0.545939	0.110749	0.193847	0.0699456	-0.0654668	0.205358	0.311146	0.0821795	-0.0307353	0.195094	0.153624	-0.0958736	-0.148128	-0.0436198	0.000330437	-0.0268037	-0.0747682	0.0211607	0.273211	-0.0140618	-0.222755	0.194632	0.894866	0.0780885	-0.163295	0.319472	0.525797	0.0805963	-0.0726158	0.233808	0.302301	0.165701	0.0128256	0.318577	0.0336572	0.113081	-0.0454479	0.271611	0.161957	0.122414	-0.0346449	0.279473	0.126509
1-palmitoyl-GPE (16:0)	Lipid	Lysophospholipid	-0.316622	-0.425443	-0.207801	1.35304e-08	-0.240755	-0.286248	-0.195262	1.58764e-24	0.109016	0.0571173	0.160915	3.99229e-05	0.103425	-0.0253967	0.232246	0.115513	0.224741	0.106599	0.342883	0.000197078	0.00373519	-0.19409	0.20156	0.970462	-0.0693501	-0.274258	0.135558	0.506892	-0.269054	-0.461834	-0.0762748	0.00625847	-0.327331	-0.534242	-0.120419	0.0019489	-0.281163	-0.549261	-0.0130663	0.0398436	-0.0552775	-0.240541	0.129986	0.558482	-0.146685	-0.350804	0.0574335	0.158875	-0.0424774	-0.250198	0.165243	0.68841	-0.109943	-0.341043	0.121158	0.350908	-0.153845	-0.486115	0.178426	0.363941	0.0394704	-0.0974109	0.176352	0.57176	0.100379	-0.0137608	0.214519	0.0847275	-0.0445059	-0.0976353	0.00862354	0.100553	-0.0281522	-0.0767141	0.0204097	0.255686	-0.0489556	-0.26058	0.162668	0.650052	0.0222749	-0.222498	0.267047	0.858347	0.043632	-0.11074	0.198004	0.579375	0.142134	-0.0118997	0.296167	0.070494	0.20478	0.0450502	0.36451	0.0120149	0.251244	0.0929954	0.409492	0.00187921
1-palmitoyl-GPG (16:0)*	Lipid	Lysophospholipid	0.0945225	-0.0143527	0.203398	0.0887892	0.104417	0.0581424	0.150691	1.02141e-05	-0.0112321	-0.0625313	0.0400671	0.667629	-0.00836852	-0.136358	0.119621	0.89797	-0.0835091	-0.200888	0.0338696	0.16307	-0.184052	-0.38146	0.0133556	0.0676243	-0.064782	-0.269257	0.139693	0.534413	-0.0826184	-0.274991	0.109754	0.399704	-0.093201	-0.299676	0.113274	0.376089	-0.0543604	-0.321892	0.213171	0.690281	0.230156	0.0466111	0.413701	0.0140138	0.234946	0.0327209	0.437172	0.0228072	0.136702	-0.0690919	0.342496	0.192798	0.292914	0.0639572	0.521872	0.0121909	0.272216	-0.0569728	0.601406	0.105009	0.0585122	-0.0764079	0.193432	0.395107	-0.194902	-0.307407	-0.0823979	0.000694945	0.0947401	0.0422592	0.147221	0.000411405	0.109488	0.061733	0.157244	7.36121e-06	-0.0143412	-0.22559	0.196908	0.894078	0.0933692	-0.150969	0.337708	0.453624	-0.128488	-0.281224	0.0242471	0.0991214	-0.108084	-0.260484	0.0443165	0.164385	-0.251145	-0.409181	-0.0931083	0.00186064	-0.168428	-0.324998	-0.0118574	0.0350153
1-palmitoyl-GPI* (16:0)	Lipid	Lysophospholipid	-0.542099	-0.647051	-0.437147	1.79686e-23	-0.0623881	-0.108341	-0.0164348	0.00782145	-0.0261021	-0.0771061	0.024902	0.315609	0.0012226	-0.125524	0.12797	0.984907	0.0153701	-0.10087	0.13161	0.795395	-0.124023	-0.318775	0.0707291	0.211816	-0.0727091	-0.274434	0.129016	0.479688	-0.221956	-0.411741	-0.0321714	0.0219222	-0.155403	-0.3591	0.048294	0.134746	-0.0548478	-0.31878	0.209085	0.68362	-0.0188611	-0.201218	0.163496	0.839267	0.0758686	-0.125048	0.276785	0.459019	0.0499901	-0.154472	0.254452	0.631614	0.0361427	-0.191332	0.263617	0.755358	0.106153	-0.220904	0.433211	0.524474	0.0105098	-0.12406	0.14508	0.878273	-0.120779	-0.232991	-0.0085665	0.03491	0.0224257	-0.0290718	0.0739232	0.393112	0.0103872	-0.0373664	0.0581408	0.669706	-0.0242778	-0.230648	0.182092	0.817528	0.078465	-0.16023	0.31716	0.519141	0.0189234	-0.13341	0.171256	0.807518	0.00493931	-0.147059	0.156938	0.949184	-0.0582001	-0.21582	0.0994196	0.468998	0.0840029	-0.0721548	0.240161	0.291507
1-palmitoylglycerol (16:0)	Lipid	Monoacylglycerol	0.0615058	-0.0481032	0.171115	0.271232	0.0996337	0.0530624	0.146205	2.85406e-05	-0.0222373	-0.0743012	0.0298266	0.402269	-0.0509317	-0.179752	0.0778887	0.438166	-0.0967232	-0.214864	0.0214179	0.108505	-0.0893007	-0.288779	0.110177	0.380035	0.0357566	-0.170863	0.242377	0.734327	0.0770204	-0.11737	0.271411	0.437187	0.0412799	-0.16736	0.24992	0.698015	-0.0723556	-0.342693	0.197981	0.599674	-0.00733952	-0.192142	0.177463	0.93792	0.0211719	-0.182439	0.224783	0.838421	0.0194727	-0.187731	0.226677	0.853781	0.0921111	-0.138415	0.322637	0.433327	-0.0209843	-0.352429	0.31046	0.90119	-0.0413815	-0.177365	0.0946022	0.550674	-0.149219	-0.26261	-0.0358273	0.0099328	-0.00133248	-0.0548311	0.0521661	0.961039	0.0890765	0.0409196	0.137233	0.000294056	-0.0831827	-0.294223	0.127858	0.439543	0.0551248	-0.188972	0.299222	0.657837	0.0101995	-0.145774	0.166173	0.897952	-0.030045	-0.185677	0.125587	0.704976	-0.110557	-0.271944	0.05083	0.179233	-0.119131	-0.279021	0.0407593	0.144084
1-ribosyl-imidazoleacetate*	Amino Acid	Histidine Metabolism	0.178694	0.0705629	0.286825	0.00121272	0.115368	0.0693859	0.161349	9.43109e-07	-0.00570562	-0.0574355	0.0460243	0.828742	0.0742244	-0.0538743	0.202323	0.255912	-0.0223376	-0.139817	0.0951416	0.709238	-0.0942881	-0.288175	0.099599	0.340304	-0.0105183	-0.211347	0.190311	0.918191	-0.00499876	-0.193941	0.183943	0.958621	-0.0361996	-0.238992	0.166593	0.726291	-0.0543998	-0.31716	0.20836	0.68474	0.0128924	-0.17026	0.196045	0.890207	0.00597556	-0.195817	0.207768	0.953692	0.0505649	-0.154789	0.255919	0.629194	-0.0965459	-0.325013	0.131921	0.407317	-0.0987558	-0.42724	0.229729	0.555496	-0.0542009	-0.189301	0.0808992	0.43146	-0.0332492	-0.145904	0.0794054	0.562744	0.0088215	-0.0426672	0.0603102	0.736852	-0.0211332	-0.0689937	0.0267273	0.386584	0.0316979	-0.172437	0.235833	0.760717	-0.0517619	-0.287872	0.184349	0.667232	0.0410635	-0.114861	0.196988	0.605521	-0.00803236	-0.163615	0.14755	0.919349	0.0198611	-0.141475	0.181197	0.809219	0.028065	-0.131774	0.187904	0.730582
1-stearoyl-2-arachidonoyl-GPC (18:0/20:4)	Lipid	Phosphatidylcholine (PC)	0.560528	0.453362	0.667694	5.18765e-24	0.13076	0.0840314	0.177489	4.6579e-08	-0.092785	-0.144829	-0.0407407	0.000484266	-0.211411	-0.340678	-0.0821445	0.00136327	-0.35985	-0.4784	-0.2413	3.20008e-09	0.0580412	-0.142875	0.258958	0.571052	0.0421457	-0.165965	0.250256	0.691259	0.0545545	-0.141238	0.250347	0.584785	0.184972	-0.0251731	0.395117	0.0844538	0.0818953	-0.190392	0.354182	0.555318	0.127996	-0.0575423	0.313535	0.176214	0.17116	-0.0332625	0.375582	0.10073	0.309927	0.101897	0.517956	0.00352279	0.282044	0.0506004	0.513488	0.0169486	0.450091	0.117326	0.782856	0.00805442	-0.0682537	-0.204936	0.068429	0.327509	-0.14484	-0.258815	-0.0308662	0.0127785	0.0784937	0.0258084	0.131179	0.00352731	0.0669761	0.0183246	0.115628	0.00700017	-0.0033898	-0.218238	0.211458	0.975314	0.265722	0.0172204	0.514223	0.0361192	-0.226815	-0.381316	-0.0723128	0.00403833	-0.312136	-0.466298	-0.157973	7.48135e-05	-0.339695	-0.499559	-0.179831	3.24872e-05	-0.537093	-0.695473	-0.378712	4.05794e-11
1-stearoyl-2-arachidonoyl-GPE (18:0/20:4)	Lipid	Phosphatidylethanolamine (PE)	0.626885	0.522161	0.731609	1.11235e-30	0.177474	0.131778	0.223171	4.23948e-14	-0.0726997	-0.124194	-0.021205	0.00568746	-0.162085	-0.28881	-0.0353603	0.0122132	-0.31861	-0.43483	-0.202391	8.65968e-08	0.166025	-0.0302108	0.362262	0.0972164	0.10304	-0.100222	0.306303	0.320221	0.200307	0.00907608	0.391539	0.0400852	0.224159	0.0189092	0.429408	0.0323313	0.326291	0.0603469	0.592235	0.0162168	0.188146	0.00641127	0.369881	0.0424556	0.188205	-0.0120258	0.388436	0.0654212	0.418963	0.215199	0.622727	5.75433e-05	0.46615	0.239452	0.692849	5.74766e-05	0.636222	0.31028	0.962164	0.000133584	-0.157721	-0.292469	-0.0229721	0.0218125	-0.238309	-0.35067	-0.125948	3.34441e-05	0.210728	0.159525	0.261932	1.47389e-15	0.075985	0.0281496	0.12382	0.00186645	-0.0715005	-0.28221	0.139209	0.50575	0.324752	0.0810367	0.568466	0.00904576	-0.25467	-0.405786	-0.103554	0.000969864	-0.349691	-0.500475	-0.198907	5.82558e-06	-0.459711	-0.616071	-0.30335	9.79854e-09	-0.52256	-0.67747	-0.36765	5.10898e-11
1-stearoyl-2-arachidonoyl-GPI (18:0/20:4)	Lipid	Phosphatidylinositol (PI)	-0.0356911	-0.145789	0.0744072	0.524981	0.0575021	0.0105693	0.104435	0.0163647	-0.0436248	-0.0963452	0.00909559	0.104771	-0.0138498	-0.143301	0.115602	0.833813	-0.149551	-0.268271	-0.0308313	0.0135827	0.0885115	-0.112585	0.289608	0.388097	0.0380202	-0.170277	0.246317	0.720379	0.0436889	-0.152279	0.239657	0.66197	0.0458216	-0.164512	0.256155	0.669218	0.169233	-0.103298	0.441764	0.22341	0.0724607	-0.112671	0.257592	0.442787	0.101388	-0.102586	0.305361	0.32974	0.206165	-0.00140836	0.413738	0.051573	0.229075	-0.00186091	0.460011	0.0518728	0.175282	-0.156753	0.507316	0.300628	-0.0538339	-0.190332	0.0826646	0.439305	-0.0655207	-0.179341	0.0482998	0.259032	0.0141383	-0.0391383	0.0674149	0.602741	0.070879	0.0224196	0.119338	0.0041712	-0.040956	-0.254811	0.172899	0.707215	0.288147	0.0407939	0.535499	0.0224502	-0.227922	-0.380634	-0.0752094	0.00346781	-0.278252	-0.430629	-0.125875	0.000352042	-0.349556	-0.507568	-0.191544	1.52552e-05	-0.41111	-0.567657	-0.254564	2.93453e-07
1-stearoyl-2-docosahexaenoyl-GPC (18:0/22:6)	Lipid	Phosphatidylcholine (PC)	0.0491459	-0.0590582	0.15735	0.373144	-0.0468449	-0.0929808	-0.000708956	0.0465857	0.11674	0.0652683	0.168212	9.27712e-06	0.0953987	-0.0306364	0.221434	0.137833	0.314679	0.199092	0.430265	1.06058e-07	-0.215453	-0.411225	-0.0196812	0.0310263	-0.170102	-0.372883	0.0326797	0.100096	-0.38372	-0.574499	-0.192941	8.31477e-05	-0.367162	-0.571926	-0.162398	0.000448343	-0.645631	-0.910946	-0.380317	1.97635e-06	-0.112868	-0.29406	0.0683242	0.221967	-0.150733	-0.350366	0.0488997	0.138812	-0.373051	-0.576207	-0.169895	0.000325294	-0.365614	-0.591636	-0.139592	0.00153713	-0.469847	-0.794816	-0.144878	0.00462533	0.12573	-0.00920583	0.260665	0.0677923	0.194291	0.0817733	0.306808	0.000723354	-0.15431	-0.205695	-0.102924	4.81682e-09	-0.0123841	-0.0601526	0.0353843	0.611179	0.208628	-0.00382651	0.421082	0.0542658	0.218563	-0.0271694	0.464296	0.0812458	0.145561	-0.00573349	0.296856	0.0593246	0.254731	0.103769	0.405694	0.000955686	0.378579	0.222034	0.535124	2.30055e-06	0.505919	0.350826	0.661012	2.09722e-10
1-stearoyl-2-docosahexaenoyl-GPE (18:0/22:6)*	Lipid	Phosphatidylethanolamine (PE)	0.551762	0.447034	0.65649	2.4976e-24	0.1807	0.13547	0.225929	8.06974e-15	0.0561012	0.00510246	0.1071	0.031102	0.0597164	-0.0661345	0.185567	0.35215	0.107707	-0.00771085	0.223125	0.0673755	-0.0171664	-0.212588	0.178255	0.863226	-0.010038	-0.212456	0.19238	0.922526	-0.0755371	-0.265974	0.1149	0.436684	-0.136922	-0.341319	0.067475	0.189058	-0.226434	-0.491273	0.0384056	0.0937373	0.0475964	-0.134416	0.229608	0.608091	-0.0204269	-0.220963	0.180109	0.841672	-0.029091	-0.233166	0.174984	0.779825	0.0509319	-0.176113	0.277977	0.660007	-0.0112009	-0.33764	0.315239	0.946352	-0.0392318	-0.173534	0.0950703	0.566755	-0.0215171	-0.133506	0.090472	0.706333	0.049577	-0.00192273	0.101077	0.0591758	0.0449896	-0.00251963	0.0924988	0.0634357	0.0951144	-0.111824	0.302052	0.367415	0.405077	0.165725	0.64443	0.000923269	-0.0783659	-0.23076	0.0740282	0.313283	-0.014811	-0.166871	0.137249	0.848503	-0.088726	-0.246409	0.068957	0.269883	0.0393864	-0.116834	0.195607	0.62099
1-stearoyl-2-linoleoyl-GPC (18:0/18:2)*	Lipid	Phosphatidylcholine (PC)	-0.790228	-0.893012	-0.687444	2.28457e-48	-0.159242	-0.205245	-0.113239	1.54417e-11	0.0356913	-0.0157892	0.0871717	0.174053	0.0779826	-0.050114	0.206079	0.232624	0.142388	0.0249106	0.259865	0.017553	-0.21812	-0.414564	-0.0216755	0.0295607	-0.257044	-0.460521	-0.0535662	0.013321	-0.396275	-0.587709	-0.204841	5.13437e-05	-0.368855	-0.574322	-0.163388	0.000441459	-0.426824	-0.69305	-0.160599	0.00169285	-0.0898523	-0.27328	0.0935751	0.336803	-0.105185	-0.307281	0.0969106	0.307481	-0.0984218	-0.304084	0.10724	0.348056	-0.182924	-0.411735	0.0458858	0.117061	-0.0991622	-0.42814	0.229816	0.554465	-0.0760642	-0.213051	0.0609226	0.276272	0.011743	-0.102485	0.125971	0.840225	-0.0888976	-0.140181	-0.0376139	0.000691874	-0.0270482	-0.0753498	0.0212534	0.272217	0.0251125	-0.184957	0.235182	0.814631	-0.121751	-0.364725	0.121223	0.325805	-0.0648656	-0.218397	0.0886655	0.407382	0.0598194	-0.0933748	0.213014	0.443825	-0.00298731	-0.161847	0.155872	0.97058	0.201248	0.0438621	0.358634	0.0122397
1-stearoyl-2-linoleoyl-GPE (18:0/18:2)*	Lipid	Phosphatidylethanolamine (PE)	0.00848733	-0.101023	0.117998	0.879198	0.12374	0.0773504	0.170129	1.88426e-07	-0.0323696	-0.0847016	0.0199625	0.225204	-0.0275719	-0.156923	0.101779	0.675939	-0.101339	-0.219966	0.0172889	0.0940162	0.0612274	-0.135715	0.25817	0.542091	-0.0412817	-0.245276	0.162712	0.691474	0.0327014	-0.159218	0.224621	0.738266	0.00779175	-0.198197	0.21378	0.940866	0.179236	-0.0876656	0.446137	0.187965	0.130109	-0.0541043	0.314322	0.166144	0.0740724	-0.128889	0.277034	0.474207	0.256791	0.0502474	0.463334	0.0148492	0.31243	0.0826394	0.54222	0.00773183	0.314361	-0.0160266	0.644748	0.0621831	-0.139149	-0.275964	-0.00233443	0.0462213	-0.19626	-0.310344	-0.0821759	0.000757205	0.163705	0.111123	0.216288	1.3141e-09	0.0887814	0.0405478	0.137015	0.000314787	-0.0949728	-0.307297	0.117351	0.3804	0.234139	-0.0114432	0.479721	0.0616576	-0.169447	-0.323496	-0.0153986	0.0311159	-0.188781	-0.342492	-0.035071	0.0161123	-0.379592	-0.538987	-0.220197	3.26291e-06	-0.205752	-0.363668	-0.0478357	0.0106947
1-stearoyl-2-linoleoyl-GPI (18:0/18:2)	Lipid	Phosphatidylinositol (PI)	-0.96714	-1.06584	-0.868442	9.13731e-75	-0.125821	-0.171862	-0.0797798	9.44618e-08	0.0158528	-0.036347	0.0680526	0.551456	0.147551	0.0197388	0.275363	0.0236843	0.107227	-0.00998887	0.224443	0.072955	-0.0242544	-0.222065	0.173557	0.809976	-0.0779037	-0.282797	0.12699	0.455919	-0.185251	-0.378017	0.00751471	0.0596134	-0.202399	-0.409296	0.00449716	0.0551859	-0.171993	-0.440071	0.0960846	0.208426	-0.0591778	-0.242267	0.123912	0.526203	0.0135562	-0.188167	0.21528	0.895153	0.0863868	-0.118897	0.29167	0.409277	0.025246	-0.203143	0.253635	0.828385	0.016957	-0.311415	0.345329	0.919338	-0.0496337	-0.185458	0.086191	0.473637	0.0723972	-0.0408614	0.185656	0.210107	-0.0428788	-0.0956768	0.00991919	0.111358	0.0247802	-0.0232938	0.0728541	0.312162	-0.0705501	-0.277232	0.136132	0.503228	0.0245576	-0.214498	0.263614	0.840327	0.0390867	-0.111466	0.18964	0.610643	0.071893	-0.0783293	0.222115	0.348006	-0.041288	-0.197066	0.11449	0.60321	0.244206	0.0898728	0.398538	0.00194637
1-stearoyl-2-oleoyl-GPC (18:0/18:1)	Lipid	Phosphatidylcholine (PC)	-0.226084	-0.3346	-0.117567	4.58454e-05	0.0225166	-0.0240039	0.069037	0.342593	-0.00738564	-0.0595217	0.0447504	0.781145	-0.036432	-0.16557	0.0927059	0.580101	-0.0398425	-0.158275	0.0785897	0.509442	0.0214614	-0.175603	0.218526	0.830879	-0.0968361	-0.300956	0.107284	0.352245	-0.0670391	-0.259078	0.124999	0.493622	-0.0328699	-0.238986	0.173246	0.754479	0.0889229	-0.178144	0.355989	0.513799	0.0517771	-0.13207	0.235624	0.580763	0.0171214	-0.185437	0.21968	0.868346	0.180293	-0.0258398	0.386426	0.0864373	0.16024	-0.0690942	0.389574	0.170732	0.219011	-0.11072	0.548742	0.192836	-0.084185	-0.219721	0.0513513	0.223296	-0.144483	-0.257501	-0.0314645	0.012255	0.132886	0.0802894	0.185482	8.07507e-07	0.119574	0.07176	0.167389	1.02289e-06	-0.0909209	-0.29988	0.118038	0.393512	0.478315	0.236624	0.720005	0.000108232	-0.210157	-0.363415	-0.0568993	0.00722918	-0.233916	-0.386837	-0.0809942	0.00274039	-0.407256	-0.565833	-0.248679	5.29091e-07	-0.414676	-0.571782	-0.257571	2.55767e-07
1-stearoyl-2-oleoyl-GPE (18:0/18:1)	Lipid	Phosphatidylethanolamine (PE)	0.313189	0.205011	0.421367	1.59223e-08	0.186239	0.140446	0.232032	2.71079e-15	-0.0748968	-0.126825	-0.0229683	0.00472967	-0.109036	-0.236688	0.0186163	0.0940531	-0.230141	-0.34721	-0.113071	0.000119793	0.0780391	-0.118876	0.274955	0.437081	-0.000363594	-0.204329	0.203602	0.997211	0.0887188	-0.103174	0.280612	0.364631	0.112631	-0.0933288	0.318591	0.283601	0.214324	-0.0525405	0.481188	0.115392	0.120069	-0.0636932	0.303831	0.20018	0.0521597	-0.150305	0.254624	0.61342	0.252447	0.0464099	0.458485	0.0163605	0.3034	0.0741724	0.532628	0.00951236	0.291218	-0.0383598	0.620797	0.0832637	-0.113855	-0.25011	0.0224007	0.101417	-0.218471	-0.332089	-0.104853	0.000167923	0.174443	0.121989	0.226897	9.589e-11	0.101702	0.0536988	0.149706	3.40693e-05	-0.0901252	-0.300922	0.120671	0.401789	0.339789	0.0959733	0.583604	0.00633806	-0.133909	-0.287099	0.0192819	0.0866154	-0.234429	-0.387283	-0.0815748	0.00267049	-0.362318	-0.520825	-0.203811	7.89807e-06	-0.362244	-0.51928	-0.205207	6.52709e-06
1-stearoyl-2-oleoyl-GPG (18:0/18:1)	Lipid	Phosphatidylglycerol (PG)	-0.29319	-0.399085	-0.187296	6.42199e-08	-0.147798	-0.192842	-0.102754	1.58974e-10	0.145851	0.0953172	0.196384	1.79969e-08	0.172383	0.0483088	0.296458	0.00649666	0.406746	0.292958	0.520535	3.44088e-12	-0.0888068	-0.280296	0.102682	0.363145	-0.17654	-0.374885	0.0218051	0.0810358	-0.404193	-0.590798	-0.217588	2.27321e-05	-0.432444	-0.632728	-0.23216	2.41255e-05	-0.460499	-0.720009	-0.200988	0.000513574	-0.236932	-0.41553	-0.0583329	0.00934923	-0.331915	-0.52869	-0.135139	0.000957935	-0.327245	-0.527493	-0.126997	0.00137438	-0.446632	-0.669419	-0.223845	8.75878e-05	-0.798461	-1.11878	-0.478143	1.10768e-06	0.149613	0.0163834	0.282842	0.0277604	0.211849	0.100755	0.322944	0.000190043	-0.151897	-0.202783	-0.101012	5.92467e-09	-0.0449195	-0.0920274	0.00218836	0.0616214	0.192203	-0.0140389	0.398445	0.0677436	0.352501	0.113954	0.591048	0.00380409	0.0962525	-0.0536555	0.24616	0.208057	0.269174	0.119595	0.418753	0.000428404	0.308263	0.153152	0.463374	0.00010117	0.335918	0.182246	0.489589	1.92055e-05
1-stearoyl-2-oleoyl-GPI (18:0/18:1)*	Lipid	Phosphatidylinositol (PI)	-0.735106	-0.83935	-0.630862	2.41403e-41	-0.0830237	-0.129754	-0.0362934	0.000505129	0.0233111	-0.0295185	0.0761406	0.38688	0.102954	-0.0262982	0.232207	0.118402	0.09605	-0.0224875	0.214587	0.112182	0.0925714	-0.108111	0.293254	0.365723	0.0060877	-0.20178	0.213956	0.9542	-0.0622289	-0.257793	0.133336	0.532633	-0.0504507	-0.260351	0.15945	0.637392	0.0616665	-0.210303	0.333636	0.656573	0.00714704	-0.178411	0.192705	0.939791	0.00904319	-0.1954	0.213487	0.930875	0.0776667	-0.130385	0.285718	0.464157	0.0980486	-0.13342	0.329517	0.406194	-0.0769535	-0.409753	0.255846	0.650229	-0.0237056	-0.160944	0.113532	0.734806	-0.011146	-0.125583	0.103291	0.848521	0.0423141	-0.0113588	0.095987	0.122205	0.0501499	0.00180606	0.0984937	0.0420425	-0.120049	-0.33106	0.0909622	0.264606	0.143627	-0.100436	0.387691	0.248538	-0.038286	-0.193517	0.116945	0.628601	-0.0679428	-0.222833	0.0869478	0.389685	-0.161249	-0.321868	-0.000630154	0.0491091	-0.0633798	-0.222509	0.095749	0.434764
1-stearoyl-GPC (18:0)	Lipid	Lysophospholipid	-0.671624	-0.773087	-0.57016	7.59301e-37	-0.245194	-0.288896	-0.201491	2.8678e-27	0.0930529	0.0426499	0.143456	0.000302908	0.053127	-0.070811	0.177065	0.400597	0.211543	0.0978797	0.325207	0.00026999	-0.0390569	-0.230515	0.152401	0.689119	-0.124252	-0.322565	0.0740604	0.219279	-0.339407	-0.525982	-0.152832	0.000369928	-0.323715	-0.523966	-0.123463	0.00154886	-0.355346	-0.614814	-0.0958779	0.00730022	-0.126695	-0.305708	0.0523186	0.16528	-0.196874	-0.394107	0.000358365	0.0504173	-0.150525	-0.351238	0.0501877	0.141497	-0.304711	-0.528015	-0.0814065	0.00751337	-0.307107	-0.628168	0.0139543	0.060811	0.104128	-0.0286526	0.236908	0.124205	0.108866	-0.00185395	0.219586	0.053957	-0.131092	-0.181936	-0.0802486	4.80796e-07	-0.0597728	-0.106576	-0.0129693	0.0123427	-0.0200989	-0.224586	0.184388	0.847139	-0.0881198	-0.324637	0.148398	0.464995	0.0824775	-0.0670706	0.232025	0.279506	0.17086	0.0216401	0.32008	0.0248486	0.142096	-0.0126422	0.296834	0.071858	0.233916	0.0806135	0.387219	0.00280781
1-stearoyl-GPE (18:0)	Lipid	Lysophospholipid	-0.402136	-0.509006	-0.295265	2.44283e-13	-0.207926	-0.25315	-0.162702	4.97064e-19	0.0780969	0.0267588	0.129435	0.00289182	0.0512526	-0.0767948	0.1793	0.43252	0.15327	0.0358383	0.270703	0.0105562	0.0233912	-0.171605	0.218387	0.814017	-0.0736346	-0.275612	0.128343	0.474668	-0.251777	-0.441799	-0.0617541	0.00943788	-0.277173	-0.481125	-0.0732211	0.00776099	-0.236855	-0.501117	0.0274081	0.0789369	-0.0671897	-0.250268	0.115889	0.471737	-0.139797	-0.341508	0.0619142	0.174223	-0.00845887	-0.21373	0.196812	0.935591	-0.0674001	-0.295775	0.160975	0.562766	-0.0826565	-0.411008	0.245695	0.621558	0.0426206	-0.0926311	0.177872	0.536613	0.0493371	-0.0634439	0.162118	0.391003	-0.0272601	-0.0799002	0.02538	0.309868	-0.0296585	-0.0775792	0.0182621	0.224954	-0.0786397	-0.288363	0.131083	0.462129	0.00269096	-0.239883	0.245265	0.982642	-0.0144647	-0.167848	0.138919	0.853267	0.0632093	-0.0898376	0.216256	0.41799	0.0402139	-0.118493	0.198921	0.61924	0.086504	-0.0707306	0.243739	0.280686
1-stearoyl-GPG (18:0)	Lipid	Lysophospholipid	-0.0160971	-0.125593	0.0933989	0.773123	0.0593357	0.0126896	0.105982	0.0126921	0.00457627	-0.0473766	0.0565291	0.862844	0.0242324	-0.104047	0.152512	0.711046	0.00155503	-0.11609	0.1192	0.97932	-0.266164	-0.464588	-0.0677407	0.00859247	-0.151064	-0.356592	0.0544633	0.149591	-0.113961	-0.307324	0.0794013	0.247854	-0.175062	-0.3826	0.0324746	0.0982179	-0.176641	-0.445549	0.0922673	0.197783	0.0425157	-0.142208	0.227239	0.651743	0.0107655	-0.192758	0.214289	0.917383	-0.0151646	-0.22228	0.191951	0.885829	0.140366	-0.090061	0.370793	0.232343	-0.00955502	-0.340858	0.321748	0.954897	0.00822719	-0.126936	0.143391	0.904984	-0.21234	-0.325047	-0.0996327	0.000226731	0.0750811	0.0223129	0.127849	0.00532397	0.0509956	0.00286981	0.0991215	0.0378295	-0.109659	-0.323573	0.104254	0.314783	0.00145195	-0.245968	0.248872	0.990817	-0.0587301	-0.211473	0.0940128	0.450832	-0.108367	-0.260775	0.0440404	0.163302	-0.180545	-0.338589	-0.0225012	0.0251841	-0.156255	-0.312833	0.000322638	0.0504733
1-stearoyl-GPI (18:0)	Lipid	Lysophospholipid	-0.34414	-0.451469	-0.236811	4.0416e-10	-0.0973767	-0.143416	-0.0513378	3.51039e-05	-0.0238194	-0.075156	0.0275173	0.362899	-0.00826735	-0.135074	0.118539	0.898262	0.0173092	-0.0989851	0.133603	0.770373	-0.137808	-0.334186	0.0585692	0.168878	-0.0627513	-0.26616	0.140657	0.545201	-0.224609	-0.415978	-0.0332401	0.0214542	-0.203153	-0.40855	0.00224471	0.0525538	-0.103668	-0.369803	0.162468	0.44496	-0.0607143	-0.243943	0.122515	0.515839	-0.0138536	-0.215731	0.188024	0.892948	-0.0344893	-0.239929	0.17095	0.74199	-0.0422406	-0.270803	0.186322	0.717041	0.020624	-0.307998	0.349246	0.902048	0.013339	-0.122091	0.148769	0.846838	-0.078426	-0.191355	0.0345032	0.173343	-0.0142232	-0.0658629	0.0374165	0.589071	-0.0327045	-0.0806301	0.0152211	0.180935	0.0500139	-0.157905	0.257933	0.637101	0.0993723	-0.141115	0.339859	0.417751	0.00471308	-0.147618	0.157044	0.951614	0.0205926	-0.131404	0.172589	0.790465	-0.00517988	-0.162798	0.152438	0.948609	0.127239	-0.0289172	0.283394	0.110185
1,2-dilinoleoyl-GPC (18:2/18:2)	Lipid	Phosphatidylcholine (PC)	-0.989586	-1.08982	-0.889356	9.01499e-76	-0.279869	-0.325038	-0.2347	1.1477e-32	0.080345	0.0278793	0.132811	0.00271012	0.158791	0.0295491	0.288033	0.0160683	0.229351	0.110823	0.347878	0.00015281	-0.148571	-0.348374	0.0512326	0.144901	-0.189085	-0.396042	0.0178714	0.0733113	-0.348519	-0.543226	-0.153812	0.000458745	-0.356441	-0.565421	-0.147461	0.000840101	-0.224498	-0.495276	0.0462794	0.104103	-0.166726	-0.353008	0.0195561	0.0793621	-0.184439	-0.38968	0.0208016	0.0781526	-0.144428	-0.35329	0.064435	0.175194	-0.223551	-0.455922	0.00882046	0.0593428	-0.204228	-0.538325	0.12987	0.230719	-0.0040212	-0.142208	0.134166	0.954492	0.0786645	-0.0365639	0.193893	0.180752	-0.0981724	-0.150843	-0.0455018	0.000265412	-0.0158658	-0.0646047	0.0328731	0.523252	-0.0566638	-0.265827	0.152499	0.595214	-0.071015	-0.312941	0.170911	0.564832	-0.014514	-0.168213	0.139185	0.853072	0.0917028	-0.0616588	0.245064	0.241016	0.0262052	-0.132828	0.185238	0.746572	0.243208	0.0856499	0.400766	0.00250521
1,2-dipalmitoyl-GPC (16:0/16:0)	Lipid	Phosphatidylcholine (PC)	-0.699633	-0.805244	-0.594022	6.71815e-37	-0.172765	-0.219297	-0.126233	4.97143e-13	0.0418288	-0.0105042	0.0941619	0.117131	0.200337	0.0695826	0.331092	0.00269434	0.156996	0.0370809	0.276911	0.0103186	-0.241592	-0.441279	-0.0419054	0.0177578	-0.264199	-0.471035	-0.0573622	0.0123285	-0.410511	-0.605105	-0.215917	3.6851e-05	-0.29345	-0.502309	-0.0845913	0.00591937	-0.457508	-0.728128	-0.186888	0.000933288	0.0555754	-0.130074	0.241224	0.557185	0.140596	-0.0639476	0.34514	0.177785	-0.0202094	-0.228363	0.187944	0.848999	0.0552984	-0.176283	0.28688	0.6396	0.193054	-0.139909	0.526017	0.255612	0.0171014	-0.121127	0.155329	0.808299	0.0740715	-0.0411913	0.189334	0.207685	-0.111173	-0.16319	-0.0591562	2.93275e-05	-0.00708838	-0.0559096	0.0417328	0.775855	-0.0580796	-0.272034	0.155875	0.594466	-0.279999	-0.527467	-0.0325315	0.0266092	0.0778978	-0.0768522	0.232648	0.323603	0.149299	-0.00511188	0.303709	0.0580715	0.246992	0.0868714	0.407113	0.00252259	0.404949	0.246314	0.563584	6.18162e-07
1,2,3-benzenetriol sulfate (2)	Xenobiotics	Chemical	-0.111054	-0.221059	-0.00104965	0.047856	-0.0259671	-0.0729306	0.0209964	0.27831	-0.0511017	-0.103325	0.00112128	0.0551193	-0.0889527	-0.218413	0.0405079	0.177944	-0.126216	-0.244944	-0.00748781	0.0372135	-0.00355767	-0.203912	0.196797	0.972221	0.06482	-0.142708	0.272348	0.540203	0.104179	-0.0910654	0.299424	0.29545	0.107477	-0.10208	0.317034	0.31458	0.145158	-0.126367	0.416683	0.294529	0.103713	-0.0806365	0.288062	0.269995	0.148876	-0.0542356	0.351987	0.150724	0.317482	0.110786	0.524177	0.00262807	0.327255	0.097295	0.557215	0.00530972	0.196483	-0.134148	0.527114	0.243953	-0.158425	-0.295944	-0.0209049	0.0239778	-0.124905	-0.239577	-0.0102332	0.0327903	0.0625204	0.00981006	0.115231	0.0201211	0.0363659	-0.0122156	0.0849474	0.14224	-0.0355192	-0.250368	0.17933	0.745761	-0.196112	-0.444614	0.0523901	0.121828	-0.0450572	-0.200811	0.110696	0.570492	-0.0299082	-0.18532	0.125503	0.70586	0.0633135	-0.0978453	0.224472	0.441049	-0.0351296	-0.194794	0.124534	0.666104
1,3-dimethylurate	Xenobiotics	Xanthine Metabolism	0.0858801	-0.0246917	0.196452	0.127853	0.0525897	0.00539965	0.0997797	0.0289669	-0.0123399	-0.0647672	0.0400873	0.644364	0.017698	-0.112173	0.147569	0.78928	-0.0619346	-0.181039	0.0571696	0.307907	-0.0267685	-0.227389	0.173851	0.793578	0.0338696	-0.173933	0.241673	0.749245	0.0642495	-0.131254	0.259753	0.519282	0.110985	-0.0988493	0.32082	0.299691	0.17218	-0.0997052	0.444064	0.214368	-0.189172	-0.375703	-0.00264133	0.0468464	-0.136854	-0.342369	0.0686612	0.191702	-0.139459	-0.3486	0.0696826	0.191097	0.00241289	-0.230268	0.235094	0.983775	-0.258857	-0.593401	0.0756865	0.129295	-0.0476025	-0.186182	0.0909766	0.500569	-0.101065	-0.21662	0.0144908	0.0864531	0.0663	0.0129323	0.119668	0.0149332	0.0354181	-0.0134251	0.0842613	0.155136	0.174148	-0.0403202	0.388615	0.111419	0.184129	-0.0639322	0.432191	0.145597	-0.0727323	-0.228324	0.0828592	0.359319	-0.0544285	-0.209678	0.100821	0.491751	-0.0802423	-0.241234	0.080749	0.328384	-0.258947	-0.418445	-0.099449	0.00147957
1,3,7-trimethylurate	Xenobiotics	Xanthine Metabolism	0.152399	0.0423307	0.262466	0.00668055	0.113225	0.0664325	0.160018	2.24705e-06	-0.0187144	-0.0707883	0.0333594	0.48095	0.0386903	-0.0910275	0.168408	0.558615	0.0354969	-0.0834672	0.154461	0.558458	0.0804277	-0.120127	0.280982	0.431642	0.104749	-0.102985	0.312484	0.322793	0.107841	-0.0875979	0.30328	0.279285	0.0982697	-0.111496	0.308035	0.358299	0.0762117	-0.195584	0.348007	0.582407	-0.137264	-0.323164	0.0486371	0.147743	-0.0534695	-0.25829	0.151352	0.608704	-0.163294	-0.37173	0.0451412	0.124582	-0.0561034	-0.287999	0.175792	0.635192	-0.284993	-0.618407	0.0484209	0.0938213	-0.00362443	-0.140653	0.133404	0.958631	-0.066946	-0.181208	0.0473161	0.25065	0.000454118	-0.052108	0.0530163	0.98648	0.0956762	0.0472242	0.144128	0.000111537	0.171937	-0.0397864	0.38366	0.111382	0.330339	0.0854523	0.575227	0.00823097	-0.106604	-0.26133	0.0481213	0.176742	0.00454617	-0.14984	0.158932	0.953946	-0.0823161	-0.242412	0.0777795	0.313343	-0.11941	-0.278021	0.0392002	0.13995
1,5-anhydroglucitol (1,5-AG)	Carbohydrate	Glycolysis, Gluconeogenesis, and Pyruvate Metabolism	-0.281335	-0.389862	-0.172807	4.08866e-07	-0.0350596	-0.0816916	0.0115724	0.140501	-0.0648935	-0.116754	-0.0130331	0.0142212	-0.0602237	-0.186751	0.0663034	0.350657	-0.163375	-0.279413	-0.0473375	0.00581662	0.0715873	-0.123892	0.267066	0.472676	0.102763	-0.0997151	0.30524	0.319656	0.0993636	-0.0911296	0.289857	0.306413	0.263665	0.0592078	0.468122	0.0115186	0.18392	-0.0809976	0.448837	0.173474	0.00321307	-0.18062	0.187047	0.972657	0.0763906	-0.126153	0.278934	0.459561	0.223098	0.0169801	0.429215	0.033903	0.131811	-0.0975064	0.361127	0.259741	0.436619	0.106913	0.766325	0.00947506	0.0387505	-0.0965799	0.174081	0.57445	-0.130257	-0.243104	-0.0174107	0.0237017	0.0190815	-0.0351492	0.0733121	0.490164	-0.089593	-0.137693	-0.0414928	0.000266692	-0.133191	-0.348144	0.0817617	0.224386	-0.13046	-0.379083	0.118162	0.303502	-0.0535963	-0.208463	0.10127	0.497332	-0.107432	-0.261959	0.0470942	0.172853	-0.331837	-0.492078	-0.171596	5.11728e-05	-0.200018	-0.358772	-0.041263	0.0135699
1,7-dimethylurate	Xenobiotics	Xanthine Metabolism	0.129228	0.0189487	0.239506	0.021661	0.100983	0.0540562	0.147909	2.56228e-05	0.00953711	-0.0430049	0.0620791	0.721852	-0.00292066	-0.133064	0.127223	0.964896	0.0252203	-0.0941342	0.144575	0.678593	-0.0260972	-0.226508	0.174314	0.798437	0.04255	-0.165037	0.250137	0.687707	-0.086539	-0.281839	0.108761	0.384909	0.0215122	-0.188104	0.231128	0.840495	0.0650674	-0.206534	0.336669	0.638493	-0.119781	-0.305428	0.0658653	0.20587	-0.104016	-0.308557	0.100525	0.318704	-0.148057	-0.356207	0.0600937	0.163166	0.0427921	-0.188786	0.27437	0.717078	-0.177001	-0.509959	0.155957	0.297254	-0.0125328	-0.150986	0.125921	0.859103	-0.0440353	-0.159486	0.0714153	0.454498	-0.0151186	-0.0680765	0.0378393	0.575552	0.0485845	-4.23756e-05	0.0972113	0.0501998	0.274997	0.0600065	0.489988	0.0122121	0.245848	-0.00281894	0.494514	0.0526507	-0.054764	-0.210542	0.101014	0.490558	0.00475111	-0.150685	0.160187	0.952197	-0.105052	-0.266236	0.056132	0.201289	-0.0952787	-0.254968	0.0644102	0.242039
10-heptadecenoate (17:1n7)	Lipid	Long Chain Fatty Acids	0.12484	0.0172498	0.23243	0.0229801	0.185385	0.140207	0.230563	1.54743e-15	0.0205293	-0.0300792	0.0711378	0.426329	0.0096372	-0.11623	0.135504	0.880642	-0.0318516	-0.147284	0.0835808	0.588431	-0.13067	-0.325478	0.0641382	0.188479	0.0877663	-0.114017	0.289549	0.393716	0.0417594	-0.14808	0.231599	0.666194	0.0174049	-0.186351	0.221161	0.866963	0.186549	-0.0774594	0.450558	0.165954	-0.0260883	-0.207001	0.154824	0.777338	0.138103	-0.0612219	0.337428	0.174348	-0.0194532	-0.222295	0.183389	0.850821	0.231566	0.00589278	0.457239	0.0443167	0.0495178	-0.274949	0.373985	0.764727	-0.0023528	-0.136814	0.132109	0.972626	-0.122926	-0.235048	-0.0108039	0.031668	0.0419974	-0.00938776	0.0933826	0.109098	0.191086	0.144488	0.237683	1.61761e-15	0.0149562	-0.196845	0.226758	0.889851	0.259014	0.0140361	0.503992	0.0382562	-0.160595	-0.311706	-0.00948464	0.0372687	-0.197016	-0.347795	-0.0462372	0.0104725	-0.226454	-0.382809	-0.0700995	0.00455867	-0.276312	-0.431216	-0.121407	0.000480911
10-nonadecenoate (19:1n9)	Lipid	Long Chain Fatty Acids	0.0798577	-0.0297053	0.189421	0.153022	0.12115	0.0746811	0.167619	3.51483e-07	0.035679	-0.015937	0.0872951	0.175333	0.0598719	-0.0684097	0.188154	0.360098	0.0143819	-0.103265	0.132029	0.810535	-0.174065	-0.372758	0.0246279	0.0859316	0.0570287	-0.148778	0.262835	0.586857	-0.0269505	-0.220576	0.166675	0.784883	-0.0791305	-0.286949	0.128688	0.455267	0.108362	-0.160911	0.377635	0.430038	-0.0402797	-0.224436	0.143877	0.66798	0.0987898	-0.10411	0.301689	0.339731	-0.0857489	-0.292229	0.120731	0.415456	0.210147	-0.0195725	0.439867	0.0729513	-0.033774	-0.36406	0.296512	0.841066	0.0643729	-0.0726686	0.201414	0.357014	-0.061985	-0.176258	0.0522883	0.287524	-0.00406039	-0.056698	0.0485772	0.879744	0.175434	0.127785	0.223084	7.70765e-13	0.00394787	-0.212958	0.220854	0.971524	0.160047	-0.0908346	0.410929	0.210996	-0.103159	-0.257448	0.0511297	0.189884	-0.117954	-0.271904	0.0359966	0.133074	-0.133231	-0.292875	0.0264126	0.101836	-0.182218	-0.340381	-0.0240551	0.023972
10-undecenoate (11:1n1)	Lipid	Medium Chain Fatty Acid	-0.137923	-0.246989	-0.0288577	0.0132222	-0.0449787	-0.0915381	0.00158068	0.0582922	0.12077	0.069427	0.172113	4.2908e-06	0.185639	0.0582269	0.313051	0.00432018	0.320153	0.203303	0.437003	8.80725e-08	-0.195703	-0.394166	0.00275891	0.0532671	-0.198154	-0.403722	0.00741442	0.0588449	-0.272349	-0.46575	-0.0789488	0.00580741	-0.31434	-0.521918	-0.106762	0.00301923	-0.415961	-0.684922	-0.147	0.00245596	-0.0492733	-0.232809	0.134262	0.598569	-0.0807187	-0.282934	0.121496	0.433784	-0.285516	-0.491299	-0.0797325	0.00656852	-0.0628184	-0.291764	0.166127	0.590538	-0.267568	-0.59674	0.0616036	0.111056	-0.0215676	-0.157795	0.11466	0.756199	0.0685149	-0.0450797	0.18211	0.236972	-0.0517884	-0.103356	-0.000220997	0.0490276	0.0434027	-0.00467625	0.0914816	0.0768076	0.206015	-0.00501432	0.417045	0.0556901	0.267754	0.0236691	0.511839	0.0315763	0.00345012	-0.149504	0.156404	0.964714	-0.00602876	-0.158647	0.14659	0.938247	-0.054909	-0.213172	0.103353	0.496254	-0.0513983	-0.208193	0.105396	0.520314
11beta-hydroxyandrosterone glucuronide	Lipid	Androgenic Steroids	0.214576	0.109207	0.319945	6.76547e-05	0.171089	0.126634	0.215545	7.09585e-14	-0.0578239	-0.108249	-0.00739879	0.0246345	-0.123008	-0.248067	0.00205199	0.0538749	-0.1859	-0.300592	-0.0712085	0.00150447	0.0571561	-0.134731	0.249043	0.559143	0.156361	-0.042396	0.355118	0.123016	0.226372	0.039379	0.413364	0.0176888	0.227031	0.0263307	0.427731	0.0266411	0.135637	-0.124413	0.395686	0.306443	-0.0261655	-0.204604	0.152273	0.773685	0.00827943	-0.18832	0.204879	0.93418	0.0525242	-0.147544	0.252593	0.606679	-0.0838211	-0.306408	0.138766	0.460252	0.241608	-0.0784223	0.561639	0.138863	-0.0637453	-0.196307	0.0688164	0.345728	-0.0906331	-0.201171	0.0199048	0.107982	0.07323	0.0213191	0.125141	0.00572727	0.082238	0.0356219	0.128854	0.00055314	0.176785	-0.0268906	0.38046	0.0888538	0.098841	-0.136738	0.33442	0.410629	-0.12557	-0.273633	0.0224931	0.0964091	-0.143096	-0.290835	0.00464166	0.0576353	-0.210076	-0.363278	-0.0568744	0.0072303	-0.19642	-0.3482	-0.044639	0.0112356
13-HODE + 9-HODE	Lipid	Fatty Acid, Monohydroxy	-0.0589182	-0.168126	0.0502897	0.290134	0.00323734	-0.0434154	0.0498901	0.891757	0.0222848	-0.0293475	0.0739171	0.397341	0.104639	-0.0238434	0.233121	0.110365	0.0582643	-0.0595664	0.176095	0.332255	-0.0985353	-0.295593	0.0985225	0.326851	-0.0776266	-0.28174	0.126486	0.455806	-0.0922069	-0.284239	0.0998249	0.346433	-0.0790481	-0.285157	0.127061	0.452007	-0.139145	-0.406203	0.127912	0.306951	-0.0260251	-0.210033	0.157982	0.781504	0.0411516	-0.161584	0.243887	0.690593	-0.0335017	-0.239814	0.172811	0.750152	-0.0625321	-0.292066	0.167002	0.593181	-0.320506	-0.650525	0.00951201	0.056971	-0.0456234	-0.182281	0.091034	0.51268	0.0280591	-0.0858939	0.142012	0.629188	-0.0528364	-0.105224	-0.000448362	0.0480739	0.0544859	0.00621092	0.102761	0.0269813	-0.178975	-0.390596	0.0326471	0.0973351	-0.185411	-0.43018	0.059359	0.137524	0.0698591	-0.0856533	0.225371	0.378367	0.110632	-0.0445389	0.265803	0.162161	0.190196	0.0292865	0.351106	0.0205531	0.201615	0.0421981	0.361032	0.0132191
16-hydroxypalmitate	Lipid	Fatty Acid, Monohydroxy	-0.0349567	-0.144802	0.0748883	0.532599	0.0658321	0.0190164	0.112648	0.00587633	-0.0740019	-0.125769	-0.0222348	0.0051118	0.0325334	-0.0954993	0.160566	0.618269	-0.207176	-0.324595	-0.0897574	0.00055247	0.0305451	-0.168017	0.229107	0.762899	0.0958602	-0.109811	0.301532	0.360755	0.23036	0.0368624	0.423858	0.0196598	0.201821	-0.0058614	0.409503	0.0568178	0.414204	0.145108	0.6833	0.00257451	0.040935	-0.142661	0.224531	0.661943	0.239415	0.0371338	0.441696	0.0203818	0.274396	0.0685451	0.480247	0.00901547	0.387006	0.157985	0.616026	0.000937704	0.360666	0.0313858	0.689945	0.0318298	-0.152864	-0.289977	-0.0157513	0.0289022	-0.182392	-0.296725	-0.068059	0.00178459	0.123709	0.0710413	0.176376	4.44634e-06	0.203196	0.155674	0.250717	1.0303e-16	-0.00824758	-0.222833	0.206338	0.939911	0.30729	0.059093	0.555488	0.0152768	-0.113803	-0.268229	0.0406227	0.148511	-0.140993	-0.29508	0.0130937	0.0728766	-0.194065	-0.35385	-0.0342795	0.0173262	-0.34961	-0.507913	-0.191307	1.57633e-05
16a-hydroxy DHEA 3-sulfate	Lipid	Androgenic Steroids	-0.0470938	-0.150213	0.0560252	0.370522	0.114654	0.0709439	0.158364	2.98471e-07	-0.0642817	-0.112656	-0.0159076	0.00923598	0.0458612	-0.074985	0.166707	0.456767	-0.0941621	-0.20499	0.0166658	0.0958122	0.172492	-0.0135679	0.358551	0.0691883	0.141042	-0.0516791	0.333763	0.15135	0.209657	0.0283426	0.390971	0.0234579	0.238673	0.0440681	0.433279	0.0162574	0.336529	0.0843775	0.588681	0.0089324	-0.00751699	-0.181117	0.166083	0.932329	0.147747	-0.0435217	0.339015	0.129942	0.0145514	-0.180092	0.209195	0.883443	0.0719436	-0.144608	0.288495	0.514742	0.220878	-0.0904751	0.53223	0.164283	-0.0487766	-0.177807	0.0802539	0.458526	-0.0691379	-0.176731	0.0384554	0.207718	0.0378707	-0.0112795	0.0870209	0.130891	0.0354281	-0.0100821	0.0809383	0.126985	-0.0244484	-0.224453	0.175556	0.81053	-0.0371987	-0.268531	0.194134	0.75248	-0.0483346	-0.193001	0.0963317	0.512324	-0.163227	-0.307576	-0.0188785	0.0266987	-0.201493	-0.35118	-0.0518062	0.0083664	-0.185558	-0.333856	-0.0372593	0.0142263
1H-indole-7-acetic acid	Xenobiotics	Bacterial/Fungal	0.087646	-0.0229781	0.19827	0.120382	-0.012921	-0.0601735	0.0343316	0.591809	0.0140888	-0.03904	0.0672177	0.60302	-0.0385431	-0.168048	0.0909619	0.559467	0.00731945	-0.111449	0.126088	0.903803	-0.0946703	-0.296485	0.107144	0.357661	-0.120553	-0.329593	0.088487	0.25816	-0.201064	-0.397731	-0.0043967	0.0450992	-0.128744	-0.339828	0.0823399	0.231752	-0.158704	-0.432208	0.114799	0.255229	0.0350914	-0.151918	0.2221	0.71289	-0.0164814	-0.222523	0.189561	0.875351	-0.0133998	-0.223078	0.196278	0.900267	0.0435387	-0.189739	0.276817	0.714363	0.0399724	-0.295429	0.375374	0.815208	-0.0172998	-0.155483	0.120883	0.806057	0.0569119	-0.0583132	0.172137	0.332804	0.00563927	-0.0477608	0.0590394	0.835914	-0.0423986	-0.0912795	0.00648222	0.0890776	-0.0240776	-0.239345	0.19119	0.826365	-0.187265	-0.436251	0.0617215	0.140338	0.173403	0.0167616	0.330044	0.0300542	0.0226271	-0.13367	0.178924	0.776469	0.110601	-0.0514764	0.272678	0.180918	-0.027725	-0.188299	0.132849	0.734893
2-acetamidophenol sulfate	Xenobiotics	Drug - Analgesics, Anesthetics	-0.0966534	-0.207153	0.0138465	0.0864207	-0.15508	-0.201735	-0.108425	9.23857e-11	0.0522632	-0.000424056	0.10495	0.0518702	0.0186001	-0.111056	0.148256	0.778455	0.163062	0.044155	0.28197	0.00722284	-0.124031	-0.32522	0.0771583	0.226765	-0.0709828	-0.279375	0.13741	0.504166	-0.129449	-0.325507	0.0666088	0.195488	-0.128364	-0.338794	0.0820663	0.231685	-0.151921	-0.424578	0.120735	0.274607	0.0185491	-0.167498	0.204597	0.844987	0.0716336	-0.133349	0.276616	0.493174	-0.0955697	-0.30417	0.11303	0.368998	-0.1133	-0.345378	0.118779	0.33844	-0.170778	-0.504455	0.162899	0.315602	-0.0116295	-0.150188	0.126929	0.869262	0.0887409	-0.0267976	0.204279	0.132137	-0.103817	-0.15757	-0.0500639	0.000157918	-0.0560883	-0.104958	-0.00721886	0.024507	-0.0665773	-0.280996	0.147841	0.542565	-0.275392	-0.523397	-0.0273878	0.0295499	0.163164	0.010988	0.315341	0.0356164	0.326043	0.174201	0.477886	2.68421e-05	0.503284	0.345826	0.660742	4.73301e-10	0.605459	0.449462	0.761456	4.73427e-14
2-aminoadipate	Amino Acid	Lysine Metabolism	0.612992	0.514352	0.711632	7.61404e-33	0.265138	0.223091	0.307185	9.96463e-34	-0.0421325	-0.0920499	0.0077849	0.0980045	-0.107085	-0.227934	0.0137649	0.0823978	-0.203901	-0.314732	-0.0930705	0.000317208	0.0411288	-0.146209	0.228467	0.666805	0.0231333	-0.170912	0.217179	0.815145	0.104416	-0.0781439	0.286976	0.262095	0.152431	-0.0435114	0.348374	0.127238	0.03427	-0.219615	0.288155	0.791231	0.160993	-0.0123155	0.334301	0.0686333	0.171705	-0.0192415	0.362652	0.0779597	0.191131	-0.00318544	0.385447	0.0538714	0.0879951	-0.128192	0.304183	0.424789	0.184205	-0.126624	0.495034	0.245258	0.0574295	-0.0707347	0.185594	0.379592	-0.0795106	-0.186382	0.0273603	0.144686	0.040217	-0.0086517	0.0890857	0.106672	0.0572914	0.0119828	0.1026	0.0132311	0.0758471	-0.12479	0.276484	0.458482	-0.0931559	-0.325221	0.138909	0.431158	0.036594	-0.109758	0.182946	0.623872	-0.0100177	-0.156048	0.136013	0.892975	-0.138011	-0.289443	0.0134198	0.0740234	-0.208369	-0.358396	-0.058343	0.00651779
2-aminobutyrate	Amino Acid	Glutathione Metabolism	0.10065	-0.0099689	0.21127	0.0745042	0.0055731	-0.0417036	0.0528498	0.817181	0.051803	-0.001235	0.104841	0.0555712	0.104789	-0.0252091	0.234787	0.114058	0.161292	0.0420706	0.280513	0.0080419	0.158263	-0.0438865	0.360412	0.124832	0.0247008	-0.184686	0.234088	0.817047	0.0580446	-0.138949	0.255038	0.563388	-0.00450083	-0.215935	0.206933	0.966701	-0.128441	-0.402399	0.145516	0.357927	-0.047824	-0.234036	0.138388	0.61452	-0.166507	-0.371671	0.0386573	0.111617	-0.108267	-0.317051	0.100518	0.309263	-0.338401	-0.570685	-0.106117	0.00432313	-0.216766	-0.550739	0.117206	0.203183	0.0791483	-0.0573656	0.215662	0.255629	0.221793	0.10796	0.335626	0.000137445	-0.0197041	-0.0726759	0.0332677	0.465702	0.00127072	-0.0476425	0.050184	0.959368	0.384055	0.175685	0.592424	0.000310049	0.824248	0.58324	1.06526	2.81107e-11	0.0413895	-0.1157	0.198479	0.605352	0.0659726	-0.0907718	0.222717	0.409159	-0.108155	-0.270696	0.0543857	0.192016	-0.153975	-0.315008	0.00705819	0.0609082
2-aminoheptanoate	Lipid	Fatty Acid, Amino	0.252326	0.146155	0.358498	3.38303e-06	0.138074	0.0930183	0.18313	2.2504e-09	-0.0901584	-0.140545	-0.0397714	0.000461777	-0.0897047	-0.214655	0.0352452	0.159277	-0.175641	-0.290232	-0.0610494	0.00268407	-0.110141	-0.302656	0.0823729	0.261957	-0.00991202	-0.209319	0.189495	0.922344	0.0672224	-0.120382	0.254827	0.482272	0.0036758	-0.197681	0.205032	0.971441	0.225142	-0.0357573	0.486042	0.090723	-0.0803579	-0.260067	0.0993508	0.380593	-0.077004	-0.275003	0.120995	0.445693	0.0686003	-0.132892	0.270093	0.504376	0.0442079	-0.179964	0.268379	0.69896	0.302295	-0.0200139	0.624603	0.0660061	-0.0386625	-0.170882	0.0935572	0.566364	-0.173176	-0.283428	-0.062923	0.00209816	0.0548315	0.00331961	0.106343	0.0369715	0.0416985	-0.00523139	0.0886284	0.0815633	-0.22143	-0.430377	-0.0124831	0.0378119	-0.246364	-0.48804	-0.00468835	0.0457238	-0.142859	-0.291943	0.00622512	0.0603506	-0.0684214	-0.217178	0.0803356	0.367081	-0.198807	-0.353065	-0.0445487	0.0115729	-0.223596	-0.376423	-0.0707687	0.00416436
2-aminooctanoate	Lipid	Fatty Acid, Amino	0.00654112	-0.10001	0.113092	0.904176	-0.0739023	-0.119227	-0.0285772	0.00140914	0.0299157	-0.0208405	0.0806718	0.247807	0.0565629	-0.0694799	0.182606	0.378878	0.0584502	-0.0571436	0.174044	0.321445	-0.0373098	-0.231668	0.157049	0.706579	0.0467226	-0.154595	0.24804	0.649017	0.034853	-0.154549	0.224255	0.718197	-0.10648	-0.309765	0.0968059	0.304395	-0.0207445	-0.284144	0.242655	0.877254	-0.0941987	-0.27392	0.0855224	0.304087	-0.0699874	-0.268	0.128025	0.488255	-0.0588957	-0.260402	0.142611	0.566546	-0.0559887	-0.280176	0.168198	0.624318	-0.00198424	-0.324315	0.320346	0.990368	0.0836662	-0.0497754	0.217108	0.21896	0.153185	0.0419137	0.264457	0.00699957	-0.0432794	-0.094503	0.00794416	0.0976558	-0.0189047	-0.0660332	0.0282238	0.431534	0.07759	-0.130699	0.285879	0.465069	0.0498831	-0.191032	0.290799	0.684682	0.0402611	-0.109003	0.189525	0.596819	0.102455	-0.0464814	0.251391	0.17742	0.0285655	-0.125879	0.18301	0.716803	0.154917	0.0019049	0.307928	0.0472188
2-aminophenol sulfate	Xenobiotics	Chemical	-0.0747047	-0.184745	0.0353358	0.183194	-0.0825202	-0.129346	-0.0356944	0.000560634	0.0630187	0.0104299	0.115608	0.0188735	-0.0358673	-0.165058	0.0933237	0.586139	0.143925	0.0254443	0.262406	0.0173027	-0.186091	-0.386186	0.0140041	0.0683131	-0.0807137	-0.287973	0.126546	0.445073	-0.207367	-0.402359	-0.0123755	0.0371423	-0.138868	-0.348154	0.0704172	0.193282	-0.248912	-0.520086	0.0222611	0.0719818	-0.026908	-0.21228	0.158464	0.775906	-0.036396	-0.240634	0.167842	0.726743	-0.216861	-0.424704	-0.00901872	0.0408638	-0.0538952	-0.285131	0.177341	0.647628	-0.12906	-0.461526	0.203405	0.446535	0.0386752	-0.0990084	0.176359	0.581742	0.101579	-0.0132302	0.216387	0.0828615	-0.122961	-0.176669	-0.0692533	7.67304e-06	-0.0574743	-0.106029	-0.00891981	0.0203677	-0.0445207	-0.256383	0.167342	0.680245	-0.370091	-0.615139	-0.125043	0.00310062	0.275504	0.126366	0.424643	0.000300337	0.379538	0.230727	0.528349	6.32148e-07	0.506777	0.352462	0.661091	1.59123e-10	0.685792	0.532909	0.838675	3.76251e-18
2-hydroxy-3-methylvalerate	Amino Acid	Leucine, Isoleucine and Valine Metabolism	0.282116	0.184151	0.380081	1.89193e-08	0.144773	0.103216	0.18633	1.15003e-11	-0.0259154	-0.0730875	0.0212567	0.281367	0.0732943	-0.0418464	0.188435	0.212003	-0.0266587	-0.132254	0.0789368	0.62054	-0.0113705	-0.191557	0.168816	0.901511	-0.035321	-0.221959	0.151317	0.71054	0.0666093	-0.108982	0.2422	0.456954	0.00740568	-0.181057	0.195869	0.938574	0.204344	-0.0398488	0.448538	0.100919	0.0913075	-0.0753668	0.257982	0.282765	0.00908257	-0.174555	0.19272	0.922732	0.11669	-0.0701883	0.303568	0.220857	0.0712107	-0.136702	0.279123	0.501822	0.231836	-0.0670948	0.530768	0.128413	-0.0386661	-0.1624	0.0850678	0.540013	0.00123484	-0.101942	0.104411	0.981275	0.112331	0.0654858	0.159177	2.80747e-06	0.113605	0.0703602	0.156849	2.86628e-07	0.239393	0.0552852	0.4235	0.0108545	0.736267	0.523321	0.949213	1.71942e-11	-0.207734	-0.343333	-0.0721343	0.00269994	-0.276821	-0.412123	-0.141519	6.28746e-05	-0.328667	-0.468972	-0.188361	4.69522e-06	-0.451595	-0.590599	-0.312591	2.47382e-10
2-hydroxyarachidate*	Lipid	Fatty Acid, Monohydroxy	0.127354	0.0184915	0.236217	0.0218816	0.0405438	-0.00598153	0.0870691	0.0875975	-0.0452041	-0.0970538	0.00664558	0.087447	-0.0686798	-0.197526	0.0601668	0.295945	-0.128719	-0.246884	-0.0105535	0.0327792	-0.105339	-0.303263	0.0925853	0.296686	-0.0870965	-0.292107	0.117914	0.404805	-0.00581616	-0.198692	0.18706	0.952843	-0.0802402	-0.287255	0.126775	0.447211	0.187189	-0.0810425	0.45542	0.17125	0.0830856	-0.100568	0.266739	0.37503	0.0345298	-0.167815	0.236875	0.737892	0.0339464	-0.171969	0.239862	0.746478	0.164981	-0.0641114	0.394073	0.157995	0.379996	0.0506127	0.709379	0.0237771	0.0719794	-0.0633447	0.207304	0.296976	-0.0849005	-0.197742	0.0279408	0.140207	0.187319	0.135456	0.239182	2.20494e-12	0.0475345	-0.000358049	0.095427	0.0517356	0.0674721	-0.144651	0.279595	0.53276	0.152438	-0.0929119	0.397787	0.223133	-0.150736	-0.302528	0.00105587	0.051613	-0.252965	-0.404424	-0.101507	0.00107648	-0.246211	-0.403271	-0.0891514	0.00214347	-0.258012	-0.413615	-0.102409	0.00116947
2-hydroxybehenate	Lipid	Fatty Acid, Monohydroxy	0.00433069	-0.106459	0.11512	0.938897	-0.015172	-0.0624797	0.0321358	0.529422	-0.011442	-0.0641597	0.0412757	0.670356	0.0434503	-0.0878924	0.174793	0.516515	0.0236603	-0.0967939	0.144115	0.700086	0.00311338	-0.196814	0.203041	0.975637	-0.0323049	-0.239391	0.174781	0.759662	-0.0215526	-0.216381	0.173276	0.828253	-0.0243805	-0.233491	0.18473	0.819143	0.23442	-0.0365261	0.505367	0.0898873	-0.00291303	-0.189705	0.183879	0.975602	-0.000429481	-0.206233	0.205374	0.996735	-0.0851596	-0.294594	0.124275	0.425262	-0.0119942	-0.245002	0.221013	0.919592	0.0881358	-0.246877	0.423149	0.605924	0.0957484	-0.0423746	0.233871	0.174124	0.0425911	-0.0725841	0.157766	0.468366	0.078106	0.0246193	0.131593	0.00423815	0.0155712	-0.0330543	0.0641967	0.530038	0.0861288	-0.130553	0.302811	0.435685	0.187687	-0.0629361	0.438309	0.142048	-0.049619	-0.203782	0.104544	0.527909	-0.0942613	-0.248086	0.0595635	0.22955	-0.14044	-0.299953	0.0190735	0.0843731	-0.125878	-0.283912	0.032156	0.118399
2-hydroxybutyrate/2-hydroxyisobutyrate	Amino Acid	Glutathione Metabolism	0.36454	0.256225	0.472856	5.41702e-11	0.239468	0.194016	0.284919	2.4966e-24	-0.0156238	-0.0675156	0.0362681	0.554881	0.0345125	-0.0930815	0.162106	0.595812	-0.0415369	-0.158553	0.0754794	0.48638	0.206988	0.00793205	0.406044	0.0415531	0.165421	-0.040762	0.371603	0.115763	0.295275	0.101296	0.489254	0.00287152	0.217826	0.0096272	0.426024	0.0403176	0.186417	-0.0833477	0.456182	0.175475	0.064391	-0.120319	0.249101	0.494233	0.180231	-0.0232771	0.38374	0.0825647	0.160116	-0.0469836	0.367216	0.129606	0.122111	-0.108299	0.352521	0.298737	-0.0434296	-0.374707	0.287848	0.797111	0.0460095	-0.0898779	0.181897	0.506721	0.00763484	-0.105676	0.120946	0.894876	-0.00290649	-0.0557314	0.0499185	0.914064	0.144348	0.0963565	0.19234	4.38753e-09	0.15891	-0.0509732	0.368794	0.137708	0.501488	0.258729	0.744248	5.34255e-05	-0.0718271	-0.224988	0.0813341	0.357773	-0.154754	-0.307579	-0.00192851	0.0471818	-0.24016	-0.398637	-0.0816835	0.00300041	-0.411535	-0.568542	-0.254529	3.08888e-07
2-hydroxydecanoate	Lipid	Fatty Acid, Monohydroxy	-0.0535628	-0.162267	0.055142	0.333968	-0.0873469	-0.133576	-0.0411174	0.000217372	0.0184868	-0.0324394	0.0694131	0.476531	0.0929761	-0.0341728	0.220125	0.151689	0.101958	-0.0146499	0.218566	0.0865356	-0.0217647	-0.218481	0.174951	0.828226	-0.00321821	-0.206977	0.200541	0.97529	-0.0356431	-0.227342	0.156056	0.715389	-0.0182056	-0.223957	0.187546	0.862238	-0.0551694	-0.321763	0.211424	0.68487	-0.160279	-0.343643	0.0230859	0.0866339	-0.200429	-0.402456	0.00159737	0.0518371	-0.169143	-0.374735	0.0364485	0.106792	-0.160004	-0.388736	0.0687279	0.170238	-0.0930109	-0.421876	0.235854	0.579162	0.0200033	-0.116258	0.156265	0.773435	0.120181	0.00655783	0.233804	0.0381775	-0.0275049	-0.0788106	0.0238008	0.293142	0.0299443	-0.0180812	0.0779699	0.221529	0.00715377	-0.202283	0.216591	0.946589	0.0261358	-0.216107	0.268379	0.832418	0.0913625	-0.0614987	0.244224	0.241227	0.101913	-0.0506123	0.254439	0.190175	0.0968782	-0.0612882	0.255044	0.229759	0.151122	-0.00557711	0.307821	0.0587189
2-hydroxyglutarate	Lipid	Fatty Acid, Dicarboxylate	0.163115	0.0531378	0.273092	0.00367215	-0.00574222	-0.0528093	0.0413249	0.810913	0.0295344	-0.0216977	0.0807666	0.258318	-0.0148472	-0.141348	0.111653	0.817959	0.0653877	-0.0506259	0.181401	0.269108	-0.0192393	-0.22029	0.181811	0.851139	-0.0386766	-0.246925	0.169572	0.715696	-0.120284	-0.316207	0.0756383	0.228692	-0.0574382	-0.267723	0.152846	0.592204	-0.118864	-0.391332	0.153604	0.392309	-0.069522	-0.255707	0.116663	0.464041	-0.0935691	-0.298703	0.111565	0.371104	-0.0405676	-0.249322	0.168186	0.703137	-0.110939	-0.343189	0.121311	0.348954	-0.106055	-0.439979	0.227868	0.533413	-0.0784285	-0.215324	0.0584673	0.261307	0.023344	-0.0908079	0.137496	0.688397	0.0544152	0.00316968	0.105661	0.0374331	0.0532061	0.00456853	0.101844	0.0320467	-0.0325777	-0.247973	0.182817	0.766749	0.22862	-0.0205142	0.477754	0.0720558	-0.0422138	-0.198159	0.113732	0.595507	-0.0183651	-0.173968	0.137238	0.816948	-0.0809337	-0.242291	0.0804241	0.325335	-0.196121	-0.355982	-0.0362599	0.0162284
2-hydroxyhippurate (salicylurate)	Xenobiotics	Benzoate Metabolism	0.62216	0.515411	0.728909	3.17641e-29	0.0761288	0.0290034	0.123254	0.00155938	0.00148243	-0.0493454	0.0523102	0.954385	0.02736	-0.100691	0.155411	0.675209	-0.0310614	-0.148497	0.0863741	0.603978	0.0418475	-0.156613	0.240307	0.679232	0.070154	-0.135412	0.27572	0.503349	0.103737	-0.0896618	0.297135	0.292919	0.0612414	-0.146334	0.268817	0.562885	0.0783609	-0.190597	0.347318	0.567768	-0.0608407	-0.247435	0.125753	0.522572	-0.0661471	-0.271732	0.139437	0.528081	-0.155196	-0.364409	0.0540162	0.145866	-0.119486	-0.352246	0.113274	0.314152	-0.180328	-0.514985	0.154329	0.290724	-0.0466619	-0.185559	0.0922352	0.51004	-0.0467694	-0.16259	0.0690512	0.42846	0.0452773	-0.00816486	0.0987195	0.0967441	-0.0187954	-0.0677676	0.0301767	0.451697	-0.0290606	-0.245506	0.187385	0.792303	-0.0566728	-0.307022	0.193677	0.657067	-0.0356261	-0.189309	0.118056	0.649375	0.0581928	-0.0951523	0.211538	0.456756	0.0467083	-0.112308	0.205724	0.564582	-0.0508283	-0.208369	0.106713	0.526916
2-hydroxylaurate	Lipid	Fatty Acid, Monohydroxy	0.199774	0.0924271	0.30712	0.000269948	0.074728	0.0288447	0.120611	0.00142676	-0.138735	-0.190604	-0.0868663	1.77374e-07	-0.176303	-0.301364	-0.0512428	0.00575453	-0.352867	-0.46756	-0.238174	1.96726e-09	0.0723502	-0.123447	0.268148	0.468695	0.217052	0.0142442	0.41986	0.0359544	0.325483	0.134679	0.516286	0.000838754	0.339867	0.135077	0.544658	0.0011565	0.499315	0.233966	0.764665	0.000230817	0.156222	-0.0246353	0.337079	0.0904119	0.249531	0.0502671	0.448795	0.0141429	0.392154	0.189374	0.594934	0.000153983	0.269598	0.0439943	0.495203	0.0192008	0.378649	0.054281	0.703017	0.0221674	-0.103306	-0.237585	0.0309732	0.131497	-0.124328	-0.236297	-0.012358	0.0295556	0.0104626	-0.0410913	0.0620166	0.690608	0.0403303	-0.00723381	0.0878945	0.0964841	-0.00738669	-0.214574	0.199801	0.944255	0.0890208	-0.15062	0.328662	0.466309	-0.220971	-0.367227	-0.0747143	0.00308896	-0.292776	-0.438711	-0.14684	8.69442e-05	-0.386378	-0.537711	-0.235046	6.15221e-07	-0.658074	-0.808003	-0.508146	1.84003e-17
2-hydroxynervonate*	Lipid	Fatty Acid, Monohydroxy	0.0840899	-0.0267724	0.194952	0.137015	-0.0816934	-0.128913	-0.0344733	0.000706347	-0.0809864	-0.135193	-0.0267795	0.00343468	-0.0229819	-0.154395	0.108431	0.731629	-0.086135	-0.206654	0.0343837	0.161157	-0.00554216	-0.20808	0.196995	0.957204	0.103367	-0.106422	0.313156	0.333974	0.101201	-0.0961713	0.298573	0.31471	0.0224823	-0.189358	0.234323	0.835128	0.228347	-0.0461362	0.502831	0.102928	0.152954	-0.0339261	0.339833	0.108615	0.19786	-0.0080392	0.40376	0.05963	0.257316	0.0477828	0.466849	0.0161177	0.260321	0.0272047	0.493438	0.0286413	0.361933	0.0267629	0.697102	0.034322	0.0392476	-0.0991887	0.177684	0.578242	-0.0158292	-0.131266	0.0996072	0.787999	0.140572	0.0872189	0.193926	2.70556e-07	-0.0448785	-0.0938393	0.00408225	0.0723822	0.0937968	-0.114962	0.302556	0.378267	0.146064	-0.0953947	0.387522	0.235572	-0.0694504	-0.228669	0.0897681	0.392342	-0.0255501	-0.184419	0.133319	0.752451	-0.0342469	-0.198991	0.130497	0.683502	-0.0790017	-0.242218	0.0842144	0.342542
2-hydroxyoctanoate	Lipid	Fatty Acid, Monohydroxy	0.0746854	-0.0349215	0.184292	0.181581	0.00222629	-0.0444829	0.0489355	0.925531	-0.0128261	-0.0643438	0.0386916	0.625366	0.0678702	-0.0615124	0.197253	0.303679	-0.00935752	-0.128014	0.109299	0.877092	-0.0577613	-0.255204	0.139681	0.566178	-0.0443329	-0.248844	0.160178	0.670758	0.00931202	-0.183094	0.201719	0.924384	-0.0782425	-0.284753	0.128268	0.457506	-0.0901362	-0.357714	0.177442	0.508885	-0.119879	-0.304756	0.0649982	0.203622	-0.0946146	-0.298308	0.109078	0.362403	-0.167155	-0.374443	0.0401322	0.113921	-0.200388	-0.431006	0.0302309	0.088517	0.00713269	-0.324445	0.33871	0.966351	-0.0300801	-0.167445	0.107285	0.667613	0.116022	0.00147932	0.230565	0.0471169	0.0168732	-0.035478	0.0692243	0.527319	0.026593	-0.0218824	0.0750685	0.282091	0.149585	-0.0634033	0.362574	0.168519	0.239589	-0.00676168	0.48594	0.0566195	-0.0106363	-0.165577	0.144304	0.892901	0.12237	-0.0322302	0.276971	0.120725	-0.084264	-0.244582	0.076054	0.302704	-0.030589	-0.18942	0.128242	0.705652
2-hydroxypalmitate	Lipid	Fatty Acid, Monohydroxy	-0.243511	-0.353447	-0.133576	1.47731e-05	-0.0802658	-0.127309	-0.0332226	0.000836051	0.00453033	-0.0470952	0.0561558	0.863355	-0.033475	-0.163831	0.0968812	0.614551	-0.002594	-0.122144	0.116956	0.966058	-0.175765	-0.374737	0.0232061	0.0833456	-0.0164386	-0.222534	0.189657	0.8757	-0.211353	-0.40525	-0.0174564	0.0326645	-0.182276	-0.390387	0.0258342	0.0859985	0.0853144	-0.184336	0.354965	0.53497	-0.0212979	-0.207755	0.16516	0.822759	0.0710441	-0.13439	0.276478	0.497685	-0.0796725	-0.288732	0.129387	0.454883	-0.00801887	-0.240609	0.224571	0.946096	-0.00535747	-0.33977	0.329055	0.974937	0.0729636	-0.0640207	0.209948	0.296307	-0.0347771	-0.149003	0.0794485	0.550481	-0.0124264	-0.0653787	0.0405258	0.645336	0.0113621	-0.0374436	0.0601679	0.648011	0.167749	-0.0495081	0.385006	0.130092	0.222081	-0.0292075	0.473369	0.0832011	-0.0138877	-0.169138	0.141362	0.860734	0.0472301	-0.107679	0.202139	0.549891	-0.0220855	-0.182724	0.138553	0.787438	0.110629	-0.0485195	0.269777	0.172918
2-hydroxyphenylacetate	Amino Acid	Phenylalanine Metabolism	0.307047	0.201947	0.412148	1.18234e-08	0.143728	0.0989658	0.188489	3.82169e-10	-0.0195156	-0.0700712	0.03104	0.449044	-0.0315694	-0.155891	0.0927524	0.618503	-0.117856	-0.231871	-0.00384013	0.0427755	-0.0140528	-0.20674	0.178634	0.886271	-0.0659114	-0.265498	0.133675	0.517245	-0.0589278	-0.246701	0.128845	0.538283	0.148924	-0.0526134	0.350461	0.147427	0.11803	-0.143104	0.379164	0.375457	0.142009	-0.0368487	0.320868	0.119592	0.205577	0.00851544	0.402639	0.0408985	0.127995	-0.0725441	0.328534	0.210799	0.0787836	-0.144327	0.301894	0.488667	0.225229	-0.0955538	0.546012	0.168659	-0.14787	-0.279675	-0.016066	0.0279103	-0.210712	-0.320619	-0.100806	0.000175488	0.0350795	-0.0135816	0.0837406	0.157539	0.0116878	-0.035239	0.0586146	0.625257	0.0166434	-0.190332	0.223619	0.874686	-0.126389	-0.365784	0.113007	0.300548	0.0471487	-0.104105	0.198402	0.540989	-0.0402131	-0.191135	0.110709	0.601289	-0.0286535	-0.185156	0.127849	0.719545	-0.168165	-0.323216	-0.0131137	0.0335459
2-hydroxyphytanate*	Lipid	Fatty Acid, Branched	-0.13101	-0.240607	-0.021413	0.0191631	-0.0725811	-0.119336	-0.0258265	0.00236391	0.111871	0.0593468	0.164396	3.11405e-05	0.177165	0.0480576	0.306273	0.00718531	0.241184	0.122779	0.359588	6.74761e-05	-0.240899	-0.440799	-0.0409996	0.0182095	-0.194508	-0.401565	0.0125487	0.0655766	-0.278397	-0.473198	-0.0835956	0.00512067	-0.410183	-0.619264	-0.201102	0.000123668	-0.402533	-0.673442	-0.131625	0.00361212	0.14123	-0.0434442	0.325905	0.133812	0.0369535	-0.166517	0.240424	0.721725	-0.102163	-0.309223	0.104898	0.333322	0.0953467	-0.13502	0.325713	0.417027	-0.108064	-0.439279	0.223151	0.522311	0.0498201	-0.0880302	0.18767	0.478513	0.0338148	-0.0811329	0.148763	0.564024	0.0117074	-0.040998	0.0644128	0.663089	0.098698	0.0503815	0.147015	6.42522e-05	0.224456	0.0122123	0.436699	0.0382118	0.452219	0.20673	0.697708	0.000312447	-0.020667	-0.174396	0.133062	0.79204	-0.00703428	-0.160425	0.146357	0.928336	-0.00548285	-0.164547	0.153581	0.946102	-0.11871	-0.276298	0.0388782	0.139718
2-hydroxysebacate	Lipid	Fatty Acid, Dicarboxylate	0.0969253	-0.00795462	0.201805	0.0700701	0.00255767	-0.0421995	0.0473148	0.910772	-0.0414046	-0.0904516	0.00764237	0.0979495	0.03764	-0.0850843	0.160364	0.547542	-0.122309	-0.234859	-0.00975863	0.0331984	-0.0864531	-0.277274	0.104368	0.37433	-0.0833771	-0.28103	0.114276	0.408134	0.0287777	-0.157176	0.214732	0.761515	-0.0308106	-0.230396	0.168775	0.762089	0.105009	-0.153596	0.363614	0.425886	0.0027657	-0.173427	0.178959	0.975443	0.00647196	-0.187653	0.200597	0.947872	0.0892644	-0.108287	0.286815	0.37561	0.122722	-0.0970639	0.342508	0.2736	0.439672	0.123669	0.755676	0.00641892	-0.136242	-0.266484	-0.00599936	0.0403512	-0.0917044	-0.200308	0.0168995	0.0978733	0.0534784	0.00334663	0.10361	0.0365635	0.0569992	0.0107146	0.103284	0.0158225	-0.253261	-0.456856	-0.0496648	0.014802	-0.232617	-0.468103	0.00287001	0.0528545	-0.0729824	-0.220596	0.074631	0.33229	-0.101086	-0.248376	0.0462032	0.17843	-0.113414	-0.26615	0.0393227	0.145452	-0.130675	-0.281994	0.020645	0.0904862
2-hydroxystearate	Lipid	Fatty Acid, Monohydroxy	-0.165873	-0.275536	-0.0562089	0.00305208	-0.109712	-0.156363	-0.0630611	4.26921e-06	-0.00080985	-0.0521999	0.0505802	0.975344	-0.0643878	-0.194178	0.065402	0.330675	-0.0225953	-0.141625	0.0964348	0.709694	-0.20769	-0.405173	-0.0102062	0.0392907	-0.0655287	-0.270083	0.139025	0.529871	-0.282067	-0.474514	-0.0896207	0.00409468	-0.236257	-0.442811	-0.029703	0.0249997	-0.0948679	-0.362502	0.172766	0.486991	0.022459	-0.16291	0.207828	0.812194	0.0883348	-0.1159	0.29257	0.396382	-0.0568272	-0.264666	0.151012	0.591842	0.0283306	-0.202902	0.259563	0.810123	0.0495159	-0.282944	0.381976	0.770231	0.0954798	-0.0411014	0.232061	0.170515	-0.0223886	-0.136278	0.0915009	0.699864	-0.00829552	-0.0614604	0.0448694	0.759583	0.00217348	-0.0464033	0.0507503	0.93008	0.135309	-0.0798456	0.350463	0.217539	0.0542983	-0.194557	0.303154	0.66871	0.0141711	-0.140381	0.168723	0.857288	0.0402715	-0.113942	0.194485	0.608554	0.0640929	-0.0958233	0.224009	0.431889	0.162995	0.00456187	0.321427	0.0437663
2-keto-3-deoxy-gluconate	Xenobiotics	Food Component/Plant	-0.0168183	-0.124301	0.0906641	0.758957	0.12206	0.0767414	0.167378	1.43473e-07	-0.0255516	-0.0763924	0.0252891	0.324368	-0.121026	-0.245915	0.00386337	0.0575117	-0.108752	-0.223288	0.00578367	0.0627301	0.0467213	-0.147391	0.240834	0.636921	-0.016287	-0.217349	0.184775	0.87378	0.0941383	-0.0950232	0.2833	0.32915	0.0488232	-0.154205	0.251851	0.637225	-0.0325099	-0.295575	0.230556	0.808506	-0.0243546	-0.205425	0.156716	0.791959	0.0640372	-0.135462	0.263536	0.529057	-0.0520795	-0.255099	0.15094	0.614934	0.0323606	-0.193509	0.25823	0.778741	-0.0590185	-0.383769	0.265732	0.721551	-0.137434	-0.27229	-0.00257727	0.0457842	-0.0567369	-0.169188	0.0557144	0.32251	-0.0633298	-0.115311	-0.0113484	0.016984	0.0543392	0.00713363	0.101545	0.0240868	-0.017889	-0.228385	0.192607	0.867624	-0.2194	-0.462867	0.0240681	0.0773234	0.0952646	-0.0576262	0.248155	0.221814	0.0619134	-0.0906418	0.214469	0.426109	0.17392	0.0157232	0.332117	0.0312031	0.0802231	-0.0765064	0.236953	0.315523
2-ketocaprylate	Amino Acid	Leucine, Isoleucine and Valine Metabolism	0.0129957	-0.0967643	0.122756	0.816392	-0.0829498	-0.129555	-0.0363447	0.000493536	0.0244553	-0.0274085	0.076319	0.35515	0.0751666	-0.0547038	0.205037	0.256445	0.0964399	-0.0226642	0.215544	0.112439	-0.0760648	-0.276126	0.123997	0.45593	-0.0159223	-0.223147	0.191302	0.880225	-0.0591116	-0.25407	0.135847	0.552126	-0.144873	-0.354123	0.0643774	0.174661	-0.14562	-0.416748	0.125507	0.292287	-0.0705153	-0.255554	0.114523	0.454901	-0.0789008	-0.282772	0.12497	0.447916	-0.156725	-0.364193	0.0507436	0.138622	-0.0859043	-0.316724	0.144916	0.465518	-0.040999	-0.372866	0.290868	0.808572	0.0436148	-0.0936053	0.180835	0.533096	0.203808	0.0893853	0.31823	0.000488936	-0.0551943	-0.107417	-0.00297175	0.0383281	-0.0178793	-0.0664128	0.0306541	0.470058	0.18561	-0.0283663	0.399587	0.0890525	0.134065	-0.113428	0.381559	0.288146	0.121738	-0.0332671	0.276743	0.123633	0.20843	0.0537652	0.363095	0.00829309	0.130951	-0.0294338	0.291336	0.109462	0.223561	0.0646638	0.382458	0.00585431
2-linoleoylglycerol (18:2)	Lipid	Monoacylglycerol	-0.261952	-0.369233	-0.154671	1.81859e-06	-0.0659542	-0.111971	-0.0199379	0.00499231	0.00120218	-0.0499862	0.0523906	0.963262	-0.0699777	-0.197696	0.057741	0.282682	-0.0170597	-0.13419	0.100071	0.775164	-0.0803674	-0.276846	0.116112	0.4225	-0.0224298	-0.225943	0.181084	0.82888	-0.159405	-0.350872	0.0320632	0.102671	-0.0428836	-0.248387	0.16262	0.682373	-0.0633034	-0.329576	0.202969	0.64106	-0.0660575	-0.24836	0.116245	0.47737	-0.0902618	-0.291119	0.110595	0.378226	0.00031091	-0.20409	0.204712	0.99762	-0.0681185	-0.295526	0.159289	0.556939	0.120541	-0.20642	0.447502	0.469723	0.140433	0.00617372	0.274692	0.0403664	-0.020507	-0.13246	0.0914461	0.719435	-0.0242335	-0.0767385	0.0282715	0.365407	-0.0210228	-0.0687694	0.0267238	0.387939	-0.0702567	-0.282116	0.141603	0.515468	-0.0654418	-0.310486	0.179603	0.60045	-0.013619	-0.168267	0.141029	0.862876	-0.0177436	-0.172052	0.136565	0.821577	-0.0519289	-0.211944	0.108086	0.524499	0.0684504	-0.0900805	0.226981	0.397152
2-methylbutyrylcarnitine (C5)	Amino Acid	Leucine, Isoleucine and Valine Metabolism	0.395949	0.291653	0.500246	1.50982e-13	0.196548	0.152279	0.240816	7.08163e-18	-0.00516192	-0.05551	0.0451862	0.840641	0.037466	-0.0871358	0.162068	0.555427	-0.0686992	-0.182971	0.045573	0.238497	-0.124548	-0.316796	0.0676993	0.204013	-0.140136	-0.339267	0.0589945	0.167675	-0.0105664	-0.197911	0.176778	0.911927	0.0127145	-0.188363	0.213792	0.901312	-0.133406	-0.393945	0.127132	0.315371	0.121625	-0.0568787	0.300129	0.181602	0.148682	-0.0479893	0.345353	0.138321	0.0585048	-0.141637	0.258647	0.566493	-0.0268689	-0.249537	0.1958	0.81294	0.0755403	-0.244607	0.395688	0.643574	-0.00299836	-0.135678	0.129682	0.964651	-0.0430944	-0.153731	0.0675421	0.444985	0.0263232	-0.0236596	0.0763061	0.301733	0.0661552	0.0196733	0.112637	0.00530489	0.138702	-0.0677933	0.345198	0.187845	0.192599	-0.0462415	0.43144	0.113909	-0.121925	-0.27276	0.0289107	0.113045	-0.171423	-0.321928	-0.0209191	0.0256179	-0.174328	-0.330399	-0.0182582	0.0286039	-0.344332	-0.498955	-0.18971	1.33953e-05
2-methylmalonylcarnitine (C4-DC)	Lipid	Fatty Acid Synthesis	0.170152	0.0637955	0.276509	0.00173094	0.118152	0.0729438	0.163359	3.29163e-07	-0.0967606	-0.146181	-0.0473407	0.000127918	-0.104287	-0.229471	0.0208976	0.102454	-0.210147	-0.324953	-0.0953404	0.000340084	0.137384	-0.0539205	0.328689	0.159151	0.065895	-0.132259	0.264049	0.514327	0.0877687	-0.0986568	0.274194	0.35592	0.176094	-0.0239971	0.376186	0.0845036	0.057321	-0.201939	0.316581	0.664595	0.0634815	-0.115682	0.242644	0.487181	0.133518	-0.0638799	0.330915	0.184806	0.307978	0.107097	0.508859	0.00267663	0.0440608	-0.17943	0.267552	0.699044	0.147214	-0.174115	0.468544	0.369006	-0.162539	-0.296092	-0.0289859	0.0170934	-0.0632657	-0.17463	0.0480987	0.265331	-0.0419215	-0.0932338	0.00939093	0.109237	0.0267759	-0.0203479	0.0738998	0.265245	0.0342909	-0.170718	0.239299	0.742876	-0.141881	-0.379002	0.0952391	0.240696	-0.070182	-0.218853	0.0784889	0.354606	-0.127482	-0.275827	0.0208623	0.0920634	-0.0959321	-0.249763	0.0578985	0.22142	-0.144663	-0.297067	0.00774077	0.06281
2-methylserine	Amino Acid	Glycine, Serine and Threonine Metabolism	0.0245312	-0.0861917	0.135254	0.663947	-0.0413425	-0.0885865	0.00590154	0.0862799	-0.0194099	-0.0708898	0.03207	0.459668	-0.0616709	-0.18937	0.0660283	0.343655	0.0468454	-0.0702674	0.163958	0.432819	-0.0848235	-0.284953	0.115306	0.405908	-0.0601832	-0.267478	0.147112	0.569129	-0.00353818	-0.198563	0.191487	0.971618	-0.0887006	-0.298022	0.120621	0.406008	-0.245362	-0.516582	0.0258581	0.0761808	-0.0545442	-0.241235	0.132147	0.566698	-0.130265	-0.335957	0.075427	0.214361	-0.0183134	-0.227635	0.191008	0.863775	-0.134614	-0.367496	0.0982673	0.257065	-0.161942	-0.496774	0.17289	0.342953	-0.0978215	-0.236624	0.0409811	0.167068	-0.0263602	-0.142102	0.0893816	0.655146	-0.0380017	-0.0891064	0.013103	0.14487	-0.0342399	-0.0831169	0.0146371	0.169626	-0.03874	-0.250584	0.173104	0.719856	-0.146982	-0.392009	0.0980441	0.239511	-0.0197409	-0.178306	0.138824	0.807102	-0.061288	-0.219505	0.0969289	0.447468	0.0749423	-0.0891257	0.23901	0.3704	0.22504	0.0624942	0.387586	0.00668983
2-naphthol sulfate	Xenobiotics	Chemical	-0.0232122	-0.13381	0.0873854	0.680651	0.00314743	-0.0439462	0.0502411	0.895725	-0.154108	-0.206372	-0.101844	8.89058e-09	-0.145661	-0.274532	-0.0167903	0.0267625	-0.335622	-0.453809	-0.217435	2.97355e-08	0.0307116	-0.169244	0.230667	0.763257	-0.116718	-0.323833	0.0903965	0.269174	0.157823	-0.0370333	0.352678	0.112335	0.135859	-0.0732809	0.344999	0.202791	0.413042	0.142058	0.684027	0.00283463	0.126929	-0.0576332	0.311492	0.177554	0.2382	0.0348533	0.441546	0.021709	0.406099	0.199164	0.613034	0.000122926	0.421917	0.191691	0.652143	0.000334317	0.657031	0.326017	0.988044	0.000102765	-0.189066	-0.326846	-0.0512864	0.00718436	-0.105802	-0.220691	0.00908712	0.0710594	0.394151	0.34399	0.444312	1.36111e-49	-0.0240945	-0.0728653	0.0246764	0.332696	-0.291055	-0.50332	-0.0787893	0.00723351	-0.278369	-0.523884	-0.0328549	0.0262951	-0.226543	-0.381005	-0.0720804	0.00407307	-0.272953	-0.427076	-0.118829	0.000527663	-0.410722	-0.570545	-0.250898	5.20318e-07	-0.387767	-0.546108	-0.229426	1.71496e-06
2-oleoylglycerol (18:1)	Lipid	Monoacylglycerol	0.0198701	-0.0898694	0.12961	0.722534	0.0790555	0.0323542	0.125757	0.000918483	-0.0400297	-0.0920622	0.0120028	0.131493	-0.0880308	-0.217516	0.0414542	0.182562	-0.0587527	-0.177503	0.0599978	0.331979	0.139815	-0.0601554	0.339786	0.170445	0.211282	0.00415184	0.418413	0.0455864	0.190121	-0.00474911	0.384992	0.0558438	0.172715	-0.036441	0.38187	0.105494	0.121128	-0.149877	0.392133	0.380796	-0.0362851	-0.221444	0.148874	0.700759	-0.0162894	-0.220293	0.187714	0.87557	-0.0341594	-0.241763	0.173444	0.746944	0.0316923	-0.199278	0.262662	0.787867	0.0982425	-0.233841	0.430326	0.56183	-0.0407735	-0.178695	0.0971478	0.562101	-0.0610986	-0.176106	0.0539084	0.297561	0.0416954	-0.0111915	0.0945824	0.122197	0.0442298	-0.00416591	0.0926256	0.0732267	0.126758	-0.0909008	0.344418	0.253484	0.223309	-0.0284444	0.475062	0.0820764	-0.238894	-0.395541	-0.0822473	0.0028221	-0.201461	-0.357764	-0.045158	0.0115651	-0.202173	-0.364256	-0.0400894	0.0145311	-0.272225	-0.432804	-0.111645	0.00090461
2-oxoarginine*	Amino Acid	Urea cycle; Arginine and Proline Metabolism	0.151691	0.0438466	0.259534	0.0058631	0.168223	0.122767	0.213678	5.88683e-13	-0.0370578	-0.089041	0.0149255	0.162214	-0.0678535	-0.195103	0.0593958	0.295766	-0.0687552	-0.185455	0.0479449	0.248018	-0.0728992	-0.270166	0.124367	0.468658	-0.127863	-0.332193	0.0764663	0.219851	-0.0754733	-0.267709	0.116762	0.441371	-0.0216744	-0.228002	0.184653	0.836782	-0.2392	-0.50654	0.0281407	0.0794546	0.0953325	-0.0864421	0.277107	0.303795	0.0365896	-0.163685	0.236864	0.720139	0.114377	-0.0894321	0.318186	0.271181	-0.0825088	-0.309257	0.14424	0.475515	0.0440823	-0.281931	0.370096	0.790883	0.0248717	-0.110243	0.159987	0.71811	-0.0110873	-0.123754	0.10158	0.84697	-0.0132676	-0.0645251	0.0379899	0.611698	0.0707756	0.0231231	0.118428	0.00362509	-0.0159969	-0.223432	0.191438	0.87978	-0.213799	-0.453726	0.0261277	0.080678	0.0799999	-0.0741795	0.234179	0.308935	0.0534608	-0.10038	0.207302	0.495562	0.163923	0.00439323	0.323454	0.0440236	0.138131	-0.0199197	0.296181	0.086675
2-palmitoyl-GPC* (16:0)*	Lipid	Lysophospholipid	-0.447674	-0.554903	-0.340444	5.0814e-16	-0.203067	-0.248699	-0.157435	5.97776e-18	0.0680331	0.0167771	0.119289	0.00931659	0.0157072	-0.11268	0.144095	0.810389	0.137914	0.0201699	0.255658	0.021721	-0.241215	-0.437724	-0.0447069	0.0161656	-0.129182	-0.332726	0.0743624	0.213371	-0.350227	-0.541723	-0.15873	0.000344044	-0.341814	-0.547348	-0.13628	0.00112931	-0.241943	-0.508255	0.02437	0.0749465	-0.0708676	-0.255472	0.113737	0.45159	-0.117794	-0.321187	0.0855992	0.256156	-0.0561637	-0.263146	0.150819	0.594654	-0.114188	-0.344467	0.116091	0.330906	-0.153101	-0.484191	0.177989	0.364557	0.124062	-0.0116552	0.25978	0.0731627	0.0412857	-0.0718837	0.154455	0.474377	-0.0439112	-0.0964805	0.00865818	0.101526	-0.0110251	-0.0592982	0.0372481	0.654246	0.0774696	-0.135139	0.290078	0.474871	0.156051	-0.0898602	0.401962	0.213406	0.05933	-0.0933955	0.212055	0.44617	0.161014	0.00862334	0.313404	0.0383853	0.138962	-0.0190637	0.296988	0.0847486	0.197977	0.0414172	0.354537	0.0132306
2-piperidinone	Xenobiotics	Food Component/Plant	0.00552988	-0.104879	0.115939	0.921758	0.109994	0.0631907	0.156797	4.33439e-06	-0.0698578	-0.121645	-0.0180705	0.00823058	-0.121407	-0.249495	0.00668135	0.0631919	-0.175491	-0.292961	-0.0580216	0.00343421	0.099525	-0.100874	0.299923	0.330147	0.0185578	-0.189016	0.226131	0.860821	0.109087	-0.0862003	0.304374	0.273397	0.195889	-0.0137143	0.405491	0.0669724	0.167925	-0.10366	0.439509	0.225392	0.154035	-0.031509	0.339578	0.103651	0.173061	-0.0313667	0.377488	0.0970157	0.274702	0.0666674	0.482737	0.00968201	0.26881	0.0373598	0.50026	0.0228526	0.313774	-0.0189997	0.646547	0.0645771	-0.0415805	-0.180071	0.09691	0.556017	-0.0947933	-0.210275	0.0206883	0.107586	0.0443159	-0.00789056	0.0965224	0.0961014	0.0503254	0.00156214	0.0990886	0.0431063	-0.14232	-0.357305	0.0726645	0.194293	-0.0394114	-0.288071	0.209248	0.755917	-0.0357069	-0.190803	0.119389	0.651622	-0.0442173	-0.198973	0.110538	0.575246	-0.0940369	-0.254515	0.0664414	0.250561	-0.158496	-0.317486	0.000493398	0.0507143
2-stearoyl-GPE (18:0)*	Lipid	Lysophospholipid	-0.224269	-0.333692	-0.114845	6.07357e-05	-0.149019	-0.195424	-0.102615	3.80404e-10	0.0580958	0.0070342	0.109157	0.0257779	0.0238859	-0.105018	0.152789	0.716315	0.0657897	-0.0524276	0.184007	0.275189	-0.256999	-0.455583	-0.0584141	0.011229	-0.143836	-0.349531	0.0618584	0.170389	-0.357161	-0.55068	-0.163641	0.000303568	-0.313762	-0.521467	-0.106056	0.00309122	-0.223297	-0.492424	0.045829	0.103843	-0.117177	-0.302582	0.0682275	0.215298	-0.177259	-0.381533	0.0270153	0.0889442	-0.033913	-0.241792	0.173966	0.749029	0.0349897	-0.196287	0.266266	0.766708	-0.0708634	-0.403387	0.261661	0.676015	0.0246003	-0.112176	0.161376	0.724305	-0.0207326	-0.134784	0.0933193	0.721479	0.0379728	-0.0147276	0.0906732	0.157742	-0.00451114	-0.0531272	0.0441049	0.855608	-0.0769354	-0.288756	0.134885	0.476284	-0.044618	-0.289617	0.200381	0.720966	-0.0165194	-0.169697	0.136659	0.832492	0.0265553	-0.126286	0.179397	0.733295	0.0627488	-0.0957452	0.221243	0.437521	0.10381	-0.0532134	0.260834	0.194897
2,2'-Methylenebis(6-tert-butyl-p-cresol)	Xenobiotics	Chemical	-0.00998876	-0.111638	0.0916604	0.847189	-0.00625696	-0.0496408	0.0371268	0.77731	-0.0494381	-0.0972303	-0.00164581	0.0426249	-0.0647543	-0.183519	0.054011	0.285038	-0.199479	-0.308399	-0.0905596	0.000337575	-0.0882994	-0.273273	0.0966745	0.349255	-0.125587	-0.317183	0.0660099	0.198745	0.0205863	-0.15967	0.200842	0.822782	-0.0443861	-0.237856	0.149084	0.652777	0.113296	-0.137385	0.363977	0.375495	-0.070112	-0.240926	0.100702	0.4209	0.0251441	-0.163054	0.213342	0.793319	-0.0251677	-0.216687	0.166352	0.796637	0.251684	0.0386081	0.464759	0.0206356	0.195464	-0.110891	0.501819	0.21096	-0.13546	-0.263065	-0.00785452	0.0374838	-0.0480787	-0.154484	0.0583262	0.375614	0.08214	0.0330182	0.131262	0.00106292	0.0234374	-0.021464	0.0683389	0.306087	0.108847	-0.089898	0.307592	0.28286	0.0132715	-0.216605	0.243148	0.909848	-0.104344	-0.25074	0.0420529	0.162292	-0.0926064	-0.238681	0.0534687	0.213857	-0.16572	-0.317198	-0.0142433	0.0320341	-0.0466174	-0.196689	0.103455	0.5424
2,3-dihydroxy-2-methylbutyrate	Amino Acid	Leucine, Isoleucine and Valine Metabolism	0.212528	0.103867	0.321189	0.00012947	0.0126577	-0.0339205	0.059236	0.594105	0.0681612	0.0166065	0.119716	0.00959655	0.0880444	-0.0402228	0.216312	0.178379	0.16563	0.047996	0.283264	0.00581442	-0.151877	-0.351164	0.0474109	0.135162	-0.104659	-0.311081	0.101764	0.320148	-0.111389	-0.305594	0.082816	0.260756	-0.168072	-0.376513	0.0403692	0.113947	-0.180029	-0.450108	0.0900506	0.191249	-0.0170783	-0.200609	0.166452	0.855203	-0.117698	-0.319907	0.0845115	0.253771	-0.147825	-0.353602	0.0579529	0.159024	-0.167694	-0.396633	0.0612443	0.150997	-0.170545	-0.499708	0.158617	0.309672	-0.062231	-0.198394	0.0739318	0.370159	0.0401198	-0.0734208	0.15366	0.48837	-0.0215233	-0.0739325	0.0308858	0.4206	0.0287504	-0.0194377	0.0769385	0.242085	-0.123911	-0.338419	0.0905965	0.257347	-0.104585	-0.352693	0.143523	0.408444	0.0495412	-0.102462	0.201544	0.522714	0.184189	0.0325202	0.335859	0.0173372	0.248664	0.091386	0.405943	0.0019629	0.355634	0.199815	0.511454	8.15042e-06
2,3-dihydroxy-5-methylthio-4-pentenoate (DMTPA)*	Amino Acid	Methionine, Cysteine, SAM and Taurine Metabolism	0.337365	0.232917	0.441813	3.01763e-10	0.29469	0.251866	0.337513	1.52571e-39	-0.0671083	-0.11652	-0.0176968	0.00780316	-0.12734	-0.251023	-0.00365644	0.0436084	-0.196916	-0.310346	-0.0834862	0.0006775	0.00865655	-0.182815	0.200128	0.92935	-0.0403173	-0.238645	0.15801	0.690145	0.0512205	-0.135368	0.237809	0.590354	0.15498	-0.0452865	0.355246	0.129239	0.094044	-0.165443	0.353531	0.477272	0.0112141	-0.166394	0.188822	0.901457	0.0576942	-0.13799	0.253378	0.563157	0.122398	-0.0767392	0.321536	0.228166	0.00122238	-0.220329	0.222774	0.991367	0.293581	-0.0249596	0.612122	0.0708339	-0.153947	-0.285285	-0.0226088	0.0216264	-0.196439	-0.305956	-0.0869219	0.000446236	0.0294358	-0.021608	0.0804795	0.258143	0.0685609	0.0222229	0.114899	0.00375541	-0.0245929	-0.229712	0.180527	0.814096	-0.178114	-0.415363	0.0591347	0.141057	-0.0489742	-0.195782	0.0978339	0.512978	-0.182507	-0.328992	-0.0360208	0.0146448	-0.111594	-0.263497	0.0403092	0.149784	-0.305167	-0.455661	-0.154673	7.29742e-05
2,3-dihydroxyisovalerate	Xenobiotics	Food Component/Plant	0.00932308	-0.100928	0.119575	0.868291	-0.092067	-0.138941	-0.0451928	0.000121276	0.041577	-0.0106108	0.0937649	0.118327	0.111052	-0.0185695	0.240674	0.0930656	0.161062	0.0421857	0.279938	0.00794966	-0.00393497	-0.205213	0.197343	0.969417	-0.0227534	-0.231238	0.185731	0.830525	-0.0470893	-0.243234	0.149055	0.637786	-0.0704291	-0.280952	0.140094	0.511802	-0.223647	-0.496424	0.0491299	0.107997	-0.0730849	-0.258937	0.112767	0.440644	-0.119941	-0.324708	0.0848265	0.250781	-0.168494	-0.376875	0.0398869	0.112942	-0.244208	-0.476043	-0.0123732	0.0389758	-0.321141	-0.654468	0.0121853	0.0589736	0.00753434	-0.130558	0.145626	0.914791	0.108962	-0.00618766	0.224111	0.0636313	0.0197726	-0.0340918	0.0736369	0.471588	-0.047864	-0.0965045	0.000776569	0.0537673	0.239618	0.030055	0.449182	0.0250521	0.749773	0.507384	0.992162	1.65408e-09	0.0396156	-0.114836	0.194067	0.614951	0.0438166	-0.110296	0.197929	0.577131	0.0680123	-0.0917998	0.227824	0.403967	0.112953	-0.0453771	0.271282	0.161907
2,4-dihydroxybutyrate	Lipid	Fatty Acid, Dihydroxy	0.145584	0.0357722	0.255396	0.00939468	0.050943	0.00406307	0.097823	0.033203	0.00723261	-0.0452783	0.0597436	0.787061	-0.0737465	-0.2022	0.0547071	0.260302	-0.0812647	-0.199069	0.03654	0.176232	0.00225265	-0.196971	0.201476	0.982309	-0.0743344	-0.280691	0.132022	0.479949	-0.0190754	-0.213218	0.175067	0.847204	-0.0917004	-0.300075	0.116674	0.388171	0.0593262	-0.210666	0.329319	0.666535	0.0113087	-0.173775	0.196392	0.904625	-0.0200437	-0.223964	0.183877	0.84715	-0.00487784	-0.212397	0.202641	0.963234	-0.0193565	-0.250233	0.21152	0.869406	-0.0748287	-0.406777	0.257119	0.658449	-0.0490951	-0.186496	0.0883057	0.483509	-0.114487	-0.22906	8.63727e-05	0.0501728	0.0439095	-0.00859664	0.0964157	0.101128	-0.00833292	-0.0568838	0.040218	0.736436	-0.138711	-0.35254	0.0751187	0.203403	-0.178155	-0.425479	0.0691678	0.157867	0.12091	-0.0292743	0.271094	0.114501	0.0945379	-0.0553164	0.244392	0.216103	0.114008	-0.0413882	0.269404	0.150327	0.145418	-0.00853675	0.299373	0.06411
2,6-dihydroxybenzoic acid	Xenobiotics	Drug - Topical Agents	-0.0620253	-0.172672	0.0486219	0.271719	-0.104944	-0.151923	-0.057966	1.25004e-05	0.103309	0.050987	0.15563	0.00011215	0.0166254	-0.11277	0.146021	0.801063	0.242224	0.123556	0.360892	6.51691e-05	-0.120451	-0.31992	0.0790179	0.23642	-0.0974077	-0.304018	0.109203	0.355248	-0.332822	-0.527204	-0.138441	0.000802036	-0.275145	-0.483775	-0.0665143	0.00977439	-0.183361	-0.453686	0.0869633	0.183563	-0.170828	-0.356812	0.0151572	0.071799	-0.267967	-0.47288	-0.0630533	0.0104059	-0.363264	-0.571794	-0.154735	0.000648593	-0.273234	-0.505235	-0.0412338	0.0210096	-0.428136	-0.761701	-0.0945711	0.0119122	0.0164131	-0.12093	0.153756	0.814709	0.247387	0.132862	0.361912	2.39012e-05	-0.174277	-0.226525	-0.122029	8.45291e-11	-0.0148813	-0.0636149	0.0338522	0.549306	0.182305	-0.03325	0.397859	0.0973282	-0.000612518	-0.249931	0.248706	0.996156	0.242041	0.0925524	0.39153	0.00152386	0.432595	0.283434	0.581756	1.53815e-08	0.569939	0.415262	0.724616	7.83324e-13	0.81884	0.665597	0.972082	7.59072e-25
2'-deoxyuridine	Nucleotide	Pyrimidine Metabolism, Uracil containing	-0.109894	-0.217243	-0.00254587	0.0448143	-0.00877973	-0.05467	0.0371105	0.707526	0.0368929	-0.0136861	0.087472	0.152701	0.153626	0.029146	0.278105	0.0156003	0.104745	-0.00941536	0.218905	0.0721006	0.00515546	-0.188684	0.198995	0.958402	0.065642	-0.135138	0.266422	0.521447	-0.00792037	-0.196816	0.180976	0.934465	-0.135152	-0.337895	0.0675911	0.191223	-0.214592	-0.477288	0.0481043	0.109295	-0.0560143	-0.236594	0.124565	0.543006	-0.0721393	-0.271097	0.126818	0.477083	-0.0145955	-0.217064	0.187873	0.887579	-0.172099	-0.397356	0.0531584	0.13419	-0.443494	-0.767363	-0.119624	0.00730567	0.0215966	-0.112514	0.155707	0.752155	0.0935804	-0.0182492	0.20541	0.100921	-0.0759462	-0.126098	-0.0257946	0.00302307	-0.0255522	-0.0730077	0.0219034	0.291082	0.13319	-0.0762296	0.34261	0.212389	0.10185	-0.140373	0.344073	0.409611	-0.0301858	-0.181405	0.121034	0.695439	0.115763	-0.0351247	0.26665	0.132553	0.0431404	-0.113327	0.199608	0.588704	0.0308097	-0.124207	0.185826	0.696693
2'-O-methyluridine	Nucleotide	Pyrimidine Metabolism, Uracil containing	-0.0318142	-0.14153	0.0779014	0.569615	-0.0548315	-0.10162	-0.0080434	0.0216514	-0.0181285	-0.0722547	0.0359976	0.511289	0.0763656	-0.0545022	0.207233	0.252564	-0.00922523	-0.129244	0.110793	0.880181	-0.122873	-0.324832	0.079086	0.232911	-0.1011	-0.31029	0.10809	0.343302	-0.0728201	-0.269628	0.123988	0.468106	-0.0678054	-0.279041	0.14343	0.529042	0.0977956	-0.175904	0.371495	0.483507	0.0313328	-0.153855	0.21652	0.740043	0.0302317	-0.173803	0.234267	0.771384	0.107244	-0.100392	0.314879	0.311186	0.0495796	-0.181426	0.280585	0.673842	0.246943	-0.085192	0.579078	0.14495	-0.0331955	-0.171363	0.104972	0.637536	0.0758548	-0.0393571	0.191067	0.196757	0.0648081	0.0114376	0.118179	0.0173496	-0.054473	-0.102812	-0.0061337	0.0272214	-0.0301325	-0.251023	0.190758	0.789053	-0.0417046	-0.297195	0.213786	0.748863	-0.13847	-0.296333	0.0193918	0.0855307	-0.0592638	-0.21678	0.0982519	0.460619	-0.249248	-0.412589	-0.0859072	0.00280614	-0.0731999	-0.235026	0.0886258	0.375066
21-hydroxypregnenolone disulfate	Lipid	Pregnenolone Steroids	-0.106736	-0.210703	-0.00276913	0.0442087	-0.0329138	-0.07733	0.0115023	0.14629	-0.0283885	-0.0781437	0.0213667	0.263236	-0.0136894	-0.135427	0.108048	0.825461	-0.10543	-0.217075	0.00621507	0.0641733	0.139447	-0.0484718	0.327365	0.145727	0.133055	-0.0615921	0.327701	0.180183	0.191731	0.00860536	0.374857	0.0401745	0.198244	0.00169399	0.394793	0.0480601	0.319859	0.0651876	0.57453	0.013862	-0.0146294	-0.189388	0.160129	0.869602	0.152556	-0.0399888	0.345101	0.120368	0.0248345	-0.171108	0.220777	0.803709	0.068167	-0.14983	0.286164	0.539754	0.281929	-0.0315011	0.59536	0.0778722	-0.0613343	-0.191658	0.06899	0.356098	-0.0560534	-0.164725	0.0526187	0.311835	0.0415992	-0.00827374	0.0914721	0.102016	0.0418789	-0.00412928	0.087887	0.074387	0.0064637	-0.197116	0.210043	0.950347	0.0686938	-0.166774	0.304161	0.56723	-0.0682813	-0.214518	0.077955	0.359867	-0.110756	-0.256671	0.0351597	0.136724	-0.150619	-0.301931	0.000692097	0.0510558	-0.191918	-0.341826	-0.0420099	0.0121354
2R,3R-dihydroxybutyrate	Lipid	Fatty Acid, Dihydroxy	0.419863	0.311414	0.528312	5.06908e-14	0.207576	0.161524	0.253628	2.2944e-18	0.00893912	-0.0436032	0.0614814	0.738634	-0.154602	-0.284499	-0.024705	0.0196923	-0.0477021	-0.166831	0.0714264	0.432333	-0.130721	-0.332185	0.0707438	0.203317	-0.12219	-0.330867	0.0864881	0.250934	-0.135066	-0.331393	0.0612598	0.177398	-0.0744417	-0.28516	0.136276	0.488457	-0.161286	-0.434316	0.111743	0.246762	0.0341956	-0.150175	0.218566	0.71607	-0.142629	-0.345763	0.0605062	0.16865	-0.120509	-0.327229	0.0862101	0.253037	-0.384243	-0.61423	-0.154257	0.00107062	-0.0771246	-0.407794	0.253545	0.647398	0.00261427	-0.135383	0.140612	0.970364	-0.0648976	-0.179968	0.0501729	0.268807	-0.0141393	-0.0670091	0.0387305	0.599928	0.0569688	0.00833592	0.105602	0.0217082	0.0494687	-0.164475	0.263412	0.650207	0.216439	-0.0310165	0.463894	0.0864248	0.0157789	-0.139327	0.170885	0.841861	-0.0895767	-0.244343	0.0651892	0.25642	-0.0726048	-0.233094	0.0878845	0.375004	-0.201287	-0.360288	-0.0422868	0.0131289
2S,3R-dihydroxybutyrate	Lipid	Fatty Acid, Dihydroxy	0.248678	0.154262	0.343095	2.67024e-07	0.0868906	0.046487	0.127294	2.59267e-05	0.079994	0.0362698	0.123718	0.000343153	0.138221	0.0276334	0.248809	0.0143289	0.194993	0.0935735	0.296413	0.000168314	0.0166368	-0.155196	0.188469	0.849409	-0.0389764	-0.216961	0.139008	0.667598	-0.0644362	-0.231886	0.103014	0.450497	-0.164369	-0.344094	0.0153565	0.0730261	-0.193387	-0.426259	0.0394841	0.103537	-0.0381014	-0.197501	0.121298	0.639255	-0.117867	-0.293489	0.0577556	0.188238	-0.231706	-0.410427	-0.0529845	0.0110835	-0.354998	-0.553835	-0.156161	0.00047408	-0.258295	-0.544178	0.0275887	0.0765602	0.0426811	-0.0756331	0.160995	0.47932	0.184754	0.0860963	0.283411	0.000247196	-0.0451473	-0.0903894	9.48047e-05	0.0504813	0.00783167	-0.0341889	0.0498522	0.714746	0.317679	0.134556	0.500803	0.000684813	0.489049	0.277242	0.700856	6.40743e-06	0.0222785	-0.112621	0.157178	0.746021	-0.0687837	-0.203387	0.0658193	0.316322	-0.0921466	-0.231727	0.0474343	0.195536	-0.0620432	-0.200329	0.0762429	0.378962
3-(3-amino-3-carboxypropyl)uridine*	Nucleotide	Pyrimidine Metabolism, Uracil containing	0.207496	0.0989281	0.316064	0.000183722	0.223714	0.178569	0.268858	8.89918e-22	-0.0684371	-0.119132	-0.017742	0.00818135	-0.0579572	-0.184886	0.0689714	0.370595	-0.144601	-0.261007	-0.0281951	0.0149364	0.108805	-0.0873965	0.305007	0.27688	0.0567674	-0.146459	0.259994	0.583847	0.165333	-0.0258645	0.356531	0.0900606	0.184774	-0.02044	0.389987	0.0775738	0.0893837	-0.176514	0.355281	0.509766	0.0489003	-0.134459	0.23226	0.600991	0.0640414	-0.13798	0.266063	0.534187	0.190981	-0.0146052	0.396567	0.0686275	0.107716	-0.121009	0.336442	0.355783	0.274699	-0.0541577	0.603555	0.101534	-0.128736	-0.263732	0.00626008	0.0615988	-0.205514	-0.318082	-0.0929458	0.000352205	0.0627468	0.0103782	0.115115	0.018891	0.0397221	-0.00816126	0.0876054	0.103909	-0.183847	-0.398089	0.0303952	0.0925315	-0.280299	-0.5281	-0.0324984	0.0266507	-0.0951146	-0.24846	0.0582314	0.223918	-0.164241	-0.31725	-0.0112314	0.0354112	-0.22769	-0.386358	-0.0690223	0.00494427	-0.294446	-0.451642	-0.13725	0.000247056
3-(3-hydroxyphenyl)propionate	Xenobiotics	Benzoate Metabolism	0.0618777	-0.0488357	0.172591	0.273148	0.00112351	-0.0461413	0.0483884	0.96282	0.00491045	-0.0477115	0.0575324	0.854788	-0.086787	-0.215848	0.0422738	0.187369	-0.0463725	-0.164734	0.071989	0.442327	-0.0945545	-0.294635	0.105527	0.354101	-0.151673	-0.358918	0.0555711	0.151343	-0.177761	-0.372739	0.0172167	0.0739254	-0.166172	-0.375442	0.0430993	0.119554	-0.366552	-0.637706	-0.0953976	0.00809127	0.0167543	-0.169507	0.203015	0.859981	-0.0549523	-0.26017	0.150265	0.599512	0.0302393	-0.1786	0.239078	0.776447	0.0600552	-0.17229	0.2924	0.612249	-0.153946	-0.488006	0.180114	0.366199	-0.0712225	-0.209455	0.0670098	0.312365	-0.0776343	-0.192901	0.037632	0.186672	0.0284518	-0.0244241	0.0813277	0.291357	0.0127006	-0.0362022	0.0616034	0.610548	0.0517733	-0.165605	0.269152	0.640428	-0.0886533	-0.340082	0.162775	0.489262	0.261006	0.103911	0.418101	0.00114323	0.056104	-0.100646	0.212854	0.482738	0.0881994	-0.0743478	0.250747	0.287338	0.251261	0.0902215	0.4123	0.0022492
3-(3-hydroxyphenyl)propionate sulfate	Xenobiotics	Benzoate Metabolism	-0.0594395	-0.169931	0.0510523	0.291523	-0.0269516	-0.0741225	0.0202193	0.2626	0.00978732	-0.0426861	0.0622607	0.714514	-0.0294531	-0.159323	0.100417	0.656503	0.0117668	-0.107337	0.13087	0.846375	0.0247597	-0.174605	0.224125	0.807576	-0.0351341	-0.241637	0.171369	0.73864	-0.122343	-0.316624	0.0719368	0.21695	-0.180034	-0.388556	0.0284882	0.0905609	-0.270182	-0.540366	2.24567e-06	0.0500019	-0.110442	-0.296682	0.075799	0.244955	-0.167552	-0.372747	0.0376437	0.109443	-0.0619289	-0.270745	0.146888	0.56086	-0.212751	-0.445071	0.0195686	0.0726481	-0.150809	-0.484832	0.183215	0.375995	-0.0830323	-0.220622	0.054557	0.236719	0.0181826	-0.0965476	0.132913	0.75596	0.0288647	-0.0238523	0.0815817	0.282965	-0.0191304	-0.0679112	0.0296504	0.441891	0.0183953	-0.199889	0.23668	0.868724	-0.180072	-0.432548	0.0724047	0.162009	0.164394	0.00754327	0.321244	0.0399668	0.122219	-0.0342866	0.278725	0.125776	0.100844	-0.0614495	0.263138	0.223093	0.275483	0.114695	0.436272	0.000796917
3-(4-hydroxyphenyl)lactate (HPLA)	Amino Acid	Tyrosine Metabolism	0.16029	0.0627349	0.257846	0.00129392	0.166891	0.125993	0.207789	2.19624e-15	0.0161896	-0.0303187	0.062698	0.494824	0.0426923	-0.072484	0.157868	0.467308	0.0501656	-0.0554624	0.155794	0.351718	-0.0673608	-0.245437	0.110716	0.458229	-0.0179659	-0.202418	0.166486	0.848514	-0.0425038	-0.216038	0.131031	0.631001	-0.0703012	-0.256557	0.115954	0.459209	-0.093974	-0.335307	0.147359	0.445117	-0.0246316	-0.189345	0.140081	0.769324	-0.0574156	-0.238892	0.124061	0.534991	-0.146263	-0.330943	0.0384157	0.120521	-0.159285	-0.364751	0.0461801	0.128565	0.0281948	-0.267219	0.323608	0.85153	0.052476	-0.0694301	0.174382	0.398623	0.125531	0.0238789	0.227184	0.0155355	-0.00465297	-0.0516059	0.0423	0.845892	0.121072	0.0783704	0.163773	3.10463e-08	0.103789	-0.0878945	0.295473	0.288352	0.251061	0.0293526	0.47277	0.0264846	-0.188117	-0.32503	-0.0512048	0.00711451	-0.182506	-0.319118	-0.0458935	0.00886897	-0.187928	-0.329592	-0.0462634	0.00935633	-0.205012	-0.345362	-0.064662	0.00422498
3-amino-2-piperidone	Amino Acid	Urea cycle; Arginine and Proline Metabolism	0.0845955	-0.0237921	0.192983	0.126001	0.0332118	-0.0130584	0.0794821	0.159368	-0.0943056	-0.145524	-0.0430871	0.000314342	-0.171273	-0.298356	-0.0441897	0.00828507	-0.20982	-0.326368	-0.0932723	0.000425265	-0.019948	-0.214568	0.174672	0.840693	0.00707115	-0.194517	0.208659	0.945157	0.102446	-0.0872103	0.292102	0.289533	0.0306274	-0.172932	0.234187	0.767945	0.0773957	-0.186358	0.341149	0.564995	0.208055	0.0261944	0.389916	0.0249691	0.253422	0.0530524	0.453792	0.0132093	0.379268	0.175363	0.583174	0.000272039	0.195172	-0.0316839	0.422029	0.0917052	0.655055	0.328886	0.981224	8.50854e-05	-0.12894	-0.263436	0.00555633	0.0602335	-0.248293	-0.360444	-0.136142	1.49396e-05	0.136099	0.0849898	0.187207	2.02135e-07	0.0290137	-0.0189085	0.0769359	0.235209	-0.262029	-0.472967	-0.0510916	0.0149408	-0.430358	-0.674337	-0.18638	0.000555669	-0.0902268	-0.243469	0.0630156	0.248301	-0.119317	-0.272223	0.0335893	0.126066	-0.131484	-0.290044	0.0270771	0.104036	-0.193088	-0.350178	-0.0359985	0.0160266
3-aminoisobutyrate	Nucleotide	Pyrimidine Metabolism, Thymine containing	-0.0221788	-0.131871	0.0875135	0.691737	-0.0539582	-0.100726	-0.0071905	0.023766	0.0507127	-0.000855117	0.102281	0.0539168	0.071973	-0.0572756	0.201222	0.274894	0.113893	-0.00464131	0.232426	0.0596591	0.152175	-0.0470325	0.351382	0.134241	0.105747	-0.100592	0.312087	0.314945	0.0494539	-0.144673	0.24358	0.617373	0.0347264	-0.173631	0.243083	0.743782	0.039079	-0.230891	0.309049	0.776507	-0.0857137	-0.270354	0.0989268	0.362689	-0.104001	-0.307434	0.0994314	0.316146	-0.0168793	-0.223902	0.190143	0.872966	-0.18395	-0.414274	0.0463735	0.117428	-0.155406	-0.48656	0.175748	0.357475	0.019783	-0.117594	0.15716	0.777634	0.0501834	-0.0643695	0.164736	0.39033	-0.041909	-0.0948704	0.0110523	0.120818	-0.0495729	-0.0977969	-0.00134895	0.0439334	0.0567145	-0.15734	0.270769	0.603328	-0.113214	-0.360798	0.13437	0.36987	0.0784467	-0.0777615	0.234655	0.324743	0.0393948	-0.116471	0.19526	0.62012	0.125595	-0.0360348	0.287224	0.127662	0.180655	0.0205247	0.340785	0.0270503
3-bromo-5-chloro-2,6-dihydroxybenzoic acid*	Xenobiotics	Chemical	0.071396	-0.0355822	0.178374	0.190717	0.0621348	0.0165505	0.107719	0.00757818	-0.0692372	-0.118815	-0.0196592	0.00622925	-0.0200305	-0.14441	0.104349	0.752139	-0.174619	-0.288687	-0.0605512	0.00271737	-0.0644376	-0.256968	0.128093	0.51162	-0.0175611	-0.216985	0.181863	0.862892	0.0112949	-0.176325	0.198915	0.90602	0.118662	-0.0827118	0.320036	0.247937	0.278249	0.0173268	0.539171	0.0366223	0.20563	0.0266629	0.384597	0.0243501	0.286939	0.0897577	0.484121	0.00436691	0.310949	0.110287	0.51161	0.00240677	0.311116	0.0878695	0.534363	0.00633411	0.302562	-0.0184168	0.62354	0.064657	-0.0648521	-0.198935	0.0692306	0.342928	-0.122673	-0.234479	-0.0108672	0.0315381	-0.0571128	-0.107464	-0.00676159	0.0262345	0.0286463	-0.0186852	0.0759777	0.235368	-0.0237619	-0.233594	0.18607	0.824238	-0.04068	-0.28338	0.20202	0.742359	-0.0218422	-0.17365	0.129965	0.777805	-0.0726105	-0.224085	0.078864	0.347221	-0.107339	-0.264415	0.0497372	0.180305	-0.256693	-0.412312	-0.101074	0.00124071
3-carboxy-4-methyl-5-pentyl-2-furanpropionate (3-CMPFP)	Lipid	Fatty Acid, Dicarboxylate	0.0106888	-0.0983869	0.119765	0.847608	-0.0161257	-0.0626983	0.030447	0.49716	0.186015	0.134362	0.237668	2.48114e-12	0.182735	0.0551111	0.310359	0.00503791	0.39207	0.275026	0.509114	6.72637e-11	-0.285468	-0.48297	-0.0879665	0.00463852	-0.307146	-0.511719	-0.102573	0.00327642	-0.522637	-0.715101	-0.330173	1.14175e-07	-0.496239	-0.702812	-0.289666	2.66281e-06	-0.780336	-1.04799	-0.512677	1.27592e-08	-0.0563058	-0.237526	0.124914	0.542341	-0.232102	-0.431766	-0.0324388	0.0227297	-0.416255	-0.619442	-0.213068	6.12128e-05	-0.461209	-0.687265	-0.235152	6.55889e-05	-0.691778	-1.0168	-0.36676	3.13493e-05	0.180846	0.0449069	0.316784	0.00915298	0.21428	0.100926	0.327634	0.000215925	-0.171248	-0.223308	-0.119187	1.51546e-10	0.0391541	-0.0090135	0.0873218	0.111047	0.462155	0.252505	0.671804	1.6359e-05	0.388146	0.145657	0.630635	0.00172432	0.0338953	-0.118671	0.186462	0.663048	0.106019	-0.0462119	0.258251	0.172113	0.0704416	-0.0874196	0.228303	0.381553	0.129163	-0.0272342	0.285559	0.105447
3-carboxy-4-methyl-5-propyl-2-furanpropanoate (CMPF)	Lipid	Fatty Acid, Dicarboxylate	-0.10362	-0.21211	0.00487002	0.0611963	-0.0849161	-0.131079	-0.0387529	0.000317543	0.202084	0.151537	0.252631	8.42078e-15	0.330273	0.206102	0.454444	2.04991e-07	0.570592	0.456715	0.684469	3.45689e-22	-0.182808	-0.37761	0.0119938	0.0658536	-0.218895	-0.420672	-0.0171187	0.033501	-0.504568	-0.694401	-0.314734	2.09023e-07	-0.479959	-0.683708	-0.276209	4.12991e-06	-0.807695	-1.0717	-0.543695	2.41098e-09	-0.206631	-0.385963	-0.0272992	0.0239513	-0.220157	-0.41774	-0.0225732	0.0289926	-0.599879	-0.800949	-0.398808	5.8212e-09	-0.567548	-0.79125	-0.343847	7.13833e-07	-0.89434	-1.21597	-0.572708	5.64889e-08	0.17111	0.0371482	0.305073	0.0123296	0.342583	0.230877	0.454289	2.19958e-09	-0.21738	-0.269549	-0.16521	6.67777e-16	-0.02504	-0.0729349	0.0228549	0.305312	0.448379	0.23946	0.657297	2.71161e-05	0.506855	0.265212	0.748498	4.09857e-05	0.248308	0.0994706	0.397145	0.0010905	0.367936	0.219425	0.516446	1.29988e-06	0.434264	0.280262	0.588267	3.75201e-08	0.507213	0.354639	0.659787	9.55709e-11
3-decenoylcarnitine	Lipid	Fatty Acid Metabolism (Acyl Carnitine)	-0.0508794	-0.157973	0.0562146	0.351563	-0.0388472	-0.0845555	0.00686109	0.0957097	0.029112	-0.0215954	0.0798194	0.260276	0.081992	-0.0430497	0.207034	0.198579	0.00202427	-0.112651	0.1167	0.972384	0.152713	-0.0401669	0.345592	0.120628	0.124485	-0.0753001	0.324271	0.221828	0.0654827	-0.122478	0.253443	0.494496	0.0652517	-0.136487	0.26699	0.5259	0.102092	-0.159303	0.363487	0.443749	-0.116104	-0.296582	0.0643739	0.207206	-0.0202376	-0.219084	0.178609	0.841804	-0.107437	-0.309792	0.0949185	0.297864	-0.12834	-0.353471	0.0967907	0.263679	-0.0544523	-0.37814	0.269236	0.74148	-0.0665081	-0.20013	0.0671134	0.329083	0.0253076	-0.0861139	0.136729	0.65602	-0.0132187	-0.0650316	0.0385943	0.616824	0.024318	-0.0229813	0.0716174	0.31341	0.225715	0.0168068	0.434624	0.0342252	0.233969	-0.00766287	0.4756	0.0577111	-0.0801288	-0.231483	0.0712252	0.299217	-0.0997856	-0.250807	0.0512362	0.19515	-0.0585007	-0.215107	0.0981062	0.463829	0.0249587	-0.130195	0.180113	0.752392
3-formylindole	Xenobiotics	Food Component/Plant	0.0557926	-0.0493033	0.160889	0.297919	-0.0297842	-0.0746311	0.0150627	0.19289	0.0339397	-0.0161641	0.0840434	0.184137	0.0909414	-0.0328421	0.214725	0.149772	0.058355	-0.0551668	0.171877	0.313484	-0.144082	-0.334506	0.0463419	0.13798	-0.0394473	-0.236689	0.157795	0.694909	-0.197688	-0.383256	-0.0121212	0.0368138	-0.21712	-0.41629	-0.0179496	0.0326498	-0.221523	-0.47959	0.0365437	0.0924367	-0.0198266	-0.196995	0.157342	0.826293	-0.11142	-0.306619	0.0837802	0.26307	-0.147961	-0.346605	0.0506839	0.144223	-0.0954951	-0.316498	0.125508	0.396837	-0.17637	-0.494122	0.141383	0.276459	0.0298154	-0.101311	0.160941	0.655671	0.134664	0.0253234	0.244005	0.0158139	-0.0493863	-0.0995134	0.000740862	0.0534786	0.0224591	-0.0239035	0.0688217	0.342184	0.32754	0.125539	0.529541	0.00150041	0.263045	0.029403	0.496687	0.0273682	0.121329	-0.0258247	0.268483	0.106022	0.226551	0.0797197	0.373382	0.00251612	0.171598	0.0193368	0.323859	0.0272103	0.242253	0.0914043	0.393102	0.00166452
3-hydroxy-2-ethylpropionate	Amino Acid	Leucine, Isoleucine and Valine Metabolism	0.198141	0.0916864	0.304596	0.000269426	0.0972717	0.0518995	0.142644	2.74642e-05	0.0681778	0.0173363	0.119019	0.00861606	0.249261	0.124908	0.373614	8.7902e-05	0.209469	0.0954248	0.323512	0.000324451	-0.0532719	-0.248817	0.142274	0.593178	-0.031901	-0.234448	0.170646	0.757421	-0.0763656	-0.266924	0.114193	0.431964	-0.130467	-0.334994	0.0740596	0.211047	-0.127397	-0.392405	0.137611	0.345868	-0.0506652	-0.230193	0.128862	0.57998	-0.0759985	-0.273798	0.121801	0.451199	-0.226844	-0.428134	-0.0255541	0.0272128	-0.144317	-0.368263	0.0796282	0.206419	-0.411403	-0.733387	-0.089419	0.0123011	0.0111543	-0.122545	0.144853	0.870039	0.0636045	-0.0478815	0.17509	0.263302	-0.0310085	-0.0814946	0.0194776	0.228463	0.0806932	0.033664	0.127722	0.00078144	0.190632	-0.0142408	0.395504	0.0681689	0.442212	0.205249	0.679176	0.000260607	-0.0469666	-0.196392	0.102458	0.537625	-0.0519333	-0.20103	0.0971636	0.494555	-0.135066	-0.289676	0.0195452	0.0868124	-0.222136	-0.375312	-0.068959	0.00450715
3-hydroxy-3-methylglutarate	Lipid	Mevalonate Metabolism	1.14239	1.04607	1.2387	2.23711e-104	0.233083	0.187367	0.278799	6.32318e-23	-0.0927697	-0.14419	-0.0413498	0.000414105	-0.25406	-0.381993	-0.126127	0.000102088	-0.288783	-0.40611	-0.171456	1.50969e-06	0.220409	0.0205557	0.420262	0.0306737	0.246539	0.0395307	0.453548	0.019613	0.327384	0.132628	0.52214	0.000997678	0.388891	0.179859	0.597924	0.000271427	0.402275	0.131429	0.67312	0.00362597	0.21683	0.0313789	0.40228	0.0219561	0.337769	0.133444	0.542094	0.00120847	0.233647	0.0257158	0.441577	0.0276626	0.312723	0.0813889	0.544057	0.00808974	0.698941	0.366334	1.03155	3.94227e-05	-0.120529	-0.25786	0.0168023	0.0853615	-0.114134	-0.228648	0.000380853	0.0507659	0.0828648	0.0297379	0.135992	0.00225795	0.0580485	0.00946927	0.106628	0.019209	-0.0198461	-0.233758	0.194066	0.855615	0.031893	-0.215526	0.279312	0.800415	-0.100325	-0.254647	0.0539977	0.202435	-0.177562	-0.331546	-0.0235788	0.023846	-0.198207	-0.357885	-0.0385292	0.0150142	-0.237755	-0.395952	-0.0795581	0.00324794
3-hydroxybutyrate (BHBA)	Lipid	Ketone Bodies	-0.0405188	-0.150399	0.069361	0.469622	-0.0271303	-0.074045	0.0197844	0.256859	0.0129136	-0.0390703	0.0648975	0.626129	0.105545	-0.0232761	0.234367	0.108244	0.0281467	-0.0899953	0.146289	0.64035	0.0840149	-0.116308	0.284338	0.410849	0.0648511	-0.142644	0.272346	0.539945	0.139248	-0.0559657	0.334462	0.161973	-0.0343861	-0.24391	0.175138	0.747571	0.294284	0.0228019	0.565766	0.0336397	-0.134386	-0.319344	0.0505715	0.154318	0.034551	-0.169231	0.238333	0.739519	-0.114396	-0.321773	0.0929822	0.279433	-0.000567919	-0.231287	0.230151	0.996148	-0.0879497	-0.419672	0.243773	0.603121	-0.0443533	-0.181683	0.0929763	0.526516	0.111001	-0.00351306	0.225514	0.057446	-0.0432655	-0.0968525	0.0103215	0.113459	0.0325848	-0.0159023	0.0810719	0.187651	-0.00867389	-0.222556	0.205208	0.936604	0.0512447	-0.196139	0.298629	0.684553	-0.0465666	-0.202174	0.109041	0.557284	-0.144192	-0.299458	0.0110732	0.0687063	-0.126023	-0.287031	0.0349843	0.124911	-0.152878	-0.312392	0.00663583	0.060309
3-hydroxydecanoate	Lipid	Fatty Acid, Monohydroxy	0.00109008	-0.109045	0.111225	0.984514	0.0105056	-0.0365132	0.0575245	0.661274	-0.0143183	-0.0664586	0.0378219	0.590195	0.0560449	-0.0732304	0.18532	0.395264	-0.00194204	-0.1205	0.116616	0.974373	0.123392	-0.0764489	0.323233	0.226041	0.229509	0.022513	0.436505	0.0297924	0.237626	0.0428821	0.43237	0.016809	0.163964	-0.0450559	0.372983	0.124092	0.183289	-0.0875397	0.454118	0.184552	-0.0794523	-0.264945	0.10604	0.400965	0.04515	-0.159221	0.249521	0.664848	-0.019599	-0.227577	0.188379	0.853385	0.0698883	-0.161498	0.301275	0.553655	-0.0584687	-0.39115	0.274213	0.730357	-0.0581922	-0.196163	0.0797783	0.40821	0.0335776	-0.0814703	0.148626	0.567099	-0.0779987	-0.130829	-0.025168	0.00383644	0.134895	0.0867882	0.183003	4.3763e-08	-0.032762	-0.248446	0.182922	0.765773	0.0878195	-0.161649	0.337288	0.489967	-0.0840084	-0.238025	0.0700084	0.284823	-0.0978582	-0.251537	0.0558205	0.211837	-0.152493	-0.311855	0.00686906	0.0607123	-0.0181765	-0.17606	0.139707	0.821367
3-hydroxydecanoylcarnitine	Lipid	Fatty Acid Metabolism (Acyl Carnitine)	-0.120808	-0.227973	-0.0136431	0.0271639	-0.0984444	-0.144025	-0.0528638	2.39442e-05	0.0323166	-0.018128	0.0827612	0.209078	0.122411	-0.00383272	0.248655	0.057364	0.0643196	-0.0514583	0.180098	0.276028	0.0888561	-0.10422	0.281932	0.366835	0.104725	-0.0952632	0.304714	0.304522	0.0714171	-0.116734	0.259568	0.456682	0.101929	-0.100015	0.303872	0.322321	0.153993	-0.107668	0.415654	0.248531	-0.11648	-0.297172	0.0642129	0.206279	-0.0631276	-0.26221	0.135955	0.534071	-0.0924231	-0.295019	0.110173	0.371043	-0.12155	-0.346949	0.103849	0.290346	-0.177551	-0.501624	0.146522	0.282718	-0.0213162	-0.155475	0.112842	0.755353	0.0897964	-0.022073	0.201666	0.115589	-0.0320328	-0.0838266	0.0197611	0.225248	0.0562682	0.00900597	0.10353	0.0196535	0.122343	-0.0882094	0.332895	0.254556	0.220456	-0.0230768	0.463988	0.0759882	-0.0893623	-0.241705	0.0629805	0.25007	-0.157885	-0.309894	-0.00587687	0.041787	-0.0863402	-0.24397	0.0712897	0.282805	0.0178682	-0.138299	0.174036	0.822449
3-hydroxydodecanedioate*	Lipid	Fatty Acid, Dicarboxylate	0.0688255	-0.0414722	0.179123	0.221168	0.00442335	-0.0426841	0.0515308	0.853903	-0.0553869	-0.107603	-0.00317042	0.0376359	-0.0182062	-0.147871	0.111459	0.783043	-0.0836379	-0.202554	0.0352778	0.167918	0.0985197	-0.101895	0.298935	0.335094	0.228584	0.0209933	0.436175	0.0309354	0.29002	0.0947167	0.485324	0.00363235	0.165572	-0.0440482	0.375192	0.121514	0.291961	0.0203534	0.563568	0.0351483	0.0236738	-0.161767	0.209114	0.802315	0.206274	0.00196044	0.410588	0.0478443	0.0782178	-0.129701	0.286137	0.460709	0.265966	0.034645	0.497288	0.0242527	0.165927	-0.166661	0.498515	0.327961	-0.109461	-0.246695	0.0277738	0.117905	-0.0127188	-0.127153	0.101715	0.827458	-0.0442491	-0.0981316	0.00963351	0.107417	0.0898782	0.0416931	0.138063	0.000261408	-0.296066	-0.512315	-0.0798179	0.00732196	-0.252379	-0.5025	-0.00225774	0.0479702	-0.138047	-0.293855	0.0177606	0.0824245	-0.187914	-0.34338	-0.0324486	0.0178682	-0.1637	-0.324915	-0.00248522	0.0465758	-0.212832	-0.372551	-0.0531122	0.00904344
3-hydroxyhexanoate	Lipid	Fatty Acid, Monohydroxy	0.158847	0.0494886	0.268206	0.00443885	0.0514844	0.00479427	0.0981744	0.0306985	-0.0168283	-0.0682882	0.0346317	0.521319	0.102402	-0.0258783	0.230683	0.117604	0.00718252	-0.110464	0.124829	0.904697	0.100649	-0.098601	0.299899	0.321936	0.138761	-0.0676228	0.345145	0.187439	0.180373	-0.0137953	0.374541	0.0686284	0.0640158	-0.144386	0.272418	0.546927	0.107585	-0.162443	0.377614	0.434638	-0.0703334	-0.254963	0.114297	0.455069	0.0473369	-0.156084	0.250758	0.64815	-0.0763258	-0.283336	0.130685	0.469681	0.057342	-0.172968	0.287652	0.625378	0.028609	-0.302526	0.359744	0.865459	-0.0561864	-0.193077	0.0807038	0.420908	0.00728585	-0.106861	0.121433	0.900387	-0.0164207	-0.0691192	0.0362777	0.541131	0.0683732	0.0202776	0.116469	0.0053574	-0.119422	-0.332826	0.0939824	0.272509	-0.061135	-0.307966	0.185696	0.627147	-0.125407	-0.279906	0.0290931	0.111555	-0.185707	-0.339868	-0.0315466	0.0182577	-0.235639	-0.395501	-0.0757775	0.00389142	-0.164189	-0.322568	-0.00581044	0.0421769
3-hydroxyhippurate	Xenobiotics	Benzoate Metabolism	0.00632637	-0.104456	0.117108	0.910832	-0.0129638	-0.0602667	0.0343391	0.590975	0.0434136	-0.00900067	0.0958278	0.104434	-0.0736383	-0.202187	0.0549102	0.261354	0.0736739	-0.0442178	0.191566	0.220472	-0.053064	-0.253141	0.147013	0.602994	-0.142373	-0.349613	0.0648683	0.178014	-0.220589	-0.415564	-0.0256147	0.0266169	-0.13946	-0.348727	0.0698065	0.191352	-0.362456	-0.633606	-0.0913069	0.00882507	-0.100612	-0.286796	0.0855721	0.289343	-0.179485	-0.384618	0.0256479	0.0863208	-0.132841	-0.341594	0.0759116	0.212159	-0.163864	-0.396113	0.0683849	0.166589	-0.218757	-0.552679	0.115165	0.198998	0.00482008	-0.13357	0.14321	0.945544	-0.0131175	-0.128515	0.10228	0.823599	-0.00248503	-0.055249	0.0502789	0.926402	-0.0146114	-0.063624	0.0344012	0.558822	0.19285	-0.0210708	0.406771	0.0772062	-0.0935428	-0.340972	0.153886	0.458448	0.2583	0.103174	0.413425	0.00111492	0.162783	0.00799827	0.317568	0.0392935	0.199081	0.0385718	0.35959	0.0150941	0.360433	0.201412	0.519453	9.39807e-06
3-hydroxyisobutyrate	Amino Acid	Leucine, Isoleucine and Valine Metabolism	0.162816	0.0541814	0.27145	0.00333045	0.123478	0.0773398	0.169616	1.71772e-07	0.0322825	-0.0196155	0.0841805	0.222595	0.131238	0.00335827	0.259118	0.0442862	0.10597	-0.0113086	0.223249	0.0765334	-0.0283448	-0.226338	0.169648	0.778902	-0.114594	-0.319675	0.0904879	0.273248	-0.00573402	-0.198677	0.187209	0.953524	-0.17692	-0.384006	0.0301672	0.0939907	-0.0429889	-0.311313	0.225336	0.753377	-0.0637897	-0.24684	0.119261	0.494387	0.00575672	-0.195924	0.207437	0.955361	-0.144873	-0.350112	0.0603664	0.166397	-0.180254	-0.408594	0.0480855	0.121732	-0.286493	-0.614795	0.0418083	0.0871557	-0.0411049	-0.176981	0.0947713	0.553027	0.0890174	-0.0242842	0.202319	0.123508	-0.0686616	-0.12092	-0.0164034	0.0100565	0.0718628	0.0237714	0.119954	0.0034252	0.102922	-0.111216	0.31706	0.345933	0.228697	-0.0189829	0.476377	0.0703076	0.0238005	-0.131479	0.17908	0.763717	-0.0582808	-0.21322	0.0966582	0.460723	-0.055089	-0.215758	0.10558	0.501327	-0.147765	-0.306944	0.0114133	0.0688207
3-hydroxylaurate	Lipid	Fatty Acid, Monohydroxy	-0.0663328	-0.176265	0.0435989	0.236785	0.0276198	-0.01931	0.0745497	0.248531	-0.0271499	-0.0791803	0.0248806	0.30621	0.0797984	-0.0492736	0.20887	0.225443	-0.0181262	-0.136498	0.100246	0.763948	0.131417	-0.0682639	0.331098	0.196929	0.258186	0.0513553	0.465016	0.0144524	0.223686	0.0290976	0.418274	0.024283	0.215626	0.00677374	0.424479	0.0430264	0.282536	0.0119239	0.553149	0.040735	-0.0517611	-0.236541	0.133018	0.582789	0.110367	-0.0932189	0.313952	0.287807	0.0565934	-0.150585	0.263772	0.592188	0.158423	-0.0720737	0.38892	0.177818	-0.0044256	-0.335829	0.326977	0.979107	-0.0415953	-0.179358	0.0961669	0.55379	0.00313425	-0.11174	0.118009	0.957328	-0.0742038	-0.126527	-0.0218808	0.00547542	0.154452	0.106578	0.202325	3.16436e-10	0.0246704	-0.19242	0.241761	0.82363	0.203886	-0.0472087	0.454981	0.111423	-0.103526	-0.259659	0.0526079	0.193586	-0.105923	-0.261714	0.0498679	0.182514	-0.182921	-0.344473	-0.0213685	0.0265001	-0.0769098	-0.236963	0.0831438	0.346048
3-hydroxymyristate	Lipid	Fatty Acid, Monohydroxy	0.0032694	-0.107038	0.113577	0.95365	0.0552133	0.00819094	0.102236	0.0213978	-0.010711	-0.0627448	0.0413229	0.686432	0.0822583	-0.0472131	0.21173	0.212883	-0.0237898	-0.142528	0.0949484	0.694386	0.0701237	-0.130314	0.270561	0.492681	0.209516	0.00190217	0.41713	0.04794	0.184968	-0.0103578	0.380293	0.0634332	0.16149	-0.0481534	0.371134	0.131009	0.270928	-0.000710146	0.542565	0.0506012	-0.0724466	-0.257808	0.112915	0.443441	0.0440282	-0.160198	0.248255	0.672467	-0.00567274	-0.213503	0.202158	0.957312	0.0981594	-0.133063	0.329382	0.405165	-0.0703074	-0.402754	0.262139	0.678344	0.0125634	-0.125689	0.150815	0.858559	0.0265098	-0.0887728	0.141793	0.652027	-0.0331207	-0.085748	0.0195066	0.2172	0.172406	0.124451	0.220361	2.55828e-12	0.0256082	-0.191149	0.242366	0.816766	0.276571	0.0258616	0.527281	0.0306313	-0.150666	-0.306245	0.00491313	0.0576769	-0.189726	-0.344964	-0.0344884	0.0166369	-0.237737	-0.398716	-0.0767586	0.00382417	-0.146417	-0.305902	0.0130684	0.0719323
3-hydroxyoctanoate	Lipid	Fatty Acid, Monohydroxy	0.163737	0.0552253	0.272249	0.00312301	0.00858727	-0.0378346	0.0550092	0.716788	-0.0118105	-0.0632345	0.0396135	0.652407	0.0369547	-0.0904959	0.164405	0.569626	-0.0325327	-0.149417	0.0843521	0.585193	0.0850819	-0.112199	0.282363	0.39773	0.182353	-0.0219919	0.386697	0.0802499	0.220094	0.027844	0.412343	0.0248695	0.0921198	-0.114223	0.298462	0.381345	0.100432	-0.166928	0.367792	0.461356	-0.0597507	-0.243097	0.123595	0.522788	0.0451881	-0.156818	0.247194	0.6609	-0.0943462	-0.299917	0.111225	0.368164	0.0102601	-0.218449	0.238969	0.929897	-0.0467236	-0.375555	0.282108	0.780519	-0.0732912	-0.209549	0.0629668	0.291579	0.0321184	-0.0815016	0.145738	0.579347	-0.0459832	-0.0981796	0.00621319	0.0841806	0.0866986	0.0389819	0.134415	0.000375713	-0.0838225	-0.294115	0.12647	0.434405	-0.024011	-0.267244	0.219222	0.846483	-0.0822302	-0.233132	0.0686712	0.285284	-0.118978	-0.269548	0.0315921	0.121355	-0.204762	-0.3609	-0.0486234	0.0101957	-0.096738	-0.251428	0.0579522	0.220131
3-hydroxyoleate*	Lipid	Fatty Acid, Monohydroxy	0.0514094	-0.0591565	0.161975	0.361919	0.06524	0.0181097	0.11237	0.006694	-0.0173333	-0.0692943	0.0346276	0.512989	-0.0205062	-0.150322	0.10931	0.756729	-0.0495992	-0.168654	0.0694551	0.413965	0.114122	-0.0860647	0.314308	0.263664	0.277549	0.070195	0.484903	0.00873509	0.186971	-0.00810972	0.382052	0.0603025	0.16685	-0.0425315	0.376231	0.118248	0.258573	-0.0127244	0.52987	0.0617428	-0.0893433	-0.275885	0.0971986	0.347669	-0.0518768	-0.257404	0.15365	0.620621	-0.0367845	-0.245939	0.17237	0.730176	0.0167205	-0.215975	0.249416	0.887938	-0.0709991	-0.405563	0.263565	0.677297	0.0467216	-0.0914051	0.184848	0.50714	-0.0428745	-0.158053	0.0723036	0.465423	-0.00873289	-0.0618449	0.0443791	0.747087	0.133763	0.085379	0.182148	6.71794e-08	0.0660432	-0.149271	0.281358	0.54748	0.317747	0.0687057	0.566788	0.012432	-0.114038	-0.269618	0.0415418	0.150701	-0.187126	-0.342365	-0.0318879	0.0181829	-0.223103	-0.384082	-0.0621233	0.00663336	-0.226875	-0.386361	-0.0673889	0.00533175
3-hydroxyoleoylcarnitine	Lipid	Fatty Acid Metabolism (Acyl Carnitine)	0.134548	0.0258169	0.24328	0.0153245	0.0331132	-0.0133764	0.0796029	0.162591	-0.0485164	-0.100412	0.00337895	0.0668771	-0.0125106	-0.14085	0.115829	0.848394	-0.119921	-0.237622	-0.00222092	0.0458358	0.179957	-0.0179378	0.377851	0.0746699	0.191968	-0.013012	0.396948	0.0664052	0.226439	0.0335916	0.419286	0.0213998	0.236959	0.0299747	0.443943	0.0248716	0.459857	0.191666	0.728048	0.000788312	0.0496279	-0.133025	0.232281	0.594165	0.197538	-0.00370477	0.39878	0.0543644	0.152323	-0.0524709	0.357117	0.144797	0.300445	0.072601	0.528289	0.00978244	0.0859107	-0.241678	0.4135	0.607062	-0.0302116	-0.166564	0.106141	0.663922	-0.0681087	-0.181808	0.0455903	0.240195	0.00591783	-0.0474502	0.0592859	0.827831	0.0637231	0.0159046	0.111542	0.00903509	-0.0746982	-0.286526	0.13713	0.489216	0.0810496	-0.163959	0.326058	0.516502	-0.104584	-0.257524	0.0483553	0.180005	-0.260414	-0.413018	-0.10781	0.000836334	-0.12827	-0.286518	0.0299771	0.112052	-0.238021	-0.394801	-0.0812419	0.00294818
3-hydroxypyridine sulfate	Xenobiotics	Chemical	0.0326602	-0.0774804	0.142801	0.560913	-0.0435189	-0.0905178	0.00348013	0.0695272	0.0306238	-0.0219851	0.0832327	0.253707	-0.0630295	-0.192282	0.0662226	0.338972	0.0165242	-0.102013	0.135061	0.784562	-0.148661	-0.348093	0.0507718	0.143913	-0.219762	-0.426334	-0.0131887	0.0370749	-0.206591	-0.400937	-0.0122453	0.037224	-0.164844	-0.373436	0.0437485	0.121325	-0.314988	-0.585263	-0.0447123	0.0223876	-0.0630386	-0.248481	0.122404	0.505032	-0.174564	-0.378879	0.0297521	0.0939715	-0.0916541	-0.299575	0.116267	0.387387	-0.0545529	-0.285876	0.176771	0.64375	-0.20117	-0.533761	0.131421	0.235655	-0.12801	-0.264425	0.00840455	0.0658659	-0.0176197	-0.13137	0.0961309	0.761308	0.170242	0.117716	0.222769	2.77097e-10	-0.0453915	-0.0938281	0.00304504	0.0662287	0.182875	-0.0303958	0.396145	0.0927783	0.0564347	-0.190242	0.303111	0.65366	0.205642	0.0515339	0.35975	0.00894744	0.125069	-0.0287005	0.278839	0.110825	0.110038	-0.0494187	0.269494	0.176058	0.209289	0.0513116	0.367266	0.00945091
3-hydroxysebacate	Lipid	Fatty Acid, Monohydroxy	0.211174	0.102221	0.320128	0.000148828	0.0231239	-0.0235436	0.0697914	0.331261	-0.0827964	-0.134297	-0.0312963	0.00164512	-0.0406848	-0.169104	0.0877342	0.534422	-0.176989	-0.294762	-0.0592166	0.00324762	0.290534	0.0922799	0.488787	0.00410043	0.25307	0.047718	0.458422	0.0157494	0.424788	0.23159	0.617985	1.70955e-05	0.329645	0.122286	0.537005	0.00185178	0.484654	0.215977	0.753332	0.000414258	0.00521027	-0.178498	0.188919	0.955645	0.215855	0.0134495	0.41826	0.0366142	0.120831	-0.0851459	0.326808	0.250068	0.308039	0.0788783	0.5372	0.00845333	0.300472	-0.0290096	0.629954	0.0738462	-0.125782	-0.261937	0.0103729	0.0701723	-0.0674325	-0.180966	0.0461015	0.244208	-0.00210671	-0.0551537	0.0509403	0.937914	0.0664961	0.0185546	0.114438	0.00658525	-0.297125	-0.510852	-0.0833991	0.00646757	-0.315202	-0.562406	-0.0679977	0.012488	-0.100499	-0.255071	0.0540719	0.202377	-0.208051	-0.362283	-0.0538192	0.00822988	-0.187535	-0.347471	-0.0275997	0.0215828	-0.265788	-0.424241	-0.107336	0.00102418
3-hydroxystachydrine*	Xenobiotics	Food Component/Plant	-0.0184642	-0.128694	0.0917654	0.742546	-0.0734116	-0.120357	-0.026466	0.00219529	0.0942728	0.0423305	0.146215	0.000382369	-0.00840615	-0.138106	0.121294	0.898858	0.158447	0.0394992	0.277394	0.00906402	-0.177382	-0.376716	0.0219525	0.0811021	-0.196979	-0.40345	0.00949186	0.0614895	-0.220642	-0.414892	-0.026392	0.0260223	-0.363226	-0.571716	-0.154736	0.000648322	-0.386984	-0.657126	-0.116842	0.00501667	-0.227811	-0.412279	-0.0433418	0.0155309	-0.389131	-0.592374	-0.185887	0.000178976	-0.432052	-0.638882	-0.225222	4.3785e-05	-0.443099	-0.673208	-0.212989	0.000164292	-0.502696	-0.833542	-0.17185	0.00292184	-0.0568789	-0.193517	0.0797591	0.414347	0.262598	0.148661	0.376535	6.59972e-06	-0.123918	-0.176551	-0.0712851	4.22367e-06	-0.03468	-0.083281	0.0139209	0.161828	0.179333	-0.035273	0.393938	0.101391	0.0619421	-0.186279	0.310163	0.624556	0.176714	0.024432	0.328996	0.0229715	0.316827	0.16488	0.468775	4.54421e-05	0.252516	0.0949489	0.410083	0.00170197	0.502626	0.34652	0.658731	3.54491e-10
3-hydroxystearate	Lipid	Fatty Acid, Monohydroxy	0.0366817	-0.0723569	0.14572	0.509461	-0.0646943	-0.111159	-0.0182297	0.00638152	0.0621163	0.0107937	0.113439	0.0177184	0.106624	-0.0218822	0.235131	0.10384	0.118342	0.000488918	0.236196	0.0490582	-0.147098	-0.345026	0.0508304	0.145115	-0.0713506	-0.276366	0.133664	0.494941	-0.138705	-0.331585	0.0541751	0.158581	-0.185768	-0.392787	0.0212513	0.0785832	-0.105179	-0.373416	0.163058	0.441949	0.00730833	-0.176739	0.191355	0.93793	-0.0314784	-0.234257	0.1713	0.760806	-0.0409275	-0.247284	0.165429	0.697323	-0.0737949	-0.303378	0.155788	0.528493	-0.228761	-0.55885	0.101328	0.174241	0.135478	-0.000824112	0.271779	0.0513998	0.107046	-0.00661021	0.220703	0.0648788	-0.00242978	-0.0545565	0.0496969	0.927156	0.0874995	0.0398117	0.135187	0.000328803	0.242727	0.0298794	0.455574	0.0254399	0.577574	0.331387	0.823761	4.54968e-06	-0.159452	-0.312146	-0.00675767	0.0406989	-0.0913522	-0.243711	0.0610067	0.239733	-0.0898832	-0.247877	0.0681101	0.264627	-0.140341	-0.296869	0.0161867	0.0788316
3-indoleglyoxylic acid	Xenobiotics	Food Component/Plant	-0.0371795	-0.144601	0.0702424	0.497334	-0.0715606	-0.117249	-0.0258723	0.00215948	-0.00720468	-0.0573015	0.0428921	0.777904	-0.0114642	-0.136497	0.113568	0.857299	-0.0611448	-0.175812	0.0535223	0.295762	-0.115255	-0.308823	0.0783128	0.243028	-0.147704	-0.348203	0.0527939	0.148664	-0.20506	-0.393691	-0.0164288	0.0331353	-0.17506	-0.377519	0.0273986	0.0900804	-0.245797	-0.508124	0.016531	0.0662712	0.0244544	-0.156417	0.205326	0.790902	-0.0284087	-0.227688	0.170871	0.779815	0.025256	-0.17754	0.228052	0.807055	-0.0385239	-0.264146	0.187098	0.737748	-0.0960853	-0.420479	0.228308	0.56135	-0.0287287	-0.16348	0.106023	0.675883	0.037533	-0.0748306	0.149897	0.512453	-0.0304769	-0.0813966	0.0204428	0.240549	0.00793963	-0.0394204	0.0552997	0.742341	0.189288	-0.0157543	0.39433	0.0703658	0.0964951	-0.140664	0.333655	0.424922	0.178082	0.0274622	0.328702	0.0205189	0.217565	0.067276	0.367855	0.00457803	0.179581	0.023734	0.335429	0.0239477	0.172273	0.0178711	0.326674	0.0287812
3-indoxyl sulfate	Amino Acid	Tryptophan Metabolism	0.230098	0.119835	0.340361	4.45563e-05	0.0842052	0.0371137	0.131297	0.00046459	0.0124782	-0.0397358	0.0646921	0.639296	0.0152293	-0.115356	0.145814	0.819094	0.00650513	-0.113254	0.126265	0.915167	-0.0864861	-0.287901	0.114929	0.39979	-0.00970478	-0.218331	0.198921	0.927313	-0.066771	-0.263049	0.129507	0.504709	-0.0228889	-0.233555	0.187777	0.83127	-0.110574	-0.383536	0.162388	0.426991	0.052944	-0.133771	0.239659	0.57818	-0.0195564	-0.225274	0.186161	0.852111	-0.0300018	-0.23935	0.179346	0.778681	-0.114021	-0.346932	0.11889	0.337103	0.0801789	-0.254695	0.415052	0.638696	0.0628304	-0.0749723	0.200633	0.371301	-0.0580186	-0.172927	0.0568895	0.322158	-0.0223734	-0.0759173	0.0311705	0.412534	-0.053298	-0.102104	-0.00449187	0.0323452	-0.0843266	-0.301106	0.132453	0.445552	-0.278184	-0.528919	-0.0274483	0.0296909	0.0813421	-0.0762554	0.23894	0.311493	-0.0118886	-0.16914	0.145363	0.882127	-0.0753854	-0.238452	0.0876816	0.364646	-0.0955483	-0.257103	0.0660061	0.246182
3-methoxycatechol sulfate (1)	Xenobiotics	Benzoate Metabolism	-0.0163842	-0.126812	0.0940436	0.771083	0.00574541	-0.041367	0.0528578	0.810989	-0.0810851	-0.133446	-0.0287245	0.00242593	-0.0950878	-0.224411	0.0342349	0.149443	-0.208782	-0.327384	-0.0901803	0.000568913	0.104064	-0.0961401	0.304268	0.308106	0.173589	-0.0337833	0.38096	0.100808	0.227121	0.0320236	0.422219	0.0225366	0.200328	-0.00907123	0.409727	0.060772	0.333558	0.062237	0.604879	0.0160037	0.0920804	-0.0928072	0.276968	0.328797	0.226219	0.022514	0.429923	0.0295328	0.326986	0.119687	0.534286	0.00200827	0.347725	0.117093	0.578356	0.00314756	0.276698	-0.0548987	0.608295	0.101891	-0.135333	-0.273149	0.00248268	0.0542675	-0.170563	-0.285482	-0.0556442	0.00364923	0.0395538	-0.0128804	0.091988	0.139156	0.0165332	-0.0323041	0.0653706	0.506788	0.0399975	-0.176381	0.256376	0.716954	-0.116243	-0.366514	0.134028	0.362392	-0.109938	-0.26728	0.0474032	0.170709	-0.0797217	-0.236718	0.0772746	0.319378	-0.0496134	-0.212416	0.113189	0.550078	-0.092658	-0.25395	0.068634	0.259981
3-methoxytyramine sulfate	Amino Acid	Tyrosine Metabolism	0.201223	0.0911823	0.311264	0.000344403	0.0462503	-0.00084572	0.0933463	0.0542536	0.000171576	-0.0521786	0.0525217	0.994871	-0.072244	-0.202374	0.0578858	0.276352	-0.0938409	-0.213183	0.0255011	0.123195	-0.0273625	-0.228427	0.173702	0.789561	-0.0570367	-0.2653	0.151227	0.591224	0.0671554	-0.128781	0.263092	0.501516	-0.0266159	-0.236915	0.183684	0.80398	0.0713866	-0.201101	0.343874	0.607424	0.122891	-0.0628846	0.308667	0.194655	0.0211819	-0.183502	0.225865	0.839181	0.109949	-0.0983463	0.318245	0.300674	0.0997024	-0.132038	0.331442	0.398877	0.0153367	-0.317853	0.348527	0.928075	-0.0227361	-0.160768	0.115296	0.746682	-0.0531737	-0.168273	0.0619253	0.365002	0.152234	0.0979313	0.206537	4.53294e-08	0.00458793	-0.043988	0.0531638	0.853058	-0.0063161	-0.222451	0.209819	0.954295	0.0353905	-0.214599	0.28538	0.781282	0.0581802	-0.0978642	0.214224	0.464676	-0.137592	-0.293294	0.0181094	0.0832291	-0.0533989	-0.214859	0.108061	0.516607	-0.101404	-0.261366	0.0585579	0.213884
3-methoxytyrosine	Amino Acid	Tyrosine Metabolism	-0.0731148	-0.182934	0.0367044	0.191792	-0.0511924	-0.0980354	-0.00434936	0.0322164	0.000477214	-0.0501175	0.0510719	0.985241	-0.0830628	-0.212534	0.0464081	0.208442	-0.0977874	-0.216525	0.0209502	0.10643	-0.137716	-0.339444	0.0640118	0.180749	-0.160889	-0.369839	0.0480616	0.13117	-0.0240926	-0.220675	0.17249	0.810062	-0.0942182	-0.305212	0.116775	0.381234	-0.044788	-0.318174	0.228598	0.748	-0.0810052	-0.266427	0.104417	0.391646	-0.0847124	-0.289006	0.119581	0.416162	-0.0395581	-0.247457	0.16834	0.709048	-0.0154403	-0.246739	0.215858	0.895846	-0.103886	-0.436441	0.228669	0.540157	-0.0703229	-0.207555	0.0669094	0.315002	-0.0465803	-0.161013	0.0678521	0.424758	0.0392289	-0.015529	0.0939868	0.160139	-0.0339058	-0.0823595	0.0145478	0.170097	-0.187427	-0.40943	0.0345758	0.0979193	-0.420199	-0.676976	-0.163422	0.00135634	0.137876	-0.0107992	0.28655	0.0691001	0.036501	-0.111848	0.184849	0.629422	0.137297	-0.016538	0.291131	0.0802066	0.0966957	-0.055712	0.249103	0.213503
3-methyl catechol sulfate (1)	Xenobiotics	Benzoate Metabolism	0.0830082	-0.0275589	0.193575	0.141075	-0.0193188	-0.066561	0.0279235	0.422635	0.0332818	-0.0198162	0.0863799	0.219076	-0.0964314	-0.226808	0.0339451	0.147045	-0.00558048	-0.125149	0.113988	0.927072	-0.157633	-0.358349	0.0430825	0.123654	-0.203525	-0.411427	0.0043767	0.055016	-0.195128	-0.390725	0.000468167	0.0505502	-0.143644	-0.353579	0.0662906	0.179762	-0.152876	-0.42489	0.119139	0.270477	0.0238471	-0.162443	0.210137	0.801787	-0.0795347	-0.284784	0.125715	0.447343	-0.0206101	-0.229482	0.188262	0.846565	0.11087	-0.121511	0.343251	0.349523	0.0361206	-0.297991	0.370232	0.832101	-0.094763	-0.232453	0.042927	0.177234	-0.0492732	-0.164087	0.0655408	0.400054	0.230386	0.177904	0.282868	1.93391e-17	-0.0290661	-0.077852	0.0197198	0.242748	0.156926	-0.0566358	0.370489	0.149689	-0.0248207	-0.271835	0.222193	0.84377	-0.0196052	-0.173918	0.134708	0.80323	-0.0102205	-0.164195	0.143754	0.896422	-0.0193068	-0.178975	0.140362	0.812543	0.0421166	-0.116071	0.200304	0.60157
3-methyl-2-oxobutyrate	Amino Acid	Leucine, Isoleucine and Valine Metabolism	0.293215	0.188141	0.398288	5.06565e-08	0.222538	0.178523	0.266553	1.39684e-22	0.0583506	0.00793384	0.108767	0.0233357	0.153248	0.0293082	0.277188	0.0154061	0.210337	0.0966719	0.324002	0.000292588	-0.114755	-0.307678	0.0781678	0.243504	-0.147215	-0.347045	0.0526155	0.148657	-0.155743	-0.343745	0.0322597	0.104387	-0.285838	-0.487622	-0.0840542	0.00552416	-0.202058	-0.463511	0.059395	0.129754	-0.0968358	-0.275319	0.0816474	0.287421	-0.119202	-0.315851	0.0774461	0.234639	-0.157776	-0.357895	0.0423426	0.122204	-0.290692	-0.513335	-0.0680492	0.0105275	-0.300595	-0.620706	0.0195152	0.0656804	0.124648	-0.00791605	0.257211	0.0653222	0.0790263	-0.0315131	0.189566	0.161035	-0.0238112	-0.0742542	0.0266317	0.354609	0.121691	0.0752749	0.168108	3.0272e-07	0.13186	-0.0719812	0.335701	0.204675	0.369138	0.133367	0.604908	0.00217165	-0.0228646	-0.171891	0.126162	0.76349	-0.0460345	-0.194734	0.102665	0.543769	-0.0694234	-0.223622	0.084775	0.377304	-0.201262	-0.35403	-0.0484936	0.00985456
3-methyl-2-oxovalerate	Amino Acid	Leucine, Isoleucine and Valine Metabolism	0.373032	0.279594	0.46647	8.42356e-15	0.156874	0.116947	0.196801	2.17238e-14	0.0219418	-0.0233922	0.0672759	0.342569	0.106276	-0.00549702	0.218049	0.062367	0.103917	0.00141018	0.206424	0.0469341	-0.0193703	-0.192084	0.153344	0.825917	-0.0971169	-0.276014	0.0817807	0.287133	-0.0634022	-0.231711	0.104907	0.460094	-0.1604	-0.341046	0.020247	0.0817702	-0.118112	-0.352177	0.115954	0.322445	0.0230205	-0.137007	0.183048	0.777865	-0.113504	-0.289819	0.062811	0.206894	-0.0247383	-0.204165	0.154688	0.78687	-0.191807	-0.391428	0.00781462	0.0596573	-0.078335	-0.365346	0.208676	0.592499	0.0743188	-0.0444657	0.193103	0.219936	0.0440362	-0.0550134	0.143086	0.383331	0.0104977	-0.0348274	0.0558229	0.649652	0.0968796	0.0551163	0.138643	5.7462e-06	0.197889	0.0153503	0.380428	0.0336253	0.416973	0.205842	0.628105	0.000111823	-0.0284435	-0.162313	0.105426	0.676902	-0.0998959	-0.233472	0.03368	0.142595	-0.0991932	-0.237709	0.0393225	0.160318	-0.230665	-0.367896	-0.0934346	0.00099998
3-methylglutaconate	Amino Acid	Leucine, Isoleucine and Valine Metabolism	1.03399	0.93539	1.1326	2.87841e-84	0.0895272	0.0428875	0.136167	0.000172202	-0.0437073	-0.0954529	0.00803832	0.0977612	-0.0702695	-0.199017	0.0584776	0.284539	-0.16066	-0.278734	-0.0425861	0.00768642	0.188336	-0.0103572	0.387029	0.0631821	0.178783	-0.0270235	0.38459	0.0885951	0.19561	0.00198469	0.389235	0.0477002	0.180288	-0.0275307	0.388107	0.0890247	0.280216	0.010943	0.54949	0.0413986	0.109027	-0.0764505	0.294504	0.249107	0.105502	-0.098852	0.309856	0.3114	0.12665	-0.0813098	0.334611	0.232453	0.144186	-0.0871816	0.375553	0.221766	0.133258	-0.199396	0.465912	0.432153	-0.0448653	-0.182019	0.0922884	0.521221	-0.114421	-0.228788	-5.38701e-05	0.0498923	0.0412968	-0.0111997	0.0937933	0.123018	0.0229345	-0.0255386	0.0714075	0.353544	-0.113944	-0.324491	0.0966024	0.2886	-0.0688857	-0.312412	0.174641	0.579066	-0.0252307	-0.178081	0.12762	0.746141	-0.0285612	-0.181076	0.123954	0.713419	-0.0105376	-0.168693	0.147618	0.896034	-0.0929085	-0.249597	0.0637797	0.24497
3-methylglutarylcarnitine (2)	Amino Acid	Leucine, Isoleucine and Valine Metabolism	0.705348	0.601291	0.809406	1.78761e-38	0.123086	0.0768857	0.169286	1.949e-07	-0.017384	-0.0683098	0.0335417	0.503216	0.00854429	-0.119287	0.136376	0.895711	-0.070228	-0.187462	0.0470063	0.24018	0.0461979	-0.151474	0.24387	0.646725	-0.0221871	-0.226936	0.182562	0.83171	0.047554	-0.145076	0.240184	0.628304	0.0387589	-0.167992	0.24551	0.713145	-0.0776859	-0.345575	0.190204	0.569573	0.164195	-0.0196885	0.348079	0.0800651	0.113498	-0.0891002	0.316097	0.272021	0.140005	-0.066169	0.346179	0.183078	0.145296	-0.0840836	0.374676	0.214267	0.0259494	-0.303847	0.355746	0.877372	-0.0494272	-0.185454	0.0865991	0.476133	-0.0778357	-0.191263	0.0355912	0.178505	0.0689754	0.0159447	0.122006	0.0108329	-0.020426	-0.0685477	0.0276957	0.40523	0.04497	-0.165626	0.255566	0.67537	-0.133275	-0.376859	0.110308	0.283324	-0.0362778	-0.189052	0.116496	0.641431	-0.0395169	-0.191956	0.112922	0.611179	0.106112	-0.0519647	0.264188	0.18813	0.0107276	-0.145882	0.167338	0.893133
3-methylhistidine	Amino Acid	Histidine Metabolism	0.109547	-0.00124376	0.220338	0.0526251	0.0114436	-0.0358444	0.0587316	0.635103	0.0546359	0.00162977	0.107642	0.0433684	0.00934117	-0.120962	0.139644	0.888195	0.171802	0.0523011	0.291302	0.0048624	-0.233826	-0.435261	-0.0323909	0.022926	-0.27031	-0.478957	-0.0616627	0.0111425	-0.224288	-0.420585	-0.0279905	0.0251534	-0.285065	-0.495752	-0.0743775	0.00803513	-0.317739	-0.590729	-0.04475	0.0225615	-0.0732892	-0.259031	0.112453	0.439097	-0.123533	-0.328179	0.0811135	0.236598	-0.124465	-0.332722	0.0837928	0.241281	-0.483707	-0.715405	-0.25201	4.42489e-05	-0.171154	-0.504283	0.161975	0.313743	0.0991614	-0.039141	0.237464	0.159824	0.109815	-0.00550982	0.22514	0.0619822	-0.0371849	-0.0905196	0.0161498	0.171634	-0.0294589	-0.0784532	0.0195355	0.238442	0.188223	-0.0302021	0.406647	0.0911727	0.193242	-0.0593964	0.44588	0.133723	0.220866	0.0645236	0.377209	0.0056563	0.22984	0.07384	0.385839	0.00390799	0.155093	-0.00667569	0.316862	0.0602198	0.031365	-0.128903	0.191633	0.701118
3-methylxanthine	Xenobiotics	Xanthine Metabolism	0.053668	-0.0565926	0.163929	0.339885	-0.000346722	-0.047403	0.0467095	0.988471	0.0385194	-0.0132789	0.0903177	0.144858	-0.0643453	-0.194058	0.065367	0.330706	0.0169077	-0.102051	0.135867	0.780452	-0.0753426	-0.274159	0.123474	0.457415	-0.0634353	-0.26937	0.1425	0.545805	-0.205561	-0.399307	-0.0118149	0.0375868	-0.0659886	-0.273937	0.14196	0.533754	-0.0745278	-0.343969	0.194913	0.587528	-0.216397	-0.402132	-0.0306616	0.0224266	-0.240309	-0.444947	-0.0356705	0.021385	-0.278868	-0.487117	-0.0706179	0.00870497	-0.217555	-0.449244	0.0141342	0.0656922	-0.18468	-0.517797	0.148437	0.277025	0.107129	-0.030524	0.244782	0.127086	0.0352163	-0.0795669	0.149999	0.547413	0.0411309	-0.0121914	0.0944533	0.130465	0.0314898	-0.0171492	0.0801287	0.204323	0.164674	-0.0511963	0.380545	0.134771	0.0271321	-0.222552	0.276816	0.831233	-0.0524631	-0.208269	0.103343	0.509035	0.00534152	-0.150122	0.160805	0.946275	-0.0686697	-0.229883	0.0925433	0.403547	-0.0967804	-0.256498	0.0629372	0.234785
3-phenylpropionate (hydrocinnamate)	Xenobiotics	Benzoate Metabolism	-0.229934	-0.338872	-0.120996	3.64381e-05	-0.225602	-0.271121	-0.180084	8.77245e-22	0.157599	0.106001	0.209197	2.61026e-09	0.160474	0.0344816	0.286466	0.0125795	0.408848	0.293301	0.524396	5.62116e-12	-0.193126	-0.390148	0.00389644	0.0547006	-0.200046	-0.404122	0.00403063	0.0546942	-0.433244	-0.625242	-0.241247	1.02351e-05	-0.487986	-0.694058	-0.281915	3.67731e-06	-0.476199	-0.743209	-0.20919	0.000481101	-0.231135	-0.41353	-0.0487408	0.0130326	-0.365415	-0.566373	-0.164458	0.000371772	-0.456589	-0.661093	-0.252085	1.26408e-05	-0.563808	-0.79133	-0.336286	1.27901e-06	-0.815868	-1.14299	-0.488743	1.09322e-06	0.0283553	-0.106163	0.162874	0.679337	0.237439	0.125269	0.349608	3.46392e-05	-0.15605	-0.207742	-0.104358	4.00689e-09	-0.106777	-0.154771	-0.0587826	1.3557e-05	0.106341	-0.107943	0.320626	0.33048	-0.245359	-0.493208	0.00249049	0.0523438	0.167345	0.0175965	0.317093	0.02853	0.312356	0.162937	0.461776	4.34485e-05	0.503302	0.348357	0.658247	2.49041e-10	0.61957	0.466062	0.773078	4.73271e-15
3,4-dihydroxybutyrate	Lipid	Fatty Acid, Dihydroxy	0.385993	0.277765	0.494222	3.77606e-12	0.224452	0.17891	0.269994	1.45508e-21	-0.0865989	-0.136005	-0.0371926	0.000601806	-0.144053	-0.272257	-0.015849	0.0276708	-0.234436	-0.352012	-0.11686	9.57093e-05	0.0551133	-0.143834	0.254061	0.586957	0.0281011	-0.177969	0.234171	0.789141	0.255467	0.0615933	0.44934	0.00983634	0.244898	0.0368132	0.452983	0.0211001	0.368398	0.0987802	0.638016	0.00743555	0.23654	0.0517206	0.421359	0.012157	0.241782	0.0381526	0.445412	0.0199836	0.283732	0.0765088	0.490954	0.00731199	0.26421	0.0336637	0.494757	0.0247195	0.507407	0.175933	0.838881	0.00271777	-0.0913336	-0.227464	0.0447969	0.188374	-0.245966	-0.35948	-0.132453	2.25509e-05	0.16608	0.113099	0.219061	1.01667e-09	0.0339294	-0.0143847	0.0822435	0.168571	-0.157958	-0.360349	0.0444326	0.125998	-0.19004	-0.424133	0.0440536	0.111501	-0.105552	-0.258704	0.0476	0.176612	-0.241963	-0.394779	-0.0891475	0.00193314	-0.214341	-0.372808	-0.0558738	0.00805865	-0.38011	-0.537107	-0.223113	2.23994e-06
3,4-methyleneheptanoate	Xenobiotics	Food Component/Plant	0.0400069	-0.0707569	0.150771	0.478782	-0.0140765	-0.0613826	0.0332296	0.559552	-0.0455129	-0.0979229	0.0068971	0.0886979	-0.000795833	-0.130693	0.129101	0.990414	-0.0716134	-0.190742	0.0475149	0.238532	-0.00409482	-0.205104	0.196915	0.968133	-0.140297	-0.348503	0.0679098	0.186464	0.0161111	-0.179772	0.211994	0.871858	-0.0816744	-0.291916	0.128568	0.44619	-0.121425	-0.393837	0.150988	0.382096	-0.130808	-0.316721	0.0551051	0.167766	-0.00275212	-0.207587	0.202083	0.978979	-0.083724	-0.292173	0.124725	0.430936	0.11574	-0.116171	0.347651	0.327792	0.00286993	-0.330566	0.336306	0.986533	-0.0646875	-0.202445	0.0730701	0.357176	-0.0106795	-0.12555	0.104191	0.855331	-0.0496356	-0.101939	0.00266815	0.06287	0.00226333	-0.0466859	0.0512126	0.92775	-0.0903205	-0.306227	0.125586	0.412009	-0.0637026	-0.313428	0.186023	0.616879	-0.00606995	-0.162328	0.150188	0.939272	0.0127811	-0.143134	0.168696	0.872274	0.0225811	-0.1391	0.184262	0.784153	-0.158697	-0.318879	0.00148388	0.0521576
3,5-dichloro-2,6-dihydroxybenzoic acid	Xenobiotics	Chemical	0.126735	0.018013	0.235457	0.0223577	0.0863383	0.0400334	0.132643	0.000262791	-0.138451	-0.189339	-0.0875626	1.09339e-07	-0.0678232	-0.195261	0.0596142	0.296695	-0.314908	-0.431781	-0.198036	1.42631e-07	0.090719	-0.105539	0.286977	0.364724	0.240289	0.0370043	0.443573	0.0205472	0.294304	0.103052	0.485556	0.00258133	0.413235	0.207963	0.618507	8.1957e-05	0.545587	0.279614	0.811559	5.99688e-05	0.250519	0.069011	0.432026	0.00685529	0.406356	0.206375	0.606337	7.01857e-05	0.503108	0.299599	0.706618	1.35459e-06	0.508512	0.282096	0.734927	1.12305e-05	0.39228	0.0667449	0.717815	0.0182148	-0.0586254	-0.194308	0.0770574	0.396857	-0.170855	-0.283995	-0.0577145	0.00310036	-0.0774557	-0.129204	-0.0257078	0.00337725	0.0352944	-0.012541	0.0831298	0.14804	-0.00131712	-0.213428	0.210794	0.990283	-0.141111	-0.386446	0.104224	0.259393	0.0478363	-0.102803	0.198475	0.533441	0.0227778	-0.127531	0.173086	0.766312	-0.0817399	-0.237607	0.0741272	0.303795	-0.299172	-0.453593	-0.144751	0.00015038
3,7-dimethylurate	Xenobiotics	Xanthine Metabolism	0.0692887	-0.0413715	0.179949	0.219588	0.0356365	-0.0115779	0.0828509	0.138955	0.0369114	-0.0155589	0.0893817	0.167823	-0.0317822	-0.162537	0.0989725	0.6336	0.0475469	-0.0723681	0.167462	0.436853	-0.0661879	-0.266468	0.134092	0.516946	-0.0734709	-0.280921	0.13398	0.48737	-0.166761	-0.361933	0.0284106	0.0939494	-0.155001	-0.364479	0.0544783	0.146883	-0.0892091	-0.360633	0.182215	0.519239	-0.125802	-0.31254	0.0609362	0.18657	-0.152392	-0.358135	0.0533522	0.146478	-0.253691	-0.463066	-0.044317	0.0175872	-0.169672	-0.402613	0.0632682	0.153292	-0.158756	-0.493672	0.17616	0.352651	0.0679753	-0.0710578	0.207008	0.337724	0.0144705	-0.101464	0.130405	0.806632	-0.00370102	-0.0570182	0.0496162	0.891706	0.0549844	0.00618365	0.103785	0.0272455	0.0429293	-0.172524	0.258383	0.695964	-0.102452	-0.351654	0.146749	0.42011	-0.127035	-0.282055	0.0279848	0.108167	-0.0550243	-0.209704	0.0996553	0.485418	-0.0942543	-0.254654	0.0661455	0.249237	-0.112169	-0.27108	0.0467434	0.16639
3b-hydroxy-5-cholenoic acid	Lipid	Secondary Bile Acid Metabolism	-0.139164	-0.249262	-0.0290661	0.0132649	-0.13798	-0.184633	-0.091327	7.83216e-09	-0.0184104	-0.0715259	0.0347051	0.496673	-0.179337	-0.308965	-0.0497083	0.00672635	-0.0769078	-0.19579	0.0419743	0.204662	-0.241941	-0.44248	-0.0414017	0.0180801	-0.139697	-0.347416	0.0680219	0.187318	-0.158237	-0.353662	0.037187	0.112439	-0.2437	-0.45345	-0.0339506	0.0228016	-0.299088	-0.570863	-0.0273135	0.031031	-0.0202071	-0.206203	0.165789	0.831285	-0.108022	-0.312947	0.0969042	0.30134	-0.0279321	-0.236474	0.18061	0.792811	-0.151872	-0.383886	0.0801425	0.199365	0.00831227	-0.325272	0.341897	0.961026	-0.078668	-0.215734	0.0583981	0.260446	0.0415683	-0.0727255	0.155862	0.47573	0.0865272	0.0334925	0.139562	0.00140294	-0.0280371	-0.0766039	0.0205297	0.257681	0.0468376	-0.165308	0.258983	0.665018	0.0565585	-0.188817	0.301934	0.651232	0.000331982	-0.155371	0.156035	0.996664	-0.0137621	-0.169124	0.141599	0.862079	0.0400538	-0.121053	0.201161	0.625851	0.0933191	-0.0662936	0.252932	0.251629
3beta-hydroxy-5-cholestenoate	Lipid	Sterol	-0.219875	-0.327166	-0.112583	6.08485e-05	-0.25286	-0.297281	-0.20844	5.36306e-28	-0.0184386	-0.0694716	0.0325945	0.478606	-0.119017	-0.246046	0.00801242	0.0662882	-0.146092	-0.26259	-0.0295934	0.0140096	-0.141672	-0.336669	0.0533248	0.154337	-0.00754654	-0.209525	0.194432	0.941589	-0.0760071	-0.266031	0.114017	0.432837	-0.178658	-0.382612	0.0252949	0.0859577	0.130857	-0.133408	0.395121	0.331573	-0.033782	-0.214812	0.147248	0.714406	0.00295747	-0.196497	0.202412	0.976802	0.12582	-0.077154	0.328795	0.224226	0.236812	0.0109923	0.462632	0.0398543	-0.00815717	-0.332836	0.316521	0.960705	-0.0205007	-0.154808	0.113807	0.764684	-0.0227007	-0.134694	0.089293	0.691003	0.214838	0.163791	0.265885	3.47975e-16	-0.00198586	-0.0493637	0.045392	0.934489	-0.0245011	-0.232931	0.183929	0.817667	0.0479391	-0.193139	0.289017	0.696541	-0.059328	-0.210153	0.0914969	0.440477	-0.0425353	-0.193029	0.107959	0.579379	-0.036474	-0.192533	0.119585	0.646693	-0.0303516	-0.184963	0.12426	0.700239
3beta,7alpha-dihydroxy-5-cholestenoate	Lipid	Sterol	-0.0545723	-0.164119	0.0549747	0.328673	-0.12543	-0.171846	-0.0790142	1.30583e-07	-0.060956	-0.112774	-0.00913831	0.0211644	-0.124144	-0.251151	0.00286282	0.0553861	-0.182969	-0.299447	-0.0664912	0.00209681	0.066316	-0.133678	0.26631	0.515535	0.0683896	-0.138765	0.275544	0.517375	0.134236	-0.0606566	0.329129	0.176895	0.10901	-0.100169	0.31819	0.306858	0.0735846	-0.197451	0.344621	0.594444	0.111451	-0.0724213	0.295324	0.234668	0.181485	-0.0211016	0.384071	0.0790874	0.226815	0.0206533	0.432976	0.031079	0.352425	0.12306	0.581791	0.00261904	-0.0936077	-0.423384	0.236169	0.577783	-0.0327801	-0.166539	0.100979	0.630813	-0.113688	-0.225224	-0.00215117	0.0457469	0.19899	0.147253	0.250728	8.16536e-14	-0.0420084	-0.0902851	0.00626821	0.0880612	-0.0884066	-0.297551	0.120738	0.407138	-0.123397	-0.365302	0.118507	0.317172	-0.0913666	-0.245668	0.0629347	0.245624	-0.152532	-0.306495	0.00143029	0.0521638	-0.0650409	-0.224697	0.0946155	0.424358	-0.201405	-0.35958	-0.0432291	0.0126094
4-acetamidobutanoate	Amino Acid	Polyamine Metabolism	0.19102	0.0808606	0.301179	0.000686616	0.0740732	0.0270205	0.121126	0.00204951	-0.0362448	-0.0882544	0.0157648	0.171836	-0.104288	-0.23369	0.0251141	0.114129	-0.0714863	-0.190161	0.0471883	0.237575	0.0259561	-0.174735	0.226647	0.799777	-0.0259052	-0.233781	0.181971	0.80693	0.0136978	-0.181874	0.20927	0.89075	0.084773	-0.125135	0.294681	0.4284	0.0106288	-0.261352	0.282609	0.938911	-0.0910298	-0.277237	0.0951773	0.337779	-0.100401	-0.305559	0.104758	0.337267	-0.0282779	-0.237057	0.180501	0.790538	-0.090358	-0.322636	0.14192	0.44558	-0.074473	-0.408436	0.25949	0.661894	-0.0581493	-0.19589	0.0795917	0.407775	-0.117671	-0.232528	-0.00281468	0.0446499	0.0629117	0.0099297	0.115894	0.0199848	0.028354	-0.0203244	0.0770324	0.253431	0.011251	-0.206155	0.228657	0.919156	0.118301	-0.133159	0.369761	0.356239	-0.00935198	-0.16443	0.145726	0.905852	-0.0813962	-0.236134	0.0733416	0.302317	-0.0549919	-0.215452	0.105468	0.501525	-0.0542084	-0.21318	0.104763	0.503674
4-acetylcatechol sulfate (1)	Xenobiotics	Food Component/Plant	-0.14148	-0.251558	-0.0314017	0.0117967	-0.106112	-0.152934	-0.059289	9.35316e-06	0.123192	0.0708619	0.175521	4.21453e-06	0.0800336	-0.0490356	0.209103	0.224069	0.226995	0.108625	0.345364	0.000174929	-0.174849	-0.374393	0.0246957	0.0858638	-0.182008	-0.388697	0.0246808	0.0843203	-0.372087	-0.566543	-0.177632	0.000180721	-0.332275	-0.540984	-0.123565	0.00182362	-0.553279	-0.823706	-0.282852	6.26683e-05	-0.187331	-0.372229	-0.00243209	0.0470649	-0.205752	-0.409468	-0.00203516	0.0477572	-0.309555	-0.516866	-0.102243	0.00344919	-0.396333	-0.626978	-0.165688	0.00076748	-0.452369	-0.783985	-0.120752	0.00753187	0.000336329	-0.13701	0.137682	0.996168	0.0167763	-0.097751	0.131304	0.773911	-0.0249916	-0.0780863	0.0281031	0.355981	-0.010654	-0.0593046	0.0379966	0.667602	0.12231	-0.091113	0.335733	0.261126	-0.191874	-0.438728	0.054979	0.127548	0.214549	0.062557	0.366541	0.00569452	0.284962	0.133303	0.43662	0.00023627	0.383387	0.22612	0.540654	1.90902e-06	0.557857	0.402049	0.713665	3.29328e-12
4-allylcatechol sulfate	Xenobiotics	Benzoate Metabolism	-0.063267	-0.173469	0.0469351	0.26032	-0.0899581	-0.136806	-0.0431099	0.000171327	0.0819098	0.0298049	0.134015	0.00208284	0.0471468	-0.0816786	0.175972	0.472967	0.297438	0.179292	0.415584	8.69918e-07	-0.146779	-0.346883	0.0533246	0.150419	-0.113778	-0.321046	0.0934903	0.281773	-0.251939	-0.446939	-0.0569386	0.0113651	-0.173416	-0.382711	0.0358791	0.104319	-0.438054	-0.70924	-0.166869	0.00156145	-0.0989424	-0.283477	0.085592	0.293121	-0.207519	-0.410835	-0.00420366	0.0454527	-0.358143	-0.565046	-0.151239	0.000701862	-0.408418	-0.638609	-0.178227	0.000514077	-0.156013	-0.486976	0.174951	0.355326	0.0809574	-0.0567224	0.218637	0.248946	0.0912972	-0.0235084	0.206103	0.119007	-0.100218	-0.153092	-0.0473438	0.000208681	-0.0306402	-0.0792732	0.0179929	0.216739	0.117786	-0.0981448	0.333716	0.284791	-0.0563232	-0.306076	0.19343	0.658286	0.259153	0.105637	0.412669	0.000950821	0.312561	0.159382	0.46574	6.57566e-05	0.455029	0.296185	0.613873	2.28887e-08	0.495728	0.338358	0.653098	8.31639e-10
4-allylphenol sulfate	Xenobiotics	Food Component/Plant	-0.111961	-0.222203	-0.00171865	0.0465376	-0.0978647	-0.144774	-0.0509557	4.47605e-05	0.134859	0.0829652	0.186752	3.88329e-07	0.141861	0.0137544	0.269969	0.0299985	0.376121	0.258634	0.493608	4.34743e-10	-0.212971	-0.412904	-0.0130379	0.0368329	-0.203465	-0.410557	0.00362649	0.0541442	-0.324537	-0.519371	-0.129703	0.00110883	-0.285019	-0.494135	-0.075903	0.00758437	-0.341413	-0.612367	-0.0704589	0.0135573	-0.211454	-0.395696	-0.0272111	0.0245102	-0.38342	-0.586414	-0.180426	0.000218397	-0.503951	-0.710527	-0.297375	1.85834e-06	-0.515333	-0.74516	-0.285506	1.16038e-05	-0.480301	-0.810741	-0.149861	0.0044123	0.0620601	-0.0751796	0.1993	0.375239	0.251739	0.1373	0.366177	1.69213e-05	-0.103306	-0.155511	-0.0511016	0.000108523	-0.0375881	-0.0860916	0.0109153	0.128705	0.136652	-0.0768126	0.350116	0.209411	-0.0350421	-0.281943	0.211859	0.78074	0.202778	0.055259	0.350297	0.00708989	0.339242	0.192047	0.486438	6.64989e-06	0.552748	0.400109	0.705387	1.88434e-12	0.763469	0.612246	0.914692	1.97117e-22
4-cholesten-3-one	Lipid	Sterol	-0.159105	-0.269586	-0.0486237	0.00478917	0.112767	0.065785	0.159749	2.706e-06	-0.0297915	-0.0825796	0.0229965	0.268459	-0.0149782	-0.145924	0.115967	0.822508	-0.0314162	-0.151506	0.088674	0.60794	0.0952382	-0.103734	0.29421	0.347955	-0.0076665	-0.213762	0.198429	0.941845	0.133576	-0.0603213	0.327473	0.176812	0.0902157	-0.117895	0.298326	0.395299	0.234109	-0.0355423	0.50376	0.0887799	0.020383	-0.165711	0.206477	0.829927	0.0598732	-0.145161	0.264907	0.566892	0.122965	-0.0856868	0.331618	0.247889	0.0988197	-0.133317	0.330956	0.403869	0.039456	-0.294305	0.373217	0.816672	0.0192444	-0.11983	0.158319	0.786112	-0.0905623	-0.206531	0.025406	0.125789	0.00622228	-0.0468697	0.0593143	0.818199	0.0373804	-0.0115307	0.0862915	0.134068	0.16771	-0.0507147	0.386134	0.132246	0.25316	0.000521438	0.505798	0.0495296	-0.0666623	-0.222578	0.0892531	0.401786	-0.132665	-0.288238	0.022908	0.0945921	-0.156272	-0.317599	0.00505415	0.0576123	-0.0906499	-0.25048	0.0691801	0.26609
4-ethylcatechol sulfate	Xenobiotics	Benzoate Metabolism	-0.0308977	-0.141126	0.0793304	0.582544	-0.170819	-0.217204	-0.124434	7.60141e-13	0.0688776	0.0167627	0.120992	0.00962187	-0.0107819	-0.139021	0.117457	0.869036	0.134438	0.0168308	0.252046	0.0250876	-0.146837	-0.345889	0.0522159	0.148119	-0.105923	-0.312102	0.100256	0.313766	-0.219247	-0.413223	-0.0252717	0.0267633	-0.262196	-0.470391	-0.0540007	0.0136066	-0.323882	-0.593642	-0.0541212	0.0186438	-0.191318	-0.376647	-0.0059885	0.0430503	-0.323085	-0.527277	-0.118894	0.0019445	-0.291703	-0.499498	-0.0839084	0.0059611	-0.320754	-0.551937	-0.0895709	0.006569	-0.291822	-0.624212	0.040567	0.0852549	-0.126816	-0.263204	0.00957163	0.0683707	0.0327926	-0.0809356	0.146521	0.571777	0.114234	0.0614691	0.166998	2.31146e-05	-0.0614686	-0.110007	-0.0129306	0.0130917	0.15318	-0.055868	0.362229	0.15083	-0.0952837	-0.337077	0.14651	0.439641	0.0986126	-0.0540045	0.25123	0.205192	0.132294	-0.0199885	0.284576	0.0885735	0.244171	0.0862573	0.402085	0.00246316	0.38702	0.230571	0.543469	1.34799e-06
4-ethylphenyl sulfate	Xenobiotics	Benzoate Metabolism	-0.0127798	-0.123422	0.0978625	0.820805	-0.136545	-0.183352	-0.0897371	1.2419e-08	0.0376788	-0.0151182	0.0904758	0.161758	-0.0431543	-0.173194	0.086885	0.515198	0.0742797	-0.0449793	0.193539	0.222014	-0.0716571	-0.272468	0.129154	0.484085	-0.0413703	-0.249371	0.166631	0.696503	-0.129316	-0.325006	0.0663734	0.195108	-0.150475	-0.36051	0.0595595	0.160147	-0.0031411	-0.275285	0.269003	0.981941	0.000592118	-0.185713	0.186897	0.995027	-0.0867287	-0.291995	0.118537	0.407386	0.00407596	-0.204812	0.212964	0.969476	0.0131038	-0.219296	0.245503	0.911954	0.137777	-0.196361	0.471915	0.418782	-0.146129	-0.284362	-0.00789647	0.0382853	0.0173982	-0.0978684	0.132665	0.76723	0.0849834	0.0323358	0.137631	0.00157636	-0.0307866	-0.0795237	0.0179506	0.215532	-0.0447219	-0.260705	0.171261	0.684674	-0.240184	-0.489998	0.00963016	0.0594969	-0.0855806	-0.240845	0.0696841	0.279785	0.00387911	-0.151045	0.158803	0.960834	0.101192	-0.059461	0.261845	0.216821	0.286949	0.127786	0.446112	0.000418062
4-guanidinobutanoate	Amino Acid	Guanidino and Acetamido Metabolism	0.0717523	-0.0289006	0.172405	0.16224	-0.0155839	-0.0585676	0.0273998	0.477123	-0.00429797	-0.0519894	0.0433935	0.859707	0.0228054	-0.0951378	0.140749	0.704546	-0.0387379	-0.146903	0.0694277	0.482498	-0.0447377	-0.225942	0.136466	0.628269	-0.0235444	-0.211236	0.164147	0.80568	0.0147592	-0.161823	0.191342	0.869799	-0.00895098	-0.198478	0.180576	0.926206	-0.0174259	-0.262998	0.228146	0.889323	0.187212	0.0177617	0.356662	0.030377	0.186404	-0.000292738	0.3731	0.0503599	0.160086	-0.0299051	0.350077	0.09859	0.0817883	-0.129587	0.293163	0.448009	0.160458	-0.143453	0.464368	0.30056	-0.0444344	-0.170297	0.0814281	0.488755	0.0054765	-0.099475	0.110428	0.918493	0.0268465	-0.0215406	0.0752336	0.27661	-0.00231703	-0.0468262	0.0421921	0.918687	-0.166916	-0.359275	0.0254416	0.08894	0.00958098	-0.212908	0.23207	0.932693	0.0996864	-0.0416015	0.240974	0.166569	0.0256451	-0.115333	0.166623	0.721272	0.160907	0.0147159	0.307099	0.0310086	0.129421	-0.0154146	0.274256	0.0798431
4-hydroxy-2-oxoglutaric acid	Lipid	Fatty Acid, Dicarboxylate	0.00309728	-0.102342	0.108537	0.954063	0.0772111	0.0323351	0.122087	0.000755672	0.10281	0.0528925	0.152727	5.61828e-05	0.0515832	-0.0717487	0.174915	0.412133	0.244279	0.131172	0.357387	2.40099e-05	-0.100777	-0.291598	0.0900437	0.300416	-0.134469	-0.332122	0.0631839	0.182257	-0.112142	-0.298096	0.0738122	0.237039	-0.172258	-0.371844	0.0273269	0.0906724	-0.308863	-0.567468	-0.0502586	0.0192688	0.0324198	-0.1443	0.209139	0.719029	-0.147831	-0.342537	0.046874	0.136627	-0.124304	-0.322445	0.0738377	0.218698	-0.238266	-0.458709	-0.017823	0.0341556	-0.22236	-0.539308	0.0945876	0.168996	0.163061	0.0315844	0.294537	0.0150964	0.0833596	-0.0262733	0.192992	0.136061	-0.0888129	-0.138962	-0.0386639	0.000528402	-0.0232157	-0.0697688	0.0233374	0.328158	-0.136556	-0.344317	0.0712047	0.197494	-0.104519	-0.344823	0.135785	0.393696	3.61936e-06	-0.150043	0.15005	0.999962	0.145669	-0.00404806	0.295386	0.0565159	0.245806	0.0905527	0.40106	0.00193454	0.265091	0.111277	0.418904	0.000741902
4-hydroxychlorothalonil	Xenobiotics	Chemical	-0.108867	-0.218723	0.000989808	0.0520979	-0.0997807	-0.14649	-0.0530716	2.93235e-05	0.0672854	0.0149154	0.119655	0.011832	0.10908	-0.0208862	0.239046	0.0999135	0.184583	0.0653911	0.303774	0.00242328	-0.00579036	-0.205592	0.194012	0.954677	-0.0368398	-0.243795	0.170116	0.727023	-0.101455	-0.296161	0.0932508	0.306917	-0.0523024	-0.261281	0.156677	0.623567	-0.11943	-0.390206	0.151346	0.387105	0.023579	-0.161564	0.208722	0.802781	-0.0548537	-0.25884	0.149133	0.597968	-0.138743	-0.346329	0.0688432	0.19007	-0.121918	-0.352868	0.109033	0.300635	-0.208317	-0.540372	0.123739	0.218693	0.0785758	-0.0588845	0.216036	0.262375	-0.058092	-0.172714	0.0565305	0.320342	-0.122518	-0.175282	-0.0697534	5.69984e-06	-0.00889254	-0.0572147	0.0394297	0.71819	0.122286	-0.0950002	0.339572	0.269791	0.0766447	-0.174676	0.327966	0.549783	0.178809	0.0258915	0.331726	0.0219475	0.26662	0.114038	0.419201	0.000625566	0.23474	0.0765161	0.392965	0.00366633	0.415672	0.258915	0.572428	2.25368e-07
4-hydroxycoumarin	Xenobiotics	Drug - Cardiovascular	-0.0559354	-0.166092	0.054221	0.319423	-0.056744	-0.103723	-0.00976503	0.0179447	0.115961	0.0631927	0.168729	1.73534e-05	0.113531	-0.0143666	0.241428	0.0818557	0.273742	0.156447	0.391036	5.05914e-06	-0.223903	-0.424453	-0.0233528	0.0286788	-0.108064	-0.315794	0.0996667	0.307714	-0.241887	-0.437322	-0.046452	0.0153057	-0.211707	-0.421468	-0.00194521	0.0479154	-0.255169	-0.526959	0.0166209	0.065734	-0.0791735	-0.263746	0.105399	0.400278	-0.266477	-0.469834	-0.0631193	0.01025	-0.291546	-0.498491	-0.0845997	0.00578579	-0.417467	-0.647705	-0.187228	0.000386317	-0.297711	-0.628743	0.0333199	0.077922	0.129627	-0.00758753	0.266842	0.0640692	0.205364	0.0909466	0.319782	0.000442381	-0.152156	-0.204085	-0.100227	1.11018e-08	-0.0715844	-0.120138	-0.0230311	0.0038798	0.184619	-0.0316015	0.40084	0.0941682	0.026336	-0.223753	0.276425	0.836375	0.204189	0.0534937	0.354885	0.00794798	0.433738	0.283373	0.584103	1.83259e-08	0.525934	0.370008	0.68186	5.13059e-11	0.67701	0.522531	0.83149	2.05282e-17
4-hydroxyhippurate	Xenobiotics	Benzoate Metabolism	0.0958563	-0.011364	0.203077	0.0797003	-0.00247988	-0.0482943	0.0433346	0.915464	0.00172131	-0.0492472	0.0526898	0.947191	-0.0441946	-0.169808	0.081419	0.49024	-0.0938123	-0.209012	0.0213878	0.1104	-0.0182614	-0.212715	0.176192	0.85388	-0.028147	-0.229562	0.173268	0.784043	-0.0507675	-0.240261	0.138726	0.599318	0.000943913	-0.202441	0.204329	0.992738	-0.0809166	-0.344444	0.182611	0.547088	0.00579632	-0.174343	0.185935	0.949686	-0.0349475	-0.23342	0.163525	0.729867	-0.0216615	-0.223637	0.180314	0.833418	-0.0362363	-0.260945	0.188472	0.751825	-0.150852	-0.473932	0.172228	0.359907	-0.0112716	-0.14554	0.122997	0.869237	0.0237542	-0.088207	0.135715	0.677365	-0.00998975	-0.0606133	0.0406338	0.698737	0.00759702	-0.0397763	0.0549703	0.753156	0.0443666	-0.165856	0.254589	0.678943	-0.173883	-0.417034	0.0692677	0.160893	0.068896	-0.0826212	0.220413	0.37257	0.0727054	-0.0784792	0.22389	0.345668	0.130318	-0.0264576	0.287094	0.103202	0.178206	0.0228844	0.333527	0.0245586
4-hydroxyphenylacetylglutamine	Peptide	Acetylated Peptides	0.335458	0.227352	0.443564	1.42142e-09	0.208948	0.163396	0.254501	5.97097e-19	-0.0467131	-0.0985229	0.00509665	0.0771659	-0.0570945	-0.18549	0.0713013	0.383231	-0.168514	-0.286266	-0.0507623	0.00506016	-0.0203798	-0.219948	0.179188	0.841272	-0.0411331	-0.247846	0.16558	0.69637	0.0294415	-0.165037	0.22392	0.766556	0.163535	-0.0451991	0.37227	0.124562	0.01433	-0.256129	0.284789	0.917243	0.0440481	-0.139926	0.228022	0.638703	0.0352828	-0.167415	0.237981	0.732842	0.156415	-0.0498601	0.36269	0.137131	0.0362639	-0.193228	0.265756	0.756653	0.189655	-0.140304	0.519613	0.259752	-0.0978547	-0.23457	0.0388608	0.160544	-0.141137	-0.255138	-0.0271352	0.0152769	0.0843316	0.0321439	0.136519	0.00155816	0.0385747	-0.00960597	0.0867553	0.116528	-0.0197927	-0.229136	0.189551	0.852891	-0.0966715	-0.338806	0.145463	0.433658	0.107885	-0.0436158	0.259385	0.162669	-0.122629	-0.273797	0.0285392	0.111769	-0.138233	-0.294992	0.0185253	0.0838825	-0.165738	-0.321042	-0.0104336	0.0364878
4-hydroxyphenylpyruvate	Amino Acid	Tyrosine Metabolism	0.331437	0.223318	0.439555	2.22382e-09	0.199987	0.15431	0.245663	1.95117e-17	-0.00192302	-0.0536851	0.049839	0.941916	0.0161295	-0.112294	0.144552	0.805445	0.0376712	-0.0801054	0.155448	0.530508	-0.037564	-0.236077	0.160949	0.710572	-0.060482	-0.266102	0.145138	0.56406	-0.0124434	-0.205893	0.181006	0.899617	-0.0488551	-0.256485	0.158775	0.644489	-0.0710357	-0.340064	0.197993	0.604597	0.0683502	-0.115617	0.252317	0.466279	0.0379271	-0.164763	0.240618	0.713661	0.0489791	-0.157288	0.255246	0.641467	-0.0285322	-0.258016	0.200951	0.80737	0.246563	-0.0833825	0.576509	0.142918	0.00841791	-0.128859	0.145695	0.904281	0.0387782	-0.0756916	0.153248	0.506498	-0.0127987	-0.0639417	0.0383442	0.623563	0.0712133	0.0230414	0.119385	0.00378517	0.0696313	-0.139488	0.27875	0.513753	0.0398285	-0.202046	0.281704	0.746735	0.00586074	-0.1482	0.159922	0.940526	-0.0741795	-0.227903	0.0795435	0.344017	-0.0816994	-0.241107	0.0777085	0.314898	-0.0207794	-0.178709	0.13715	0.796372
4-imidazoleacetate	Amino Acid	Histidine Metabolism	0.0413594	-0.0686303	0.151349	0.460906	-0.0334702	-0.0804127	0.0134723	0.162159	0.0378126	-0.0148202	0.0904454	0.158976	0.0137319	-0.11569	0.143154	0.835169	0.0966956	-0.021997	0.215388	0.110256	-0.109873	-0.307952	0.0882055	0.276762	0.0297618	-0.175409	0.234932	0.776048	-0.0668155	-0.259842	0.126211	0.497275	-0.0469272	-0.254104	0.160249	0.656902	0.0316339	-0.236807	0.300075	0.817236	-0.0599727	-0.245221	0.125276	0.525532	-0.136425	-0.340527	0.0676775	0.190036	-0.166327	-0.374031	0.041377	0.116454	-0.137725	-0.368807	0.0933571	0.242581	-0.282501	-0.614745	0.049743	0.0955582	0.123619	-0.0129564	0.260194	0.076028	0.115668	0.0017836	0.229552	0.0465222	-0.0102434	-0.0627707	0.0422838	0.702112	-0.0317538	-0.0802812	0.0167737	0.199525	0.00412892	-0.206883	0.215141	0.969387	0.140131	-0.103933	0.384195	0.260239	0.00176268	-0.154671	0.158197	0.982369	0.073259	-0.0828318	0.22935	0.357392	0.0884602	-0.073403	0.250323	0.283886	0.0608001	-0.0995617	0.221162	0.457167
4-methoxyphenol sulfate	Amino Acid	Tyrosine Metabolism	-0.100463	-0.211253	0.0103271	0.075495	-0.104801	-0.151804	-0.0577987	1.2976e-05	0.15082	0.0986877	0.202952	1.66745e-08	0.0543625	-0.0747094	0.183434	0.408863	0.322085	0.203714	0.440457	1.07743e-07	-0.247044	-0.447231	-0.0468575	0.0156064	-0.285067	-0.492421	-0.0777131	0.00707853	-0.425468	-0.620549	-0.230387	1.99639e-05	-0.416146	-0.625527	-0.206765	0.000100768	-0.404474	-0.675771	-0.133176	0.00350036	-0.215437	-0.400907	-0.0299666	0.0228345	-0.290207	-0.494553	-0.0858605	0.00540411	-0.473405	-0.681357	-0.265452	8.52806e-06	-0.414103	-0.645461	-0.182745	0.000458701	-0.570723	-0.903364	-0.238081	0.000781913	-0.0288963	-0.166862	0.10907	0.681271	0.191419	0.0763753	0.306463	0.00112257	-0.126036	-0.178914	-0.0731579	3.21559e-06	-0.0590447	-0.107785	-0.0103044	0.0176105	-0.0125567	-0.229606	0.204492	0.909664	-0.38803	-0.639077	-0.136983	0.00247304	0.272119	0.123344	0.420893	0.000344274	0.402308	0.253861	0.550756	1.22278e-07	0.635304	0.481367	0.789242	1.17901e-15	0.843479	0.690969	0.995988	1.93606e-26
4-methyl-2-oxopentanoate	Amino Acid	Leucine, Isoleucine and Valine Metabolism	0.261534	0.166719	0.356349	7.179e-08	0.0840987	0.0434615	0.124736	5.14858e-05	0.0429405	-0.00255176	0.0884327	0.064291	0.13678	0.0250829	0.248476	0.0164221	0.173467	0.0710302	0.275904	0.000915158	0.0361853	-0.13716	0.209531	0.682271	-0.0699073	-0.249459	0.109644	0.445178	-0.119219	-0.288143	0.0497055	0.166464	-0.188581	-0.369889	-0.00727427	0.0414997	-0.134808	-0.369729	0.100114	0.260525	-0.0472027	-0.208025	0.113619	0.564912	-0.161148	-0.338338	0.016042	0.0746369	-0.0990312	-0.279348	0.0812855	0.281549	-0.258351	-0.458963	-0.057739	0.0116312	-0.334076	-0.622511	-0.0456405	0.0232279	0.123139	0.00381975	0.242458	0.043111	0.111596	0.0121007	0.211092	0.0279482	-0.0223071	-0.0682411	0.0236268	0.340928	0.0579331	0.0158281	0.100038	0.00703029	0.238373	0.0575463	0.419199	0.0098105	0.5361	0.326949	0.74525	5.57549e-07	-0.000148042	-0.134507	0.134211	0.998276	-0.0373163	-0.17138	0.0967476	0.585151	-0.0510219	-0.190044	0.0879999	0.471695	-0.122038	-0.25977	0.0156946	0.0824105
4-methylbenzenesulfonate	Xenobiotics	Chemical	-0.193031	-0.302364	-0.0836981	0.00054759	-0.0218281	-0.0686703	0.0250141	0.360862	0.0294276	-0.0234781	0.0823332	0.275416	0.109819	-0.0200175	0.239656	0.0973046	0.0502361	-0.068837	0.169309	0.40807	0.0330344	-0.16769	0.233758	0.746886	0.0353626	-0.172548	0.243273	0.738718	0.0484816	-0.147123	0.244086	0.626929	-0.0576984	-0.267642	0.152245	0.589924	0.0527992	-0.219226	0.324825	0.703473	0.000738577	-0.184501	0.185978	0.993761	0.000748751	-0.203343	0.204841	0.99426	0.0829095	-0.124784	0.290603	0.433763	-0.017493	-0.248563	0.213577	0.881979	0.07809	-0.254137	0.410318	0.644847	0.00229568	-0.135588	0.14018	0.973953	-0.0945856	-0.209561	0.0203902	0.106815	0.0232068	-0.0290752	0.0754888	0.384044	0.0344144	-0.0140823	0.082911	0.164158	0.0161861	-0.194931	0.227303	0.880475	0.416527	0.172341	0.660712	0.000840718	-0.00589476	-0.158157	0.146368	0.939476	0.0840611	-0.0678672	0.235989	0.277955	-0.227996	-0.385543	-0.0704495	0.00459142	-0.0881164	-0.244202	0.067969	0.268308
4-methylcatechol sulfate	Xenobiotics	Benzoate Metabolism	0.0177498	-0.0929783	0.128478	0.753253	-0.0386258	-0.0858811	0.00862953	0.10908	0.0333779	-0.0187606	0.0855163	0.209404	-0.0328751	-0.162824	0.0970739	0.619815	-0.0297523	-0.148928	0.0894239	0.624436	-0.105629	-0.306523	0.0952662	0.302556	-0.0786253	-0.286713	0.129462	0.45873	-0.138738	-0.334509	0.057033	0.164717	-0.0522041	-0.262326	0.157918	0.626106	0.0834844	-0.188773	0.355742	0.547628	-0.0112139	-0.19758	0.175152	0.906068	-0.0591251	-0.264459	0.146209	0.572309	-0.00959347	-0.218551	0.199364	0.92826	-0.177338	-0.409814	0.0551381	0.134796	0.0908193	-0.243429	0.425068	0.594157	-0.00185034	-0.14058	0.136879	0.979133	0.0392631	-0.0764179	0.154944	0.505689	-0.0273931	-0.0797941	0.0250078	0.305312	-0.0443312	-0.0932668	0.00460434	0.0757776	0.020992	-0.195249	0.237233	0.849001	-0.198937	-0.449049	0.0511754	0.118921	-0.016495	-0.173766	0.140776	0.837027	0.174527	0.0176005	0.331453	0.0292979	0.0771513	-0.0855781	0.239881	0.352525	0.187697	0.026477	0.348917	0.0225294
4-methylguaiacol sulfate	Xenobiotics	Benzoate Metabolism	0.0984966	-0.0123497	0.209343	0.0815431	-0.00619041	-0.053566	0.0411851	0.797764	-0.0485786	-0.100713	0.00355545	0.0677818	-0.056707	-0.186723	0.0733093	0.392413	-0.1991	-0.318337	-0.0798618	0.00107826	-0.0628537	-0.263663	0.137955	0.539349	0.0679505	-0.140048	0.275949	0.521763	0.0635776	-0.13211	0.259265	0.52405	0.0286085	-0.181424	0.238641	0.789376	0.14278	-0.129361	0.41492	0.303602	0.0583576	-0.128641	0.245356	0.540561	0.0766994	-0.129331	0.28273	0.465395	0.168857	-0.0408096	0.378523	0.114385	0.0722235	-0.161041	0.305488	0.543751	0.162949	-0.172433	0.498332	0.340753	-0.0422903	-0.181243	0.0966623	0.550624	-0.10832	-0.224187	0.00754699	0.0668868	0.0397849	-0.0130287	0.0925984	0.139702	-0.00356981	-0.0525202	0.0453806	0.886279	-0.0577753	-0.274466	0.158915	0.601044	-0.184212	-0.434845	0.0664202	0.149586	-0.00253037	-0.160126	0.155065	0.974879	0.0407199	-0.11653	0.19797	0.611565	-0.0675311	-0.230596	0.095534	0.416718	0.00374475	-0.157808	0.165297	0.96374
4-methylhexanoylglutamine	Lipid	Fatty Acid Metabolism (Acyl Glutamine)	-0.0593112	-0.169632	0.0510095	0.291818	0.00080775	-0.0462983	0.0479138	0.973175	0.042348	-0.00984595	0.0945419	0.111703	0.156471	0.027309	0.285632	0.0176102	0.143935	0.0254808	0.262389	0.0172699	0.0223907	-0.177578	0.222359	0.826193	0.0194591	-0.187669	0.226587	0.853825	-0.0304962	-0.225365	0.164372	0.758917	-0.0638639	-0.273017	0.145289	0.549317	0.120919	-0.150083	0.391921	0.38161	-0.0387725	-0.224887	0.147342	0.682884	-0.0571823	-0.262239	0.147874	0.584488	-0.0870919	-0.295767	0.121583	0.413139	0.00195136	-0.230211	0.234114	0.986849	-0.098037	-0.431834	0.23576	0.564655	-0.00895502	-0.147213	0.129303	0.898924	0.0479164	-0.067371	0.163204	0.415074	-0.0296141	-0.0812174	0.0219892	0.260459	0.0539715	0.00536557	0.102577	0.0295523	-0.0291888	-0.240429	0.182052	0.786391	-0.0764879	-0.320817	0.167841	0.539254	-0.0946056	-0.248792	0.0595805	0.228944	-0.174627	-0.328474	-0.0207789	0.0261307	-0.179684	-0.339221	-0.0201472	0.0273075	-0.281607	-0.439664	-0.12355	0.000488253
4-methylnonanoylcarnitine	Lipid	Fatty Acid Metabolism (Acyl Carnitine)	0.0381209	-0.0716841	0.147926	0.496016	-0.0225135	-0.0693454	0.0243184	0.345877	0.0102017	-0.0414832	0.0618866	0.698678	0.0429999	-0.0861128	0.172113	0.513699	0.0570198	-0.0613893	0.175429	0.345045	0.0684128	-0.131149	0.267975	0.501424	0.0956757	-0.111031	0.302383	0.36409	0.0233922	-0.17108	0.217864	0.813517	0.0474449	-0.161283	0.256173	0.655773	-0.205868	-0.476319	0.0645831	0.135621	-0.0184092	-0.2033	0.166482	0.845192	0.0418759	-0.161833	0.245585	0.686859	-0.0515069	-0.25881	0.155797	0.626094	-0.178695	-0.409331	0.0519413	0.128787	-0.149942	-0.481546	0.181661	0.375273	0.135539	-0.000980309	0.272058	0.051666	-0.0435359	-0.157374	0.0703018	0.453296	0.000484349	-0.0517295	0.0526982	0.985484	-0.0276119	-0.0761066	0.0208829	0.264258	0.0202864	-0.195842	0.236415	0.853944	-0.00787203	-0.257855	0.242111	0.950753	-0.0214979	-0.178536	0.13554	0.788328	-0.0552968	-0.21199	0.101396	0.488899	-0.0399785	-0.202466	0.122509	0.629434	-0.177304	-0.338285	-0.0163233	0.0308964
4-oxo-retinoic acid	Cofactors and Vitamins	Vitamin A Metabolism	-0.292668	-0.401272	-0.184063	1.41343e-07	-0.136855	-0.182955	-0.0907556	6.89358e-09	0.107373	0.0554174	0.159328	5.30045e-05	0.111938	-0.0138609	0.237738	0.0811202	0.220616	0.105246	0.335987	0.000182479	0.100423	-0.097511	0.298357	0.319818	0.0884171	-0.116604	0.293438	0.397745	-0.112162	-0.305048	0.0807242	0.254225	0.012331	-0.194694	0.219356	0.907012	-0.247705	-0.515949	0.0205403	0.0702896	0.0290289	-0.155057	0.213115	0.75714	-0.00354777	-0.206369	0.199274	0.972636	-0.103018	-0.309419	0.103383	0.327747	-0.17256	-0.402192	0.0570724	0.140698	-0.359324	-0.689484	-0.0291651	0.0329346	0.238029	0.101325	0.374732	0.0006526	0.0483681	-0.0656231	0.162359	0.405392	-0.184996	-0.236226	-0.133765	2.22871e-12	-0.0089328	-0.0571603	0.0392947	0.716437	0.130466	-0.082722	0.343654	0.230159	-0.0344526	-0.281034	0.212129	0.784064	-0.0180133	-0.17283	0.136803	0.819496	0.0762852	-0.0781915	0.230762	0.332863	0.196126	0.0359361	0.356315	0.0164454	0.114832	-0.0438714	0.273536	0.156016
4-vinylphenol sulfate	Xenobiotics	Benzoate Metabolism	0.0239932	-0.0852182	0.133205	0.666598	-0.097295	-0.143697	-0.0508931	4.09749e-05	0.00700036	-0.0453851	0.0593859	0.793259	-0.0483402	-0.177298	0.0806178	0.462299	0.029886	-0.0883813	0.148153	0.620211	-0.116791	-0.315758	0.0821759	0.249767	-0.213746	-0.419836	-0.00765511	0.0420853	-0.138079	-0.331972	0.0558128	0.16266	-0.218535	-0.426641	-0.01043	0.0395833	0.0783124	-0.191332	0.347957	0.568993	-0.117864	-0.30136	0.0656332	0.207908	-0.203405	-0.405577	-0.0012323	0.0486214	-0.064519	-0.270259	0.141221	0.538591	0.00451795	-0.224379	0.233415	0.969124	0.0832575	-0.245845	0.41236	0.619825	-0.226714	-0.362321	-0.0911071	0.00106259	-0.00794282	-0.12102	0.105134	0.890437	0.320047	0.269059	0.371034	3.89308e-33	-0.0167108	-0.0647941	0.0313724	0.495555	0.000281853	-0.210287	0.21085	0.997905	0.054752	-0.188799	0.298303	0.659292	-0.0304517	-0.182734	0.121831	0.694929	-0.0603267	-0.212275	0.0916216	0.436231	0.0124607	-0.145107	0.170028	0.876745	0.120539	-0.0355674	0.276645	0.130077
5-acetylamino-6-amino-3-methyluracil	Xenobiotics	Xanthine Metabolism	0.0958119	-0.0146987	0.206322	0.0892233	0.0178974	-0.0293248	0.0651196	0.457367	-0.00102171	-0.0533798	0.0513364	0.969471	-0.109203	-0.238405	0.0199989	0.0975475	-0.100707	-0.219198	0.0177841	0.0957	-0.0452446	-0.245663	0.155174	0.657975	-0.0438627	-0.251457	0.163731	0.678615	-0.0349844	-0.230291	0.160322	0.725379	0.0956957	-0.113928	0.305319	0.3707	0.103903	-0.167709	0.375514	0.453169	-0.0968648	-0.282119	0.0883896	0.305254	-0.0900845	-0.294193	0.114024	0.386802	-0.0245257	-0.232236	0.183185	0.816885	0.102265	-0.128825	0.333354	0.385537	0.0767191	-0.255536	0.408974	0.65069	-0.0882418	-0.226922	0.050438	0.212197	-0.0932421	-0.208882	0.0223973	0.113953	0.136772	0.0840101	0.189534	4.17716e-07	-0.0405723	-0.0892113	0.00806682	0.102011	0.109839	-0.104494	0.324171	0.314938	-0.154996	-0.4029	0.0929087	0.220231	-0.0103764	-0.166568	0.145815	0.896335	-0.0826394	-0.238488	0.0732091	0.298449	-0.114767	-0.276379	0.0468451	0.163834	-0.082735	-0.242848	0.0773778	0.310939
5-acetylamino-6-formylamino-3-methyluracil	Xenobiotics	Xanthine Metabolism	0.104463	-0.00638482	0.215311	0.0647203	0.00749147	-0.0398465	0.0548294	0.756301	-0.0231863	-0.0752432	0.0288707	0.382431	-0.111187	-0.24117	0.018796	0.0935798	-0.0812733	-0.20048	0.0379338	0.181325	0.0409735	-0.158839	0.240786	0.687585	-0.016538	-0.223504	0.190428	0.875477	0.0987082	-0.0960081	0.293424	0.320221	0.188883	-0.0201067	0.397873	0.076463	0.204508	-0.0662822	0.475298	0.138716	-0.0989944	-0.285433	0.087444	0.297823	-0.0990334	-0.304447	0.10638	0.344486	-0.125511	-0.334549	0.0835276	0.239107	0.0894408	-0.143125	0.322007	0.450773	0.0517923	-0.282586	0.38617	0.76132	-0.0475448	-0.18635	0.0912599	0.501784	-0.0546318	-0.170375	0.0611118	0.354692	0.0757351	0.0229467	0.128523	0.00495595	0.00894122	-0.039929	0.0578115	0.719756	0.142429	-0.0748668	0.359726	0.198733	0.101548	-0.149785	0.352881	0.428164	-0.122937	-0.280199	0.0343262	0.125388	-0.109239	-0.266156	0.0476789	0.172287	-0.144097	-0.306817	0.0186242	0.0825851	-0.0950183	-0.25623	0.066193	0.247805
5-dodecenoate (12:1n7)	Lipid	Medium Chain Fatty Acid	-0.126124	-0.229493	-0.0227547	0.0168134	0.0189246	-0.0252873	0.0631366	0.401284	-0.0229504	-0.0717411	0.0258403	0.356319	0.0195503	-0.101639	0.14074	0.751728	-0.0700718	-0.181215	0.0410712	0.216412	0.156962	-0.0306849	0.34461	0.101057	0.239953	0.0455868	0.434318	0.0155669	0.21896	0.0360986	0.401822	0.0189616	0.253216	0.0569501	0.449482	0.0114813	0.421801	0.167497	0.676104	0.00116397	-0.0754672	-0.24898	0.0980451	0.393742	0.130989	-0.0601822	0.322161	0.179158	0.0617946	-0.132751	0.25634	0.533371	0.235355	0.0189133	0.451797	0.033088	0.164363	-0.146832	0.475559	0.300385	-0.0568577	-0.186241	0.0725259	0.38885	-0.0869513	-0.194839	0.0209364	0.114122	0.0318055	-0.0175574	0.0811685	0.206461	0.148128	0.103054	0.193202	1.49129e-10	-0.121185	-0.323187	0.0808166	0.239465	0.141008	-0.0926346	0.374651	0.236659	-0.158019	-0.305843	-0.0101952	0.0361757	-0.170993	-0.318492	-0.0234937	0.0231082	-0.214348	-0.367302	-0.0613935	0.00605198	-0.135366	-0.286901	0.0161697	0.0799367
5-dodecenoylcarnitine (C12:1)	Lipid	Fatty Acid Metabolism (Acyl Carnitine)	-0.00697374	-0.116258	0.102311	0.900413	0.0130391	-0.0336273	0.0597056	0.583749	-0.0194074	-0.0713711	0.0325562	0.463913	-0.0125025	-0.141522	0.116518	0.84928	-0.0375356	-0.15586	0.0807885	0.533889	0.101013	-0.0975634	0.29959	0.318551	0.134603	-0.071084	0.340289	0.199477	0.124642	-0.0688704	0.318154	0.206642	0.159242	-0.0484556	0.366939	0.132821	0.362009	0.0928928	0.631124	0.00840748	-0.0647438	-0.248486	0.118998	0.489593	0.0804037	-0.122039	0.282846	0.436096	0.0237206	-0.182295	0.229736	0.821361	0.146011	-0.0831916	0.375214	0.211669	0.106577	-0.222966	0.436119	0.52596	-0.0443529	-0.18094	0.0922345	0.524275	-0.0716225	-0.185517	0.0422722	0.217596	0.0930427	0.0412261	0.144859	0.000441532	0.0549235	0.00679782	0.103049	0.0253234	0.0949528	-0.115704	0.305609	0.376742	0.279178	0.0355246	0.522832	0.0247515	-0.150271	-0.305197	0.00465429	0.0572816	-0.235507	-0.390092	-0.0809212	0.00285067	-0.270099	-0.430401	-0.109796	0.000972097	-0.221899	-0.380715	-0.063084	0.00620391
5-hydroxyhexanoate	Lipid	Fatty Acid, Monohydroxy	0.155666	0.0453756	0.265957	0.00569564	-0.0658763	-0.112973	-0.0187801	0.00614267	0.0101939	-0.0428982	0.0632861	0.706502	0.123212	-0.00686507	0.25329	0.0633631	0.0709788	-0.0483152	0.190273	0.243372	-0.114669	-0.316443	0.0871059	0.265154	-0.0792822	-0.288281	0.129717	0.456955	-0.0769504	-0.273579	0.119678	0.442837	-0.226074	-0.437116	-0.0150317	0.0357831	-0.0925508	-0.366	0.180899	0.506878	-0.0538241	-0.240331	0.132683	0.571451	-0.0930165	-0.298506	0.112473	0.374762	-0.137623	-0.346739	0.0714923	0.196946	-0.0921734	-0.324826	0.140479	0.437232	-0.130683	-0.465185	0.203819	0.443627	-0.0550154	-0.192352	0.0823215	0.432153	0.0381292	-0.0763905	0.152649	0.513821	-0.0154119	-0.0693027	0.0384789	0.574882	-0.0344331	-0.0832912	0.0144251	0.167068	0.0361191	-0.175121	0.247359	0.737366	0.00686348	-0.237465	0.251191	0.956063	-0.0302401	-0.183925	0.123444	0.699572	0.0898738	-0.0634733	0.243221	0.250479	0.0653854	-0.0936327	0.224403	0.420049	0.0364038	-0.121139	0.193947	0.650425
5-methylthioadenosine (MTA)	Amino Acid	Polyamine Metabolism	0.491735	0.386784	0.596687	1.09579e-19	0.325035	0.281855	0.368216	1.51952e-46	-0.0845295	-0.135169	-0.0338898	0.00108367	-0.0771208	-0.201609	0.0473673	0.224502	-0.245758	-0.359925	-0.13159	2.55284e-05	0.000593221	-0.192923	0.194109	0.995203	0.0145084	-0.185936	0.214953	0.887122	0.123519	-0.0650615	0.312099	0.199075	0.175051	-0.0273534	0.377455	0.0900111	0.159251	-0.103006	0.421508	0.233813	0.191243	0.0103142	0.372173	0.0383065	0.159939	-0.0394046	0.359282	0.115754	0.253021	0.0501602	0.455882	0.0145322	0.187943	-0.0377512	0.413637	0.102594	0.343694	0.0191963	0.668191	0.0379154	-0.174296	-0.308048	-0.0405442	0.0106778	-0.151261	-0.262791	-0.0397306	0.00788648	0.129127	0.0777957	0.180459	9.00117e-07	0.0558154	0.00838329	0.103247	0.0211174	-0.156911	-0.363691	0.0498681	0.136828	-0.123005	-0.362174	0.116164	0.313212	-0.0705882	-0.222359	0.0811828	0.36175	-0.227409	-0.378847	-0.0759714	0.00327339	-0.176466	-0.333504	-0.0194279	0.0276607	-0.367159	-0.522741	-0.211578	3.99306e-06
5-methyluridine (ribothymidine)	Nucleotide	Pyrimidine Metabolism, Uracil containing	-0.0635471	-0.17264	0.0455461	0.253411	-0.0775531	-0.124016	-0.0310897	0.00108242	0.00160324	-0.0496952	0.0529017	0.951124	0.111281	-0.0151364	0.237698	0.0844341	0.108351	-0.00758629	0.224288	0.0669737	-0.0231128	-0.220726	0.174501	0.818582	0.0153747	-0.189314	0.220063	0.882892	0.00383475	-0.188738	0.196408	0.968849	-0.0692717	-0.275961	0.137418	0.511039	-0.206957	-0.474767	0.060853	0.12978	-0.12232	-0.306256	0.0616154	0.192296	-0.139377	-0.342033	0.0632791	0.177541	-0.151138	-0.35737	0.0550943	0.150792	-0.253887	-0.483331	-0.0244423	0.0301219	-0.315622	-0.645511	0.0142683	0.0607541	0.0229969	-0.114166	0.160159	0.742312	0.0348317	-0.0795426	0.149206	0.550374	-0.0507623	-0.102052	0.000527365	0.0523993	-0.028174	-0.0763893	0.0200414	0.25192	0.0249904	-0.186708	0.236689	0.816911	-0.206325	-0.451183	0.0385333	0.0985665	-0.030636	-0.185848	0.124576	0.69868	0.0764033	-0.0784676	0.231274	0.333347	0.086725	-0.0738733	0.247323	0.28965	0.0653445	-0.0937641	0.224453	0.420604
5-oxoproline	Amino Acid	Glutathione Metabolism	-0.0409147	-0.148905	0.0670753	0.457521	-0.0199159	-0.0659437	0.026112	0.396191	-0.0343925	-0.0847081	0.0159231	0.18019	-0.117735	-0.242617	0.0071481	0.064617	-0.145606	-0.260136	-0.0310759	0.012743	-0.053572	-0.248288	0.141144	0.589517	-0.178104	-0.379791	0.0235832	0.0834501	-0.0079821	-0.197731	0.181767	0.934251	0.00236402	-0.201295	0.206023	0.981838	0.0514479	-0.212435	0.315331	0.70221	-0.170769	-0.352172	0.0106334	0.0650095	-0.199896	-0.399761	-3.09838e-05	0.0499645	-0.0415775	-0.24497	0.161815	0.688515	-0.109979	-0.336263	0.116306	0.340597	0.126223	-0.199124	0.45157	0.446801	-0.135939	-0.270549	-0.00132957	0.0477822	-0.110067	-0.222313	0.00217859	0.0546102	0.0806258	0.0298	0.131452	0.00189727	0.0087216	-0.0389908	0.056434	0.719995	-0.0729139	-0.28534	0.139512	0.500857	-0.152907	-0.398606	0.0927926	0.222371	0.07759	-0.0745665	0.229746	0.317342	0.0129502	-0.138872	0.164773	0.867143	-0.145204	-0.302641	0.0122331	0.0706304	0.0331486	-0.122828	0.189125	0.676828
5,6-dihydrothymine	Nucleotide	Pyrimidine Metabolism, Thymine containing	-0.00356657	-0.11237	0.105237	0.948745	0.10961	0.0634304	0.155789	3.48092e-06	0.0159263	-0.0358756	0.0677283	0.54655	0.0558045	-0.072832	0.184441	0.394954	0.0353858	-0.0825867	0.153358	0.556395	0.0222088	-0.176076	0.220494	0.826142	-0.108762	-0.314146	0.0966227	0.299112	0.00507019	-0.188158	0.198298	0.95896	0.00761179	-0.199781	0.215004	0.94262	-0.103341	-0.372061	0.16538	0.450782	-0.157536	-0.341113	0.0260415	0.0925339	-0.167862	-0.370122	0.0343992	0.103756	-0.164933	-0.370763	0.0408975	0.116219	-0.195212	-0.424209	0.0337849	0.0947103	-0.118134	-0.44738	0.211113	0.481695	-0.0827054	-0.218125	0.0527144	0.231133	-0.0139149	-0.126836	0.0990061	0.809046	-0.0241351	-0.0757025	0.0274323	0.358713	-0.0193173	-0.0673515	0.0287168	0.430354	0.0618054	-0.150233	0.273844	0.567564	-0.0571265	-0.302378	0.188125	0.647799	0.155664	0.00381048	0.307518	0.0445287	0.173286	0.0217649	0.324806	0.0250227	0.00477683	-0.152347	0.161901	0.952455	0.107918	-0.0477483	0.263585	0.174073
5,6-dihydrouracil	Nucleotide	Pyrimidine Metabolism, Uracil containing	0.143268	0.0331775	0.253359	0.0107832	0.163016	0.116598	0.209434	7.89255e-12	-0.0544749	-0.106441	-0.00250881	0.0399317	0.0230201	-0.105989	0.152029	0.72639	-0.0536696	-0.171983	0.0646441	0.373737	0.0222498	-0.175622	0.220122	0.825469	-0.001989	-0.206946	0.202968	0.984816	-0.0244276	-0.217253	0.168398	0.803797	0.173807	-0.0331537	0.380768	0.0997071	0.0683579	-0.199803	0.336519	0.617149	-0.109364	-0.294708	0.0759797	0.247305	-0.0937983	-0.298006	0.110409	0.367766	-0.00921377	-0.217025	0.198597	0.930713	0.0391531	-0.192048	0.270354	0.739819	0.21815	-0.114265	0.550565	0.198216	-0.150097	-0.288168	-0.0120254	0.0331347	-0.0524984	-0.16763	0.0626337	0.371259	0.0918571	0.0395206	0.144194	0.00059249	0.0262863	-0.0222845	0.0748572	0.288624	0.0088871	-0.207587	0.225361	0.935826	-0.116111	-0.366493	0.134271	0.363151	0.0577033	-0.0997127	0.215119	0.472228	0.0375344	-0.119536	0.194605	0.639319	-0.0922145	-0.255094	0.0706647	0.266944	0.0033933	-0.157975	0.164762	0.967103
5,6-dihydrouridine	Nucleotide	Pyrimidine Metabolism, Uracil containing	0.182473	0.0722614	0.292685	0.00118734	0.183458	0.137152	0.229765	1.33174e-14	-0.0859488	-0.138192	-0.0337053	0.00127796	-0.123221	-0.25312	0.00667855	0.0629839	-0.226507	-0.345637	-0.107376	0.000198552	0.0412508	-0.159325	0.241826	0.686715	-0.0290242	-0.236781	0.178732	0.784108	0.109982	-0.0854774	0.305442	0.269904	0.196802	-0.0129858	0.40659	0.0659488	0.280717	0.00889314	0.552542	0.0429693	0.0405065	-0.145399	0.226412	0.669175	0.0699005	-0.134925	0.274726	0.503366	0.217342	0.00890205	0.425783	0.040996	0.139036	-0.0928647	0.370938	0.239787	0.43591	0.102488	0.769333	0.0104249	-0.117692	-0.254943	0.0195584	0.0927783	-0.191047	-0.305495	-0.0765992	0.00108148	0.128867	0.0755125	0.182221	2.38009e-06	-0.00444029	-0.0531575	0.0442769	0.858143	-0.204944	-0.421221	0.0113327	0.0632557	-0.317474	-0.567628	-0.0673201	0.0129039	-0.103974	-0.258888	0.0509395	0.188191	-0.242285	-0.396859	-0.0877112	0.00214612	-0.265083	-0.425373	-0.104793	0.00120501	-0.248319	-0.407122	-0.0895151	0.00219935
5alpha-androstan-3alpha,17beta-diol monosulfate (1)	Lipid	Androgenic Steroids	0.0957907	-0.00804229	0.199624	0.0705589	0.0644108	0.020143	0.108679	0.0043715	0.0231977	-0.0260556	0.0724509	0.355702	0.0097811	-0.111594	0.131156	0.874427	-0.00645338	-0.117766	0.104859	0.909479	0.107162	-0.0820293	0.296354	0.266737	0.173031	-0.0229339	0.368997	0.0834853	0.186734	0.0023675	0.3711	0.0471331	0.0939785	-0.103903	0.29186	0.351721	0.247796	-0.00860074	0.504193	0.0581864	0.138258	-0.0371138	0.313629	0.122224	0.141752	-0.0514681	0.334972	0.150361	0.0844068	-0.112223	0.281037	0.399937	0.142817	-0.0759439	0.361579	0.200557	0.166105	-0.148424	0.480635	0.300441	0.0165175	-0.113355	0.14639	0.803041	0.0124599	-0.0958354	0.120755	0.821489	0.0171205	-0.0326938	0.0669348	0.500295	0.0649585	0.0190856	0.110831	0.0055396	0.12632	-0.0728165	0.325456	0.213582	0.255453	0.0251243	0.485782	0.0297484	0.0149866	-0.130249	0.160222	0.839624	-0.0802803	-0.225197	0.0646362	0.277363	-0.134221	-0.284496	0.016055	0.079981	-0.229174	-0.378055	-0.0802919	0.00257573
5alpha-androstan-3beta,17alpha-diol disulfate	Lipid	Androgenic Steroids	-0.0423593	-0.146272	0.061553	0.424094	-0.0636353	-0.107914	-0.0193567	0.00487601	0.102876	0.0537428	0.15201	4.22496e-05	0.116687	-0.0046921	0.238067	0.0595268	0.182164	0.0708464	0.293481	0.00135431	0.086665	-0.101435	0.274765	0.366289	0.135186	-0.0596488	0.330021	0.173724	-0.0245159	-0.207819	0.158787	0.7931	0.0184914	-0.178249	0.215231	0.853761	0.00288267	-0.252035	0.257801	0.982307	0.0352724	-0.139624	0.210169	0.692481	-0.0034565	-0.196153	0.18924	0.971939	-0.111261	-0.307358	0.084836	0.26594	-0.111028	-0.329196	0.107141	0.318349	-0.113683	-0.42736	0.199995	0.477286	-0.0559309	-0.185691	0.073829	0.397997	0.115657	0.00745569	0.223859	0.0361847	-0.070355	-0.120214	-0.0204963	0.00571361	-0.0549746	-0.100702	-0.00924724	0.0184862	0.0348215	-0.168021	0.237664	0.736359	0.0673234	-0.167293	0.301939	0.5736	0.0705233	-0.076344	0.217391	0.346391	0.19858	0.0520348	0.345125	0.00794341	0.149274	-0.00269035	0.301238	0.0541907	0.0888166	-0.0617381	0.239371	0.247383
5alpha-androstan-3beta,17beta-diol disulfate	Lipid	Androgenic Steroids	0.114686	0.026553	0.202819	0.0107881	0.023755	-0.0139353	0.0614453	0.216564	0.0344033	-0.00771972	0.0765263	0.109351	0.0773744	-0.0263239	0.181073	0.143521	0.102206	0.00710455	0.197308	0.0351877	0.108036	-0.0522921	0.268365	0.186457	0.0723083	-0.0937605	0.238377	0.393218	0.073658	-0.0825813	0.229897	0.355261	0.0833213	-0.0843711	0.251014	0.329919	0.206425	-0.0108555	0.423706	0.062582	0.0551337	-0.0936871	0.203954	0.467557	-0.0272939	-0.191261	0.136673	0.744097	-0.0266289	-0.193489	0.140232	0.754314	-0.11517	-0.300811	0.0704717	0.223849	-0.0869619	-0.353873	0.179949	0.522892	-0.0363297	-0.146456	0.0737963	0.517693	0.0603778	-0.0314518	0.152207	0.197366	0.0385828	-0.00349881	0.0806644	0.0723032	0.0528197	0.0138707	0.0917686	0.00789065	0.245622	0.0816147	0.40963	0.0033584	0.750225	0.560527	0.939922	1.62257e-14	-0.0640869	-0.186134	0.0579606	0.303171	-0.0899687	-0.211748	0.0318109	0.147501	-0.184617	-0.3109	-0.0583338	0.00419362	-0.279724	-0.404835	-0.154612	1.23807e-05
5alpha-androstan-3beta,17beta-diol monosulfate (2)	Lipid	Androgenic Steroids	0.245046	0.149181	0.34091	5.89208e-07	0.0278413	-0.0133719	0.0690545	0.185356	0.0239569	-0.0212948	0.0692086	0.299215	0.00634437	-0.105575	0.118263	0.911482	-0.0223211	-0.124962	0.0803196	0.669766	0.0231284	-0.150724	0.196981	0.794175	0.173472	-0.00660576	0.353549	0.0590063	0.0674007	-0.102018	0.236819	0.435316	0.0970472	-0.0847907	0.278885	0.295342	0.164791	-0.0708177	0.400401	0.170293	0.13533	-0.0274823	0.298141	0.103227	0.161692	-0.01769	0.341074	0.0772509	0.021622	-0.160926	0.20417	0.816323	0.11849	-0.0846046	0.321584	0.252662	0.292832	0.000828052	0.584836	0.0493546	-0.0236453	-0.144399	0.0971081	0.700977	0.0139066	-0.0867848	0.114598	0.786511	0.049465	0.00360054	0.0953295	0.0345503	0.0478063	0.00519911	0.0904136	0.0278915	0.218578	0.0358463	0.401309	0.0190895	0.545948	0.334594	0.757302	4.56268e-07	-0.0851172	-0.218728	0.0484939	0.211636	-0.0518001	-0.185118	0.0815178	0.446087	-0.250362	-0.38861	-0.112114	0.000393827	-0.240478	-0.377444	-0.103512	0.0005891
5alpha-pregnan-3beta,20alpha-diol disulfate	Lipid	Progestin Steroids	0.0839349	-0.0226284	0.190498	0.122565	-0.0238339	-0.0693624	0.0216946	0.304683	-0.016973	-0.0677377	0.0337917	0.512026	0.0846497	-0.0397531	0.209052	0.18218	-0.0700824	-0.184172	0.0440073	0.228437	0.200275	0.00725784	0.393293	0.0419948	0.19366	-0.00626863	0.393588	0.0576199	0.216149	0.0280542	0.404243	0.0243305	0.247853	0.0459703	0.449736	0.0161482	0.333862	0.0722802	0.595444	0.0123976	0.109637	-0.0695409	0.288816	0.230255	0.160025	-0.0373897	0.357439	0.112047	-0.00150491	-0.202403	0.199393	0.988279	0.0651351	-0.158375	0.288645	0.567685	0.199999	-0.121359	0.521356	0.222384	-0.0700103	-0.202854	0.0628331	0.301438	0.010008	-0.100765	0.120781	0.85937	0.0204432	-0.0305165	0.071403	0.431443	0.0207892	-0.0263273	0.0679057	0.386938	0.115459	-0.0911445	0.322062	0.27316	0.189542	-0.0494228	0.428508	0.119949	-0.15564	-0.304348	-0.00693161	0.0402479	-0.145092	-0.293474	0.00328955	0.055293	-0.207391	-0.36126	-0.0535225	0.00828253	-0.238558	-0.390999	-0.086116	0.00218183
5alpha-pregnan-3beta,20alpha-diol monosulfate (2)	Lipid	Progestin Steroids	0.04653	-0.0631674	0.156228	0.405561	-0.106417	-0.152995	-0.0598377	7.91754e-06	-0.0413337	-0.0940518	0.0113844	0.12427	0.0144069	-0.114066	0.14288	0.825936	-0.0910579	-0.20888	0.0267643	0.129747	0.0410103	-0.158298	0.240319	0.68657	0.133912	-0.0725328	0.340357	0.203452	0.0418188	-0.152407	0.236044	0.672852	0.0795827	-0.12888	0.288046	0.454093	0.148639	-0.121469	0.418747	0.280589	0.0615536	-0.123211	0.246318	0.513575	0.172586	-0.0309826	0.376155	0.096528	-0.000964988	-0.208126	0.206196	0.992711	0.114602	-0.115876	0.34508	0.329572	0.27518	-0.0561953	0.606556	0.103552	0.0205411	-0.116379	0.157461	0.768604	0.0669115	-0.0472609	0.181084	0.250523	-0.0222256	-0.0741759	0.0297248	0.401473	-0.0352712	-0.0836897	0.0131474	0.153253	0.235406	0.0247877	0.446024	0.0285046	-0.0927163	-0.336325	0.150892	0.455439	-0.0400762	-0.195525	0.115373	0.613135	-0.0541289	-0.209237	0.100979	0.493742	-0.0515852	-0.212429	0.109259	0.529377	-0.042222	-0.201574	0.11713	0.603324
5alpha-pregnan-3beta,20beta-diol monosulfate (1)	Lipid	Progestin Steroids	-0.173811	-0.283154	-0.0644682	0.00185249	-0.066094	-0.112797	-0.0193912	0.00556781	-0.0159799	-0.0693427	0.0373828	0.557018	0.0534551	-0.0753615	0.182272	0.415804	-0.0704809	-0.188619	0.0476567	0.242099	0.107448	-0.0925785	0.307474	0.292218	0.195725	-0.0114631	0.402913	0.0640773	0.0823926	-0.112532	0.277317	0.407186	0.213571	0.00435794	0.422785	0.0454203	0.247214	-0.023866	0.518294	0.0738431	0.038079	-0.146482	0.222641	0.685772	0.139198	-0.0641475	0.342543	0.179573	0.00651211	-0.200422	0.213446	0.950791	0.0981345	-0.13209	0.32836	0.403252	0.343456	0.0124436	0.674468	0.0419963	0.066705	-0.0702339	0.203644	0.339505	0.0275571	-0.0866307	0.141745	0.636031	-0.0391778	-0.0914618	0.0131063	0.141806	0.0133728	-0.0350322	0.0617777	0.587987	0.131408	-0.0799151	0.342731	0.222741	-0.0385335	-0.282958	0.205891	0.757178	-0.0790966	-0.232975	0.0747817	0.313482	-0.0950101	-0.248551	0.0585304	0.225015	-0.161173	-0.320391	-0.00195395	0.0472575	-0.164926	-0.322667	-0.00718399	0.0404521
6-bromotryptophan	Amino Acid	Tryptophan Metabolism	-0.0421223	-0.151477	0.0672326	0.450061	-0.00636039	-0.0530649	0.0403442	0.789423	0.0530069	0.00134708	0.104667	0.0443252	0.0508449	-0.0758966	0.177586	0.431478	0.192052	0.075818	0.308287	0.00121581	-0.0122861	-0.210571	0.185999	0.903284	-0.102058	-0.307442	0.103326	0.329876	-0.116264	-0.309492	0.0769632	0.238102	0.00565228	-0.20174	0.213044	0.957375	-0.199215	-0.467935	0.0695047	0.146113	0.0769331	-0.106959	0.260825	0.412016	0.037303	-0.165304	0.23991	0.718059	-0.102052	-0.308234	0.104131	0.331793	-0.0876093	-0.316999	0.14178	0.453908	-0.0930376	-0.422848	0.236773	0.580141	0.0589363	-0.0764622	0.194335	0.393366	-0.0387001	-0.151603	0.0742033	0.501482	-0.0833197	-0.136052	-0.0305871	0.00197734	0.0099375	-0.0383146	0.0581896	0.686308	0.177518	-0.0349107	0.389947	0.101382	-0.0565813	-0.302285	0.189122	0.651535	0.117328	-0.0372873	0.271943	0.136829	0.146245	-0.00803107	0.30052	0.0631609	0.172694	0.0127131	0.332675	0.0343883	0.117134	-0.0413634	0.275631	0.147368
6-hydroxyindole sulfate	Xenobiotics	Chemical	0.212057	0.101721	0.322394	0.000169059	0.0667499	0.019596	0.113904	0.0055554	0.0262909	-0.0254612	0.078043	0.319165	0.0219571	-0.108291	0.152205	0.740949	0.0476824	-0.0717682	0.167133	0.433765	-0.0966258	-0.297575	0.104323	0.345748	-0.0303021	-0.238446	0.177842	0.775261	-0.119003	-0.314827	0.0768205	0.233449	-0.0130984	-0.223277	0.19708	0.902727	-0.155833	-0.428164	0.116497	0.261874	0.0293177	-0.15724	0.215875	0.757946	-0.0516998	-0.257244	0.153845	0.621843	-0.0489498	-0.258122	0.160222	0.6463	-0.193185	-0.4259	0.0395299	0.103669	0.0437614	-0.290831	0.378354	0.797576	0.0839861	-0.0534959	0.221468	0.231015	-0.0508801	-0.165521	0.0637605	0.384149	-0.0435563	-0.0967685	0.00965592	0.108565	-0.0639038	-0.11266	-0.0151471	0.0102337	-0.110157	-0.324714	0.1044	0.314044	-0.345441	-0.593606	-0.0972761	0.0064003	0.0903631	-0.0660935	0.24682	0.25743	-0.00460212	-0.160715	0.151511	0.953895	-0.04288	-0.204767	0.119007	0.603439	-0.0279776	-0.188362	0.132407	0.732267
6-oxopiperidine-2-carboxylate	Amino Acid	Lysine Metabolism	0.146026	0.0362148	0.255837	0.00918113	0.055624	0.00871139	0.102537	0.020158	-0.0811449	-0.132404	-0.0298861	0.00193728	-0.072985	-0.202152	0.0561822	0.267903	-0.209798	-0.328257	-0.0913386	0.00052655	0.166194	-0.0327866	0.365174	0.101567	0.134072	-0.0720327	0.340176	0.20217	0.238137	0.0442321	0.432043	0.0161133	0.309585	0.101465	0.517704	0.00357462	0.348137	0.0784742	0.617799	0.0114276	0.162141	-0.0218967	0.346179	0.0841702	0.326006	0.123238	0.528775	0.00164171	0.410871	0.204524	0.617218	9.77268e-05	0.231954	0.00238205	0.461526	0.0476723	0.3873	0.0572267	0.717373	0.0214885	-0.0243523	-0.162248	0.113544	0.729103	-0.131442	-0.246427	-0.0164561	0.0250863	0.0429314	-0.00989669	0.0957594	0.111123	0.000926744	-0.0476686	0.0495221	0.970167	-0.0674842	-0.281369	0.146401	0.536067	-0.375848	-0.623236	-0.128461	0.00292866	0.101033	-0.0554258	0.257492	0.205469	0.050842	-0.105273	0.206958	0.523037	0.120233	-0.0416558	0.282122	0.145374	-0.0153624	-0.17575	0.145025	0.850993
7-HOCA	Lipid	Sterol	-0.134462	-0.243436	-0.0254887	0.0156192	0.114739	0.0684601	0.161019	1.26296e-06	-0.0356035	-0.0872358	0.0160288	0.176385	-0.0399845	-0.169027	0.0890577	0.543434	-0.0797929	-0.198137	0.0385515	0.186197	0.106442	-0.0918203	0.304704	0.292482	0.0418437	-0.163517	0.247204	0.689465	0.0690157	-0.12419	0.262221	0.483625	0.113945	-0.0934231	0.321314	0.281299	0.0833048	-0.185385	0.351994	0.543193	0.10788	-0.0761933	0.291952	0.250516	0.0855531	-0.117254	0.28836	0.408134	0.146329	-0.0600571	0.352714	0.164525	0.266084	0.0364686	0.495699	0.0231579	0.281081	-0.0490546	0.611216	0.0951192	-0.127711	-0.263292	0.0078694	0.0648454	-0.109742	-0.222797	0.00331317	0.0570943	0.135386	0.082558	0.188215	5.62484e-07	0.0498342	0.00182984	0.0978385	0.0418926	-0.00446482	-0.217253	0.208324	0.967175	0.0407094	-0.20541	0.286828	0.745636	-0.191331	-0.344029	-0.0386329	0.0140911	-0.136088	-0.288451	0.0162755	0.0799753	-0.178769	-0.336767	-0.0207713	0.0266074	-0.0924845	-0.249017	0.0640476	0.246659
7-methylguanine	Nucleotide	Purine Metabolism, Guanine containing	0.186005	0.0806226	0.291387	0.000549505	0.157765	0.113308	0.202222	4.80799e-12	-0.0735749	-0.124011	-0.023139	0.00427576	-0.0215123	-0.145824	0.1028	0.734334	-0.142844	-0.256851	-0.0288377	0.0140919	0.0577706	-0.133499	0.24904	0.553652	0.0743196	-0.123798	0.272437	0.461969	0.175743	-0.0106484	0.362135	0.064586	0.147635	-0.0524195	0.34769	0.147956	0.303231	0.0440181	0.562444	0.0218883	0.0965728	-0.0815684	0.274714	0.287807	0.0768833	-0.119388	0.273155	0.442417	0.191534	-0.00820086	0.39127	0.060166	0.168301	-0.053915	0.390517	0.137601	0.34287	0.0233731	0.662367	0.0354511	-0.126666	-0.257498	0.00416695	0.0577477	-0.18865	-0.297746	-0.0795542	0.000710868	0.120099	0.0697035	0.170495	3.22754e-06	0.108897	0.0624448	0.15535	4.57903e-06	-0.0695786	-0.275436	0.136279	0.507429	0.0679418	-0.170161	0.306044	0.575745	-0.18953	-0.336056	-0.0430045	0.0112737	-0.177526	-0.323731	-0.031322	0.0173538	-0.363033	-0.514644	-0.211422	2.88509e-06	-0.308063	-0.458268	-0.157859	6.03382e-05
7-methylxanthine	Xenobiotics	Xanthine Metabolism	-0.0303477	-0.141013	0.0803181	0.590747	-0.0503507	-0.0975345	-0.00316684	0.0364967	0.0200619	-0.0323236	0.0724475	0.452642	-0.110919	-0.241513	0.0196746	0.0959212	-0.028705	-0.148472	0.0910624	0.638348	-0.118506	-0.318536	0.0815236	0.245395	-0.0961324	-0.303324	0.111059	0.362928	-0.213735	-0.408663	-0.0188069	0.0316495	-0.116218	-0.325435	0.0929993	0.276075	-0.183644	-0.454729	0.0874406	0.184118	-0.123243	-0.309754	0.0632674	0.195141	-0.120902	-0.326395	0.0845907	0.248676	-0.17647	-0.385589	0.0326494	0.0980818	-0.157313	-0.389969	0.0753437	0.184956	-0.0378446	-0.372352	0.296663	0.82442	0.0611714	-0.0774386	0.199781	0.386836	-0.017422	-0.133003	0.0981592	0.767537	0.0303476	-0.0220666	0.0827617	0.256235	0.0143351	-0.0345071	0.0631774	0.564926	0.0350123	-0.179565	0.24959	0.74896	-0.173565	-0.421754	0.0746234	0.170336	-0.0466943	-0.203049	0.10966	0.558093	0.0466276	-0.109384	0.202639	0.557791	-0.0041379	-0.165919	0.157643	0.959993	-0.0385436	-0.198824	0.121737	0.637203
8-hydroxyoctanoate	Lipid	Fatty Acid, Monohydroxy	0.0892882	-0.0155633	0.19414	0.0950584	0.0234567	-0.0212935	0.0682069	0.304059	-0.0224506	-0.0723646	0.0274634	0.377766	0.00560619	-0.117989	0.129201	0.929118	-0.0883857	-0.201734	0.024963	0.126347	-0.070314	-0.261004	0.120376	0.469635	-0.110913	-0.30843	0.0866044	0.270883	-0.00522761	-0.191054	0.180599	0.956004	-0.0399175	-0.239366	0.159531	0.694699	-0.0355259	-0.293953	0.222902	0.787476	-0.0187991	-0.195402	0.157804	0.834643	-0.0421282	-0.236705	0.152449	0.671142	0.0490449	-0.148966	0.247056	0.62717	0.0568411	-0.163457	0.277139	0.612875	0.197394	-0.119345	0.514132	0.221753	-0.0576122	-0.18814	0.0729151	0.386771	-0.128317	-0.237158	-0.0194752	0.0208798	0.0506171	-4.47746e-05	0.101279	0.0502025	0.0333374	-0.0130781	0.0797528	0.159101	-0.167236	-0.370957	0.0364848	0.107551	-0.0351953	-0.270827	0.200436	0.769566	-0.0332353	-0.180282	0.113811	0.657576	0.0175028	-0.129221	0.164226	0.81502	-0.18993	-0.34208	-0.0377806	0.0144547	-0.118653	-0.269391	0.0320853	0.122793
8-methoxykynurenate	Amino Acid	Tryptophan Metabolism	0.355894	0.248355	0.463432	1.11103e-10	0.206721	0.161307	0.252135	1.08324e-18	-0.116142	-0.167095	-0.0651894	8.37198e-06	-0.144805	-0.27114	-0.0184698	0.0246981	-0.272608	-0.38847	-0.156746	4.23777e-06	0.151651	-0.0444279	0.34773	0.129461	0.186263	-0.0168363	0.389363	0.0722315	0.328368	0.13729	0.519446	0.000767224	0.429638	0.224553	0.634723	4.16968e-05	0.322147	0.0564157	0.587878	0.017529	0.116197	-0.0663467	0.29874	0.212025	0.2469	0.0457777	0.448021	0.0161551	0.341526	0.136855	0.546197	0.00108595	0.144464	-0.0832434	0.372172	0.213546	0.302349	-0.025043	0.629742	0.0702662	-0.0157576	-0.151471	0.119956	0.81988	-0.123797	-0.236963	-0.0106316	0.0320445	0.00679621	-0.045998	0.0595904	0.800671	0.176559	0.129204	0.223914	3.99662e-13	0.105614	-0.105279	0.316507	0.326085	0.238137	-0.00578962	0.482064	0.0556836	-0.139171	-0.292888	0.0145451	0.0759451	-0.219237	-0.372616	-0.0658576	0.00511598	-0.277462	-0.436513	-0.118411	0.000638737	-0.394175	-0.551751	-0.2366	1.0277e-06
9-hydroxystearate	Lipid	Fatty Acid, Monohydroxy	-0.0148948	-0.119877	0.0900869	0.780835	0.0966239	0.0520305	0.141217	2.25395e-05	-0.0629725	-0.112302	-0.0136433	0.0123836	-0.0774713	-0.200049	0.0451064	0.215283	-0.16983	-0.282246	-0.0574144	0.00308879	-0.0554687	-0.245049	0.134112	0.566125	-0.0305902	-0.226958	0.165778	0.759987	0.0951708	-0.0895742	0.279916	0.312446	0.129578	-0.0687093	0.327866	0.200109	0.304918	0.0479948	0.561842	0.0200431	0.0876353	-0.0882286	0.263499	0.328526	0.157167	-0.0365956	0.35093	0.111814	0.204645	0.0074629	0.401827	0.0419459	0.337401	0.118025	0.556777	0.00259414	0.54812	0.232707	0.863533	0.000668562	-0.138102	-0.268315	-0.00788934	0.0376572	-0.133487	-0.242066	-0.0249079	0.0160018	0.13368	0.0844176	0.182943	1.18797e-07	0.149972	0.104086	0.195857	1.86955e-10	-0.0471334	-0.246767	0.1525	0.643337	0.35094	0.120036	0.581844	0.00291775	-0.124118	-0.270291	0.022055	0.0960047	-0.23056	-0.376412	-0.0847076	0.00196638	-0.289402	-0.440648	-0.138156	0.000181221	-0.30449	-0.454333	-0.154647	7.04623e-05
acetylcarnitine (C2)	Lipid	Fatty Acid Metabolism (Acyl Carnitine)	0.216499	0.107112	0.325886	0.000107545	0.113574	0.0670028	0.160146	1.8725e-06	-0.0163754	-0.0689443	0.0361936	0.541271	0.0529396	-0.0762712	0.18215	0.421733	-0.0507694	-0.169269	0.0677298	0.40084	0.276788	0.0774383	0.476139	0.00653129	0.15043	-0.0560572	0.356918	0.153215	0.290932	0.0966663	0.485198	0.00335589	0.171322	-0.0371849	0.379828	0.107238	0.385704	0.115541	0.655868	0.00516625	-0.0940045	-0.279186	0.0911765	0.319561	0.030751	-0.173277	0.234779	0.767561	-0.04059	-0.248218	0.167038	0.701448	0.0638763	-0.167121	0.294874	0.587642	0.0023578	-0.329765	0.334481	0.988892	0.00667727	-0.130327	0.143682	0.923856	-0.029163	-0.143406	0.0850797	0.616658	0.0631905	0.0101646	0.116216	0.0195438	0.0646003	0.0161316	0.113069	0.00902361	0.106651	-0.105482	0.318784	0.324194	0.360046	0.114685	0.605407	0.00405463	-0.166669	-0.321591	-0.0117473	0.0349992	-0.313171	-0.467753	-0.158589	7.40825e-05	-0.255914	-0.416213	-0.0956155	0.00177251	-0.343521	-0.502332	-0.184709	2.34228e-05
acisoga	Amino Acid	Polyamine Metabolism	0.217542	0.107293	0.327792	0.000112845	0.120707	0.0738216	0.167593	4.89786e-07	-0.018686	-0.0710438	0.0336719	0.483997	-0.0642535	-0.194853	0.0663462	0.334691	-0.0771515	-0.196924	0.0426213	0.20661	0.0337039	-0.167464	0.234872	0.742487	0.00429482	-0.204076	0.212665	0.967757	-0.0232547	-0.219292	0.172783	0.816047	-0.0361766	-0.246584	0.174231	0.735982	0.218716	-0.0539113	0.491344	0.115785	0.121443	-0.0650474	0.307934	0.201692	0.16177	-0.0437016	0.367241	0.122727	0.126453	-0.0826435	0.33555	0.23573	0.136719	-0.0959122	0.369351	0.249194	0.423264	0.0887913	0.757736	0.0131591	-0.0716842	-0.210027	0.0666591	0.309628	-0.0124965	-0.127855	0.102862	0.831765	0.0825176	0.0290352	0.136	0.00251837	0.00722155	-0.0416739	0.056117	0.772097	0.0532342	-0.158539	0.265007	0.622019	0.185807	-0.0591375	0.430752	0.136966	-0.140461	-0.294812	0.0138897	0.0744578	-0.0984677	-0.25248	0.0555444	0.209993	-0.261974	-0.421682	-0.102267	0.00132051	-0.237694	-0.395921	-0.0794683	0.00326151
aconitate [cis or trans]	Energy	TCA Cycle	0.371684	0.267382	0.475986	3.92946e-12	0.205804	0.161723	0.249885	1.46282e-19	-0.0573313	-0.106478	-0.00818481	0.0222637	-0.0430666	-0.167069	0.0809362	0.495838	-0.188048	-0.301771	-0.0743249	0.00120524	0.108618	-0.0832721	0.300508	0.267058	0.124086	-0.0746736	0.322847	0.220934	0.228384	0.0413878	0.415379	0.0167078	0.198921	-0.00178258	0.399624	0.0520674	0.24229	-0.0177638	0.502343	0.0678166	0.0536594	-0.124654	0.231973	0.555119	0.125041	-0.0714205	0.321502	0.212081	0.079529	-0.120399	0.279457	0.435381	0.15096	-0.0714712	0.373391	0.183323	0.314058	-0.00574855	0.633864	0.0542579	-0.122692	-0.254401	0.0090163	0.0678608	-0.171195	-0.281021	-0.0613682	0.00226829	0.0289578	-0.0222145	0.0801302	0.267152	0.110101	0.0638128	0.15639	3.32123e-06	-0.121003	-0.322214	0.0802086	0.238332	-0.257583	-0.490312	-0.0248541	0.0300863	-0.126999	-0.274778	0.0207796	0.0920554	-0.171486	-0.318941	-0.0240317	0.0226747	-0.195322	-0.34823	-0.0424142	0.0123284	-0.207721	-0.35921	-0.0562314	0.00723233
adenine	Nucleotide	Purine Metabolism, Adenine containing	0.256079	0.146618	0.36554	4.78672e-06	0.150345	0.103857	0.196834	2.86968e-10	-0.084699	-0.129631	-0.0397666	0.000225586	0.0329571	-0.0957893	0.161704	0.615671	-0.139713	-0.257786	-0.0216397	0.0204151	-0.0712883	-0.271993	0.129417	0.486107	-0.0922605	-0.300152	0.115631	0.384176	0.0384141	-0.157172	0.234	0.700116	0.0654084	-0.144515	0.275332	0.541191	0.251716	-0.0202841	0.523716	0.0696847	0.0302764	-0.155325	0.215878	0.749048	0.0372685	-0.167223	0.24176	0.720795	0.0668435	-0.141256	0.274943	0.528777	0.0958849	-0.135637	0.327407	0.416737	0.177512	-0.155365	0.510389	0.295746	-0.0942053	-0.232018	0.0436075	0.180184	-0.170605	-0.285521	-0.0556885	0.00364021	0.0505871	0.0054586	0.0957157	0.0280459	0.0451912	-0.00345809	0.0938406	0.0686395	-0.190447	-0.372823	-0.00807013	0.0407004	-0.217793	-0.428736	-0.00684891	0.0430205	-0.073157	-0.229863	0.0835485	0.359949	-0.222812	-0.379174	-0.0664504	0.00525382	-0.156927	-0.319072	0.00521658	0.0578299	-0.2664	-0.42704	-0.10576	0.00116767
adipoylcarnitine (C6-DC)	Lipid	Fatty Acid Metabolism (Acyl Carnitine)	0.400122	0.292356	0.507888	4.96401e-13	0.201349	0.155642	0.247057	1.2561e-17	-0.0442222	-0.0960018	0.00755742	0.0940924	-0.00458785	-0.132297	0.123122	0.943835	-0.201018	-0.31814	-0.0838953	0.000779218	0.0992619	-0.0987266	0.29725	0.325577	0.113266	-0.091811	0.318343	0.278831	0.256945	0.0640058	0.449883	0.00908114	0.234611	0.0275284	0.441693	0.0264091	0.339019	0.0707008	0.607338	0.0133034	-0.0590354	-0.243385	0.125314	0.530025	0.0330179	-0.170094	0.23613	0.749889	0.0446576	-0.162039	0.251354	0.671796	0.0560504	-0.17391	0.286011	0.63267	0.120774	-0.209857	0.451406	0.473812	-0.0907881	-0.226902	0.045326	0.190971	-0.150695	-0.264195	-0.0371955	0.00929149	0.058827	0.00565261	0.112001	0.0301604	-0.00185464	-0.0500971	0.0463878	0.939904	-0.0912457	-0.305893	0.123401	0.404491	-0.271333	-0.519602	-0.0230639	0.0322123	-0.131517	-0.285679	0.0226453	0.0944545	-0.247616	-0.401439	-0.0937921	0.00162277	-0.19658	-0.356093	-0.0370683	0.0157516	-0.401204	-0.559237	-0.243172	7.10673e-07
adrenate (22:4n6)	Lipid	Long Chain Polyunsaturated Fatty Acid (n3 and n6)	0.328681	0.219413	0.437949	4.3699e-09	0.208718	0.16264	0.254797	1.58047e-18	-0.0694467	-0.12146	-0.0174335	0.00890797	-0.12547	-0.253486	0.00254592	0.054728	-0.257545	-0.374948	-0.140142	1.78691e-05	-0.0967752	-0.295723	0.102172	0.340173	0.141226	-0.0648443	0.347296	0.179065	0.143805	-0.0500678	0.337679	0.145895	0.153308	-0.0547775	0.361393	0.148627	0.376055	0.106437	0.645672	0.00629158	0.0962989	-0.0888016	0.281399	0.307685	0.266542	0.0626029	0.470481	0.0104493	0.263022	0.055484	0.47056	0.0130242	0.379569	0.148672	0.610467	0.00128684	0.319543	-0.0124361	0.651521	0.0592114	-0.0754419	-0.212668	0.0617846	0.281059	-0.158352	-0.27278	-0.0439244	0.00671002	0.0513466	-0.00191291	0.104606	0.0588033	0.180856	0.133081	0.228631	1.7689e-13	-0.0375481	-0.255816	0.180719	0.735826	0.256725	0.00426874	0.509182	0.0462549	-0.124978	-0.27968	0.0297241	0.113253	-0.244323	-0.398685	-0.08996	0.00194058	-0.273648	-0.433719	-0.113577	0.000818453	-0.369062	-0.527649	-0.210476	5.40913e-06
alanine	Amino Acid	Alanine and Aspartate Metabolism	0.355276	0.246622	0.463929	1.83404e-10	0.196061	0.150069	0.242053	1.26278e-16	-0.0267318	-0.0786847	0.0252212	0.312995	0.00634931	-0.122597	0.135295	0.923072	-0.079094	-0.19735	0.0391624	0.189751	0.169478	-0.0302609	0.369217	0.0962528	0.149275	-0.057615	0.356165	0.157201	0.212163	0.017518	0.406807	0.0326692	0.18841	-0.0205027	0.397323	0.0770932	0.0641507	-0.20654	0.334841	0.642113	0.0879785	-0.0971898	0.273147	0.351525	-0.0336308	-0.237645	0.170383	0.746492	0.0379066	-0.169707	0.245521	0.720307	-0.124192	-0.355174	0.10679	0.291776	0.0168509	-0.315249	0.348951	0.920737	-0.0607402	-0.197592	0.0761116	0.384132	-0.0326132	-0.146728	0.081502	0.575183	0.0163098	-0.0364457	0.0690652	0.544303	0.101252	0.0529472	0.149557	4.12194e-05	-0.125196	-0.339088	0.0886964	0.251087	-0.0244058	-0.271802	0.22299	0.846584	-0.0856848	-0.242438	0.0710679	0.283787	0.00593707	-0.150472	0.162346	0.940656	-0.118782	-0.280974	0.0434113	0.151057	-0.100312	-0.261	0.0603767	0.220947
allantoin	Nucleotide	Purine Metabolism, (Hypo)Xanthine/Inosine containing	0.0930053	-0.0150249	0.201036	0.0914855	0.0862818	0.0403072	0.132256	0.000239548	0.07059	0.018776	0.122404	0.00761409	0.0104936	-0.117692	0.138679	0.872454	0.0610289	-0.0565299	0.178588	0.308715	-0.0160101	-0.212888	0.180868	0.873293	0.115316	-0.0886106	0.319243	0.267534	-0.0650722	-0.256929	0.126785	0.505982	-0.0344971	-0.240418	0.171424	0.742509	-0.100804	-0.367617	0.16601	0.45878	0.111407	-0.0704806	0.293295	0.229787	-0.0419961	-0.242396	0.158404	0.681107	-0.0685211	-0.272457	0.135415	0.509985	-0.0761421	-0.303032	0.150748	0.510492	-0.0915383	-0.417755	0.234679	0.582141	0.0998318	-0.0353998	0.235063	0.147819	0.156355	0.0435906	0.269119	0.00660388	-0.0818051	-0.134084	-0.0295258	0.00218531	0.00167125	-0.0460721	0.0494146	0.945271	0.0297477	-0.179545	0.239041	0.780429	0.0861011	-0.155975	0.328177	0.485477	0.273186	0.119971	0.426401	0.000483482	0.205622	0.0527431	0.358501	0.00841942	0.291065	0.132533	0.449597	0.000326923	0.223327	0.0662653	0.380389	0.0053521
alpha-hydroxycaproate	Lipid	Fatty Acid, Monohydroxy	0.17805	0.0687342	0.287366	0.00142568	0.1585	0.112369	0.204631	2.16717e-11	-0.032549	-0.0842935	0.0191956	0.21744	0.0106855	-0.118114	0.139485	0.870756	-0.059087	-0.177209	0.0590346	0.326668	-0.0215717	-0.219753	0.17661	0.830967	0.0152005	-0.190076	0.220477	0.884539	0.12702	-0.0661061	0.320147	0.197222	-0.0400121	-0.247296	0.167272	0.705025	0.0180175	-0.250562	0.286597	0.895332	-0.0806421	-0.265378	0.104094	0.392018	-0.130613	-0.334151	0.0729244	0.208337	0.0207132	-0.186416	0.227842	0.844526	0.0721245	-0.158318	0.302567	0.539384	0.0974312	-0.233893	0.428756	0.564174	0.0032681	-0.1336	0.140137	0.962652	-0.230077	-0.344206	-0.115948	8.00404e-05	0.08867	0.037425	0.139915	0.000707443	0.0492642	0.000995995	0.0975324	0.0454614	-0.0676795	-0.280017	0.144658	0.531916	0.047638	-0.19796	0.293236	0.703639	-0.109667	-0.263927	0.0445925	0.163367	-0.118566	-0.272487	0.0353551	0.131001	-0.372378	-0.531991	-0.212765	5.12723e-06	-0.21765	-0.375782	-0.0595169	0.00701608
alpha-hydroxyisocaproate	Amino Acid	Leucine, Isoleucine and Valine Metabolism	0.138863	0.045209	0.232517	0.00368245	0.117829	0.0781256	0.157532	6.97002e-09	0.0108007	-0.0340411	0.0556425	0.636663	0.0639814	-0.0461958	0.174159	0.254862	-0.00713898	-0.108182	0.0939044	0.8898	0.0374865	-0.133399	0.208372	0.667057	-0.0160539	-0.193057	0.160949	0.858826	0.0280408	-0.138486	0.194567	0.741235	-0.0333678	-0.212102	0.145366	0.714281	0.035325	-0.196262	0.266912	0.764839	-0.0405528	-0.198953	0.117848	0.615638	-0.114959	-0.289481	0.059563	0.196547	-0.064867	-0.242469	0.112735	0.473866	-0.0672955	-0.264887	0.130296	0.504227	-0.0822726	-0.366365	0.201819	0.570107	0.0290313	-0.0883031	0.146366	0.627533	0.100507	0.00266667	0.198347	0.044081	-0.00228009	-0.0464872	0.041927	0.919423	0.0663393	0.0249965	0.107682	0.00167668	0.203318	0.0229168	0.383718	0.0272062	0.355653	0.146995	0.564312	0.000848429	-0.0422023	-0.17431	0.0899057	0.530999	-0.110661	-0.242479	0.0211568	0.0998246	-0.171142	-0.307835	-0.0344487	0.0141669	-0.155929	-0.291353	-0.0205036	0.0240562
alpha-hydroxyisovalerate	Amino Acid	Leucine, Isoleucine and Valine Metabolism	0.219687	0.115157	0.324217	3.93227e-05	0.112803	0.0684153	0.15719	6.83861e-07	-0.0283802	-0.0785491	0.0217888	0.267333	0.0798828	-0.0422117	0.201977	0.199571	-0.0290869	-0.14106	0.082886	0.610463	0.0170804	-0.174748	0.208909	0.861381	0.00771919	-0.190977	0.206416	0.93927	0.0480549	-0.138881	0.234991	0.614179	-0.063999	-0.264638	0.13664	0.531636	0.276195	0.0162253	0.536165	0.0373303	0.134131	-0.0429991	0.31126	0.137669	0.16328	-0.0318772	0.358437	0.100985	0.10139	-0.0972114	0.29999	0.316821	0.120876	-0.100078	0.34183	0.28343	0.30726	-0.0104226	0.624943	0.0579958	0.00879726	-0.122604	0.140198	0.895543	0.0335473	-0.0760226	0.143117	0.548241	0.105841	0.0553581	0.156323	4.13891e-05	0.133508	0.0877566	0.179258	1.22907e-08	0.231515	0.0396739	0.423357	0.0180506	0.923322	0.701431	1.14521	7.07148e-16	-0.320131	-0.46179	-0.178472	9.98283e-06	-0.34728	-0.488628	-0.205932	1.58784e-06	-0.391562	-0.538137	-0.244986	1.83615e-07	-0.524025	-0.669241	-0.378809	2.24221e-12
alpha-ketobutyrate	Amino Acid	Methionine, Cysteine, SAM and Taurine Metabolism	0.193128	0.0881577	0.298098	0.000316683	0.148829	0.104482	0.193177	6.12973e-11	0.0634464	0.0138673	0.113025	0.0121717	0.115488	-0.00615342	0.23713	0.0627549	0.197208	0.0856506	0.308766	0.000539245	0.0200749	-0.171168	0.211318	0.836901	0.0122332	-0.185857	0.210323	0.903604	-0.00916563	-0.195531	0.177199	0.923164	-0.0148953	-0.214922	0.185131	0.883892	-0.227833	-0.487009	0.0313437	0.0848591	0.0518272	-0.124982	0.228636	0.56542	-0.0029574	-0.197761	0.191847	0.976249	0.0677259	-0.130516	0.265968	0.502909	-0.0575306	-0.278085	0.163024	0.608991	-0.491687	-0.808795	-0.174579	0.00239254	0.181323	0.0515137	0.311132	0.00621391	0.102971	-0.0052713	0.211214	0.0622351	-0.0913655	-0.141834	-0.0408968	0.000396184	0.0647181	0.0185659	0.11087	0.00601565	0.0243662	-0.178257	0.226989	0.813551	0.270739	0.0363777	0.5051	0.0235933	-0.094953	-0.24238	0.0524745	0.206652	-0.0542741	-0.201378	0.0928297	0.46935	-0.0633892	-0.215933	0.0891547	0.415133	-0.211987	-0.363116	-0.0608582	0.00600512
alpha-ketoglutaramate*	Amino Acid	Glutamate Metabolism	0.0694891	-0.0346131	0.173591	0.190638	0.0447483	0.000324385	0.0891722	0.0483522	0.00530106	-0.043813	0.0544151	0.832355	-0.0772044	-0.200346	0.0459376	0.21898	-0.0269181	-0.139852	0.0860153	0.640197	0.00847096	-0.180828	0.19777	0.930069	0.0516085	-0.144468	0.247685	0.605747	-0.0510054	-0.235477	0.133466	0.587672	-0.01635	-0.214344	0.181644	0.871349	-0.0535253	-0.310068	0.203018	0.682424	-0.0141588	-0.188991	0.160673	0.873814	-0.0731189	-0.265744	0.119507	0.45667	-0.135674	-0.331699	0.0603507	0.174801	-0.306268	-0.524356	-0.0881802	0.00594231	0.105176	-0.208386	0.418738	0.510701	-0.0103316	-0.139654	0.118991	0.875504	0.108154	0.000317197	0.215991	0.0493307	-0.128019	-0.177544	-0.0784939	4.49856e-07	-0.0129258	-0.0588741	0.0330225	0.581191	0.0084738	-0.190783	0.207731	0.933528	-0.0926573	-0.323126	0.137811	0.43045	0.162784	0.0182678	0.307301	0.0272909	0.107869	-0.0363302	0.252068	0.14249	0.154974	0.00544235	0.304506	0.0422346	0.165274	0.0171295	0.313419	0.0287979
alpha-ketoglutarate	Energy	TCA Cycle	0.303171	0.195266	0.411076	4.11484e-08	0.233295	0.188162	0.278429	1.67538e-23	-0.0134418	-0.06445	0.0375664	0.605292	-0.0476686	-0.173666	0.0783285	0.458155	-0.0526084	-0.16816	0.0629435	0.371993	0.204957	0.010293	0.39962	0.0390682	0.192221	-0.00941247	0.393854	0.0616826	0.265932	0.0762338	0.455631	0.00603156	0.180974	-0.0226305	0.384578	0.0814508	0.378981	0.115168	0.642793	0.00489529	0.10217	-0.0812203	0.285561	0.274677	0.165961	-0.0360942	0.368017	0.107368	0.0399309	-0.16569	0.245552	0.703334	0.138293	-0.0904714	0.367058	0.235914	0.119555	-0.209357	0.448467	0.475991	0.035222	-0.100204	0.170648	0.610033	-0.0666381	-0.179564	0.0462878	0.247266	0.0120217	-0.0396474	0.0636908	0.648162	0.055938	0.00814263	0.103733	0.0218251	-0.094051	-0.304261	0.116159	0.380278	0.12414	-0.118997	0.367276	0.31673	-0.096441	-0.247981	0.0550986	0.212098	-0.0810012	-0.232208	0.0702058	0.293519	-0.178651	-0.33545	-0.0218521	0.02557	-0.169066	-0.324411	-0.013722	0.032938
alpha-tocopherol	Cofactors and Vitamins	Tocopherol Metabolism	-0.0664318	-0.177177	0.044313	0.239543	-0.0282127	-0.0754518	0.0190264	0.241611	0.0527936	1.73811e-05	0.10557	0.0499247	0.0742076	-0.0571016	0.205517	0.267824	0.0681755	-0.0522481	0.188599	0.266983	-0.0329953	-0.234687	0.168696	0.748348	0.0449156	-0.163997	0.253828	0.673301	0.0433352	-0.153212	0.239883	0.665466	-0.0870325	-0.297988	0.123923	0.418513	-0.02331	-0.296647	0.250027	0.86718	-0.076797	-0.262824	0.10923	0.418226	-0.0451835	-0.250143	0.159776	0.665519	-0.116551	-0.325128	0.0920253	0.273238	-0.162455	-0.394507	0.069598	0.169903	-0.552386	-0.886026	-0.218746	0.00118763	0.172035	0.0343032	0.309767	0.0143921	0.141468	0.0266187	0.256317	0.0157995	-0.104891	-0.159042	-0.0507414	0.000151055	0.00224926	-0.0466258	0.0511244	0.928089	0.108225	-0.110327	0.326778	0.331526	0.115024	-0.137763	0.36781	0.372232	0.027979	-0.127984	0.183942	0.724966	0.119003	-0.036617	0.274623	0.133824	0.145947	-0.0154283	0.307322	0.0762633	0.184869	0.0249903	0.344747	0.023462
AMP	Nucleotide	Purine Metabolism, Adenine containing	-0.0344914	-0.141638	0.0726552	0.527882	-0.0234147	-0.0691269	0.0222975	0.315212	-0.0321826	-0.0832466	0.0188815	0.216559	-0.0835812	-0.209417	0.0422551	0.192832	-0.0955808	-0.210985	0.0198236	0.104463	-0.119175	-0.313544	0.0751939	0.229298	-0.0986304	-0.299958	0.102698	0.336748	0.0729096	-0.116502	0.262321	0.450358	-0.0365701	-0.239866	0.166726	0.724262	0.152661	-0.110752	0.416075	0.255814	0.0398941	-0.140333	0.220121	0.664232	0.0824195	-0.11615	0.280989	0.415708	0.155017	-0.0470566	0.357091	0.132608	0.206206	-0.018612	0.431024	0.0721986	0.53939	0.216152	0.862629	0.00108559	-0.11601	-0.249704	0.0176845	0.0889526	-0.0661594	-0.177642	0.0453228	0.244595	0.0775237	0.0261318	0.128916	0.00313731	0.0016316	-0.0455184	0.0487816	0.945896	-0.0730496	-0.285154	0.139054	0.499411	-0.100943	-0.34627	0.144385	0.419726	-0.09455	-0.245267	0.056167	0.218683	-0.0460085	-0.196395	0.104378	0.548522	-0.0537864	-0.209734	0.102161	0.4988	-0.0308195	-0.185321	0.123682	0.69564
andro steroid monosulfate C19H28O6S (1)*	Lipid	Androgenic Steroids	-0.0116941	-0.116413	0.093025	0.826656	0.0778649	0.0333094	0.12242	0.000623166	-0.0981383	-0.147614	-0.0486629	0.000104302	-0.0170713	-0.139675	0.105533	0.784807	-0.143489	-0.255929	-0.0310493	0.0124099	0.0411078	-0.147319	0.229534	0.668773	0.0787987	-0.116374	0.273971	0.428535	0.188391	0.00477056	0.372012	0.0443442	0.189031	-0.00804985	0.386112	0.0601086	0.23485	-0.0205099	0.49021	0.0714342	0.0879385	-0.0883519	0.264229	0.328027	0.174974	-0.0192589	0.369206	0.0774273	0.120451	-0.0772094	0.318111	0.23217	0.222905	0.00299788	0.442813	0.0469609	0.448735	0.132557	0.764913	0.00543418	-0.149018	-0.279543	-0.0184927	0.0252692	-0.147885	-0.256725	-0.0390452	0.00777251	0.0976972	0.0473297	0.148065	0.000147963	0.0424066	-0.00374429	0.0885575	0.0716862	0.0227836	-0.179244	0.224812	0.824953	0.0757042	-0.157969	0.309377	0.525196	-0.085673	-0.231855	0.0605094	0.250488	-0.203892	-0.349754	-0.0580309	0.00618061	-0.164139	-0.315395	-0.0128834	0.0334482	-0.174932	-0.324784	-0.0250793	0.0221698
androstenediol (3alpha, 17alpha) monosulfate (2)	Lipid	Androgenic Steroids	-0.0967766	-0.19946	0.00590687	0.0646991	0.0247561	-0.0191022	0.0686144	0.26841	-0.037359	-0.0866968	0.0119788	0.137673	0.00223497	-0.118147	0.122617	0.970956	-0.0612462	-0.171648	0.049156	0.276709	0.0322727	-0.15332	0.217866	0.733095	0.13895	-0.053288	0.331188	0.156465	0.0924517	-0.0884077	0.273311	0.316185	0.105224	-0.0888931	0.299341	0.287842	0.0945397	-0.15698	0.346059	0.46108	-0.0594348	-0.232365	0.113495	0.500338	0.106382	-0.0841485	0.296912	0.273622	-0.0445892	-0.238482	0.149303	0.652012	0.0710949	-0.144621	0.286811	0.518098	0.198805	-0.111346	0.508957	0.208847	0.0426239	-0.0858057	0.171054	0.515166	0.00791142	-0.0991808	0.115004	0.88481	-0.0168524	-0.0650463	0.0313414	0.492852	0.0348629	-0.0105323	0.0802581	0.132177	0.0570974	-0.139955	0.25415	0.569858	-0.123026	-0.350945	0.104892	0.28985	-0.0932311	-0.239167	0.0527048	0.21035	-0.0241254	-0.169741	0.12149	0.745235	-0.156277	-0.307278	-0.00527652	0.0425236	-0.100769	-0.250369	0.0488315	0.186611
androstenediol (3alpha, 17alpha) monosulfate (3)	Lipid	Androgenic Steroids	-0.117783	-0.210792	-0.0247732	0.0130951	-0.0504246	-0.0901058	-0.0107435	0.0127827	0.0270851	-0.0171332	0.0713034	0.22974	0.0350029	-0.074317	0.144323	0.530078	0.0443878	-0.0558694	0.144645	0.385305	0.0845791	-0.0845017	0.25366	0.326661	0.107534	-0.0676001	0.282669	0.228637	0.112656	-0.0521127	0.277424	0.180087	0.0297832	-0.147064	0.20663	0.741196	0.23266	0.00351832	0.461803	0.0465885	0.0224804	-0.134684	0.179645	0.779092	0.0457119	-0.127448	0.218872	0.604685	-0.070062	-0.246277	0.106153	0.435606	-0.0342028	-0.230252	0.161846	0.732259	0.0427648	-0.23911	0.32464	0.76607	0.0160531	-0.101124	0.133231	0.78819	0.010626	-0.0870836	0.108336	0.831118	0.00839042	-0.0354797	0.0522606	0.707582	0.0396859	-0.00143218	0.080804	0.0585218	0.0931842	-0.0895803	0.275949	0.317408	0.215453	0.00406097	0.426846	0.0457639	-0.0529407	-0.184351	0.0784695	0.429509	-0.0337139	-0.164836	0.0974079	0.614086	-0.0885074	-0.224478	0.0474635	0.201859	-0.115645	-0.250354	0.019065	0.0924015
androstenediol (3beta,17beta) disulfate (1)	Lipid	Androgenic Steroids	-0.00371411	-0.101096	0.0936679	0.940379	0.0566464	0.0151436	0.0981491	0.00749889	0.0227189	-0.0236407	0.0690786	0.336567	0.0715418	-0.0428562	0.18594	0.220141	0.0378339	-0.0670805	0.142748	0.47947	0.196164	0.0196327	0.372695	0.0294329	0.125046	-0.0578058	0.307898	0.179995	0.193801	0.0217717	0.36583	0.0272675	0.15049	-0.0341493	0.33513	0.110092	0.406717	0.167478	0.645956	0.00087363	0.0447161	-0.119304	0.208737	0.592918	0.0249506	-0.155763	0.205664	0.78658	-0.00510061	-0.189003	0.178802	0.956624	-0.0231585	-0.22776	0.181443	0.82434	0.0758135	-0.218358	0.369985	0.613289	-0.0761881	-0.198181	0.0458046	0.22077	-0.0205978	-0.122323	0.081127	0.691308	0.0886994	0.0417816	0.135617	0.000216646	0.0996703	0.0568623	0.142478	5.30891e-06	0.22485	0.0441824	0.405518	0.0147531	0.909906	0.700939	1.11887	3.31345e-17	-0.114186	-0.24982	0.0214484	0.0988738	-0.203919	-0.339256	-0.068583	0.00316985	-0.306532	-0.446873	-0.166191	1.95012e-05	-0.360244	-0.499284	-0.221205	4.20333e-07
androstenediol (3beta,17beta) disulfate (2)	Lipid	Androgenic Steroids	0.0142098	-0.0830763	0.111496	0.774547	0.0501179	0.00864367	0.0915921	0.0178925	-0.00353015	-0.0486874	0.0416271	0.878147	0.0206287	-0.0932937	0.134551	0.722511	-0.0351223	-0.1396	0.0693558	0.509753	0.20836	0.0357954	0.380925	0.0179869	0.15638	-0.0223636	0.335123	0.0863494	0.20882	0.0406565	0.376984	0.0149723	0.202098	0.0216076	0.382589	0.0282155	0.303397	0.0695327	0.53726	0.0110319	-0.0208511	-0.184559	0.142857	0.802763	0.11381	-0.0665589	0.29418	0.216041	-0.0387848	-0.222337	0.144767	0.678607	-0.00926092	-0.213473	0.194951	0.929135	0.0955379	-0.198073	0.389149	0.523427	-0.00785345	-0.129718	0.114011	0.899431	-0.0127962	-0.114414	0.0888216	0.80495	0.00501814	-0.0411105	0.0511468	0.831044	0.0582265	0.0153027	0.10115	0.00787318	0.162621	-0.0252043	0.350446	0.0896516	0.344757	0.127512	0.562003	0.00188849	-0.0336353	-0.170319	0.103048	0.629376	-0.0835433	-0.219927	0.0528402	0.229718	-0.168296	-0.309723	-0.0268687	0.0197168	-0.172057	-0.312173	-0.0319421	0.0161289
androstenediol (3beta,17beta) monosulfate (1)	Lipid	Androgenic Steroids	-0.028783	-0.128075	0.0705086	0.569729	0.0365158	-0.00585862	0.0788902	0.0911765	-0.0105927	-0.058046	0.0368606	0.661545	-0.0392747	-0.155822	0.0772729	0.508728	-0.077124	-0.18401	0.0297617	0.15718	0.12372	-0.054778	0.302218	0.174179	0.196824	0.0119359	0.381713	0.0369487	0.227484	0.0535391	0.401429	0.0104023	0.153777	-0.0329191	0.340473	0.10638	0.401821	0.159917	0.643725	0.00114474	0.0934325	-0.0738327	0.260698	0.273413	0.164523	-0.0197654	0.348812	0.0801265	0.134251	-0.0532898	0.321792	0.160491	0.199655	-0.00899473	0.408304	0.0607158	0.258664	-0.0413269	0.558655	0.0909895	-0.0395232	-0.164223	0.0851769	0.534256	-0.0634339	-0.167416	0.0405484	0.231659	0.0526299	0.00495349	0.100306	0.0305202	0.0759927	0.0322678	0.119718	0.000667664	0.151127	-0.0413136	0.343568	0.123661	0.459563	0.236979	0.682148	5.39212e-05	-0.066739	-0.205992	0.0725137	0.347314	-0.163161	-0.302108	-0.0242136	0.0213943	-0.283963	-0.428049	-0.139878	0.000115494	-0.307156	-0.449905	-0.164407	2.58291e-05
androstenediol (3beta,17beta) monosulfate (2)	Lipid	Androgenic Steroids	-0.00825739	-0.118375	0.10186	0.88309	-0.00572446	-0.0527534	0.0413045	0.811337	0.0206316	-0.0320411	0.0733043	0.44241	0.105798	-0.0231533	0.234749	0.107757	0.0519121	-0.0663491	0.170173	0.389372	0.134939	-0.065387	0.335266	0.186618	0.0497842	-0.157715	0.257283	0.637995	0.0745125	-0.120705	0.26973	0.454174	0.0820609	-0.127467	0.291588	0.44249	0.295364	0.0238774	0.566851	0.0329974	-0.013488	-0.199283	0.172307	0.886792	0.0287465	-0.175957	0.23345	0.783018	-0.0152462	-0.223562	0.19307	0.885875	-0.110653	-0.342416	0.12111	0.349187	-0.0305097	-0.363733	0.302714	0.857504	-0.0029579	-0.140644	0.134728	0.966395	0.0178738	-0.0969373	0.132685	0.76014	0.0736992	0.0208795	0.126519	0.00627724	0.0799635	0.0314488	0.128478	0.00124927	0.202615	-0.00583273	0.411063	0.0567553	0.85803	0.616931	1.09913	4.45365e-12	-0.133497	-0.287017	0.0200232	0.088269	-0.235933	-0.389116	-0.0827503	0.00256075	-0.347538	-0.506386	-0.18869	1.88858e-05	-0.393387	-0.550762	-0.236013	1.0461e-06
androsterone glucuronide	Lipid	Androgenic Steroids	0.0508823	-0.0438879	0.145653	0.292468	0.0582548	0.0178866	0.0986229	0.00470301	-0.0151517	-0.0603674	0.030064	0.511079	-0.0347528	-0.146139	0.0766334	0.540645	-0.0990691	-0.201221	0.003083	0.0573181	-0.0447293	-0.216477	0.127018	0.609544	-0.00293102	-0.180827	0.174965	0.974224	0.0100151	-0.157352	0.177382	0.906581	0.0485082	-0.131128	0.228144	0.596424	0.0427259	-0.19003	0.275482	0.718858	-0.029248	-0.188962	0.130466	0.719507	0.0927562	-0.0832124	0.268725	0.301347	0.00871518	-0.170359	0.187789	0.923965	-0.0517959	-0.251025	0.147433	0.610177	0.266787	-0.0196598	0.553235	0.0679135	0.0187785	-0.10008	0.137637	0.756692	0.0279396	-0.071172	0.127051	0.580397	0.0106607	-0.0349056	0.056227	0.64634	0.02041	-0.0214766	0.0622967	0.339357	0.0973743	-0.0851704	0.279919	0.295563	-0.051053	-0.262191	0.160085	0.635347	-0.0283541	-0.162343	0.105635	0.67813	-0.067376	-0.20107	0.0663185	0.323049	-0.188395	-0.327034	-0.0497564	0.00776963	-0.175642	-0.312995	-0.0382895	0.0122345
androsterone sulfate	Lipid	Androgenic Steroids	-0.121758	-0.228029	-0.0154879	0.024754	-0.0709834	-0.116291	-0.0256762	0.00215335	0.0572355	0.00639196	0.108079	0.0273851	0.0564693	-0.0686364	0.181575	0.37611	0.114785	5.11292e-05	0.22952	0.0498981	0.00725551	-0.186178	0.200689	0.941361	0.046502	-0.153857	0.246861	0.649003	-0.0019068	-0.190406	0.186593	0.984173	-0.096191	-0.298509	0.106127	0.351192	0.032639	-0.229506	0.294784	0.807099	0.0857746	-0.0937603	0.26531	0.348863	0.0439276	-0.15388	0.241735	0.66321	-0.0524343	-0.253732	0.148864	0.609491	-0.0321674	-0.256122	0.191787	0.778196	-0.0493832	-0.37138	0.272614	0.763601	0.0296502	-0.103887	0.163188	0.663258	0.0998997	-0.0114517	0.211251	0.0786469	-0.0330374	-0.0839975	0.0179228	0.203674	0.016798	-0.0302594	0.0638553	0.483936	0.156768	-0.0518761	0.365412	0.14073	0.220924	-0.0204014	0.46225	0.0727391	-0.0103972	-0.160481	0.139687	0.891927	-0.0208607	-0.170615	0.128894	0.784703	-0.0118826	-0.167175	0.14341	0.880711	-0.107147	-0.260999	0.0467056	0.17212
arabitol/xylitol	Carbohydrate	Pentose Metabolism	0.229103	0.121043	0.337163	3.36304e-05	0.0874589	0.0412698	0.133648	0.000210662	-0.0354021	-0.0870732	0.016269	0.179169	-0.154012	-0.280948	-0.0270757	0.0174366	-0.219434	-0.335847	-0.103021	0.000225186	0.0859874	-0.111807	0.283782	0.393958	0.0221505	-0.182726	0.227027	0.832086	0.0592819	-0.133468	0.252032	0.546426	0.139941	-0.066938	0.34682	0.184768	0.0790158	-0.18904	0.347071	0.563226	0.0219623	-0.160643	0.204568	0.813542	9.25741e-05	-0.201098	0.201283	0.99928	0.161667	-0.0430731	0.366408	0.121633	0.150903	-0.0768819	0.378688	0.193997	0.384922	0.0574179	0.712425	0.0212736	-0.133896	-0.269295	0.00150379	0.0525963	-0.139764	-0.252668	-0.02686	0.0152871	0.13696	0.084574	0.189345	3.3315e-07	0.0123755	-0.035552	0.060303	0.61261	-0.035012	-0.246152	0.176128	0.745016	0.206757	-0.0374549	0.45097	0.0969795	0.0263857	-0.128387	0.181158	0.738118	-0.0747796	-0.229212	0.0796531	0.342352	-0.0313784	-0.191522	0.128765	0.700776	-0.0822782	-0.240937	0.0763801	0.309204
arabonate/xylonate	Carbohydrate	Pentose Metabolism	0.127371	0.0185915	0.23615	0.0217636	0.0371912	-0.00925185	0.0836342	0.116453	0.0238164	-0.028002	0.0756347	0.367436	-0.0853108	-0.213708	0.0430863	0.192683	-0.052999	-0.170752	0.064754	0.377471	-0.0422387	-0.239284	0.154807	0.674213	-0.0479532	-0.252054	0.156147	0.64498	-0.0641322	-0.256152	0.127888	0.512504	0.00599783	-0.200098	0.212094	0.954487	-0.286608	-0.553649	-0.0195674	0.0354314	0.0137652	-0.169749	0.197279	0.883056	0.0310152	-0.171176	0.233207	0.763557	0.00785066	-0.197909	0.21361	0.940355	-0.12079	-0.349709	0.108128	0.300853	-0.0460528	-0.375186	0.283081	0.783784	-0.0306402	-0.167237	0.105957	0.660024	-0.0235426	-0.137445	0.0903601	0.685236	0.0394564	-0.0130999	0.0920126	0.141053	-0.0639276	-0.111942	-0.0159133	0.00909604	0.0923576	-0.119933	0.304648	0.393577	0.000324584	-0.245219	0.245868	0.997931	0.0584492	-0.0957559	0.212654	0.457295	0.0525675	-0.101299	0.206434	0.502863	0.0908659	-0.0686909	0.250423	0.264137	0.0511086	-0.106968	0.209185	0.526046
arachidate (20:0)	Lipid	Long Chain Fatty Acids	-0.129335	-0.237799	-0.0208702	0.0194629	-0.13715	-0.183094	-0.0912069	5.69732e-09	0.0240844	-0.027953	0.0761219	0.364094	-0.00989803	-0.138581	0.118785	0.880098	0.0183518	-0.0996629	0.136367	0.760398	-0.272884	-0.469517	-0.07625	0.00655744	-0.120586	-0.32426	0.0830877	0.245704	-0.177484	-0.369103	0.014134	0.0694401	-0.336403	-0.542067	-0.130738	0.00136126	-0.00632975	-0.272812	0.260152	0.962846	-0.0985087	-0.281625	0.0846073	0.291518	-0.0364153	-0.238168	0.165337	0.723373	-0.124591	-0.329904	0.0807223	0.234128	0.00384562	-0.224576	0.232267	0.973662	-0.0995405	-0.42796	0.228879	0.55228	0.0862479	-0.049059	0.221555	0.21139	0.0971327	-0.0156942	0.20996	0.0914915	-0.0390515	-0.0912973	0.0131943	0.142802	0.0592144	0.0116066	0.106822	0.0148076	0.071485	-0.140933	0.283903	0.509269	0.067137	-0.178553	0.312827	0.592023	-0.0037872	-0.156016	0.148441	0.961085	0.00880031	-0.143094	0.160695	0.909533	0.0336309	-0.123881	0.191143	0.675407	0.0965746	-0.059476	0.252625	0.224961
arachidonate (20:4n6)	Lipid	Long Chain Polyunsaturated Fatty Acid (n3 and n6)	0.185594	0.0767042	0.294483	0.000846625	0.0184413	-0.0281986	0.0650813	0.438145	-0.0481091	-0.099487	0.00326876	0.0664444	-0.080257	-0.207916	0.047402	0.217713	-0.130534	-0.24761	-0.0134578	0.0288926	-0.108914	-0.306184	0.0883557	0.279008	0.0903827	-0.11395	0.294715	0.385744	-0.0546285	-0.246867	0.13761	0.577347	-0.0145849	-0.220915	0.191746	0.889747	0.0881123	-0.179232	0.355457	0.518079	0.0177086	-0.166213	0.20163	0.850236	0.156979	-0.0456612	0.359619	0.128848	0.0868817	-0.119334	0.293098	0.408724	0.16845	-0.0609768	0.397876	0.150032	0.102033	-0.22783	0.431897	0.544141	0.0381581	-0.0976787	0.173995	0.581726	-0.0713492	-0.184618	0.0419196	0.21682	-0.0368612	-0.0894626	0.0157403	0.169455	0.103981	0.0559531	0.152008	2.28898e-05	0.0844148	-0.129217	0.298047	0.438401	0.305309	0.0582139	0.552404	0.0154834	-0.0427896	-0.197125	0.111546	0.586631	-0.095301	-0.249298	0.0586961	0.224974	-0.054696	-0.214388	0.104996	0.501781	-0.0780265	-0.236237	0.0801842	0.333498
arachidonoyl ethanolamide	Lipid	Endocannabinoid	0.187885	0.0821414	0.293629	0.0005046	0.141316	0.0965877	0.186044	7.1921e-10	-0.0860391	-0.136534	-0.0355437	0.000851556	-0.125966	-0.249281	-0.00265052	0.0452804	-0.308353	-0.421445	-0.19526	1.01517e-07	-0.0263895	-0.219692	0.166913	0.78891	-0.133487	-0.33371	0.066737	0.191176	0.101245	-0.0871275	0.289618	0.291944	0.024322	-0.177859	0.226503	0.813498	0.0743123	-0.187656	0.336281	0.578019	0.0284089	-0.14901	0.205827	0.753515	0.182403	-0.013072	0.377879	0.0673955	0.171451	-0.0274742	0.370375	0.0911219	0.253621	0.0323068	0.474936	0.0247245	0.596346	0.278145	0.914547	0.0002444	-0.206726	-0.337483	-0.0759699	0.00196111	-0.186161	-0.295194	-0.0771285	0.000829459	0.121829	0.0712577	0.172401	2.52595e-06	0.0725168	0.0258494	0.119184	0.00234076	-0.00488856	-0.210168	0.200391	0.962747	0.027393	-0.210041	0.264827	0.82099	-0.198426	-0.345224	-0.0516275	0.00810068	-0.212187	-0.358663	-0.0657106	0.00455106	-0.385253	-0.537146	-0.23336	7.2789e-07	-0.398051	-0.548535	-0.247566	2.41234e-07
arachidonoylcarnitine (C20:4)	Lipid	Fatty Acid Metabolism (Acyl Carnitine)	0.272709	0.172044	0.373374	1.21548e-07	0.0731156	0.0299199	0.116311	0.000919309	-0.0475119	-0.094176	-0.000847857	0.0459853	-0.169721	-0.287314	-0.0521275	0.00469863	-0.247071	-0.354915	-0.139226	7.49426e-06	0.234747	0.053087	0.416408	0.0113499	0.136593	-0.0515715	0.324757	0.154685	0.256948	0.0799212	0.433975	0.00446946	0.202254	0.0122502	0.392258	0.0369635	0.344652	0.0984621	0.590842	0.00610109	0.0456184	-0.124817	0.216053	0.599671	0.186013	-0.00176857	0.373794	0.0521946	0.167806	-0.023289	0.358901	0.0851926	0.19415	-0.0184531	0.406754	0.0734518	0.218368	-0.0873086	0.524044	0.161353	-0.0358869	-0.162876	0.0911026	0.579461	-0.0495914	-0.155483	0.0562999	0.358458	0.0558362	0.00780012	0.103872	0.0227463	0.0394457	-0.00527497	0.0841664	0.0838103	0.13149	-0.0699548	0.332934	0.200607	0.283083	0.0500845	0.516081	0.0172883	0.00209031	-0.142744	0.146925	0.977419	-0.0870736	-0.23159	0.057443	0.237445	-0.055131	-0.204992	0.0947301	0.470641	-0.161178	-0.309649	-0.0127073	0.0333813
arachidonoylcholine	Lipid	Fatty Acid Metabolism (Acyl Choline)	-0.0794884	-0.188364	0.0293869	0.15234	-0.114655	-0.160787	-0.0685219	1.19044e-06	-0.00334461	-0.0551646	0.0484754	0.89927	-0.0796348	-0.207383	0.0481131	0.221621	-0.0686442	-0.185802	0.0485133	0.250633	0.0748607	-0.122851	0.272572	0.457793	-0.0282573	-0.233047	0.176533	0.786703	-0.109115	-0.301783	0.083554	0.266812	0.0200411	-0.186751	0.226833	0.849263	-0.0916197	-0.359563	0.176323	0.502519	0.105721	-0.0780624	0.289505	0.259367	0.0715676	-0.130921	0.274056	0.488266	0.0364839	-0.169578	0.242546	0.728436	0.0103932	-0.218862	0.239648	0.929158	0.175293	-0.154324	0.50491	0.297068	-0.00705934	-0.143462	0.129344	0.919159	0.0178411	-0.0958997	0.131582	0.758382	-0.0117194	-0.0643377	0.0408989	0.662241	-0.0687769	-0.116377	-0.0211769	0.00465164	-0.0206939	-0.235164	0.193776	0.849906	0.0793529	-0.168712	0.327417	0.530434	0.0663855	-0.0876811	0.220452	0.398127	-0.0337587	-0.187487	0.11997	0.666706	-0.101505	-0.260919	0.0579083	0.211858	-0.0597159	-0.217651	0.0982189	0.4584
arachidoylcarnitine (C20)*	Lipid	Fatty Acid Metabolism (Acyl Carnitine)	-0.642702	-0.747238	-0.538165	3.28916e-32	-0.240591	-0.285577	-0.195605	5.34719e-25	0.122175	0.0705767	0.173774	3.70952e-06	0.192402	0.0654061	0.319399	0.00300582	0.271157	0.154689	0.387626	5.32971e-06	-0.0750846	-0.270832	0.120663	0.451945	-0.154046	-0.356802	0.0487102	0.136364	-0.273687	-0.464442	-0.0829321	0.00494904	-0.37538	-0.580118	-0.170641	0.000332503	-0.36416	-0.629441	-0.0988782	0.00716431	-0.198953	-0.381731	-0.0161747	0.0329093	-0.209259	-0.410639	-0.0078783	0.0416952	-0.225413	-0.430347	-0.0204794	0.031117	-0.38931	-0.61731	-0.16131	0.00082861	-0.514763	-0.842576	-0.18695	0.00210363	0.0425183	-0.0929325	0.177969	0.538189	0.156439	0.0434922	0.269386	0.00666245	-0.111695	-0.163854	-0.0595365	2.82953e-05	-0.0538576	-0.101694	-0.00602088	0.0273615	-0.00983967	-0.218831	0.199152	0.926428	-0.0229857	-0.264713	0.218742	0.852057	0.039642	-0.113423	0.192707	0.611513	0.0593133	-0.0934158	0.212042	0.446309	-0.000449156	-0.158826	0.157928	0.995562	0.0200439	-0.136864	0.176952	0.802177
argininate*	Amino Acid	Urea cycle; Arginine and Proline Metabolism	0.0120743	-0.0966335	0.120782	0.827574	0.0837959	0.0375476	0.130044	0.000390074	-0.000900374	-0.0524324	0.0506316	0.972664	-0.0125648	-0.139027	0.113898	0.845513	0.0779046	-0.0380741	0.193883	0.187852	-0.062028	-0.259157	0.135101	0.537208	-0.117872	-0.322059	0.086315	0.257685	-0.14749	-0.339591	0.0446119	0.132283	-0.0994791	-0.305663	0.106704	0.344115	-0.276052	-0.543206	-0.00889744	0.042851	-0.090594	-0.272609	0.0914213	0.329095	-0.161144	-0.361684	0.0393962	0.115201	-0.0526721	-0.256751	0.151407	0.612769	-0.327684	-0.554732	-0.100635	0.00469913	-0.106976	-0.433421	0.21947	0.520484	-0.0117302	-0.14718	0.12372	0.865142	0.0400109	-0.0729354	0.152957	0.487269	-0.0643004	-0.115694	-0.0129068	0.0142373	0.0557326	0.00783133	0.103634	0.0226109	0.0990421	-0.109846	0.30793	0.352488	-0.0171797	-0.258788	0.224428	0.889089	0.0783852	-0.073501	0.230271	0.311549	0.0643699	-0.0871829	0.215923	0.404896	0.219359	0.062202	0.376517	0.00625649	0.246943	0.0912437	0.402643	0.00189956
arginine	Amino Acid	Urea cycle; Arginine and Proline Metabolism	-0.293127	-0.401398	-0.184856	1.23802e-07	-0.147855	-0.193722	-0.101989	3.26664e-10	-0.0136338	-0.0654385	0.0381709	0.605764	-0.0060091	-0.133274	0.121256	0.926223	0.0789326	-0.0377821	0.195647	0.184867	0.0538704	-0.144372	0.252113	0.594111	0.011376	-0.193965	0.216717	0.913483	-0.083731	-0.276918	0.109456	0.395385	0.00104462	-0.206304	0.208393	0.992117	-0.107262	-0.375925	0.161401	0.433694	0.154549	-0.0291356	0.338234	0.0990761	-0.00411738	-0.206497	0.198262	0.968175	0.0993259	-0.106625	0.305276	0.344323	0.0269495	-0.202182	0.256081	0.817586	0.201612	-0.127827	0.531051	0.230182	0.0380377	-0.098279	0.174354	0.584244	0.0985951	-0.0150738	0.212264	0.0890763	0.0340037	-0.0170966	0.085104	0.191987	0.00506401	-0.0429789	0.0531069	0.836239	-0.175779	-0.386183	0.0346252	0.101474	-0.0811191	-0.32448	0.162242	0.513307	0.0194451	-0.134573	0.173464	0.804439	0.131977	-0.0217032	0.285658	0.0922863	0.134109	-0.025255	0.293473	0.0990098	0.17328	0.0153941	0.331165	0.0314937
ascorbic acid 2-sulfate	Cofactors and Vitamins	Ascorbate and Aldarate Metabolism	-0.0548339	-0.16351	0.0538418	0.322498	-0.0116185	-0.0580245	0.0347875	0.623452	0.0858022	0.0347918	0.136813	0.000991759	0.0222371	-0.10555	0.150024	0.732907	0.150195	0.0330018	0.267388	0.0120407	-0.072373	-0.270375	0.125629	0.47352	-0.101697	-0.306788	0.103393	0.330898	-0.21808	-0.411031	-0.0251281	0.0267703	-0.176691	-0.383787	0.0304045	0.0944296	-0.296012	-0.564349	-0.0276759	0.0306307	0.0651059	-0.117243	0.247455	0.483847	-0.0528817	-0.253789	0.148026	0.605743	-0.0736673	-0.27812	0.130785	0.479848	-0.154703	-0.382167	0.072762	0.182398	-0.0798224	-0.406866	0.247221	0.632205	-0.0150994	-0.150809	0.12061	0.827278	0.130461	0.0172982	0.243623	0.0238745	-0.134548	-0.187475	-0.0816208	6.91442e-07	-0.105162	-0.152981	-0.0573431	1.69948e-05	-0.066875	-0.276231	0.142482	0.531021	-0.3689	-0.611049	-0.12675	0.00285191	0.148663	0.000590639	0.296735	0.0490943	0.200916	0.0531688	0.348664	0.00772596	0.215949	0.0627381	0.369161	0.00576634	0.399535	0.247745	0.551325	2.75805e-07
ascorbic acid 3-sulfate*	Cofactors and Vitamins	Ascorbate and Aldarate Metabolism	0.0295643	-0.0778229	0.136951	0.58929	0.00266258	-0.0431736	0.0484988	0.909305	0.0788999	0.027439	0.130361	0.00267873	0.0559214	-0.0692568	0.1811	0.381033	0.187696	0.0728952	0.302497	0.00136785	0.0366308	-0.158177	0.231438	0.712313	0.0415774	-0.160205	0.24336	0.686155	-0.0721777	-0.262017	0.117661	0.455932	-0.101546	-0.305301	0.102209	0.32846	-0.100438	-0.364445	0.16357	0.45566	-0.0914223	-0.27109	0.0882455	0.318414	-0.156076	-0.35403	0.0418774	0.122187	-0.371546	-0.572993	-0.170099	0.00030609	-0.25086	-0.474981	-0.0267397	0.0282717	-0.346678	-0.668914	-0.0244434	0.0349918	0.0538495	-0.0803678	0.188067	0.431436	0.165187	0.0532687	0.277105	0.00384158	-0.0897205	-0.141582	-0.0378588	0.000709059	-0.0570222	-0.104401	-0.00964323	0.0183592	-0.0156786	-0.222906	0.191548	0.882037	-0.212762	-0.452449	0.0269243	0.0818513	0.209346	0.0638453	0.354847	0.00483181	0.215585	0.0704041	0.360767	0.00363565	0.359452	0.208902	0.510003	3.07981e-06	0.322034	0.17288	0.471188	2.42454e-05
asparagine	Amino Acid	Alanine and Aspartate Metabolism	-0.0866211	-0.194571	0.0213283	0.115712	-0.207834	-0.252854	-0.162815	3.60248e-19	0.0323507	-0.018907	0.0836085	0.215904	0.0357347	-0.0910542	0.162524	0.580467	0.0883344	-0.0279436	0.204612	0.136403	0.0684828	-0.127629	0.264595	0.493485	0.0465145	-0.156619	0.249648	0.653395	-0.129435	-0.320545	0.0616755	0.184224	0.00442429	-0.200695	0.209544	0.96626	-0.184676	-0.450451	0.0811003	0.173102	0.0967992	-0.0846513	0.27825	0.295557	-0.126935	-0.326853	0.0729829	0.213181	0.0321665	-0.171279	0.235612	0.756518	-0.150041	-0.376385	0.0763034	0.193723	-0.0314095	-0.356842	0.294023	0.849879	0.0428956	-0.0919282	0.177719	0.532691	0.108898	-0.00352621	0.221322	0.0576229	-0.00601348	-0.0565366	0.0445096	0.815417	-0.0379612	-0.0854242	0.00950177	0.116903	-0.0888931	-0.296135	0.118349	0.400263	-0.0500163	-0.28972	0.189688	0.682375	0.0567795	-0.0955663	0.209125	0.464846	0.164838	0.012827	0.31685	0.0335777	0.0972858	-0.0603472	0.254919	0.226237	0.232491	0.0763197	0.388661	0.00355131
aspartate	Amino Acid	Alanine and Aspartate Metabolism	0.380881	0.277859	0.483902	6.20023e-13	0.302047	0.259747	0.344348	2.71822e-42	-0.0419033	-0.0910654	0.00725889	0.0947477	-0.195392	-0.317838	-0.0729457	0.0017795	-0.218019	-0.330314	-0.105723	0.000145236	-0.147971	-0.336482	0.0405403	0.123851	-0.1764	-0.371661	0.0188603	0.0765871	-0.00143695	-0.18514	0.182266	0.987761	0.0484502	-0.14872	0.24562	0.629889	0.108668	-0.146807	0.364143	0.404232	0.100575	-0.0750759	0.276225	0.26158	0.15398	-0.0395475	0.347507	0.118816	0.204471	0.00752802	0.401413	0.0418716	0.261222	0.042113	0.480332	0.019485	0.516562	0.201532	0.831592	0.00132381	-0.167367	-0.296544	-0.0381891	0.0111357	-0.235681	-0.343397	-0.127965	1.87607e-05	0.152546	0.102922	0.20217	2.09646e-09	0.0782891	0.0322218	0.124356	0.00087673	-0.0594318	-0.267457	0.148593	0.575278	-0.0639497	-0.304559	0.17666	0.602196	-0.18201	-0.327692	-0.0363279	0.0143724	-0.163933	-0.309295	-0.0185704	0.0271076	-0.283754	-0.434493	-0.133016	0.000230107	-0.49229	-0.64163	-0.34295	1.36137e-10
azelate (nonanedioate; C9)	Lipid	Fatty Acid, Dicarboxylate	0.0864506	-0.0178324	0.190734	0.104143	0.0135091	-0.0309816	0.0579997	0.551562	0.00228981	-0.0471808	0.0517604	0.927669	0.0971808	-0.0252279	0.219589	0.119622	-0.0635264	-0.175787	0.0487345	0.267193	-0.13129	-0.321679	0.0590988	0.17638	-0.159184	-0.356389	0.0380216	0.113558	-0.0353726	-0.220906	0.15016	0.708489	-0.112336	-0.31147	0.0867974	0.268681	-0.0130812	-0.271101	0.244938	0.920801	-0.0388164	-0.21422	0.136587	0.664313	-0.0291823	-0.222437	0.164073	0.767135	-0.011157	-0.207822	0.185508	0.911416	-0.0823068	-0.301108	0.136494	0.460734	0.190122	-0.124465	0.504709	0.236043	-0.118567	-0.247816	0.0106827	0.0721561	-0.0641865	-0.171962	0.0435891	0.242928	0.0230539	-0.0263003	0.0724082	0.359657	0.0184831	-0.0276291	0.0645952	0.43188	-0.200131	-0.401742	0.00148016	0.0517036	-0.109832	-0.343023	0.123359	0.355687	-0.025386	-0.171893	0.121121	0.733987	-0.0371017	-0.183287	0.109084	0.618668	-0.0739581	-0.22555	0.0776336	0.338722	-0.112983	-0.263168	0.0372025	0.140246
behenoyl dihydrosphingomyelin (d18:0/22:0)*	Lipid	Sphingolipid Metabolism	-0.203937	-0.313857	-0.0940172	0.000281829	0.171054	0.124671	0.217438	7.06516e-13	-0.0586187	-0.111141	-0.0060959	0.0287357	0.0493612	-0.080575	0.179297	0.456308	-0.00473185	-0.123896	0.114433	0.937929	0.109877	-0.0889716	0.308725	0.278609	0.101709	-0.104259	0.307677	0.332905	0.137401	-0.0563754	0.331178	0.164481	0.188038	-0.0199439	0.396019	0.0763601	0.161335	-0.108149	0.430819	0.240462	0.339126	0.153729	0.524522	0.000342997	0.290303	0.086037	0.494568	0.00537067	0.304453	0.0965826	0.512323	0.00412052	0.176683	-0.0545842	0.407949	0.134207	0.505944	0.173435	0.838454	0.00288177	-0.00261748	-0.138611	0.133376	0.969891	-0.0779785	-0.191378	0.0354207	0.177605	-0.0650892	-0.117301	-0.0128774	0.014589	0.080567	0.0319792	0.129155	0.00116714	0.108333	-0.100928	0.317595	0.310031	0.213919	-0.02812	0.455959	0.0831831	-0.218427	-0.372542	-0.0643112	0.00550272	-0.102026	-0.255803	0.0517511	0.193312	-0.194569	-0.354033	-0.0351049	0.0168172	-0.208958	-0.366943	-0.0509731	0.00956751
behenoyl sphingomyelin (d18:1/22:0)*	Lipid	Sphingolipid Metabolism	-0.773941	-0.87586	-0.672023	2.6979e-47	-0.0814442	-0.127452	-0.0354365	0.000529278	0.0130959	-0.038502	0.0646939	0.618656	0.12733	-0.000534907	0.255194	0.050965	0.0964716	-0.0207929	0.213736	0.106802	-0.0504244	-0.246879	0.14603	0.614723	-0.102172	-0.30566	0.101317	0.324856	-0.175629	-0.367073	0.0158155	0.072143	-0.141576	-0.347054	0.0639025	0.176746	-0.139436	-0.405676	0.126804	0.304461	-0.0227047	-0.205037	0.159627	0.807078	0.0449908	-0.155898	0.24588	0.660528	0.0228195	-0.181615	0.227254	0.82673	-0.146853	-0.374297	0.0805905	0.205549	-0.024	-0.351013	0.303014	0.88556	-0.0340667	-0.16928	0.101147	0.621255	-0.031479	-0.144228	0.08127	0.584034	-0.0714889	-0.122257	-0.020721	0.00581477	-0.0108999	-0.0586573	0.0368574	0.654463	0.116068	-0.0916549	0.323792	0.273228	0.0385748	-0.201686	0.278836	0.75285	-0.121024	-0.273165	0.0311174	0.118887	-0.0585938	-0.210401	0.0932136	0.449101	-0.178758	-0.336179	-0.0213364	0.0260682	-0.0161757	-0.172137	0.139786	0.838815
behenoylcarnitine (C22)*	Lipid	Fatty Acid Metabolism (Acyl Carnitine)	-0.253994	-0.363405	-0.144582	5.65345e-06	-0.0478909	-0.0948279	-0.000954	0.0455267	0.0805281	0.028631	0.132425	0.00237779	0.155923	0.0268401	0.285007	0.0179397	0.140215	0.0218329	0.258597	0.0202929	-0.0887607	-0.288065	0.110543	0.382507	-0.0524774	-0.258917	0.153963	0.618132	-0.218015	-0.412236	-0.0237946	0.0278246	-0.249994	-0.458453	-0.0415362	0.0187788	-0.14116	-0.411261	0.128942	0.305482	-0.0839703	-0.269179	0.101238	0.373999	-0.0979308	-0.301989	0.106127	0.346693	-0.0894745	-0.297134	0.118185	0.398179	-0.246284	-0.477316	-0.0152521	0.0366901	-0.441857	-0.77403	-0.109685	0.00915979	0.0206196	-0.116629	0.157868	0.768284	0.096619	-0.0178271	0.211065	0.0979378	-0.044111	-0.0955503	0.00732819	0.0927532	0.0303328	-0.0181183	0.0787839	0.219653	-0.00413378	-0.219101	0.210834	0.969915	0.143916	-0.104724	0.392556	0.256395	-0.0244065	-0.17752	0.128707	0.75457	-0.0143935	-0.16717	0.138383	0.853407	-0.13558	-0.294007	0.0228466	0.0934232	-0.144726	-0.301683	0.0122316	0.0706999
benzoate	Xenobiotics	Benzoate Metabolism	0.0526272	-0.057747	0.163001	0.349826	-0.0132163	-0.0603623	0.0339296	0.582515	0.0311027	-0.0212971	0.0835025	0.244482	0.0230617	-0.107112	0.153235	0.728271	0.0104512	-0.108931	0.129833	0.863686	0.00410355	-0.195848	0.204055	0.967896	-0.0215542	-0.228665	0.185556	0.83828	-0.157612	-0.352464	0.0372396	0.112807	-0.0617701	-0.270905	0.147365	0.562452	-0.153866	-0.424845	0.117113	0.265563	0.0300396	-0.155932	0.216011	0.751425	-0.0501538	-0.255052	0.154745	0.631228	0.0747344	-0.13378	0.283249	0.482168	0.0213222	-0.210661	0.253306	0.85696	0.384361	0.0508205	0.717901	0.0239343	-0.000630551	-0.139554	0.138293	0.992898	-0.0500074	-0.16585	0.0658355	0.397287	0.00156053	-0.0502784	0.0533995	0.952918	0.0251599	-0.0237245	0.0740442	0.312893	0.151173	-0.064935	0.367281	0.170216	0.102779	-0.147179	0.352737	0.42004	-0.030987	-0.18524	0.123266	0.693602	-0.0813092	-0.235223	0.0726051	0.300256	-0.0563496	-0.215956	0.103257	0.488708	-0.0125572	-0.170683	0.145569	0.876233
beta-alanine	Nucleotide	Pyrimidine Metabolism, Uracil containing	0.238291	0.128408	0.348174	2.21875e-05	0.143118	0.0964365	0.1898	2.21535e-09	-0.0464497	-0.0990652	0.00616576	0.0835351	-0.0907835	-0.220871	0.0393036	0.171248	-0.085378	-0.204681	0.0339247	0.160607	-0.0104777	-0.211099	0.190144	0.918423	-0.0706059	-0.27841	0.137198	0.505229	0.0656891	-0.129815	0.261193	0.509969	0.091242	-0.118594	0.301078	0.393855	-0.0259146	-0.297801	0.245972	0.851723	0.0223217	-0.16378	0.208423	0.814042	0.0756557	-0.129387	0.280698	0.469355	0.0757532	-0.132908	0.284414	0.476527	-0.135689	-0.367835	0.0964574	0.251788	0.0404339	-0.293341	0.374209	0.812219	-0.14781	-0.285646	-0.00997424	0.0355872	-0.114838	-0.229773	9.81494e-05	0.0501957	0.0141895	-0.0383802	0.0667592	0.596549	0.0322917	-0.0165222	0.0811056	0.19464	0.199637	-0.0139393	0.413213	0.0669219	0.198297	-0.0487338	0.445327	0.115562	-0.0543172	-0.20884	0.100206	0.490604	-0.0800346	-0.234218	0.0741492	0.308739	-0.169693	-0.329579	-0.00980727	0.037524	-0.30617	-0.464572	-0.147767	0.0001558
beta-citrylglutamate	Amino Acid	Glutamate Metabolism	0.293307	0.18604	0.400574	9.28787e-08	0.187471	0.14214	0.232802	9.39571e-16	-0.00930195	-0.0601253	0.0415214	0.719634	-0.0711799	-0.198857	0.0564968	0.274339	-0.0401016	-0.157194	0.0769906	0.501843	0.0689434	-0.127473	0.26536	0.491255	0.0555767	-0.147872	0.259025	0.592166	0.0884974	-0.102909	0.279904	0.364612	-0.0282908	-0.233729	0.177147	0.787113	0.0807405	-0.185447	0.346928	0.551967	-0.0153584	-0.197345	0.166628	0.868551	0.019712	-0.180797	0.220221	0.847123	0.0540935	-0.149953	0.25814	0.603158	-0.0244473	-0.25146	0.202566	0.832741	0.261985	-0.0644088	0.588379	0.115601	-0.0758514	-0.211088	0.0593854	0.271449	-0.097985	-0.210753	0.0147834	0.0885194	0.0685314	0.0168659	0.120197	0.00936559	0.0105202	-0.0373124	0.0583528	0.666251	0.209843	0.000182887	0.419503	0.0498008	0.364489	0.121988	0.60699	0.00324578	-0.143126	-0.294068	0.00781639	0.0630852	-0.158928	-0.309538	-0.00831691	0.0386359	-0.283326	-0.439506	-0.127145	0.000384805	-0.154974	-0.309706	-0.000241962	0.0496433
beta-cryptoxanthin	Cofactors and Vitamins	Vitamin A Metabolism	-0.286496	-0.393595	-0.179396	1.73951e-07	-0.261452	-0.305802	-0.217103	7.7465e-30	0.253978	0.203997	0.30396	1.07924e-22	0.245874	0.122355	0.369393	9.83115e-05	0.588128	0.474849	0.701407	1.17094e-23	-0.311177	-0.503015	-0.119339	0.0014922	-0.278495	-0.477202	-0.079789	0.00604327	-0.586733	-0.773678	-0.399788	9.36378e-10	-0.672913	-0.873562	-0.472264	6.39597e-11	-0.830819	-1.0908	-0.570836	4.66417e-10	-0.289675	-0.465211	-0.114139	0.00123238	-0.554858	-0.74826	-0.361456	2.13763e-08	-0.71672	-0.913534	-0.519905	1.34923e-12	-0.840184	-1.05915	-0.621217	8.41445e-14	-1.19079	-1.50561	-0.87596	1.85288e-13	0.1754	0.0433017	0.307498	0.00928697	0.409128	0.298977	0.519279	4.92327e-13	-0.332199	-0.381142	-0.283256	3.79652e-38	-0.116488	-0.163712	-0.0692649	1.42775e-06	0.408302	0.201233	0.615372	0.00011465	0.0332972	-0.206207	0.272802	0.785112	0.486794	0.345474	0.628114	2.02111e-11	0.780006	0.638996	0.921016	1.90195e-26	0.856757	0.710532	1.00298	2.40461e-29	1.04468	0.899815	1.18955	1.05271e-42
beta-guanidinopropanoate	Xenobiotics	Food Component/Plant	0.209019	0.0990005	0.319037	0.000200588	0.162793	0.116299	0.209286	9.08429e-12	-0.0125738	-0.0648783	0.0397307	0.637314	-0.12915	-0.260124	0.00182429	0.0532737	-0.116601	-0.236718	0.0035146	0.0570824	0.00504973	-0.194147	0.204246	0.960349	0.151412	-0.0549165	0.35774	0.150239	0.15287	-0.0412457	0.346986	0.122623	0.15028	-0.0580653	0.358626	0.157325	0.184967	-0.0849886	0.454923	0.179163	0.137291	-0.048799	0.323381	0.148075	0.15642	-0.0486093	0.361449	0.134748	0.16704	-0.0416069	0.375688	0.116546	0.0301952	-0.201936	0.262327	0.798655	0.228737	-0.105016	0.56249	0.179059	-0.0604298	-0.198679	0.0778199	0.391385	-0.217622	-0.332903	-0.102341	0.000220286	0.0456227	-0.00834499	0.0995904	0.0974742	0.10467	0.0560883	0.153253	2.50672e-05	0.0737252	-0.141385	0.288835	0.501497	0.0619522	-0.186853	0.310757	0.625313	0.00868497	-0.147981	0.165351	0.913422	-0.188429	-0.344751	-0.0321065	0.0181854	-0.203108	-0.365211	-0.0410042	0.014095	-0.191957	-0.352557	-0.0313576	0.0191806
beta-hydroxyisovalerate	Amino Acid	Leucine, Isoleucine and Valine Metabolism	0.219354	0.116834	0.321874	2.84802e-05	0.101708	0.0579911	0.145426	5.39694e-06	0.000232243	-0.0489953	0.0494598	0.992618	0.104441	-0.0163268	0.225208	0.0900295	0.0479544	-0.0628013	0.15871	0.395871	-0.0427635	-0.231188	0.145661	0.656272	-0.0792654	-0.274436	0.115905	0.425801	-0.08113	-0.264749	0.102489	0.386272	-0.0157787	-0.212858	0.1813	0.875235	0.0235067	-0.23185	0.278864	0.856738	0.160467	-0.0133012	0.334234	0.0702824	0.154588	-0.0368654	0.346041	0.113451	0.157091	-0.0377411	0.351922	0.113968	0.0581503	-0.15861	0.274911	0.598838	0.014509	-0.297144	0.326163	0.927257	-0.0109557	-0.13977	0.117858	0.867534	-0.0159938	-0.123407	0.0914191	0.770285	0.067412	0.0181595	0.116664	0.00734064	0.0481551	0.00285355	0.0934568	0.0372265	0.252114	0.0536483	0.45058	0.0128191	0.495519	0.265965	0.725072	2.43674e-05	-0.0374716	-0.182448	0.107505	0.61223	-0.0389598	-0.183618	0.105698	0.597373	-0.231901	-0.381909	-0.0818936	0.00246796	-0.277659	-0.426275	-0.129043	0.000256281
betaine	Amino Acid	Glycine, Serine and Threonine Metabolism	0.117407	0.013127	0.221686	0.0273587	-0.121532	-0.165746	-0.0773175	7.96683e-08	0.00266324	-0.0466991	0.0520256	0.91573	-0.0926203	-0.214741	0.0295	0.137048	-0.0212144	-0.133211	0.090782	0.71029	-0.0845181	-0.27403	0.104993	0.381839	-0.164503	-0.3608	0.0317933	0.100424	-0.180754	-0.365433	0.00392353	0.055064	-0.129678	-0.327894	0.0685377	0.199601	-0.196489	-0.453319	0.0603412	0.133655	-0.0497571	-0.225759	0.126244	0.579316	-0.0602462	-0.254161	0.133668	0.542366	-0.107188	-0.304524	0.0901482	0.286866	-0.0490903	-0.268638	0.170457	0.66104	0.102219	-0.213441	0.417878	0.525425	-0.0227311	-0.153652	0.10819	0.73349	0.0864469	-0.0227231	0.195617	0.120581	0.00747527	-0.0434691	0.0584196	0.773508	-0.0857071	-0.131673	-0.0397415	0.000262761	-0.0511365	-0.249338	0.147065	0.612864	0.115817	-0.113431	0.345065	0.321845	0.0837128	-0.0655769	0.233003	0.271541	0.101774	-0.0471881	0.250736	0.180391	0.106065	-0.0484062	0.260536	0.178227	0.157984	0.00494577	0.311022	0.0430506
bilirubin	Cofactors and Vitamins	Hemoglobin and Porphyrin Metabolism	-0.242799	-0.349887	-0.13571	9.26629e-06	-0.136123	-0.181629	-0.0906171	5.30766e-09	0.0862568	0.0351364	0.137377	0.000956082	0.0543863	-0.0708475	0.17962	0.394451	0.220508	0.105656	0.335359	0.000171895	-0.0698463	-0.263326	0.123633	0.479001	-0.0472221	-0.247629	0.153184	0.644021	-0.263709	-0.452253	-0.075164	0.00614806	-0.305724	-0.50809	-0.103358	0.00308844	-0.389928	-0.652136	-0.127721	0.00358438	-0.100985	-0.281542	0.0795723	0.272807	-0.158042	-0.356976	0.0408912	0.119373	-0.211415	-0.41386	-0.0089712	0.0406861	-0.290083	-0.515313	-0.0648525	0.0116231	-0.404559	-0.728389	-0.0807282	0.0143732	0.0289503	-0.105828	0.163729	0.673589	0.152663	0.0402765	0.265049	0.00778896	-0.159097	-0.208322	-0.109872	3.09897e-10	-0.0486658	-0.0960913	-0.00124023	0.0443086	0.268132	0.0603624	0.475902	0.0114627	0.265453	0.0251388	0.505768	0.0304126	-0.025287	-0.176353	0.125779	0.742696	0.170007	0.0192718	0.320741	0.0270941	0.0904604	-0.0658488	0.24677	0.25647	0.230885	0.0760255	0.385744	0.00350186
bilirubin (E,E)*	Cofactors and Vitamins	Hemoglobin and Porphyrin Metabolism	0.00865034	-0.0997129	0.117014	0.875604	0.051528	0.00535894	0.0976971	0.0287307	-0.0354001	-0.0871451	0.0163448	0.179814	-0.048896	-0.176173	0.0783809	0.451248	-0.0855015	-0.202227	0.031224	0.150984	-0.0163982	-0.21304	0.180243	0.870094	0.244245	0.0405635	0.447927	0.018789	0.193084	0.00145758	0.38471	0.0482847	0.101986	-0.103688	0.307659	0.3309	0.224761	-0.0417324	0.491254	0.0982666	-0.0540559	-0.236256	0.128144	0.560709	0.116512	-0.0842309	0.317256	0.255122	0.093935	-0.110351	0.298221	0.367252	0.0783569	-0.148922	0.305636	0.499007	-0.203904	-0.53068	0.122872	0.221175	-0.0327454	-0.168769	0.103278	0.636868	-0.00472378	-0.118148	0.108701	0.934907	-0.072278	-0.122999	-0.0215565	0.00525536	0.0599162	0.0121395	0.107693	0.0140031	-0.068439	-0.279199	0.142321	0.524237	0.0796533	-0.16412	0.323427	0.521651	-0.138382	-0.291662	0.0148979	0.0767807	-0.113437	-0.26638	0.0395062	0.145914	-0.226432	-0.385032	-0.0678329	0.00516818	-0.253018	-0.410147	-0.0958902	0.00161704
bilirubin (E,Z or Z,E)*	Cofactors and Vitamins	Hemoglobin and Porphyrin Metabolism	-0.150323	-0.259359	-0.041286	0.00691847	-0.0796755	-0.126161	-0.0331901	0.000791508	0.039158	-0.0125701	0.0908862	0.137783	0.0125335	-0.115223	0.14029	0.847434	0.042192	-0.0749734	0.159357	0.480091	0.0739854	-0.124928	0.272899	0.465773	0.232496	0.0264614	0.438531	0.0270129	0.0705871	-0.123253	0.264427	0.475174	0.0144518	-0.193598	0.222501	0.891644	0.00713982	-0.262432	0.276712	0.958575	-0.0238479	-0.207739	0.160044	0.79925	0.0526291	-0.149978	0.255236	0.610483	-0.146308	-0.352491	0.0598744	0.164169	-0.0864775	-0.315867	0.142912	0.45976	-0.150041	-0.479851	0.179769	0.37237	0.00555647	-0.131214	0.142327	0.936499	0.136117	0.0220699	0.250164	0.019352	-0.12399	-0.175475	-0.0725043	2.54536e-06	-0.0339347	-0.0820615	0.0141921	0.166856	0.215861	0.00359471	0.428128	0.0462493	0.214635	-0.0308807	0.46015	0.086582	0.0794189	-0.0738507	0.232688	0.309598	0.130909	-0.0220239	0.283842	0.0933471	0.115375	-0.0432136	0.273964	0.153773	0.120482	-0.0366357	0.2776	0.132748
biliverdin	Cofactors and Vitamins	Hemoglobin and Porphyrin Metabolism	-0.10687	-0.213019	-0.00072031	0.0484672	-0.0379382	-0.0832462	0.00736982	0.100709	0.0268841	-0.0235325	0.0773006	0.295739	0.0318209	-0.0928074	0.156449	0.616579	0.0549383	-0.0593581	0.169235	0.345931	-0.038831	-0.23121	0.153548	0.692228	0.0496965	-0.149571	0.248964	0.624788	-0.0145548	-0.202028	0.172918	0.878987	-0.101531	-0.302746	0.0996845	0.322464	-0.0778182	-0.338535	0.182899	0.558334	-0.0936256	-0.272489	0.0852378	0.304724	-0.0568076	-0.253875	0.14026	0.571884	-0.0502361	-0.250781	0.150309	0.623268	-0.0381351	-0.261252	0.184982	0.737491	-0.329766	-0.650559	-0.00897376	0.0439332	-0.0752163	-0.208073	0.0576402	0.266974	0.0507171	-0.0600666	0.161501	0.369355	-0.108961	-0.158255	-0.0596667	1.55519e-05	0.00450931	-0.0424406	0.0514592	0.850603	0.120068	-0.0854436	0.32558	0.251965	0.194579	-0.0431233	0.432282	0.10855	-0.027543	-0.176182	0.121096	0.716297	0.165284	0.0169718	0.313597	0.0289692	-0.0117146	-0.165512	0.142083	0.88125	0.0599888	-0.092382	0.21236	0.440075
branched chain 14:0 dicarboxylic acid	Lipid	Fatty Acid, Dicarboxylate	-0.171425	-0.281064	-0.0617858	0.00219844	-0.237997	-0.283582	-0.192412	6.23132e-24	0.200856	0.149687	0.252025	2.47957e-14	0.240293	0.113779	0.366808	0.000201634	0.472938	0.356911	0.588964	2.42505e-15	-0.277196	-0.47439	-0.080002	0.00589521	-0.127776	-0.33203	0.0764783	0.219997	-0.426359	-0.618524	-0.234195	1.43341e-05	-0.521391	-0.727642	-0.31514	7.84644e-07	-0.729416	-0.996658	-0.462175	9.84584e-08	-0.21717	-0.397799	-0.0365414	0.0184789	-0.406081	-0.605093	-0.207068	6.54581e-05	-0.644251	-0.846775	-0.441727	5.52577e-10	-0.717297	-0.942616	-0.491978	5.36791e-10	-0.904536	-1.2285	-0.580578	4.98476e-08	0.00727424	-0.128697	0.143245	0.916443	0.323666	0.210286	0.437047	2.5118e-08	-0.278216	-0.32886	-0.227572	4.65107e-26	-0.0860264	-0.134263	-0.0377899	0.000480834	0.300229	0.0892726	0.511185	0.00531191	0.228	-0.016	0.472	0.0670116	0.329103	0.184639	0.473566	8.47035e-06	0.560973	0.416826	0.70512	4.06208e-14	0.566746	0.417269	0.716224	1.73204e-13	0.929062	0.780971	1.07715	3.31302e-33
branched-chain fatty acid 18:0 (2)	Lipid	Fatty Acid, Branched	0.0284508	-0.0822332	0.139135	0.614218	-0.00720723	-0.0544732	0.0400587	0.764923	-0.103463	-0.155174	-0.0517508	9.08571e-05	-0.0895347	-0.219016	0.0399466	0.175193	-0.147223	-0.26597	-0.0284756	0.0151322	0.153607	-0.046623	0.353837	0.132593	0.115823	-0.0915757	0.323222	0.273518	0.209469	0.0143457	0.404592	0.0353893	0.219545	0.010118	0.428972	0.0399238	0.241975	-0.0293813	0.513332	0.0804714	0.202142	0.0160933	0.38819	0.0332305	0.275737	0.0707539	0.480721	0.00840656	0.402886	0.194285	0.611487	0.000157041	0.268367	0.0362869	0.500446	0.0234521	0.385971	0.0522924	0.719649	0.0234091	-0.0650446	-0.203307	0.0732181	0.356289	-0.0855502	-0.200842	0.0297414	0.145744	-0.0370878	-0.0904537	0.0162781	0.173006	-0.0408608	-0.089704	0.00798236	0.101021	0.160585	-0.0528467	0.374016	0.140188	-0.00271822	-0.249581	0.244145	0.982771	-0.0562021	-0.210363	0.0979583	0.474643	-0.038225	-0.192047	0.115597	0.62601	-0.0564848	-0.215995	0.103026	0.487405	-0.105754	-0.263785	0.0522766	0.189494
branched-chain, straight-chain, or cyclopropyl 10:1 fatty acid (1)*	Partially Characterized Molecules	Partially Characterized Molecules	-0.191879	-0.300219	-0.0835392	0.000526002	-0.13635	-0.182322	-0.0903792	7.11043e-09	0.0707696	0.0197956	0.121744	0.00653858	0.188087	0.0609552	0.315218	0.00375931	0.163952	0.0473595	0.280544	0.00587783	-0.0354559	-0.232705	0.161793	0.724458	-0.0358343	-0.240146	0.168477	0.730881	-0.166832	-0.35905	0.0253863	0.088876	-0.12954	-0.335848	0.0767692	0.218292	-0.0340977	-0.301414	0.233219	0.802473	-0.0507589	-0.233868	0.13235	0.58672	-0.124777	-0.326522	0.0769679	0.225269	-0.199246	-0.404551	0.00605925	0.0571475	-0.0146208	-0.243034	0.213792	0.900105	-0.101694	-0.4301	0.226713	0.543701	-0.0402687	-0.175732	0.0951947	0.559937	0.111551	-0.00140621	0.224509	0.0529177	0.0464867	-0.00457946	0.0975529	0.0743567	0.0969313	0.0491009	0.144762	7.33579e-05	0.199943	-0.00731956	0.407206	0.0586465	0.583475	0.343747	0.823202	1.98581e-06	-0.0345869	-0.188834	0.11966	0.660114	-0.0372223	-0.19113	0.116686	0.635285	-0.0384178	-0.198018	0.121182	0.636872	-0.024655	-0.182774	0.133464	0.759754
branched-chain, straight-chain, or cyclopropyl 12:1 fatty acid*	Partially Characterized Molecules	Partially Characterized Molecules	-0.0962047	-0.204409	0.0119996	0.0813665	-0.00702408	-0.0532694	0.0392213	0.765814	-0.0211727	-0.0723517	0.0300063	0.417209	0.0534775	-0.0733879	0.180343	0.408475	-0.057172	-0.17352	0.0591761	0.335282	0.203834	0.00755985	0.400109	0.0418145	0.310919	0.107617	0.51422	0.00274337	0.280908	0.0896393	0.472176	0.00402025	0.287188	0.0818988	0.492477	0.00613748	0.325238	0.0592429	0.591234	0.0165843	-0.0767786	-0.258525	0.104967	0.407462	0.122053	-0.0781907	0.322296	0.232064	0.104471	-0.0993056	0.308248	0.314782	0.175137	-0.0515754	0.40185	0.129917	-0.0130135	-0.338976	0.312949	0.937596	-0.0102009	-0.145969	0.125567	0.88286	-0.0556038	-0.168815	0.0576079	0.335522	-0.0563499	-0.108029	-0.00467041	0.0326134	0.151233	0.104068	0.198397	4.04193e-10	0.0413599	-0.173996	0.256716	0.706427	0.139555	-0.109535	0.388644	0.271947	-0.0730553	-0.227439	0.081328	0.353441	-0.146191	-0.300235	0.00785348	0.0628627	-0.162028	-0.321769	-0.00228692	0.0468132	-0.0753148	-0.233574	0.0829447	0.350715
bromine	Xenobiotics	Chemical	-0.229418	-0.336962	-0.121875	3.00737e-05	-0.132508	-0.17816	-0.0868563	1.46434e-08	0.0985194	0.0471508	0.149888	0.000175092	0.171611	0.045453	0.297768	0.00770368	0.344441	0.228742	0.46014	6.31132e-09	-0.131337	-0.326832	0.0641582	0.187785	-0.225752	-0.428246	-0.0232573	0.0289062	-0.326276	-0.516785	-0.135767	0.000799552	-0.254161	-0.458635	-0.0496868	0.0148731	-0.392618	-0.657557	-0.127679	0.00370228	-0.0421009	-0.223618	0.139416	0.649229	-0.0796068	-0.279598	0.120384	0.435077	-0.270407	-0.473928	-0.0668867	0.00924147	-0.253246	-0.479673	-0.0268181	0.0283943	-0.313106	-0.638658	0.0124464	0.059415	0.173603	0.0387053	0.308501	0.0116896	0.189346	0.0768602	0.301832	0.000981648	-0.150557	-0.200969	-0.100145	5.82614e-09	-0.05405	-0.101662	-0.00643781	0.0261069	0.119404	-0.0851975	0.324006	0.252489	-0.0879292	-0.32458	0.148721	0.466211	0.180266	0.0372819	0.32325	0.0135088	0.280133	0.137463	0.422803	0.000122386	0.526283	0.378337	0.674229	4.50712e-12	0.829522	0.682949	0.976096	1.46073e-27
butenoylglycine	Lipid	Fatty Acid Metabolism (Acyl Glycine)	0.0352104	-0.0720197	0.14244	0.519642	-0.066584	-0.112209	-0.020959	0.00425608	-0.0647478	-0.11559	-0.0139059	0.0125946	-0.0394557	-0.165356	0.0864444	0.538848	-0.106133	-0.221596	0.00932956	0.0715832	0.156233	-0.0390986	0.351564	0.116886	0.0649484	-0.137376	0.267273	0.529022	0.1102	-0.0801496	0.300549	0.25632	0.0777523	-0.126551	0.282055	0.455496	0.296318	0.0316005	0.561035	0.0282635	-0.10639	-0.286072	0.0732906	0.24567	0.0219443	-0.176024	0.219913	0.827914	0.0154114	-0.18605	0.216873	0.880752	0.28673	0.0625928	0.510867	0.0121963	0.131223	-0.191036	0.453482	0.4246	-0.138992	-0.272906	-0.00507768	0.0419323	0.0203375	-0.091328	0.132003	0.72097	-0.0480824	-0.0992232	0.00305846	0.065344	0.0169176	-0.0302566	0.0640918	0.481916	-0.262617	-0.471472	-0.0537627	0.0137572	-0.542897	-0.784466	-0.301328	1.11803e-05	0.0414972	-0.1121	0.195094	0.596223	0.130893	-0.0223673	0.284153	0.0940887	0.113191	-0.0457371	0.272119	0.162606	0.0612869	-0.0961668	0.218741	0.445277
butyrate (4:0)	Lipid	Short Chain Fatty Acid	0.128796	0.0184407	0.239151	0.0221946	0.0922612	0.0452807	0.139242	0.000121575	0.0094847	-0.042485	0.0614544	0.720398	0.0867317	-0.0425283	0.215992	0.188331	0.0201705	-0.0983738	0.138715	0.73862	-0.0102489	-0.211674	0.191176	0.920515	0.0259158	-0.182721	0.234552	0.807543	-0.0404963	-0.236784	0.155791	0.68578	-0.11443	-0.325106	0.0962466	0.286875	-0.0519517	-0.324927	0.221024	0.708982	-0.0312349	-0.217523	0.155053	0.742303	-0.0605051	-0.265753	0.144743	0.563214	-0.16896	-0.37783	0.0399093	0.11279	-0.129506	-0.361885	0.102873	0.274516	0.0844337	-0.249675	0.418543	0.620199	0.0497815	-0.0879354	0.187498	0.478427	-0.0116586	-0.126495	0.103178	0.842189	-0.0518046	-0.105421	0.0018118	0.0582489	-0.0108111	-0.0596879	0.0380658	0.664467	-0.0752488	-0.29058	0.140082	0.493141	-0.0763474	-0.325408	0.172713	0.547724	0.0315961	-0.124054	0.187246	0.69055	-0.0840687	-0.239377	0.0712399	0.2885	-0.0658371	-0.226889	0.095215	0.422753	0.0477673	-0.111791	0.207325	0.557133
butyrylcarnitine (C4)	Lipid	Fatty Acid Metabolism (also BCAA Metabolism)	0.280352	0.170376	0.390327	6.31842e-07	0.230977	0.185009	0.276944	2.4908e-22	-0.0605517	-0.113002	-0.00810084	0.023686	-0.10668	-0.235972	0.0226111	0.105771	-0.170784	-0.289357	-0.0522103	0.00478437	-0.0120463	-0.211123	0.187031	0.905538	-0.0503945	-0.256599	0.15581	0.631753	0.125681	-0.0683187	0.31968	0.204022	0.11702	-0.0912007	0.32524	0.270488	0.256385	-0.0134081	0.526179	0.0625095	0.137552	-0.0487293	0.323834	0.147722	0.166288	-0.0389528	0.371528	0.112222	0.0318117	-0.177051	0.240674	0.765181	0.327487	0.0951166	0.559858	0.00576747	0.182047	-0.15205	0.516144	0.285345	-0.125998	-0.264205	0.0122085	0.073937	-0.170379	-0.285624	-0.0551336	0.00378364	0.117033	0.0636274	0.170439	1.83746e-05	0.0833242	0.0346128	0.132036	0.000810879	-0.00667524	-0.220297	0.206946	0.951132	0.222181	-0.0249021	0.469263	0.0779588	-0.231733	-0.387621	-0.0758455	0.00359948	-0.212677	-0.368223	-0.0571317	0.00739862	-0.266085	-0.427383	-0.104787	0.00123939	-0.433314	-0.593116	-0.273513	1.2039e-07
C-glycosyltryptophan	Amino Acid	Tryptophan Metabolism	0.142664	0.0321719	0.253155	0.0114157	0.214946	0.168885	0.261006	1.51983e-19	-0.0699631	-0.121925	-0.0180016	0.00834989	-0.111691	-0.24111	0.0177284	0.0906971	-0.215027	-0.333717	-0.0963369	0.00039102	0.0413722	-0.159459	0.242203	0.686221	-0.0391933	-0.247215	0.168828	0.711767	0.161169	-0.0345401	0.356878	0.106449	0.202471	-0.00758491	0.412526	0.0588557	0.116902	-0.155269	0.389073	0.399653	0.127017	-0.0588884	0.312923	0.180403	0.173702	-0.0311241	0.378529	0.0964322	0.282806	0.0743652	0.491247	0.00786134	0.210952	-0.0209497	0.442854	0.0745741	0.371916	0.0384926	0.705338	0.0288202	-0.247467	-0.384267	-0.110666	0.000398746	-0.276812	-0.390884	-0.16274	2.10658e-06	0.100589	0.0472553	0.153922	0.000224235	0.00127656	-0.0473128	0.0498659	0.95891	-0.241492	-0.458827	-0.0241576	0.0294446	-0.519467	-0.770844	-0.26809	5.31178e-05	-0.03691	-0.193655	0.119835	0.644216	-0.131202	-0.287602	0.0251989	0.100074	-0.156179	-0.318363	0.00600564	0.0590963	-0.299377	-0.460057	-0.138697	0.000266409
caffeine	Xenobiotics	Xanthine Metabolism	0.14988	0.039924	0.259835	0.00757743	0.0901267	0.043271	0.136982	0.000166987	0.00524504	-0.0471116	0.0576017	0.844239	0.0771627	-0.0533555	0.207681	0.246384	0.0560396	-0.0636585	0.175738	0.358605	0.0252437	-0.174483	0.224971	0.804239	0.145334	-0.0615439	0.352212	0.168418	0.021509	-0.173124	0.216142	0.828425	0.0522071	-0.156694	0.261108	0.62407	0.105341	-0.165334	0.376016	0.44537	-0.104197	-0.289776	0.0813813	0.270946	-0.00896757	-0.213434	0.195498	0.931459	-0.183891	-0.391965	0.0241832	0.0832057	-0.0675834	-0.299077	0.16391	0.566987	-0.338685	-0.671521	-0.00584841	0.0461123	0.0249734	-0.112649	0.162595	0.721946	-0.0501388	-0.164896	0.0646186	0.391596	-0.0757859	-0.128942	-0.0226293	0.00523282	0.0952012	0.046816	0.143586	0.000118021	0.273196	0.0592749	0.487118	0.0123495	0.560982	0.313552	0.808412	9.35581e-06	-0.0158895	-0.171106	0.139327	0.840878	0.094126	-0.0607497	0.249002	0.233395	0.0162552	-0.144348	0.176858	0.842652	-0.0278062	-0.18692	0.131307	0.731799
caprate (10:0)	Lipid	Medium Chain Fatty Acid	-0.211305	-0.31884	-0.103769	0.000120463	-0.127773	-0.17349	-0.0820562	4.83464e-08	0.0522732	0.00102311	0.103523	0.0456042	0.200512	0.0748752	0.326149	0.00177679	0.165382	0.0501606	0.280603	0.00493153	0.0768112	-0.119679	0.273301	0.443342	0.0615787	-0.141947	0.265104	0.552965	-0.034766	-0.226245	0.156713	0.721793	-0.00275651	-0.208272	0.202759	0.979015	0.0286861	-0.237602	0.294974	0.832683	-0.0138857	-0.19595	0.168178	0.881107	0.0396658	-0.160928	0.24026	0.698182	-0.136717	-0.34085	0.0674168	0.189158	0.0752918	-0.151818	0.302401	0.515631	-0.0505922	-0.377125	0.275941	0.761251	0.0209056	-0.114106	0.155917	0.761389	0.0537948	-0.0587855	0.166375	0.348783	-0.0360153	-0.086747	0.0147164	0.163956	0.121144	0.0738357	0.168453	5.63108e-07	0.0584299	-0.149731	0.266591	0.581982	0.282345	0.041578	0.523111	0.0215699	-0.0508231	-0.204358	0.102712	0.516234	-0.0663384	-0.219536	0.0868596	0.395793	-0.0359297	-0.194793	0.122934	0.657366	-0.0234992	-0.180889	0.133891	0.76966
caproate (6:0)	Lipid	Medium Chain Fatty Acid	-0.0459665	-0.140035	0.0481019	0.337992	-0.0296845	-0.0698273	0.0104583	0.147141	0.034033	-0.0108496	0.0789156	0.137124	0.106997	-0.00290849	0.216903	0.0563712	0.0433272	-0.0574671	0.144121	0.39928	-0.0121733	-0.18292	0.158574	0.888805	0.0231292	-0.153731	0.19999	0.797591	0.0528293	-0.113563	0.219221	0.533538	0.0378071	-0.140782	0.216397	0.67803	0.037712	-0.193688	0.269112	0.749269	0.00214274	-0.15594	0.160226	0.978794	0.0250274	-0.149144	0.199199	0.778105	-0.0191016	-0.196347	0.158144	0.832621	-0.0411883	-0.238383	0.156007	0.6821	-0.367755	-0.651278	-0.084233	0.0110445	-0.0625337	-0.180837	0.0557701	0.299999	0.0737281	-0.0249206	0.172377	0.142864	-0.0157599	-0.0614031	0.0298834	0.498306	0.0439019	0.00239776	0.0854061	0.038167	0.0261771	-0.156119	0.208474	0.778229	0.0481416	-0.162709	0.258993	0.65431	-0.000509869	-0.133817	0.132797	0.994015	0.0151868	-0.117828	0.148201	0.822819	-0.0186918	-0.156625	0.119242	0.790416	0.0225838	-0.11407	0.159238	0.745853
caprylate (8:0)	Lipid	Medium Chain Fatty Acid	-0.0451681	-0.1537	0.0633642	0.414468	-0.0838436	-0.130026	-0.0376612	0.000379761	0.000351238	-0.0515326	0.0522351	0.989407	0.102494	-0.0245859	0.229574	0.113856	0.0552796	-0.0612652	0.171824	0.352333	0.0998511	-0.0972582	0.29696	0.320561	0.0643633	-0.139803	0.26853	0.536441	0.0547894	-0.137293	0.246872	0.575916	-0.0185285	-0.224691	0.187634	0.860097	0.264123	-0.00300405	0.53125	0.0526296	-0.0354114	-0.218284	0.147461	0.704145	-0.00385512	-0.20534	0.19763	0.970069	-0.125631	-0.330671	0.0794094	0.229628	0.133541	-0.0945774	0.36166	0.251056	0.0860118	-0.241972	0.413995	0.607072	-0.0709764	-0.20703	0.0650775	0.306357	-0.0120812	-0.125531	0.101369	0.834578	0.0784564	0.0287034	0.128209	0.00201833	0.0775923	0.0296914	0.125493	0.00151407	0.0509494	-0.152942	0.254841	0.624084	0.306419	0.07059	0.542247	0.010913	-0.0975506	-0.245293	0.0501916	0.195462	-0.0874112	-0.234829	0.0600067	0.244973	-0.143571	-0.29644	0.00929903	0.0656391	-0.173622	-0.325074	-0.0221703	0.0246773
carboxyethyl-GABA	Amino Acid	Glutamate Metabolism	-0.0465986	-0.157228	0.0640306	0.408837	-0.0269057	-0.0741318	0.0203205	0.263974	0.00476703	-0.0476746	0.0572087	0.858504	0.0515704	-0.0788644	0.182005	0.438162	0.0392094	-0.0804122	0.158831	0.520373	-0.142795	-0.341949	0.0563583	0.159809	-0.199421	-0.405704	0.00686322	0.0581153	-0.145575	-0.339649	0.0484994	0.141415	-0.254062	-0.462363	-0.0457616	0.0168545	-0.313886	-0.583784	-0.0439891	0.0226708	-0.0030753	-0.18971	0.183559	0.974222	0.0347278	-0.170902	0.240357	0.740501	-0.043722	-0.25298	0.165536	0.682004	0.035873	-0.196938	0.268684	0.762523	0.0486473	-0.286083	0.383377	0.775641	0.0735902	-0.0652561	0.212436	0.298697	0.062254	-0.0535243	0.178032	0.291745	-0.02238	-0.075067	0.0303069	0.404836	-0.0312198	-0.08013	0.0176903	0.21076	0.106505	-0.109734	0.322743	0.334127	0.0487931	-0.201317	0.298903	0.702011	0.0355531	-0.12056	0.191666	0.655139	0.00461283	-0.151158	0.160383	0.953686	0.0771603	-0.0843708	0.238691	0.34891	0.220111	0.0600782	0.380144	0.00705574
carnitine	Lipid	Carnitine Metabolism	0.211038	0.101909	0.320167	0.000154007	0.121065	0.0746175	0.167513	3.53778e-07	-0.0200727	-0.0732918	0.0331464	0.45951	0.0189192	-0.110847	0.148685	0.774942	-0.0894536	-0.208462	0.0295547	0.14059	0.268909	0.0686396	0.469178	0.00852644	0.122938	-0.0845022	0.330377	0.245236	0.269499	0.0743373	0.46466	0.00682875	0.317577	0.108109	0.527045	0.00298503	0.236255	-0.0351547	0.507665	0.087945	0.112686	-0.0721252	0.297498	0.231899	0.0705741	-0.133047	0.274195	0.496726	0.00145051	-0.205763	0.208664	0.989047	0.0185465	-0.21199	0.249083	0.874641	0.0587013	-0.272759	0.390162	0.728369	0.0676771	-0.0701552	0.205509	0.335658	-0.117334	-0.232266	-0.00240078	0.0454078	0.135966	0.0814663	0.190465	1.10397e-06	0.0263792	-0.0220923	0.0748508	0.285939	0.1803	-0.0370133	0.397612	0.103849	0.533023	0.281671	0.784375	3.37259e-05	-0.14738	-0.306301	0.0115414	0.0690962	-0.187966	-0.346538	-0.0293931	0.0201977	-0.140556	-0.304993	0.0238805	0.0938129	-0.332791	-0.495703	-0.16988	6.45399e-05
carotene diol (1)	Cofactors and Vitamins	Vitamin A Metabolism	-0.496803	-0.600926	-0.392681	2.42849e-20	-0.30404	-0.347237	-0.260843	3.36959e-41	0.235198	0.186091	0.284305	2.09274e-20	0.292399	0.171492	0.413306	2.28374e-06	0.638237	0.527353	0.749121	1.61661e-28	-0.160501	-0.348077	0.0270749	0.0934791	-0.212402	-0.406693	-0.0181099	0.0321607	-0.560082	-0.742874	-0.37729	2.28343e-09	-0.655961	-0.852152	-0.45977	7.29085e-11	-0.816306	-1.07051	-0.562099	3.85205e-10	-0.308754	-0.483338	-0.134171	0.00053594	-0.49201	-0.684361	-0.299658	5.7964e-07	-0.670406	-0.866152	-0.47466	2.50865e-11	-0.836783	-1.05456	-0.619005	7.7874e-14	-1.08132	-1.39444	-0.768203	1.72328e-11	0.281575	0.151209	0.411941	2.39508e-05	0.419576	0.310869	0.528283	6.10325e-14	-0.236408	-0.285799	-0.187017	2.39287e-20	-0.0889042	-0.135751	-0.0420571	0.000203901	0.389365	0.182986	0.595743	0.000222928	0.333772	0.0950674	0.572477	0.00616623	0.333658	0.193044	0.474271	3.53707e-06	0.518144	0.377839	0.658449	6.97765e-13	0.669235	0.523741	0.814728	5.54422e-19	0.972057	0.827913	1.1162	7.71199e-38
carotene diol (2)	Cofactors and Vitamins	Vitamin A Metabolism	-0.569239	-0.672589	-0.465889	2.26929e-26	-0.317446	-0.360471	-0.274421	6.9426e-45	0.198017	0.148397	0.247637	9.38595e-15	0.255062	0.133804	0.376319	3.88039e-05	0.564098	0.452893	0.675303	1.09904e-22	-0.132115	-0.321079	0.0568496	0.170462	-0.155472	-0.351202	0.0402575	0.119428	-0.487997	-0.672142	-0.303852	2.26846e-07	-0.575209	-0.772852	-0.377565	1.35132e-08	-0.758007	-1.0141	-0.501918	7.68275e-09	-0.285142	-0.460425	-0.109858	0.00144536	-0.44341	-0.636533	-0.250287	7.14336e-06	-0.626262	-0.822793	-0.429731	5.16681e-10	-0.794048	-1.0127	-0.575397	1.55016e-12	-1.02129	-1.33566	-0.706917	2.39467e-10	0.296016	0.165458	0.426574	9.27617e-06	0.412393	0.303526	0.52126	1.72246e-13	-0.247614	-0.296672	-0.198555	2.2362e-22	-0.0760253	-0.122954	-0.0290962	0.00151253	0.306608	0.100876	0.512341	0.00351582	0.209133	-0.0288242	0.447091	0.0849227	0.33815	0.196126	0.480175	3.27912e-06	0.524615	0.382903	0.666328	6.15394e-13	0.619672	0.472719	0.766626	2.91133e-16	0.906143	0.760553	1.05173	9.86545e-33
carotene diol (3)	Cofactors and Vitamins	Vitamin A Metabolism	-0.351294	-0.459245	-0.243342	2.23112e-10	-0.212555	-0.258082	-0.167027	1.46444e-19	0.151563	0.100232	0.202893	8.49057e-09	0.186238	0.0598597	0.312616	0.00389762	0.428513	0.312612	0.544415	6.31507e-13	-0.10856	-0.304757	0.0876359	0.277949	-0.119021	-0.322241	0.0842002	0.25083	-0.367477	-0.558669	-0.176285	0.00016911	-0.387214	-0.592422	-0.182007	0.000221792	-0.479448	-0.745338	-0.213559	0.00041629	-0.339394	-0.521097	-0.157692	0.000256338	-0.473397	-0.673593	-0.273201	3.78554e-06	-0.56951	-0.773239	-0.365781	4.80898e-08	-0.614052	-0.840711	-0.387392	1.21562e-07	-0.80452	-1.13041	-0.478635	1.40073e-06	0.156471	0.0223944	0.290548	0.0222041	0.364983	0.253182	0.476784	1.97094e-10	-0.20958	-0.261747	-0.157413	6.53581e-15	-0.0680336	-0.115908	-0.0201593	0.00537429	0.205011	-0.00555895	0.415582	0.056354	0.118736	-0.124818	0.36229	0.339074	0.268156	0.11839	0.417921	0.000457779	0.394801	0.245364	0.544238	2.49374e-07	0.496057	0.341093	0.65102	4.46144e-10	0.671221	0.517695	0.824747	2.43475e-17
catechol sulfate	Xenobiotics	Benzoate Metabolism	-0.0925143	-0.202773	0.0177446	0.10001	-0.143211	-0.189847	-0.0965752	2.08787e-09	0.128225	0.0758387	0.180611	1.73616e-06	-0.00650706	-0.135026	0.122012	0.920905	0.233593	0.115729	0.351457	0.000105414	-0.268311	-0.46791	-0.068712	0.0084525	-0.223364	-0.430109	-0.0166184	0.0342343	-0.437415	-0.631923	-0.242906	1.09657e-05	-0.366261	-0.575028	-0.157495	0.000593863	-0.593936	-0.864437	-0.323434	1.7557e-05	-0.196554	-0.38107	-0.0120374	0.0368276	-0.312404	-0.515699	-0.109108	0.00261607	-0.410235	-0.617118	-0.203352	0.000104402	-0.40203	-0.632199	-0.171862	0.000627343	-0.510196	-0.841127	-0.179265	0.00253315	-0.0147617	-0.15224	0.122717	0.833223	0.131783	0.0171452	0.246421	0.0242791	-0.0275627	-0.0805052	0.0253798	0.3073	-0.057118	-0.105764	-0.00847223	0.0214014	0.140923	-0.0711275	0.352973	0.192568	-0.346008	-0.591273	-0.100743	0.00572376	0.267697	0.117158	0.418235	0.00050057	0.470953	0.320745	0.621161	9.93819e-10	0.546493	0.39073	0.702256	8.6776e-12	0.772801	0.618482	0.927119	4.16474e-22
ceramide (d16:1/24:1, d18:1/22:1)*	Lipid	Ceramides	-0.024615	-0.134896	0.0856659	0.661604	0.0870727	0.0401669	0.133979	0.000279699	0.0534817	0.00169221	0.105271	0.0429786	0.113169	-0.0164822	0.24282	0.0870741	0.143412	0.0245088	0.262314	0.0181115	0.0757905	-0.123931	0.275512	0.45679	-0.132511	-0.339383	0.0743609	0.209159	-0.0805881	-0.275215	0.114039	0.416824	-0.0976328	-0.306527	0.111262	0.359423	-0.33608	-0.606746	-0.0654128	0.01498	0.00465601	-0.181182	0.190494	0.960813	-0.000732983	-0.205484	0.204018	0.994399	0.0364402	-0.171924	0.244805	0.73163	-0.00135917	-0.233176	0.230458	0.990826	-0.177229	-0.51053	0.156071	0.297129	-0.0332814	-0.171442	0.104879	0.636649	-0.0186132	-0.133819	0.0965932	0.751369	0.0177906	-0.0352083	0.0707894	0.51033	0.0504317	0.00173934	0.099124	0.0423674	0.0742219	-0.14176	0.290204	0.500354	0.346381	0.0965682	0.596194	0.00660864	-0.0485373	-0.205663	0.108588	0.544646	-0.0591235	-0.215904	0.0976572	0.459584	-0.0871909	-0.24977	0.0753878	0.292977	-0.158006	-0.319076	0.00306467	0.0545154
ceramide (d18:1/14:0, d16:1/16:0)*	Lipid	Ceramides	-0.162403	-0.2722	-0.0526059	0.00376613	0.076714	0.0298594	0.123569	0.00134586	0.0642294	0.0122299	0.116229	0.015516	0.143144	0.0141929	0.272095	0.0296009	0.165409	0.0471483	0.28367	0.00614712	-0.087947	-0.286487	0.110593	0.385059	-0.246597	-0.452245	-0.0409493	0.0187917	-0.277419	-0.470895	-0.0839435	0.00497574	-0.195471	-0.40313	0.0121873	0.0650291	-0.414862	-0.683928	-0.145797	0.00253138	0.0165889	-0.169168	0.202346	0.860977	0.0336601	-0.171002	0.238322	0.747056	-0.0398515	-0.248125	0.168422	0.707493	0.0251641	-0.206552	0.25688	0.831352	-0.0428025	-0.375958	0.290353	0.801082	0.0988891	-0.0386765	0.236455	0.158743	0.029393	-0.0853173	0.144103	0.615327	-0.0334364	-0.0849977	0.0181248	0.203548	0.0280197	-0.0205392	0.0765787	0.257899	-0.0694369	-0.28345	0.144577	0.524587	-0.0472501	-0.294786	0.200286	0.708136	0.0536825	-0.101599	0.208964	0.497792	0.0792289	-0.0757118	0.23417	0.316002	-0.0543682	-0.215039	0.106302	0.506947	0.0346665	-0.124514	0.193847	0.669301
ceramide (d18:1/17:0, d17:1/18:0)*	Lipid	Ceramides	-0.0126885	-0.121445	0.096068	0.81903	0.11788	0.0717905	0.163969	5.80564e-07	0.0954545	0.0449514	0.145958	0.000217044	0.193155	0.0658768	0.320433	0.00295732	0.210064	0.0933374	0.32679	0.000427353	0.0204906	-0.177114	0.218095	0.838857	-0.134823	-0.339503	0.069857	0.196545	-0.130515	-0.32308	0.06205	0.183905	-0.075844	-0.282525	0.130837	0.471774	-0.372192	-0.63999	-0.104393	0.00647879	-0.0332912	-0.215461	0.148879	0.720064	-0.00461961	-0.20533	0.196091	0.963999	-0.136417	-0.340669	0.0678351	0.190386	-0.24406	-0.471301	-0.016818	0.0353053	-0.278468	-0.605191	0.0482543	0.0947714	0.0179921	-0.117285	0.15327	0.794227	-0.142851	-0.255653	-0.0300483	0.013094	-0.0189376	-0.0719217	0.0340465	0.483331	-0.021908	-0.069892	0.026076	0.370651	-0.0723867	-0.280124	0.135351	0.494383	-0.241311	-0.481588	-0.00103398	0.0490235	-0.0415601	-0.193497	0.110377	0.591654	-0.0975615	-0.249165	0.054042	0.207029	-0.12893	-0.28614	0.0282798	0.107893	-0.130383	-0.286135	0.0253684	0.100787
ceramide (d18:1/20:0, d16:1/22:0, d20:1/18:0)*	Lipid	Ceramides	0.186755	0.0765266	0.296983	0.000909113	0.163641	0.117094	0.210189	7.51522e-12	0.0224868	-0.0294183	0.074392	0.395569	0.0176452	-0.112401	0.147692	0.79017	0.0131282	-0.106137	0.132394	0.82909	0.0558315	-0.144002	0.255665	0.583768	-0.0407731	-0.247762	0.166215	0.699277	0.0199568	-0.17478	0.214694	0.840718	-0.00586326	-0.214875	0.203149	0.956128	-0.108294	-0.379114	0.162525	0.432964	0.0083941	-0.178159	0.194947	0.929686	0.0578408	-0.147699	0.263381	0.581061	0.107501	-0.101666	0.316668	0.313582	0.0131761	-0.219533	0.245886	0.911588	0.0759475	-0.258637	0.410532	0.656226	-0.0606814	-0.198462	0.0770996	0.387806	-0.177495	-0.292385	-0.0626052	0.00248154	0.0322884	-0.0213681	0.0859449	0.238019	0.0750901	0.0263519	0.123828	0.00254978	-0.0946842	-0.310685	0.121317	0.390002	-0.0509761	-0.300811	0.198859	0.689035	-0.139231	-0.295644	0.0171821	0.0810031	-0.230405	-0.386475	-0.0743356	0.00383673	-0.254296	-0.416137	-0.0924543	0.00209307	-0.330243	-0.490583	-0.169903	5.61629e-05
ceramide (d18:2/24:1, d18:1/24:2)*	Lipid	Ceramides	-0.259772	-0.368324	-0.151219	2.89583e-06	0.0339541	-0.0126717	0.08058	0.153387	0.0258077	-0.0259272	0.0775426	0.327978	0.0111356	-0.117256	0.139527	0.86494	0.0183469	-0.0994005	0.136094	0.759933	-0.0219281	-0.218716	0.17486	0.82702	-0.0857651	-0.289599	0.118069	0.40933	-0.0644882	-0.256257	0.127281	0.509613	-0.152657	-0.358483	0.0531699	0.145935	-0.182224	-0.448915	0.0844676	0.180371	-0.173541	-0.357147	0.0100655	0.0639358	-0.0910032	-0.293296	0.11129	0.377723	0.0801551	-0.125708	0.286018	0.445167	-0.0368139	-0.265847	0.19222	0.752604	-0.282675	-0.611974	0.0466235	0.0924309	-0.101396	-0.237565	0.0347733	0.144339	-0.132547	-0.246093	-0.0190007	0.0221685	0.0357825	-0.0172372	0.0888023	0.185749	0.00870762	-0.0395776	0.0569929	0.723605	-0.115175	-0.326329	0.0959792	0.284813	-0.0308255	-0.275054	0.213403	0.80449	0.0125247	-0.142665	0.167714	0.874234	-0.0653464	-0.220195	0.0895022	0.407926	-0.124027	-0.284602	0.0365479	0.12996	-0.142751	-0.301836	0.016335	0.0785884
cerotoylcarnitine (C26)*	Lipid	Fatty Acid Metabolism (Acyl Carnitine)	-0.488299	-0.590795	-0.385803	2.76131e-20	-0.0193232	-0.0641799	0.0255336	0.398286	0.0877279	0.0381385	0.137317	0.000535051	0.263011	0.139307	0.386714	3.20189e-05	0.228212	0.114764	0.34166	8.29676e-05	-0.0165799	-0.206104	0.172944	0.863782	-0.122	-0.31831	0.0743095	0.223037	-0.236539	-0.421229	-0.0518492	0.0120986	-0.306675	-0.504904	-0.108446	0.00244761	-0.395284	-0.652131	-0.138437	0.00257877	-0.120104	-0.2967	0.0564911	0.182403	-0.136844	-0.331413	0.0577242	0.167933	-0.176069	-0.374071	0.0219326	0.0813225	-0.280734	-0.501022	-0.0604461	0.0125285	-0.299682	-0.616407	0.0170424	0.0636519	-0.0109685	-0.141549	0.119612	0.86916	0.185468	0.0765824	0.294354	0.000853479	-0.0960122	-0.146416	-0.045608	0.000194046	-0.00393714	-0.0503143	0.0424401	0.867778	-0.044122	-0.250012	0.161768	0.674278	-0.0245331	-0.262674	0.213608	0.83988	0.0294266	-0.120209	0.179062	0.699736	0.0925835	-0.0567237	0.241891	0.224048	0.07092	-0.0839089	0.225749	0.369063	0.105494	-0.0478983	0.258887	0.177527
chenodeoxycholate	Lipid	Primary Bile Acid Metabolism	-0.0209991	-0.129905	0.0879072	0.705343	0.0260607	-0.0204289	0.0725504	0.271717	-0.0356553	-0.087259	0.0159483	0.175517	-0.0386093	-0.166188	0.0889696	0.552873	-0.110255	-0.227257	0.00674791	0.0647402	-0.105631	-0.303006	0.091744	0.294008	-0.0270145	-0.231456	0.177427	0.795531	-0.00670511	-0.199046	0.185636	0.945495	0.0595037	-0.146937	0.265944	0.571913	0.245235	-0.0222523	0.512722	0.0723227	0.0784939	-0.104974	0.261962	0.401512	0.0414435	-0.160697	0.243584	0.687645	0.153858	-0.0518502	0.359565	0.142566	0.121825	-0.107036	0.350686	0.296613	0.27664	-0.0524105	0.605691	0.0993412	-0.0578878	-0.194069	0.0782935	0.404546	-0.146996	-0.260552	-0.0334397	0.0112078	-0.000452121	-0.0518951	0.0509909	0.986247	0.0154645	-0.0326398	0.0635688	0.528431	0.0874895	-0.120047	0.295026	0.408409	0.0847648	-0.15528	0.32481	0.488619	0.0140188	-0.136617	0.164655	0.855175	0.027824	-0.122481	0.17813	0.716568	0.0197619	-0.136102	0.175626	0.803623	-0.0479414	-0.20236	0.106477	0.542619
cholate	Lipid	Primary Bile Acid Metabolism	-0.115534	-0.225751	-0.00531789	0.0399352	0.0206736	-0.0263983	0.0677455	0.389136	0.0277237	-0.0241477	0.0795952	0.294626	-0.0641793	-0.193577	0.0652186	0.330782	-0.0469631	-0.165634	0.0717076	0.437733	-0.213138	-0.412863	-0.0134131	0.0364903	-0.198436	-0.405311	0.00844022	0.060096	-0.167877	-0.362508	0.0267538	0.0908745	-0.128198	-0.337097	0.0807001	0.228882	-0.00519637	-0.275868	0.265475	0.969967	0.014961	-0.170735	0.200657	0.874459	-0.14202	-0.346615	0.0625752	0.173543	-0.0154547	-0.22366	0.192751	0.884264	-0.0367578	-0.268398	0.194882	0.755659	0.0764116	-0.256635	0.409458	0.65277	-0.0577856	-0.195663	0.0800919	0.411177	-0.095987	-0.210957	0.0189834	0.101709	-0.00955945	-0.0621243	0.0430054	0.721332	0.0190953	-0.0296833	0.0678739	0.442708	0.1797	-0.033962	0.393362	0.0992	0.120501	-0.126629	0.36763	0.338988	0.0746246	-0.0825184	0.231768	0.351739	0.0996432	-0.0571549	0.256441	0.212759	0.0720531	-0.0905436	0.23465	0.384852	0.0738801	-0.0872083	0.234969	0.368461
cholesterol	Lipid	Sterol	-1.09106	-1.18613	-0.995983	1.30928e-98	-0.140098	-0.185668	-0.0945288	2.00144e-09	0.036418	-0.0153277	0.0881636	0.167632	0.182906	0.0558653	0.309947	0.00480129	0.137281	0.0207717	0.25379	0.0209509	-0.00643991	-0.202098	0.189218	0.948534	-0.13056	-0.333224	0.0721031	0.206559	-0.195875	-0.386543	-0.00520678	0.0440703	-0.192024	-0.396669	0.012621	0.0658834	-0.149269	-0.41443	0.115891	0.269687	-0.0760657	-0.258425	0.106294	0.413405	-0.0562127	-0.257132	0.144707	0.583255	-0.00301992	-0.207485	0.201445	0.976893	-0.190692	-0.41817	0.0367867	0.100325	-0.26533	-0.592393	0.061733	0.111761	-0.0604749	-0.195164	0.0742145	0.378634	-0.013334	-0.125646	0.098978	0.815898	-0.0153366	-0.0675444	0.0368713	0.564532	-0.0233309	-0.0709416	0.0242799	0.336625	-0.0955843	-0.303312	0.112143	0.366879	0.00860451	-0.231661	0.24887	0.944004	-0.0857449	-0.237242	0.0657523	0.267087	-0.0620371	-0.213202	0.0891275	0.42094	-0.141751	-0.298506	0.0150041	0.0762997	0.0143936	-0.140907	0.169694	0.855763
choline	Lipid	Phospholipid Metabolism	0.318563	0.214586	0.42254	2.26944e-09	0.149073	0.104841	0.193305	5.09785e-11	-0.064959	-0.115044	-0.0148742	0.0110564	-0.227623	-0.350446	-0.1048	0.000286555	-0.254453	-0.367093	-0.141812	1.00116e-05	0.0936969	-0.0958533	0.283247	0.332414	-0.04481	-0.241147	0.151527	0.654463	0.148705	-0.0360107	0.333421	0.114522	0.243243	0.0449871	0.4415	0.016217	0.17814	-0.0787426	0.435023	0.173961	0.0583182	-0.118154	0.23479	0.516968	0.0345914	-0.159841	0.229024	0.727175	0.2818	0.0839367	0.479664	0.00527396	0.122531	-0.0976028	0.342665	0.275106	0.348071	0.031567	0.664574	0.0311468	-0.19949	-0.330247	-0.0687327	0.00280845	-0.103255	-0.212288	0.00577764	0.0634229	0.0729703	0.0221109	0.12383	0.00495434	0.0385023	-0.00778875	0.0847933	0.103002	-0.180361	-0.383381	0.0226594	0.0816042	-0.0678855	-0.302706	0.166935	0.570741	-0.142527	-0.289619	0.00456433	0.0575355	-0.181634	-0.328403	-0.0348657	0.0153198	-0.270205	-0.422402	-0.118009	0.000511176	-0.402249	-0.553033	-0.251464	1.90833e-07
cinnamoylglycine	Xenobiotics	Food Component/Plant	-0.195211	-0.302015	-0.0884074	0.000346632	-0.214601	-0.259237	-0.169965	1.27385e-20	0.107694	0.0567771	0.158612	3.53139e-05	0.0986478	-0.0258629	0.223158	0.120379	0.259515	0.145326	0.373703	8.84784e-06	-6.21548e-05	-0.194157	0.194033	0.999499	-0.0400723	-0.241117	0.160972	0.695885	-0.187472	-0.376617	0.0016728	0.0520585	-0.214463	-0.417473	-0.0114532	0.038415	-0.0928005	-0.355843	0.170242	0.489048	-0.3206	-0.500384	-0.140816	0.000481468	-0.329443	-0.527524	-0.131361	0.00112781	-0.46128	-0.662857	-0.259703	7.65808e-06	-0.356827	-0.581092	-0.132561	0.00183436	-0.647958	-0.970401	-0.325515	8.42669e-05	0.0177545	-0.114233	0.149742	0.791938	0.284589	0.17453	0.394649	4.37897e-07	-0.161786	-0.211944	-0.111628	3.35952e-10	-0.0617237	-0.108879	-0.0145681	0.0103341	-0.0963557	-0.304698	0.111987	0.364443	-0.374983	-0.61596	-0.134006	0.00231127	0.138538	-0.00682504	0.283901	0.0617549	0.330006	0.184962	0.47505	8.6941e-06	0.447387	0.29698	0.597795	6.60869e-09	0.492016	0.343003	0.641028	1.27166e-10
cis-4-decenoate (10:1n6)*	Lipid	Medium Chain Fatty Acid	-0.0454495	-0.155491	0.0645917	0.418007	0.00363432	-0.0433674	0.050636	0.879475	1.65207e-05	-0.051489	0.0515221	0.999498	-0.0158347	-0.144642	0.112973	0.809491	0.0160722	-0.102057	0.134202	0.789609	0.0944641	-0.103698	0.292626	0.349922	0.238178	0.032921	0.443435	0.0229744	0.128024	-0.0650841	0.321132	0.193664	0.0716322	-0.135632	0.278896	0.497943	0.18791	-0.0806436	0.456464	0.17012	-0.0914183	-0.276862	0.0940254	0.333737	0.0253059	-0.179011	0.229623	0.808093	-0.00515556	-0.213078	0.202767	0.961218	0.0198696	-0.211456	0.251195	0.866234	-0.0370028	-0.369597	0.295591	0.827291	-0.0774769	-0.215412	0.0604586	0.270757	0.0279592	-0.0870595	0.142978	0.633581	-0.100646	-0.152359	-0.0489331	0.000140533	0.055846	0.00740188	0.10429	0.0238824	0.0941482	-0.118323	0.30662	0.384878	0.0797623	-0.16599	0.325515	0.524443	-0.0933257	-0.2457	0.0590483	0.229782	-0.0467719	-0.198811	0.105268	0.546311	-0.0396216	-0.197284	0.118041	0.622117	0.0502631	-0.105937	0.206463	0.528002
cis-4-decenoylcarnitine (C10:1)	Lipid	Fatty Acid Metabolism (Acyl Carnitine)	0.0021992	-0.108021	0.112419	0.968788	-0.0584976	-0.10549	-0.0115055	0.014724	0.00160117	-0.0503922	0.0535945	0.951839	0.036141	-0.0925035	0.164786	0.581686	0.0125242	-0.105456	0.130504	0.835088	-0.0585031	-0.256023	0.139017	0.561356	0.0645195	-0.140072	0.269112	0.536302	-0.0906325	-0.283115	0.10185	0.355855	-0.0459042	-0.252496	0.160688	0.663025	-0.00459378	-0.272277	0.26309	0.973152	-0.0809969	-0.266652	0.104658	0.392289	-0.0236138	-0.228164	0.180937	0.8209	-0.0834734	-0.291633	0.124687	0.431676	-0.102078	-0.333668	0.129511	0.387429	-0.0537743	-0.386748	0.279199	0.75147	-0.0145361	-0.152302	0.12323	0.836074	0.00921201	-0.105666	0.12409	0.875041	-0.0415266	-0.0935087	0.0104556	0.117317	-0.00496202	-0.0536788	0.0437548	0.841683	0.206134	-0.00779821	0.420066	0.0589441	0.116276	-0.131166	0.363718	0.356797	-0.108716	-0.266151	0.0487193	0.175768	-0.0997473	-0.256837	0.0573422	0.213131	-0.0555308	-0.21843	0.107368	0.503803	-0.0628593	-0.224247	0.0985287	0.44498
citramalate	Amino Acid	Glutamate Metabolism	0.155972	0.04616	0.265785	0.00539801	0.115249	0.0685934	0.161905	1.38007e-06	0.0891795	0.0361909	0.142168	0.000985307	-0.0271561	-0.156844	0.102532	0.681338	0.13772	0.0187834	0.256657	0.0232656	-0.191633	-0.391929	0.00866397	0.0607546	-0.23274	-0.440208	-0.0252721	0.0279221	-0.236154	-0.431343	-0.0409663	0.0177554	-0.177144	-0.386641	0.032352	0.0974047	-0.473052	-0.744499	-0.201605	0.00064587	-0.135101	-0.319741	0.0495384	0.151435	-0.242135	-0.445566	-0.0387034	0.0196844	-0.316686	-0.523707	-0.109664	0.00273579	-0.303178	-0.5335	-0.0728559	0.00991193	-0.637447	-0.968599	-0.306295	0.000165141	-0.00900358	-0.144954	0.126946	0.896664	0.00866237	-0.104701	0.122026	0.880882	-0.0104674	-0.06327	0.0423352	0.697427	0.0659316	0.0174951	0.114368	0.00766165	0.0668191	-0.147278	0.280916	0.540493	0.160669	-0.0869635	0.408302	0.203318	0.203523	0.0488844	0.358162	0.00992807	0.157783	0.00348367	0.312082	0.0450534	0.100979	-0.0590269	0.260984	0.215936	0.18339	0.0248691	0.341912	0.0233933
citrate	Energy	TCA Cycle	-0.0397891	-0.150258	0.0706796	0.480008	-0.0748493	-0.121903	-0.0277958	0.00183868	0.000437728	-0.0466522	0.0475277	0.985455	0.1322	0.000891687	0.263508	0.0484662	0.0304193	-0.0900033	0.150842	0.620341	0.0178534	-0.185199	0.220905	0.863099	0.0367344	-0.173588	0.247056	0.731961	-0.0244986	-0.222372	0.173375	0.808158	0.0108699	-0.201508	0.223248	0.920048	-0.0385054	-0.313686	0.236675	0.783769	-0.118139	-0.304338	0.0680602	0.213512	-0.11103	-0.31618	0.0941191	0.288605	-0.0692794	-0.278049	0.13949	0.515221	-0.163055	-0.395322	0.0692128	0.168726	-0.248744	-0.582693	0.0852048	0.14422	-0.00567263	-0.144246	0.132901	0.936015	-0.00175653	-0.117307	0.113794	0.976218	-0.105073	-0.152766	-0.0573804	1.65802e-05	0.0294213	-0.0193712	0.0782138	0.237104	-0.0852459	-0.276091	0.105599	0.381064	-0.379132	-0.59987	-0.158394	0.000773762	-0.0988644	-0.259574	0.0618454	0.227739	-0.0781512	-0.238508	0.0822058	0.339236	0.0276403	-0.138647	0.193928	0.744432	0.0840493	-0.0806955	0.248794	0.317111
citrulline	Amino Acid	Urea cycle; Arginine and Proline Metabolism	-0.195275	-0.305369	-0.085181	0.000516055	-0.114095	-0.160932	-0.0672583	1.92168e-06	0.0247021	-0.0273974	0.0768016	0.352499	-0.0162722	-0.144925	0.112381	0.804102	-0.0213412	-0.139329	0.0966465	0.722805	0.0354574	-0.16427	0.235185	0.727729	-0.11422	-0.321098	0.0926585	0.279004	-0.0674398	-0.262073	0.127194	0.496839	-0.0174928	-0.226394	0.191408	0.86956	-0.0643445	-0.33502	0.206331	0.641088	0.0190313	-0.167325	0.205387	0.84127	-0.010781	-0.216103	0.194541	0.917986	0.0652589	-0.143687	0.274205	0.540237	0.0111829	-0.22128	0.243646	0.92484	0.15609	-0.17814	0.490321	0.359808	0.0140959	-0.123796	0.151988	0.841114	-0.0663086	-0.181291	0.0486741	0.258177	0.0636634	0.0105074	0.116819	0.0189413	0.00225976	-0.0466088	0.0511283	0.927745	-0.178805	-0.390768	0.0331577	0.0981924	-0.326194	-0.571358	-0.0810291	0.00914951	-0.0200879	-0.176918	0.136742	0.801655	-0.0748756	-0.231361	0.0816099	0.348102	0.0122189	-0.150054	0.174492	0.882597	-0.07406	-0.234827	0.0867074	0.366341
corticosterone	Lipid	Corticosteroids	-0.183013	-0.291281	-0.074746	0.000934007	-0.152643	-0.198405	-0.106881	7.96252e-11	0.025304	-0.0254156	0.0760236	0.327924	0.0801951	-0.0472338	0.207624	0.217238	0.0878432	-0.0290217	0.204708	0.140586	-0.0445415	-0.240839	0.151756	0.656335	0.0149574	-0.188368	0.218283	0.88529	-0.0394379	-0.230729	0.151853	0.685987	-0.0224875	-0.227801	0.182826	0.829927	-0.22863	-0.494657	0.0373967	0.0920466	-0.105689	-0.289052	0.0776735	0.25842	-0.112658	-0.314683	0.0893662	0.274223	-0.0478034	-0.253393	0.157786	0.648412	-0.0926192	-0.321349	0.13611	0.427185	-0.174105	-0.502967	0.154757	0.299244	-0.107685	-0.242893	0.0275228	0.118448	0.00892624	-0.103818	0.121671	0.876614	-0.0050633	-0.0571909	0.0470643	0.848911	0.00489831	-0.0429166	0.0527132	0.84078	0.121233	-0.091243	0.333708	0.263225	0.172346	-0.0734108	0.418104	0.169143	0.0015433	-0.152209	0.155296	0.984294	0.131407	-0.0220076	0.284822	0.0931337	0.170481	0.011392	0.329569	0.035719	0.15713	-0.000483241	0.314742	0.0507057
cortisol	Lipid	Corticosteroids	-0.076477	-0.183879	0.0309254	0.162716	-0.110004	-0.155576	-0.064431	2.37742e-06	0.0540177	0.00370437	0.104331	0.0353732	0.0658234	-0.0611042	0.192751	0.309223	0.0719111	-0.0444941	0.188316	0.225805	-0.0594048	-0.254602	0.135793	0.550643	0.11437	-0.0878163	0.316556	0.267375	-0.0111436	-0.201363	0.179076	0.908534	0.0378283	-0.166335	0.241991	0.716338	-0.146291	-0.410827	0.118245	0.278222	-0.0822525	-0.263504	0.0989986	0.373554	-0.152962	-0.35266	0.0467358	0.133196	-0.0998569	-0.303079	0.103365	0.33531	-0.140606	-0.366702	0.0854893	0.222731	-0.254841	-0.579915	0.0702342	0.124334	0.0328222	-0.100957	0.166601	0.630424	0.128026	0.0164732	0.239578	0.0245133	0.00827001	-0.0430606	0.0596006	0.752011	0.013732	-0.0336999	0.0611638	0.570226	0.10346	-0.110354	0.317274	0.342686	0.181293	-0.0660115	0.428598	0.150648	0.0691442	-0.0819913	0.22028	0.369644	0.146627	-0.00417689	0.297431	0.0566833	0.28211	0.12573	0.438491	0.000414583	0.246342	0.0914115	0.401272	0.00185009
cortisone	Lipid	Corticosteroids	-0.0241086	-0.131291	0.0830741	0.65915	-0.117903	-0.163265	-0.0725408	3.8132e-07	0.0727063	0.0242353	0.121177	0.00330813	0.0903415	-0.035489	0.216172	0.159256	0.121662	0.00626258	0.237061	0.0388101	0.0436748	-0.141064	0.228414	0.642921	0.0246186	-0.166735	0.215972	0.800805	-0.0234738	-0.203501	0.156553	0.798177	-0.0450003	-0.238224	0.148224	0.647878	-0.157636	-0.407998	0.0927268	0.217021	-0.036594	-0.217301	0.144113	0.691282	-0.184067	-0.383165	0.0150319	0.0699654	-0.148371	-0.350983	0.0542405	0.151105	-0.0646543	-0.290071	0.160762	0.57381	-0.198623	-0.522722	0.125475	0.229526	0.0617577	-0.072241	0.195756	0.366144	0.0991947	-0.0125413	0.210931	0.0818262	0.0436442	-0.00857236	0.0958607	0.101309	0.0108393	-0.036456	0.0581347	0.653121	0.29563	0.0849329	0.506328	0.00599116	0.545345	0.301645	0.789046	1.21807e-05	0.0750592	-0.0758359	0.225954	0.329355	0.16636	0.0157962	0.316924	0.0303662	0.118832	-0.0372997	0.274964	0.135663	0.212805	0.0581208	0.367488	0.0070422
cortolone glucuronide (1)	Lipid	Corticosteroids	0.36334	0.255162	0.471519	5.91465e-11	0.420659	0.37839	0.462929	7.7879e-77	-0.11703	-0.168985	-0.0650757	1.0662e-05	-0.164958	-0.293292	-0.0366243	0.0117908	-0.306157	-0.423852	-0.188462	3.74819e-07	0.113161	-0.0837846	0.310106	0.259913	0.115384	-0.088613	0.31938	0.267419	0.335927	0.144005	0.527849	0.000611526	0.421439	0.215448	0.62743	6.26863e-05	0.278034	0.0111299	0.544939	0.041192	0.0957812	-0.0878187	0.279381	0.306355	0.241722	0.0394362	0.444008	0.0192062	0.248355	0.0424997	0.454211	0.0180786	0.348599	0.119573	0.577624	0.00287252	0.492996	0.163708	0.822283	0.00336414	-0.17562	-0.311339	-0.0399014	0.0112377	-0.318403	-0.431574	-0.205233	3.95766e-08	0.101947	0.0496775	0.154217	0.000136006	0.171746	0.124187	0.219305	2.05169e-12	0.0674789	-0.143033	0.277991	0.529589	0.178545	-0.064941	0.422032	0.150531	-0.202661	-0.355115	-0.0502063	0.00921087	-0.297644	-0.449764	-0.145524	0.000129215	-0.402389	-0.560134	-0.244644	6.29548e-07	-0.580106	-0.736388	-0.423824	5.35234e-13
creatine	Amino Acid	Creatine Metabolism	0.0141036	-0.0835323	0.111739	0.776968	0.0927308	0.0512708	0.134191	1.21979e-05	-0.0599148	-0.105832	-0.0139981	0.0105789	-0.0813278	-0.19553	0.0328746	0.162664	-0.11017	-0.214905	-0.00543491	0.0392514	0.158604	-0.0178551	0.335063	0.078096	0.0816323	-0.101145	0.264409	0.381152	0.253691	0.0817325	0.42565	0.00385788	0.289398	0.104834	0.473962	0.00213613	0.272187	0.0330453	0.511328	0.0257201	0.1829	0.0186508	0.347149	0.0290927	0.200112	0.0191466	0.381078	0.0302301	0.311967	0.127808	0.496126	0.000910755	0.172007	-0.0328801	0.376894	0.0998251	0.139702	-0.154879	0.434283	0.352425	0.00569396	-0.115224	0.126612	0.926423	-0.155979	-0.256808	-0.0551508	0.00244872	0.0784684	0.0310549	0.125882	0.00119613	0.0146868	-0.0284319	0.0578056	0.504185	0.0575359	-0.130726	0.245798	0.548934	0.276712	0.0589607	0.494462	0.0127869	-0.122156	-0.257362	0.0130495	0.0765594	-0.0506675	-0.185577	0.0842417	0.461421	-0.153886	-0.293784	-0.0139878	0.0311119	-0.404996	-0.543597	-0.266396	1.20226e-08
creatinine	Amino Acid	Creatine Metabolism	0.0620137	-0.0318032	0.155831	0.19499	0.0236868	-0.0163759	0.0637494	0.24636	-0.00888385	-0.0532902	0.0355226	0.694799	-0.00693125	-0.116068	0.102205	0.90088	-0.0509911	-0.15108	0.049098	0.317819	0.045988	-0.124512	0.216487	0.596848	0.0337555	-0.142848	0.21036	0.707785	-0.0157403	-0.181891	0.150411	0.852613	-0.0598486	-0.238179	0.118482	0.510465	-0.00406478	-0.23513	0.227	0.972479	0.0230634	-0.135034	0.181161	0.774818	0.0402888	-0.133899	0.214476	0.650138	0.0317715	-0.14549	0.209033	0.725225	-0.15258	-0.349793	0.0446328	0.129335	0.0118656	-0.271683	0.295414	0.934596	-0.0851543	-0.201938	0.0316292	0.152856	0.0103326	-0.0870485	0.107714	0.835168	-0.0428867	-0.0865111	0.000737672	0.0539963	-0.0164358	-0.0578781	0.0250065	0.436759	-0.030167	-0.208703	0.148369	0.740352	-0.210055	-0.416557	-0.00355414	0.0461902	0.0317399	-0.098807	0.162287	0.633493	-0.00598651	-0.136247	0.124274	0.92818	0.0380854	-0.0969922	0.173163	0.580301	0.00783943	-0.125985	0.141664	0.908533
cys-gly, oxidized	Amino Acid	Glutathione Metabolism	-0.00294579	-0.111402	0.105511	0.957521	-0.0554814	-0.101704	-0.00925874	0.0186736	-0.0291267	-0.0797536	0.0215003	0.259279	0.0325396	-0.0934163	0.158495	0.612424	-0.0183813	-0.133895	0.0971327	0.754996	0.12097	-0.0730902	0.31503	0.221629	0.0904696	-0.110539	0.291478	0.377479	0.103974	-0.0851371	0.293084	0.281018	0.156139	-0.0468347	0.359112	0.131535	0.172997	-0.0899977	0.435992	0.19716	-0.15275	-0.335055	0.0295555	0.100489	-0.122573	-0.323433	0.0782864	0.231511	0.0176261	-0.186778	0.22203	0.865714	-0.0166674	-0.244078	0.210743	0.885714	-0.107335	-0.434301	0.21963	0.519749	-0.0210132	-0.157087	0.115061	0.762015	0.000353687	-0.113113	0.11382	0.995123	0.0611539	0.0101394	0.112168	0.0188337	0.00398085	-0.043979	0.0519407	0.870696	0.17739	-0.0355064	0.390286	0.102381	0.29578	0.0495362	0.542024	0.018595	-0.113302	-0.266366	0.0397622	0.146713	-0.167	-0.319728	-0.0142713	0.0321263	-0.202697	-0.361073	-0.0443201	0.0121621	-0.120903	-0.27781	0.0360043	0.130884
cystathionine	Amino Acid	Methionine, Cysteine, SAM and Taurine Metabolism	0.268212	0.158754	0.377669	1.67295e-06	0.136854	0.0902862	0.183421	9.70622e-09	-0.0315003	-0.0834538	0.0204531	0.234498	-0.0641657	-0.193321	0.0649898	0.329978	-0.142352	-0.260801	-0.0239039	0.0185282	-0.138109	-0.338967	0.0627491	0.177633	-0.156435	-0.364485	0.0516142	0.140455	-0.0728336	-0.268569	0.122902	0.465589	-0.0536839	-0.263768	0.1564	0.61629	-0.162219	-0.434427	0.109989	0.242622	0.0866234	-0.0988702	0.272117	0.359834	0.132141	-0.0722311	0.336514	0.204916	0.0981376	-0.109841	0.306117	0.354842	-0.0604086	-0.291796	0.170979	0.608681	0.180234	-0.15245	0.512918	0.288125	-0.0769487	-0.214621	0.0607236	0.27312	-0.086227	-0.201026	0.0285724	0.140882	0.0309816	-0.0204306	0.0823938	0.237357	0.0565834	0.00798119	0.105186	0.0225268	-0.0520134	-0.26699	0.162963	0.635137	-0.161317	-0.409967	0.087333	0.203352	-0.0731093	-0.230593	0.0843739	0.362639	-0.0350677	-0.192205	0.12207	0.661628	-0.150876	-0.313824	0.0120731	0.0695369	-0.0512921	-0.212729	0.110145	0.533228
cysteine	Amino Acid	Methionine, Cysteine, SAM and Taurine Metabolism	0.257923	0.147911	0.367936	4.56807e-06	0.0603144	0.013198	0.107431	0.0121386	0.0385064	-0.0142807	0.0912934	0.152671	0.145317	0.0158409	0.274794	0.0278479	0.187245	0.0685026	0.305988	0.00201522	-0.122448	-0.323172	0.0782759	0.231665	0.00679521	-0.201115	0.214706	0.948894	-0.0756295	-0.271234	0.119975	0.448339	-0.231471	-0.441414	-0.0215275	0.0307212	-0.243436	-0.515461	0.0285902	0.0794006	0.10193	-0.084044	0.287903	0.282531	-0.0548343	-0.259736	0.150067	0.599732	-0.0353678	-0.243885	0.173149	0.73942	-0.18852	-0.420507	0.0434666	0.111152	-0.0443834	-0.377928	0.289161	0.794133	0.129942	-0.00792903	0.267814	0.0646944	0.118243	0.00327722	0.233208	0.0438242	-0.0836647	-0.137082	-0.0302475	0.0021643	0.0564636	0.00774477	0.105182	0.0231408	0.054056	-0.154857	0.262969	0.611837	0.17959	-0.0620465	0.421227	0.145082	0.176689	0.026543	0.326834	0.0211176	0.14376	-0.00605584	0.293576	0.0599943	0.146219	-0.00913746	0.301575	0.0650633	0.184569	0.0306538	0.338484	0.0187914
cysteine s-sulfate	Amino Acid	Methionine, Cysteine, SAM and Taurine Metabolism	0.370979	0.26308	0.478878	2.10087e-11	0.0922076	0.0457985	0.138617	0.000101162	-0.0464371	-0.0981118	0.00523763	0.0781493	-0.173693	-0.301546	-0.0458407	0.00778216	-0.187232	-0.304486	-0.0699787	0.00176681	-0.16892	-0.367157	0.0293176	0.0948461	-0.083539	-0.288874	0.121796	0.424994	-0.00503798	-0.198219	0.188143	0.959211	-0.074246	-0.281588	0.133096	0.482561	0.0985386	-0.170117	0.367194	0.471988	0.133188	-0.0509076	0.317283	0.156087	0.0222165	-0.180615	0.225048	0.829926	0.135813	-0.0705976	0.342225	0.197044	0.0915544	-0.138089	0.321198	0.434351	0.450368	0.120192	0.780544	0.00753662	-0.0276353	-0.164851	0.10958	0.692877	-0.11707	-0.231488	-0.00265157	0.0449277	0.103235	0.0512653	0.155204	0.000102137	0.0503602	0.00218015	0.0985403	0.0405065	-0.00238813	-0.215184	0.210408	0.982439	0.148087	-0.098041	0.394214	0.238102	-0.0290813	-0.183619	0.125456	0.712081	0.00650475	-0.147694	0.160703	0.934064	-0.0205094	-0.18041	0.139391	0.801388	-0.211108	-0.369526	-0.0526905	0.00903978
cysteine-glutathione disulfide	Amino Acid	Glutathione Metabolism	-0.261527	-0.368767	-0.154288	1.87208e-06	-0.19788	-0.243026	-0.152733	1.80755e-17	0.0586534	0.00759511	0.109712	0.0243825	0.17081	0.0455281	0.296092	0.00756521	0.167449	0.0525526	0.282344	0.00430965	-0.227266	-0.423535	-0.0309965	0.0232655	-0.208113	-0.411409	-0.00481633	0.0448198	-0.222772	-0.414036	-0.0315088	0.0224673	-0.300099	-0.505383	-0.094815	0.00419236	-0.471881	-0.737869	-0.205892	0.000515163	-0.186929	-0.368168	-0.00568936	0.0432365	-0.166033	-0.365718	0.0336519	0.103114	-0.144533	-0.347742	0.0586755	0.163191	-0.370536	-0.596617	-0.144455	0.00133073	-0.584529	-0.909582	-0.259475	0.000431355	0.0705685	-0.0640649	0.205202	0.304069	0.0682377	-0.0440276	0.180503	0.233361	-0.0918007	-0.144518	-0.039083	0.000653898	-0.103679	-0.151128	-0.0562303	1.92273e-05	0.00894541	-0.196485	0.214376	0.931941	-0.38609	-0.623698	-0.148481	0.00146626	0.0808092	-0.0680053	0.229624	0.286973	0.22792	0.079432	0.376408	0.00264895	0.234599	0.08062	0.388578	0.00284875	0.298684	0.146134	0.451235	0.000127904
cysteinylglycine	Amino Acid	Glutathione Metabolism	0.24449	0.135636	0.353343	1.1215e-05	0.0625521	0.0159108	0.109193	0.00860387	0.0281313	-0.0236005	0.079863	0.286288	0.0670903	-0.061012	0.195193	0.304459	0.0574087	-0.0600738	0.174891	0.337973	-0.107454	-0.305877	0.0909695	0.288311	-0.036847	-0.242375	0.168681	0.725152	-0.0395785	-0.232941	0.153784	0.688125	-0.143019	-0.350556	0.0645183	0.176672	0.0546632	-0.214245	0.323571	0.690157	0.111619	-0.0729912	0.296229	0.235838	0.0646405	-0.138758	0.268039	0.533157	0.098462	-0.108526	0.30545	0.350956	-0.0544638	-0.284749	0.175822	0.6428	0.112855	-0.218244	0.443954	0.503889	0.0255961	-0.110508	0.1617	0.712277	-0.0244763	-0.137968	0.0890152	0.672347	0.0180168	-0.0344517	0.0704853	0.500673	0.0719749	0.0237294	0.12022	0.0034783	-0.0196101	-0.232073	0.192853	0.856351	0.176209	-0.0695338	0.421952	0.159772	-0.0714757	-0.225416	0.0824643	0.362563	-0.0854968	-0.239099	0.0681054	0.275085	-0.170646	-0.329929	-0.0113634	0.035765	-0.112802	-0.270607	0.0450031	0.161076
cysteinylglycine disulfide*	Amino Acid	Glutathione Metabolism	0.137062	0.0296659	0.244459	0.0124022	0.0734509	0.0276704	0.119231	0.00167886	-0.0526416	-0.102959	-0.00232388	0.0403296	-0.0512578	-0.176219	0.073703	0.421194	-0.113475	-0.228076	0.00112674	0.0522927	0.202029	0.00869137	0.395367	0.0405637	0.188301	-0.0119589	0.388561	0.0653222	0.148082	-0.040325	0.336489	0.123362	0.265624	0.0634059	0.467842	0.0100698	0.307692	0.0456766	0.569708	0.0213843	0.00964905	-0.171714	0.191012	0.916904	0.00312248	-0.196699	0.202944	0.975553	0.117028	-0.0863193	0.320375	0.259152	0.152968	-0.0732671	0.379202	0.184964	0.17947	-0.145805	0.504745	0.279328	-0.197216	-0.331238	-0.0631951	0.00394872	-0.0781132	-0.189868	0.0336417	0.170577	0.0962327	0.0449536	0.147512	0.000240899	0.0445863	-0.00290896	0.0920816	0.0657619	0.222405	0.0157609	0.42905	0.0349247	0.314546	0.0755338	0.553559	0.00993432	-0.184083	-0.336555	-0.0316102	0.018001	-0.214205	-0.366343	-0.0620675	0.00581892	-0.191686	-0.34945	-0.0339222	0.0172817	-0.300253	-0.456553	-0.143952	0.000170907
cystine	Amino Acid	Methionine, Cysteine, SAM and Taurine Metabolism	0.37824	0.27008	0.486399	9.62835e-12	0.240021	0.194643	0.285399	1.67383e-24	-0.0565764	-0.108214	-0.00493881	0.0317819	-0.189707	-0.317897	-0.0615167	0.00374946	-0.13864	-0.256203	-0.021077	0.0208427	0.0222482	-0.176404	0.2209	0.826156	-0.020228	-0.225993	0.185537	0.847124	0.0788516	-0.114734	0.272437	0.42445	0.0835899	-0.124187	0.291366	0.430174	0.250678	-0.01854	0.519896	0.0679813	0.0461161	-0.13871	0.230942	0.624636	-0.0562664	-0.259903	0.14737	0.587933	0.131559	-0.0756709	0.338789	0.213245	0.0276653	-0.202889	0.25822	0.813964	0.143736	-0.187751	0.475222	0.395189	-0.049085	-0.1857	0.0875304	0.481089	-0.0808012	-0.194719	0.0331168	0.164352	0.0625511	0.0103281	0.114774	0.0189316	0.0837687	0.0355472	0.13199	0.000671515	0.179662	-0.0321462	0.39147	0.0963506	0.199435	-0.0455497	0.444421	0.110509	0.0881008	-0.0669365	0.243138	0.265172	-0.0477914	-0.202488	0.106906	0.544609	0.0173651	-0.143053	0.177783	0.831872	-0.0656502	-0.22458	0.0932797	0.417911
cytidine	Nucleotide	Pyrimidine Metabolism, Cytidine containing	0.0557707	-0.0548807	0.166422	0.323019	0.0519752	0.00477059	0.0991798	0.0309444	0.00618711	-0.046313	0.0586872	0.817215	0.042947	-0.0873568	0.173251	0.518069	0.0249768	-0.0945247	0.144478	0.681895	0.0752219	-0.127213	0.277657	0.466208	-0.0113315	-0.221014	0.198351	0.915598	0.0404144	-0.156857	0.237686	0.687864	-0.0266828	-0.238416	0.18505	0.8048	0.000222184	-0.274122	0.274567	0.998733	0.118243	-0.0683352	0.304821	0.21404	0.0490748	-0.156492	0.254642	0.63968	0.0573653	-0.151829	0.26656	0.590757	0.0869705	-0.14577	0.319711	0.463709	0.220666	-0.113962	0.555295	0.196052	-0.0282829	-0.166138	0.109572	0.687438	-0.0903373	-0.205289	0.0246146	0.123411	0.0307489	-0.0216396	0.0831375	0.249771	-0.00134598	-0.0502076	0.0475157	0.956919	-0.140124	-0.356483	0.0762356	0.204139	-0.128982	-0.379231	0.121268	0.312167	0.00505174	-0.154015	0.164118	0.950335	0.0518712	-0.106846	0.210589	0.521577	-0.0289216	-0.193509	0.135665	0.730375	0.0925459	-0.0705144	0.255606	0.26576
decadienedioic acid (C10:2-DC)	Lipid	Fatty Acid, Dicarboxylate	0.20566	0.0961268	0.315194	0.000237953	0.133468	0.0869775	0.179958	2.09029e-08	-0.0491524	-0.101316	0.00301168	0.0647558	-0.103858	-0.233054	0.0253392	0.115052	-0.154165	-0.272651	-0.0356784	0.0107998	0.235693	0.0363903	0.434995	0.0204879	0.269549	0.0631111	0.475987	0.0105246	0.340016	0.145797	0.534235	0.000609977	0.336021	0.127565	0.544477	0.00159723	0.474084	0.203985	0.744183	0.000590379	-0.0116769	-0.19618	0.172826	0.901226	0.178209	-0.0250716	0.38149	0.0857137	0.206917	4.8467e-05	0.413785	0.0499464	0.228272	-0.00187991	0.458424	0.0518988	0.351036	0.0201291	0.681943	0.0376134	-0.143332	-0.280613	-0.00605153	0.0407311	-0.222276	-0.336748	-0.107803	0.00014485	0.107287	0.0551618	0.159413	5.69585e-05	0.0422646	-0.00615493	0.0906842	0.0870723	-0.19484	-0.409397	0.0197158	0.0750648	0.0601784	-0.187985	0.308342	0.634375	-0.149716	-0.305765	0.00633364	0.0600385	-0.272225	-0.427932	-0.116518	0.00062143	-0.355142	-0.516608	-0.193677	1.70588e-05	-0.387708	-0.547676	-0.227741	2.18621e-06
decanoylcarnitine (C10)	Lipid	Fatty Acid Metabolism (Acyl Carnitine)	-0.0646025	-0.17501	0.0458051	0.251279	-0.0963242	-0.143271	-0.0493777	5.96275e-05	0.00946095	-0.0425926	0.0615145	0.721499	0.0408662	-0.0884836	0.170216	0.535555	0.0465214	-0.0721051	0.165148	0.441885	0.128073	-0.0713243	0.32747	0.207915	0.228599	0.0220627	0.435135	0.0300792	0.0898537	-0.104458	0.284165	0.364542	0.207174	-0.00138107	0.41573	0.0515347	0.195448	-0.0747796	0.465675	0.156196	-0.0793836	-0.265305	0.106538	0.40246	0.0752154	-0.129629	0.280059	0.471515	-0.0216852	-0.230144	0.186774	0.838353	-0.00626799	-0.23819	0.225654	0.957732	-0.0451028	-0.378554	0.288349	0.790816	0.00759092	-0.130283	0.145464	0.914018	0.00322603	-0.111741	0.118193	0.956115	-0.0147247	-0.0676082	0.0381588	0.585014	0.0209927	-0.0277273	0.0697126	0.398166	0.14034	-0.0739375	0.354618	0.199087	0.114256	-0.133586	0.362098	0.365982	-0.108298	-0.266137	0.0495406	0.178543	-0.156965	-0.314457	0.000527551	0.0507714	-0.129675	-0.292992	0.0336415	0.119564	-0.199048	-0.360849	-0.0372461	0.0159378
dehydroepiandrosterone sulfate (DHEA-S)	Lipid	Androgenic Steroids	-0.180128	-0.283034	-0.0772213	0.000610719	-0.0661242	-0.110098	-0.0221507	0.00322757	0.0187949	-0.0298938	0.0674836	0.449045	0.00969021	-0.112032	0.131413	0.875937	0.0038316	-0.1078	0.115463	0.946333	0.125413	-0.0602578	0.311084	0.185404	0.154764	-0.0375541	0.347083	0.114665	0.156318	-0.0246178	0.337253	0.0903516	0.0499579	-0.144241	0.244157	0.613925	0.2624	0.0107749	0.514026	0.0409746	0.0331318	-0.140886	0.207149	0.708876	0.0797904	-0.111938	0.271519	0.414475	-0.0407361	-0.235848	0.154375	0.682226	0.0548118	-0.16226	0.271884	0.620487	0.118315	-0.193786	0.430416	0.457263	0.0194238	-0.11042	0.149268	0.769246	0.0297001	-0.0785714	0.137972	0.590629	0.0107229	-0.0383268	0.0597726	0.668101	0.0299803	-0.0156627	0.0756233	0.197816	0.135488	-0.0655218	0.336498	0.186312	0.255128	0.0226318	0.487623	0.0315188	-0.0283637	-0.175735	0.119008	0.705833	-0.0870636	-0.234112	0.0599843	0.245667	-0.100707	-0.253193	0.0517785	0.195352	-0.0709607	-0.222032	0.0801109	0.357003
deoxycarnitine	Lipid	Carnitine Metabolism	-0.0234103	-0.124208	0.0773876	0.648793	-0.0404034	-0.0833985	0.00259162	0.0654836	-0.0476496	-0.0958072	0.000507978	0.0524628	0.107021	-0.0117226	0.225765	0.0772839	-0.00425781	-0.113158	0.104642	0.938881	-0.0457821	-0.229627	0.138062	0.625302	-0.0636179	-0.254045	0.126809	0.512386	-0.0233148	-0.20247	0.155841	0.79856	0.0380993	-0.154189	0.230388	0.697603	-0.152482	-0.401632	0.0966681	0.230157	-0.064428	-0.234094	0.105238	0.456501	-0.0385927	-0.225527	0.148342	0.685586	-0.0883574	-0.27859	0.101876	0.362431	-0.213191	-0.424835	-0.00154606	0.0483516	-0.142306	-0.446603	0.161992	0.359151	0.0218676	-0.104643	0.148378	0.734631	-0.00795983	-0.113452	0.097532	0.882365	0.00387398	-0.0456971	0.053445	0.87818	-0.00250687	-0.0470679	0.0420541	0.912153	0.00463334	-0.19647	0.205736	0.963958	-0.106446	-0.33905	0.126157	0.369499	-0.0555947	-0.191771	0.0805817	0.423364	-0.102879	-0.238756	0.0329988	0.137707	-0.0495499	-0.190452	0.0913526	0.490424	-0.179553	-0.319149	-0.0399579	0.0117382
deoxycholate	Lipid	Secondary Bile Acid Metabolism	0.0116733	-0.0988115	0.122158	0.835858	0.0855969	0.038584	0.13261	0.000365318	-0.0474025	-0.099944	0.00513899	0.0769812	-0.0876	-0.21765	0.0424498	0.186624	-0.138215	-0.257483	-0.0189462	0.0231558	-0.025403	-0.227024	0.176218	0.804842	0.124489	-0.0843506	0.333329	0.242495	0.0664902	-0.129988	0.262969	0.506937	0.164349	-0.0465321	0.375231	0.126552	0.180299	-0.0929428	0.45354	0.195765	0.121599	-0.0643114	0.307509	0.199713	0.0960279	-0.108803	0.300859	0.357959	0.104254	-0.104192	0.3127	0.326747	0.0889106	-0.142997	0.320818	0.452179	0.363889	0.0304583	0.69732	0.0324539	-0.046366	-0.18416	0.0914279	0.509357	-0.0791005	-0.194001	0.0358002	0.177114	-0.0060298	-0.0594009	0.0473413	0.824636	-0.00631858	-0.0551887	0.0425515	0.799843	0.0609207	-0.154244	0.276085	0.578706	0.172054	-0.076813	0.420921	0.175261	-0.0388505	-0.198673	0.120972	0.633556	-0.0386331	-0.198105	0.120839	0.634713	-0.101915	-0.267284	0.0634544	0.226899	-0.164966	-0.328802	-0.00113092	0.0484414
deoxycholic acid glucuronide	Lipid	Secondary Bile Acid Metabolism	-0.00729932	-0.117129	0.10253	0.896304	0.0677513	0.0209682	0.114534	0.00455832	-0.0244869	-0.076922	0.0279481	0.359793	-0.00477254	-0.13417	0.124625	0.942338	-0.0729588	-0.191629	0.0457116	0.228037	-0.069356	-0.269616	0.130904	0.497047	-0.0612183	-0.268649	0.146212	0.562759	-0.0704661	-0.265619	0.124687	0.478903	-0.00567639	-0.215135	0.203782	0.957615	0.180431	-0.0909664	0.451828	0.19242	0.113416	-0.0710722	0.297904	0.228077	-0.0220198	-0.225285	0.181245	0.831762	0.155292	-0.0515598	0.362144	0.141079	0.0776493	-0.152484	0.307783	0.508203	0.142865	-0.188016	0.473746	0.397194	-0.0645786	-0.201774	0.0726173	0.356021	-0.0636351	-0.178037	0.0507669	0.27543	0.0517582	-0.0012612	0.104778	0.0556964	0.0269964	-0.0213991	0.0753919	0.274067	-0.0629309	-0.276532	0.150671	0.563405	0.0402733	-0.206786	0.287333	0.749195	0.0278544	-0.127292	0.183001	0.724759	-0.0382509	-0.193057	0.116555	0.627973	-0.191611	-0.352142	-0.0310799	0.0193467	-0.110701	-0.269742	0.0483412	0.172353
diacylglycerol (12:0/18:1, 14:0/16:1, 16:0/14:1) [2]*	Lipid	Diacylglycerol	0.157821	0.0478618	0.267781	0.00493231	0.250575	0.205047	0.296103	2.46862e-26	-0.0576353	-0.109435	-0.00583578	0.029225	-0.0616828	-0.190993	0.0676271	0.349605	-0.15849	-0.27708	-0.0398999	0.00883965	0.0902651	-0.108455	0.288985	0.373093	-0.0229286	-0.228763	0.182906	0.827076	0.146729	-0.0469227	0.34038	0.137431	0.186433	-0.0214142	0.39428	0.0787079	0.179506	-0.0898034	0.448816	0.191273	0.226539	0.0413589	0.41172	0.016528	0.246799	0.0427719	0.450827	0.0177769	0.3286	0.120972	0.536228	0.00193971	0.409027	0.17803	0.640024	0.000527531	0.336166	0.0040436	0.668288	0.0472782	-0.0777925	-0.214503	0.0589183	0.264547	-0.22811	-0.342108	-0.114113	9.03283e-05	0.106308	0.0530287	0.159588	9.51472e-05	0.163259	0.115182	0.211336	3.6663e-11	-0.123744	-0.338824	0.0913359	0.259258	0.137059	-0.11171	0.385829	0.27999	-0.159755	-0.315281	-0.00422867	0.0440954	-0.240589	-0.395774	-0.0854038	0.00239864	-0.295446	-0.45637	-0.134522	0.000327077	-0.424112	-0.583543	-0.264681	2.06433e-07
diacylglycerol (14:0/18:1, 16:0/16:1) [1]*	Lipid	Diacylglycerol	0.206793	0.0974175	0.316169	0.00021529	0.280872	0.235927	0.325818	3.53424e-33	-0.052637	-0.105029	-0.000244903	0.04894	-0.0511905	-0.180626	0.0782454	0.438028	-0.169451	-0.288156	-0.0507451	0.00517194	0.140454	-0.0584406	0.339348	0.166212	0.0513815	-0.154634	0.257397	0.624774	0.214222	0.0204009	0.408044	0.0303126	0.233034	0.0250039	0.441063	0.0281484	0.254657	-0.0148891	0.524203	0.0640522	0.221691	0.0370262	0.406355	0.0186543	0.265561	0.0621027	0.46902	0.0105516	0.34886	0.141811	0.555909	0.000970371	0.410747	0.180393	0.6411	0.000481946	0.336369	0.00517266	0.667566	0.0465315	-0.0646043	-0.201053	0.0718441	0.353202	-0.212359	-0.326138	-0.0985802	0.00025925	0.153599	0.100567	0.206631	1.62342e-08	0.165354	0.117488	0.21322	1.69772e-11	-0.0931347	-0.307749	0.121479	0.394763	0.247195	-0.00103537	0.495426	0.050962	-0.198418	-0.352437	-0.0444001	0.0116061	-0.305181	-0.458861	-0.151501	0.000102441	-0.413318	-0.572682	-0.253955	4.09344e-07	-0.545258	-0.703143	-0.387372	1.7982e-11
diacylglycerol (14:0/18:1, 16:0/16:1) [2]*	Lipid	Diacylglycerol	0.189143	0.0794817	0.298804	0.000733237	0.274328	0.229195	0.319462	1.52218e-31	-0.0505373	-0.103001	0.0019261	0.0590131	-0.0266691	-0.156419	0.103081	0.686888	-0.157215	-0.276209	-0.0382217	0.00964257	0.202696	0.00394011	0.401451	0.0456331	0.132704	-0.0731676	0.338576	0.206296	0.284118	0.0904321	0.477805	0.0040642	0.317005	0.10912	0.524889	0.00282237	0.331743	0.0623853	0.601101	0.0158142	0.211701	0.0266236	0.396777	0.0249923	0.257785	0.0538722	0.461699	0.0132514	0.302322	0.09481	0.509833	0.00432186	0.405472	0.174604	0.63634	0.000585445	0.317225	-0.0147113	0.649161	0.0610422	-0.0675538	-0.20447	0.0693628	0.333318	-0.192842	-0.307011	-0.0786724	0.000942827	0.144987	0.0915081	0.198465	1.21988e-07	0.175239	0.127359	0.223118	1.04442e-12	-0.0543584	-0.270122	0.161405	0.621241	0.297209	0.047649	0.546769	0.01962	-0.184252	-0.339144	-0.029361	0.0197605	-0.273341	-0.427893	-0.11879	0.000536875	-0.373078	-0.533345	-0.212811	5.37677e-06	-0.539748	-0.698528	-0.380968	3.6491e-11
diacylglycerol (16:1/18:2 [2], 16:0/18:3 [1])*	Lipid	Diacylglycerol	0.112301	0.00235619	0.222245	0.0452934	0.246725	0.201192	0.292257	1.33938e-25	-0.0360114	-0.0878531	0.0158303	0.17322	-0.0761354	-0.205434	0.0531636	0.248282	-0.191559	-0.310139	-0.0729793	0.00156027	0.12983	-0.0684762	0.328135	0.19928	0.10948	-0.0959259	0.314886	0.295984	0.214025	0.0207771	0.407273	0.0299764	0.256831	0.0494167	0.464245	0.015259	0.250172	-0.0185764	0.51892	0.0680569	0.147416	-0.0372548	0.332087	0.11761	0.175383	-0.0280833	0.378848	0.0910885	0.343803	0.136747	0.55086	0.00114919	0.362358	0.131997	0.592719	0.00206665	0.171111	-0.160097	0.502319	0.311067	-0.0669353	-0.203314	0.0694433	0.33586	-0.151675	-0.265396	-0.0379546	0.00897651	0.114352	0.0615838	0.167119	2.26986e-05	0.142258	0.0940717	0.190444	8.33222e-09	-0.0837894	-0.298405	0.130826	0.443895	0.200114	-0.0481192	0.448346	0.114016	-0.146195	-0.301441	0.0090511	0.0649168	-0.160228	-0.315134	-0.00532297	0.0426397	-0.267886	-0.42852	-0.107252	0.00109529	-0.34687	-0.506013	-0.187726	2.02967e-05
dihomo-linolenoyl-choline	Lipid	Fatty Acid Metabolism (Acyl Choline)	-0.292065	-0.400802	-0.183328	1.55092e-07	-0.0489126	-0.0955357	-0.00228953	0.0397731	-0.0228325	-0.0752848	0.0296197	0.393313	-0.0555807	-0.183783	0.0726217	0.395256	-0.0624059	-0.17998	0.0551685	0.297995	0.0576679	-0.140489	0.255824	0.568204	-0.0571437	-0.262395	0.148107	0.58509	-0.00397923	-0.197082	0.189123	0.967764	0.0406735	-0.166584	0.247931	0.700347	0.0201697	-0.248376	0.288716	0.882901	0.0929074	-0.0919561	0.277771	0.32441	0.0813867	-0.122291	0.285065	0.43331	0.117639	-0.0896333	0.324911	0.265788	0.0544973	-0.176104	0.285099	0.643052	0.259694	-0.0718598	0.591248	0.124661	-0.0403307	-0.177368	0.0967065	0.563853	-0.0303915	-0.144661	0.0838782	0.60198	0.00564114	-0.0469164	0.0581987	0.833268	-0.0579909	-0.106027	-0.00995491	0.0180038	-0.0802129	-0.29392	0.133495	0.461686	-0.0434865	-0.290669	0.203696	0.730067	0.0480329	-0.107502	0.203568	0.544755	-0.0171098	-0.172303	0.138084	0.828815	-0.0465343	-0.207467	0.114399	0.570668	-0.028539	-0.187979	0.130901	0.725555
dihomo-linolenoylcarnitine (C20:3n3 or 6)*	Lipid	Fatty Acid Metabolism (Acyl Carnitine)	0.097707	-0.0071762	0.20259	0.0678509	0.079503	0.0348652	0.124141	0.000489142	-0.0198156	-0.0684751	0.028844	0.42453	-0.0450991	-0.167493	0.0772953	0.46995	-0.146435	-0.258683	-0.0341876	0.0105924	0.277515	0.0890989	0.46593	0.00391628	0.155406	-0.0397552	0.350568	0.118513	0.310946	0.127336	0.494556	0.000914473	0.261584	0.0645141	0.458654	0.00931063	0.372421	0.117076	0.627766	0.00428039	-0.0179449	-0.194451	0.158561	0.84197	0.155433	-0.0390371	0.349904	0.117151	0.141022	-0.0568798	0.338924	0.162405	0.13084	-0.0893371	0.351016	0.243967	0.222239	-0.0943258	0.538804	0.168713	-0.0176261	-0.148619	0.113367	0.791875	-0.0982073	-0.207437	0.0110221	0.078005	0.0331558	-0.0164376	0.0827491	0.189911	0.0514023	0.00509022	0.0977143	0.0296223	0.0393471	-0.167	0.245694	0.708424	0.112387	-0.126282	0.351056	0.355796	-0.0222331	-0.170423	0.125957	0.768573	-0.0740904	-0.221955	0.0737741	0.325826	-0.0627183	-0.216051	0.0906145	0.422481	-0.147404	-0.299314	0.00450683	0.0571857
dihomo-linoleoylcarnitine (C20:2)*	Lipid	Fatty Acid Metabolism (Acyl Carnitine)	-0.149919	-0.255057	-0.0447814	0.00521938	-0.0553129	-0.100239	-0.010387	0.0158468	-0.02176	-0.0707109	0.0271908	0.383365	-0.0538201	-0.176825	0.0691852	0.390906	-0.140104	-0.252913	-0.0272963	0.0149558	0.200547	0.0107927	0.390302	0.0383308	0.141065	-0.0554832	0.337614	0.159401	0.209289	0.0243744	0.394205	0.0265583	0.0660129	-0.132457	0.264483	0.514246	0.301284	0.0441242	0.558444	0.0216896	-0.0371437	-0.213934	0.139647	0.680333	0.135213	-0.0595711	0.329996	0.173533	0.176336	-0.0218846	0.374557	0.0811979	0.0493149	-0.171217	0.269846	0.661011	-0.0137372	-0.330812	0.303338	0.932291	-0.0610441	-0.192852	0.0707642	0.363814	-0.0209442	-0.130854	0.0889654	0.708632	-0.0189885	-0.068054	0.0300769	0.447876	0.017973	-0.0285583	0.0645044	0.448805	0.0295439	-0.177268	0.236355	0.779346	0.0168764	-0.22233	0.256082	0.889948	0.00206915	-0.147024	0.151163	0.978285	-0.00706604	-0.155832	0.1417	0.925781	-0.0220171	-0.176285	0.132251	0.779552	0.00357706	-0.14926	0.156414	0.963389
dihomolinoleate (20:2n6)	Lipid	Long Chain Polyunsaturated Fatty Acid (n3 and n6)	0.106703	-0.0035539	0.216961	0.057847	0.106187	0.059315	0.153059	9.41971e-06	-0.0160965	-0.0679681	0.0357751	0.542814	-0.0136331	-0.143369	0.116103	0.836729	-0.0717594	-0.19074	0.0472211	0.236995	-0.138873	-0.338326	0.0605797	0.172229	0.139493	-0.0671012	0.346086	0.185572	0.034671	-0.159695	0.229037	0.726476	-0.00068404	-0.209298	0.20793	0.994869	0.258885	-0.0114182	0.529187	0.0604823	-0.0352781	-0.2209	0.150344	0.709373	0.128292	-0.0762221	0.332806	0.218733	0.0481393	-0.159984	0.256262	0.650128	0.211032	-0.0205155	0.44258	0.074022	0.0371053	-0.295809	0.37002	0.826985	0.0193553	-0.118636	0.157346	0.783263	-0.0404554	-0.155521	0.0746097	0.490545	-0.0267383	-0.0799566	0.02648	0.324502	0.193571	0.14576	0.241383	3.59754e-15	0.0701487	-0.147527	0.287824	0.527387	0.2965	0.0447288	0.548272	0.021023	-0.0724788	-0.228745	0.0837871	0.363072	-0.0673109	-0.223234	0.088612	0.397246	-0.0514244	-0.213114	0.110265	0.532812	-0.0160362	-0.176226	0.144153	0.844349
dihomolinolenate (20:3n3 or 3n6)	Lipid	Long Chain Polyunsaturated Fatty Acid (n3 and n6)	-0.00776654	-0.117353	0.10182	0.889464	0.128512	0.0821262	0.174898	6.29896e-08	-0.0394438	-0.0908223	0.0119347	0.132302	-0.0218016	-0.150771	0.107168	0.740259	-0.0932294	-0.211507	0.0250483	0.12229	-0.19887	-0.396306	-0.00143406	0.0483609	0.0329669	-0.171538	0.237472	0.751901	-0.0451265	-0.237527	0.147274	0.64555	-0.0400835	-0.246588	0.166421	0.703461	0.0870401	-0.18053	0.35461	0.523533	0.0455461	-0.138553	0.229645	0.62757	0.231636	0.0287999	0.434472	0.0252295	0.131864	-0.0745509	0.33828	0.210388	0.273708	0.0440596	0.503356	0.0195201	0.161117	-0.169066	0.491299	0.33867	0.00373462	-0.132846	0.140315	0.957235	-0.106092	-0.219981	0.00779696	0.0678622	-0.0319294	-0.0850757	0.0212169	0.238783	0.160999	0.113282	0.208715	4.85943e-11	0.0316618	-0.182428	0.245751	0.771779	0.176704	-0.0709198	0.424329	0.161788	-0.0343498	-0.189582	0.120882	0.664311	-0.0787419	-0.233633	0.0761493	0.31883	-0.0367744	-0.197394	0.123845	0.653419	-0.0205366	-0.179666	0.138593	0.800186
dihydrocaffeate sulfate (2)	Xenobiotics	Food Component/Plant	-0.0945668	-0.205159	0.0160252	0.0936974	-0.0453384	-0.0925569	0.0018801	0.0598353	0.0219448	-0.0309161	0.0748057	0.415587	0.0159045	-0.114001	0.14581	0.810254	-0.017399	-0.136535	0.101737	0.77457	-0.0811318	-0.282907	0.120644	0.430423	-0.120163	-0.329163	0.0888367	0.259611	-0.149295	-0.345924	0.047334	0.136615	-0.136757	-0.3478	0.0742865	0.203909	-0.37989	-0.653341	-0.10644	0.00650075	-0.097378	-0.283842	0.0890857	0.305845	-0.109143	-0.314584	0.0962981	0.297564	-0.100368	-0.309434	0.108699	0.346532	-0.0711844	-0.303782	0.161413	0.548417	-0.307941	-0.642364	0.026483	0.071089	-0.0263262	-0.164235	0.111583	0.708141	0.00254581	-0.112451	0.117543	0.965371	-0.0133343	-0.065975	0.0393064	0.619332	-0.0148991	-0.0639016	0.0341035	0.551026	0.031137	-0.183328	0.245602	0.775841	-0.313712	-0.561771	-0.0656543	0.0132222	0.0581992	-0.0969365	0.213335	0.461919	0.118629	-0.0361658	0.273424	0.132982	0.255646	0.095126	0.416165	0.00181859	0.303927	0.144896	0.462957	0.000184526
dihydroorotate	Nucleotide	Pyrimidine Metabolism, Orotate containing	0.162773	0.0547033	0.270843	0.00317781	0.165658	0.12009	0.211226	1.46661e-12	-0.0615202	-0.112703	-0.010337	0.0185167	-0.0661787	-0.193343	0.0609853	0.307519	-0.169775	-0.286397	-0.0531533	0.00435276	0.08234	-0.113365	0.278045	0.409358	-0.00864334	-0.211355	0.194069	0.93336	0.219567	0.0288533	0.410281	0.0240669	0.170394	-0.0342999	0.375088	0.102715	-0.00235463	-0.267579	0.262869	0.986109	0.109072	-0.0731081	0.291252	0.240451	0.169872	-0.03085	0.370593	0.0971178	0.0652455	-0.139018	0.269509	0.531077	0.0429513	-0.184303	0.270206	0.710909	0.161405	-0.165336	0.488146	0.332743	0.0226813	-0.112023	0.157385	0.741249	-0.106182	-0.218506	0.00614246	0.0638973	0.034119	-0.0174991	0.0857371	0.194968	0.0186317	-0.0292952	0.0665586	0.445879	-0.0409317	-0.247847	0.165984	0.698042	-0.0511309	-0.290457	0.188195	0.675214	0.0322595	-0.118058	0.182577	0.673838	-0.0876686	-0.237657	0.0623194	0.251755	-0.0323198	-0.187855	0.123215	0.683619	-0.305646	-0.459738	-0.151554	0.000104333
dimethylarginine (ADMA + SDMA)	Amino Acid	Urea cycle; Arginine and Proline Metabolism	-0.0218343	-0.131766	0.0880975	0.696914	0.0262767	-0.0205954	0.0731489	0.271688	-0.0218266	-0.0735349	0.0298817	0.407805	-0.0569255	-0.185186	0.0713349	0.384139	-0.0932128	-0.21084	0.0244146	0.120305	0.10791	-0.0913369	0.307157	0.288265	0.0712216	-0.135159	0.277602	0.498577	0.0926774	-0.101488	0.286842	0.349305	0.116032	-0.0923661	0.32443	0.27496	0.0891448	-0.180879	0.359169	0.517377	0.0846268	-0.100584	0.269837	0.37028	0.00192211	-0.202138	0.205982	0.985262	0.159335	-0.0483263	0.366996	0.132532	0.0231347	-0.2079	0.254169	0.84432	0.362628	0.0304525	0.694804	0.032402	-0.110525	-0.247283	0.0262319	0.113119	0.0135787	-0.100458	0.127615	0.815364	0.0262737	-0.0245059	0.0770534	0.31029	-0.0680718	-0.116381	-0.0197622	0.00577628	-0.289472	-0.502068	-0.0768766	0.00764879	-0.405962	-0.651858	-0.160066	0.00122886	-0.0148556	-0.171156	0.141444	0.852126	0.00306842	-0.152888	0.159025	0.96922	-0.0601806	-0.221905	0.101544	0.465545	-0.00947699	-0.169701	0.150747	0.90765
dimethylglycine	Amino Acid	Glycine, Serine and Threonine Metabolism	0.258794	0.153549	0.364038	1.53905e-06	0.128621	0.0838446	0.173398	2.05215e-08	-0.0981437	-0.148618	-0.0476691	0.0001423	-0.188737	-0.312258	-0.065215	0.00276777	-0.273567	-0.386849	-0.160285	2.36004e-06	0.105175	-0.0873377	0.297687	0.28407	0.0223804	-0.177025	0.221786	0.825789	0.21342	0.0258175	0.401023	0.0257935	0.283871	0.0825159	0.485225	0.00575243	0.36636	0.105463	0.627258	0.00594717	0.251252	0.0740709	0.428434	0.00547353	0.234028	0.0388134	0.429242	0.01882	0.362947	0.164287	0.561606	0.000348695	0.325282	0.104263	0.546301	0.00394321	0.797137	0.479361	1.11491	9.48271e-07	-0.174366	-0.306107	-0.0426246	0.00951445	-0.207025	-0.316878	-0.097171	0.000225771	0.127328	0.0764587	0.178197	1.01818e-06	0.0480793	0.00127535	0.0948833	0.0440822	-0.241319	-0.44566	-0.0369791	0.020665	-0.360406	-0.596753	-0.124058	0.00282547	-0.290645	-0.436885	-0.144404	0.000101117	-0.30037	-0.44629	-0.15445	5.67139e-05	-0.233138	-0.384454	-0.0818223	0.002552	-0.478504	-0.628416	-0.328591	4.99675e-10
docosadienoate (22:2n6)	Lipid	Long Chain Polyunsaturated Fatty Acid (n3 and n6)	0.0502238	-0.0598339	0.160281	0.370892	0.0357017	-0.0112829	0.0826864	0.136317	-0.0145786	-0.0664221	0.0372649	0.581305	-0.0432428	-0.172629	0.0861432	0.512216	-0.0906638	-0.209324	0.027996	0.134158	-0.188669	-0.38871	0.0113717	0.064506	-0.00556699	-0.21277	0.201636	0.957979	-0.0313299	-0.226269	0.163609	0.752626	-0.107678	-0.316907	0.101551	0.312922	0.198852	-0.0722483	0.469952	0.150428	-0.0355047	-0.220672	0.149663	0.706907	0.119063	-0.0849501	0.323076	0.252514	0.0413549	-0.166258	0.248968	0.696079	0.223535	-0.00744559	0.454516	0.0578474	0.0338115	-0.298287	0.36591	0.841748	0.00705816	-0.130522	0.144638	0.919862	-0.0140662	-0.128789	0.100656	0.809984	0.0311915	-0.0219442	0.0843271	0.24971	0.165441	0.117629	0.213254	1.5748e-11	0.0607994	-0.155361	0.27696	0.581211	0.402569	0.15255	0.652588	0.00161876	-0.106023	-0.260185	0.0481386	0.177528	-0.112323	-0.266147	0.0414999	0.152253	-0.110251	-0.269763	0.0492608	0.175372	-0.112032	-0.270064	0.0460006	0.16456
docosadioate (C22-DC)	Lipid	Fatty Acid, Dicarboxylate	0.134708	0.0259241	0.243492	0.0152527	-0.0242744	-0.0707766	0.0222278	0.306059	-0.0523296	-0.104179	-0.000479741	0.0479203	-0.11483	-0.243041	0.0133801	0.0791524	-0.19343	-0.311011	-0.075848	0.00127719	-0.0159603	-0.214176	0.182256	0.87453	0.120366	-0.0849469	0.325678	0.250357	0.184689	-0.00847115	0.37785	0.0609162	0.179027	-0.0282927	0.386347	0.0905045	0.200316	-0.0683112	0.468942	0.143761	0.0698569	-0.113816	0.25353	0.455791	0.00798843	-0.194378	0.210355	0.938295	0.139854	-0.0660838	0.345792	0.183048	0.118109	-0.111008	0.347226	0.312127	0.241144	-0.088275	0.570563	0.151252	0.0709063	-0.0641435	0.205956	0.303253	-0.0585882	-0.171201	0.0540243	0.30767	0.0137334	-0.0381028	0.0655697	0.603339	-0.0178922	-0.0660652	0.0302809	0.466425	-0.0659166	-0.275915	0.144082	0.53817	0.0110805	-0.231812	0.253973	0.928708	-0.0950872	-0.248874	0.0586992	0.22538	-0.0865382	-0.239987	0.0669107	0.268805	-0.134838	-0.293962	0.0242857	0.0966863	-0.204854	-0.362502	-0.0472067	0.010905
docosahexaenoate (DHA; 22:6n3)	Lipid	Long Chain Polyunsaturated Fatty Acid (n3 and n6)	-0.0763664	-0.183949	0.0312158	0.164029	-0.0920977	-0.137825	-0.0463705	8.12019e-05	0.103693	0.0529046	0.154481	6.51329e-05	0.151026	0.0259735	0.276079	0.0179613	0.321367	0.206681	0.436053	4.49376e-08	-0.251968	-0.446148	-0.0577872	0.011015	-0.0794948	-0.280627	0.121638	0.438322	-0.344972	-0.5342	-0.155744	0.000359345	-0.401942	-0.605041	-0.198843	0.000107833	-0.408503	-0.671661	-0.145346	0.00236599	-0.144197	-0.324668	0.0362735	0.117269	-0.0920962	-0.290934	0.106742	0.363774	-0.370391	-0.572738	-0.168044	0.000339728	-0.271175	-0.496297	-0.0460528	0.0182594	-0.487093	-0.810768	-0.163418	0.00320425	0.164106	0.0306886	0.297523	0.0159487	0.24506	0.133809	0.356312	1.6482e-05	-0.173225	-0.22442	-0.122031	4.56298e-11	0.0742721	0.0267484	0.121796	0.00220856	0.299034	0.0885061	0.509562	0.00540161	0.479461	0.235956	0.722965	0.000117244	0.125306	-0.0239191	0.274531	0.0997395	0.238386	0.0894883	0.387283	0.00172004	0.337153	0.182749	0.491557	1.9605e-05	0.507464	0.354493	0.660436	1.04451e-10
docosahexaenoylcarnitine (C22:6)*	Lipid	Fatty Acid Metabolism (Acyl Carnitine)	0.0132638	-0.0970915	0.123619	0.813665	-0.0695669	-0.11654	-0.0225935	0.0037226	0.119317	0.0673393	0.171294	7.23036e-06	0.0604835	-0.0670522	0.188019	0.352407	0.284329	0.167366	0.401292	2.0249e-06	-0.165756	-0.364213	0.0327013	0.101569	-0.173528	-0.379091	0.0320346	0.0979642	-0.302715	-0.49611	-0.109319	0.00217482	-0.305009	-0.512582	-0.0974366	0.00400155	-0.489087	-0.758041	-0.220134	0.00037176	-0.156257	-0.3409	0.0283867	0.0971346	-0.175837	-0.379273	0.027599	0.090207	-0.346943	-0.553969	-0.139917	0.00103338	-0.392008	-0.622336	-0.161681	0.000861455	-0.59648	-0.927639	-0.26532	0.00042214	0.0555424	-0.0818276	0.192912	0.427868	0.261955	0.147408	0.376502	7.77024e-06	-0.12033	-0.17313	-0.0675309	8.4342e-06	-0.0529194	-0.10166	-0.00417894	0.033354	0.186991	-0.0299275	0.40391	0.091058	0.278559	0.0276623	0.529455	0.0295761	0.1256	-0.0299337	0.281133	0.113396	0.19102	0.0358279	0.346212	0.0158809	0.335383	0.174452	0.496315	4.58593e-05	0.480228	0.32079	0.639667	4.28329e-09
docosahexaenoylcholine	Lipid	Fatty Acid Metabolism (Acyl Choline)	-0.33836	-0.445212	-0.231509	6.58602e-10	-0.194808	-0.239879	-0.149738	4.85691e-17	0.0984934	0.0476084	0.149378	0.000152489	0.0807549	-0.0451168	0.206627	0.208436	0.240206	0.124769	0.355642	4.69218e-05	-0.016999	-0.211799	0.177801	0.864118	-0.109001	-0.310775	0.0927726	0.28949	-0.257805	-0.447636	-0.067974	0.00780327	-0.244547	-0.448293	-0.0407999	0.018681	-0.366526	-0.630522	-0.102529	0.00653447	-0.0571277	-0.238435	0.12418	0.536661	-0.122222	-0.321982	0.0775386	0.230291	-0.231973	-0.435258	-0.0286873	0.0253404	-0.360654	-0.58682	-0.134488	0.00179173	-0.339797	-0.664973	-0.0146207	0.0405617	0.0752052	-0.0601381	0.210548	0.27593	0.212998	0.10014	0.325855	0.000221029	-0.109588	-0.16082	-0.058356	2.88804e-05	-0.118132	-0.165523	-0.0707411	1.10763e-06	0.141545	-0.0696606	0.35275	0.188846	0.144068	-0.10022	0.388356	0.247524	0.0928276	-0.0601467	0.245802	0.234114	0.117552	-0.0350865	0.270191	0.131086	0.223606	0.0653226	0.381889	0.00565669	0.316346	0.159531	0.473161	7.94539e-05
docosapentaenoate (DPA; 22:5n3)	Lipid	Long Chain Polyunsaturated Fatty Acid (n3 and n6)	0.0378299	-0.0705624	0.146222	0.493736	0.0341613	-0.0121032	0.0804258	0.147732	0.0226149	-0.0288455	0.0740752	0.388808	0.0560996	-0.0710556	0.183255	0.38697	0.0765465	-0.0400674	0.19316	0.198105	-0.198501	-0.395365	-0.00163811	0.0481261	-0.00421755	-0.208129	0.199694	0.967645	-0.14311	-0.334952	0.0487326	0.143614	-0.16937	-0.375276	0.0365349	0.106853	-0.0328767	-0.29967	0.233917	0.809041	-0.0823225	-0.264842	0.100197	0.376478	0.0309087	-0.170187	0.232004	0.763099	-0.116783	-0.321427	0.0878608	0.26318	0.0700462	-0.157631	0.297724	0.54631	-0.14422	-0.471569	0.18313	0.38765	0.0904706	-0.0443975	0.225339	0.188452	0.035033	-0.077428	0.147494	0.541287	-0.0894762	-0.14193	-0.037022	0.000841174	0.159226	0.111926	0.206526	5.37326e-11	0.17202	-0.039825	0.383865	0.111414	0.423498	0.17847	0.668527	0.000716789	-0.0386147	-0.191208	0.113979	0.619696	0.023607	-0.128652	0.175866	0.761071	0.0253363	-0.132553	0.183226	0.752981	0.0875072	-0.0689177	0.243932	0.272671
docosapentaenoate (n6 DPA; 22:5n6)	Lipid	Long Chain Polyunsaturated Fatty Acid (n3 and n6)	0.167083	0.0572184	0.276948	0.00289609	0.0942315	0.0474023	0.141061	8.24174e-05	-0.0397977	-0.091641	0.0120456	0.132331	-0.0146462	-0.143562	0.114269	0.823689	-0.175781	-0.29401	-0.0575529	0.00359124	-0.0983167	-0.297136	0.100503	0.332227	0.0819978	-0.12394	0.287936	0.434932	0.038046	-0.155702	0.231794	0.70017	0.0322338	-0.175717	0.240185	0.761143	0.240621	-0.0288235	0.510065	0.0800309	0.130607	-0.0543254	0.315538	0.166176	0.264987	0.0612331	0.46874	0.0108343	0.201027	-0.00632171	0.408376	0.0573974	0.325359	0.0946722	0.556046	0.00573095	0.194376	-0.137301	0.526052	0.250539	-0.0143761	-0.152125	0.123373	0.837833	-0.0257887	-0.140652	0.0890746	0.659733	0.0155217	-0.037015	0.0680584	0.5623	0.167101	0.119193	0.215009	1.08964e-11	-0.0201257	-0.236451	0.1962	0.855218	0.32057	0.0703596	0.57078	0.0120717	-0.0845049	-0.240917	0.0719074	0.289419	-0.151034	-0.307103	0.00503465	0.0578523	-0.180691	-0.342532	-0.0188509	0.0286764	-0.207284	-0.367623	-0.0469446	0.0113186
docosatrienoate (22:3n3)	Lipid	Long Chain Polyunsaturated Fatty Acid (n3 and n6)	0.150219	0.0401231	0.260316	0.00751832	0.146108	0.0995127	0.192703	9.59446e-10	-0.0230215	-0.0745795	0.0285365	0.381242	-0.0240575	-0.153909	0.105794	0.716361	-0.126009	-0.245096	-0.00692251	0.0381024	-0.225901	-0.425566	-0.0262359	0.0266136	0.0429948	-0.163819	0.249809	0.683503	0.00653448	-0.188038	0.201107	0.947488	-0.0054194	-0.214255	0.203416	0.959412	0.195789	-0.0748013	0.46638	0.156029	0.0359613	-0.149506	0.221428	0.703772	0.171884	-0.0324593	0.376227	0.0991683	0.149522	-0.0584267	0.357472	0.15864	0.336687	0.105333	0.568042	0.00436468	0.236613	-0.0960232	0.569249	0.163148	-0.0588374	-0.196885	0.0792099	0.403295	-0.0444538	-0.159566	0.0706582	0.448891	0.0416644	-0.0121903	0.0955191	0.129333	0.182277	0.134466	0.230088	1.20066e-13	-0.00866277	-0.222949	0.205624	0.936805	0.223337	-0.0245144	0.471189	0.0773405	-0.109836	-0.265985	0.0463125	0.167862	-0.178554	-0.33436	-0.0227485	0.024725	-0.121364	-0.282932	0.0402035	0.140839	-0.172081	-0.33215	-0.0120113	0.0351329
docosatrienoate (22:3n6)*	Lipid	Long Chain Polyunsaturated Fatty Acid (n3 and n6)	0.452062	0.344189	0.559934	3.96621e-16	0.148315	0.101884	0.194746	4.69172e-10	-0.0755061	-0.127146	-0.0238664	0.00418738	-0.0867935	-0.214529	0.0409415	0.182801	-0.267524	-0.384669	-0.150378	8.00888e-06	-0.101415	-0.300434	0.0976051	0.317711	0.0360036	-0.170142	0.242149	0.73197	0.148829	-0.0451143	0.342773	0.132476	0.132531	-0.0756299	0.340691	0.211923	0.368218	0.0985016	0.637933	0.00748629	0.083377	-0.101191	0.267945	0.37573	0.232479	0.0291267	0.435832	0.0250708	0.225383	0.0184425	0.432324	0.032809	0.35742	0.127187	0.587653	0.00236338	0.394648	0.0636245	0.725672	0.0194845	-0.063493	-0.200061	0.0730746	0.361961	-0.170867	-0.284745	-0.0569892	0.0032958	0.148549	0.095955	0.201142	3.60236e-08	0.168111	0.12034	0.215883	7.18441e-12	-0.0897549	-0.302531	0.123021	0.408112	0.38737	0.141266	0.633475	0.00205631	-0.22924	-0.378873	-0.079607	0.00269911	-0.321835	-0.471139	-0.17253	2.49905e-05	-0.321385	-0.476211	-0.166559	4.91198e-05	-0.59919	-0.75258	-0.4458	3.27706e-14
dodecadienoate (12:2)*	Lipid	Fatty Acid, Dicarboxylate	-0.101611	-0.210715	0.0074927	0.0679259	-0.0377674	-0.0843679	0.00883318	0.112116	-0.00754779	-0.0589942	0.0438987	0.773552	0.0246688	-0.103655	0.152992	0.706178	-0.0403799	-0.158065	0.0773055	0.501046	0.103596	-0.0941849	0.301377	0.304397	0.228982	0.0241199	0.433844	0.0284949	0.159909	-0.0328274	0.352646	0.103857	0.163101	-0.0437644	0.369966	0.122188	0.120346	-0.147691	0.388384	0.378633	-0.111391	-0.295275	0.0724937	0.234953	0.0438591	-0.15874	0.246458	0.671184	0.0505275	-0.155647	0.256702	0.630812	0.0187712	-0.210609	0.248151	0.872501	-0.133158	-0.462955	0.19664	0.428525	-0.0503502	-0.187299	0.0865981	0.470938	0.0199335	-0.0942622	0.134129	0.732116	-0.132554	-0.184196	-0.0809116	5.40222e-07	0.102544	0.0545601	0.150528	2.91231e-05	0.147822	-0.0691002	0.364744	0.181518	0.0142565	-0.236644	0.265157	0.911266	-0.0261399	-0.181527	0.129248	0.74146	-0.0290397	-0.184086	0.126007	0.713376	-0.0189802	-0.17976	0.1418	0.816909	0.193892	0.0346029	0.35318	0.0170796
dodecanedioate (C12)	Lipid	Fatty Acid, Dicarboxylate	-0.053911	-0.164322	0.0565004	0.338363	-0.0743508	-0.121376	-0.0273256	0.0019596	-0.0724652	-0.124277	-0.0206533	0.00615242	-0.0447249	-0.174118	0.0846678	0.497888	-0.197622	-0.316288	-0.0789559	0.0011115	0.134867	-0.0641352	0.33387	0.18394	0.155443	-0.0506844	0.361571	0.1393	0.195859	0.00193237	0.389786	0.047763	0.157891	-0.0502515	0.366034	0.136977	0.450758	0.181066	0.720451	0.00106636	0.0299876	-0.15477	0.214745	0.750264	0.27314	0.0695791	0.476702	0.00857066	0.182822	-0.0243318	0.389975	0.0836365	0.365134	0.134665	0.595604	0.00191852	0.442707	0.111343	0.77407	0.00886043	-0.0667522	-0.204489	0.0709842	0.341966	-0.0344197	-0.149273	0.0804331	0.556749	-0.0863619	-0.139988	-0.0327361	0.00161629	0.114958	0.0668697	0.163047	2.96642e-06	-0.372614	-0.588372	-0.156857	0.000723766	-0.631949	-0.881503	-0.382396	7.59363e-07	-0.0694109	-0.22889	0.0900685	0.393386	-0.0699614	-0.229091	0.0891681	0.388605	-0.0237648	-0.188779	0.141249	0.777601	-0.150998	-0.314482	0.0124851	0.0702252
dodecenedioate (C12:1-DC)*	Lipid	Fatty Acid, Dicarboxylate	0.0134436	-0.0972751	0.124162	0.811795	-0.0498891	-0.0971164	-0.00266185	0.0384243	-0.0416046	-0.0939708	0.0107615	0.119339	-0.0300805	-0.160551	0.10039	0.651176	-0.148185	-0.267839	-0.0285305	0.0152435	0.177617	-0.0235945	0.378828	0.0835664	0.221514	0.0130991	0.42993	0.037252	0.305369	0.10929	0.501448	0.00228951	0.205912	-0.00454081	0.416365	0.0551461	0.491289	0.218603	0.763975	0.000420977	-0.0438595	-0.22929	0.141571	0.642769	0.193541	-0.0107617	0.397844	0.0633355	0.0864206	-0.121488	0.294329	0.415032	0.250923	0.0196137	0.482232	0.0335077	0.238116	-0.0944545	0.570687	0.160411	-0.0800116	-0.217909	0.0578859	0.255266	-0.0574348	-0.172422	0.0575522	0.327382	-0.0758717	-0.129511	-0.0222321	0.00559895	0.0831488	0.0346304	0.131667	0.000792848	-0.251924	-0.468601	-0.0352466	0.0227113	-0.376753	-0.627371	-0.126136	0.00324046	-0.0196692	-0.179027	0.139689	0.808727	-0.0608409	-0.219849	0.0981672	0.453043	-0.0523525	-0.217241	0.112536	0.533511	0.0474199	-0.115939	0.210779	0.569168
dopamine 3-O-sulfate	Amino Acid	Tyrosine Metabolism	0.0232902	-0.0873426	0.133923	0.679734	-0.0443937	-0.0915916	0.00280417	0.0652364	0.0238895	-0.0283458	0.0761249	0.369805	-0.0256011	-0.156662	0.10546	0.701669	-0.0363886	-0.156585	0.0838077	0.552725	-0.187527	-0.389991	0.0149373	0.069445	-0.212534	-0.422247	-0.00282133	0.047	-0.229491	-0.426791	-0.032191	0.0226506	-0.197129	-0.408892	0.0146346	0.0680529	-0.283331	-0.557715	-0.0089473	0.042991	0.118396	-0.0680029	0.304795	0.213008	0.002007	-0.203363	0.207377	0.98471	0.0242196	-0.184774	0.233213	0.820222	-0.060952	-0.293469	0.171565	0.607215	-0.0675351	-0.401842	0.266772	0.691991	0.121105	-0.0170197	0.25923	0.0856718	0.103611	-0.0115654	0.218788	0.077842	0.0218911	-0.0322556	0.0760378	0.42786	-0.00179253	-0.0506682	0.0470832	0.942664	0.00833924	-0.204866	0.221545	0.938852	-0.111753	-0.358355	0.134848	0.374178	0.215033	0.0583014	0.371765	0.00719894	0.0913443	-0.0650436	0.247732	0.252093	0.231454	0.069283	0.393626	0.00518317	0.273494	0.112827	0.434162	0.000861487
ectoine	Xenobiotics	Chemical	0.0376161	-0.072776	0.148008	0.504015	0.00889652	-0.038083	0.055876	0.710371	0.0576259	0.00516926	0.110083	0.0313331	-0.0320746	-0.161959	0.0978094	0.62819	0.107777	-0.0113391	0.226894	0.0761333	-0.0675414	-0.267102	0.132019	0.506885	-0.18644	-0.393145	0.0202649	0.0770598	-0.202685	-0.397156	-0.00821485	0.0410867	-0.143836	-0.352562	0.0648902	0.176679	-0.217705	-0.488153	0.0527436	0.114554	-0.0253866	-0.211079	0.160305	0.788622	0.0183137	-0.186277	0.222905	0.860654	-0.178922	-0.387124	0.0292793	0.0920693	-0.214189	-0.445824	0.0174465	0.0699107	-0.123159	-0.456199	0.20988	0.468358	0.0352666	-0.103029	0.173562	0.617021	0.0343858	-0.0809329	0.149705	0.558731	-0.0146084	-0.0675225	0.0383058	0.588199	-0.0414116	-0.089998	0.0071749	0.094764	0.0478469	-0.166519	0.262213	0.661571	-0.0586782	-0.306622	0.189266	0.642551	0.157525	0.00299846	0.312052	0.0457227	0.138029	-0.0161587	0.292216	0.0792957	0.264031	0.104141	0.42392	0.00122526	0.19702	0.0386134	0.355427	0.0148152
EDTA	Xenobiotics	Chemical	-0.00538781	-0.110694	0.0999185	0.920079	-0.000200293	-0.0450534	0.0446528	0.993013	-0.0219141	-0.071746	0.0279178	0.388486	0.129328	0.00624042	0.252416	0.0394744	0.0569762	-0.0559074	0.16986	0.322324	-0.0409826	-0.233128	0.151163	0.675747	-0.0655608	-0.264586	0.133464	0.518299	-0.0110763	-0.198321	0.176168	0.907646	0.0196742	-0.181297	0.220645	0.847755	-0.0606302	-0.32103	0.19977	0.647958	-0.144322	-0.321598	0.0329546	0.110507	-0.208657	-0.403976	-0.0133376	0.0362923	-0.00665167	-0.205417	0.192114	0.947675	-0.110498	-0.331636	0.110639	0.327201	-0.413242	-0.731188	-0.0952954	0.0108832	-0.0243688	-0.156281	0.107543	0.717147	-0.0326643	-0.14266	0.077332	0.560344	0.07271	0.0219228	0.123497	0.0050479	0.0348671	-0.0112908	0.0810251	0.138636	-0.0419756	-0.251099	0.167148	0.693833	-0.0104468	-0.252327	0.231433	0.932494	-0.13863	-0.289097	0.0118363	0.0709242	-0.104236	-0.254372	0.0459006	0.173447	-0.0837657	-0.239455	0.071923	0.29142	-0.0500367	-0.204281	0.104208	0.52466
eicosanedioate (C20-DC)	Lipid	Fatty Acid, Dicarboxylate	0.0200527	-0.0892271	0.129332	0.718964	-0.0190494	-0.0656772	0.0275783	0.423073	-0.104706	-0.156157	-0.0532553	6.87534e-05	-0.217104	-0.344836	-0.0893721	0.000875832	-0.348809	-0.465952	-0.231666	6.26789e-09	0.0379622	-0.160273	0.236198	0.707254	0.187648	-0.0176852	0.39298	0.073241	0.311746	0.118567	0.504925	0.00157793	0.272452	0.0651114	0.479792	0.0100426	0.355086	0.0864327	0.623739	0.00961423	0.0895514	-0.093765	0.272868	0.338131	0.1026	-0.0993734	0.304574	0.319225	0.30704	0.101502	0.512578	0.00343512	0.238409	0.00973763	0.467081	0.0410201	0.443242	0.114463	0.772021	0.00826343	0.0448058	-0.0907493	0.180361	0.516877	-0.117861	-0.230895	-0.00482719	0.0409967	0.0321071	-0.0201174	0.0843317	0.228015	0.0104953	-0.0378533	0.0588438	0.670337	-0.212558	-0.423063	-0.00205199	0.0478111	-0.211086	-0.454565	0.0323932	0.0892278	-0.161712	-0.315254	-0.00817016	0.0390073	-0.134562	-0.287766	0.0186432	0.0851213	-0.204929	-0.3638	-0.0460588	0.0115009	-0.316303	-0.4737	-0.158906	8.45936e-05
eicosapentaenoate (EPA; 20:5n3)	Lipid	Long Chain Polyunsaturated Fatty Acid (n3 and n6)	-0.0706612	-0.17765	0.0363278	0.195365	-0.0924509	-0.137923	-0.0469785	6.9518e-05	0.0790293	0.028391	0.129668	0.00224313	0.112509	-0.0116783	0.236697	0.0757592	0.279229	0.165337	0.393121	1.65773e-06	-0.263244	-0.456997	-0.0694915	0.0077768	-0.169596	-0.370286	0.0310932	0.0976044	-0.360754	-0.549565	-0.171943	0.000184726	-0.421222	-0.623874	-0.21857	4.78275e-05	-0.434171	-0.696749	-0.171593	0.0012058	-0.130472	-0.310225	0.0492798	0.154734	-0.104353	-0.302399	0.0936938	0.301537	-0.313629	-0.515171	-0.112088	0.0023069	-0.176339	-0.400565	0.0478864	0.123142	-0.417177	-0.739564	-0.0947906	0.0112354	0.155375	0.0227474	0.288003	0.0216968	0.196057	0.0854637	0.306649	0.000519797	-0.120719	-0.171961	-0.0694775	4.1657e-06	0.0713809	0.0241403	0.118622	0.00308239	0.324797	0.116628	0.532966	0.00224954	0.560997	0.320221	0.801772	5.28184e-06	0.110714	-0.0383927	0.259822	0.145468	0.230785	0.0820052	0.379565	0.00238549	0.304967	0.150685	0.459249	0.000110198	0.43233	0.279479	0.585181	3.41428e-08
eicosapentaenoylcholine	Lipid	Fatty Acid Metabolism (Acyl Choline)	-0.219365	-0.327166	-0.111563	6.8513e-05	-0.161397	-0.206846	-0.115948	4.65039e-12	0.0428975	-0.00859763	0.0943926	0.102458	0.0607351	-0.0652932	0.186763	0.344677	0.131802	0.0162217	0.247383	0.0254402	-0.0444153	-0.239492	0.150661	0.655239	-0.101026	-0.303086	0.101035	0.326906	-0.208221	-0.398322	-0.0181198	0.0318307	-0.212571	-0.416608	-0.00853502	0.0411665	-0.233513	-0.497885	0.0308592	0.0833791	-0.00738172	-0.189196	0.174432	0.93654	-0.106599	-0.306917	0.0937194	0.296759	-0.143191	-0.347044	0.060662	0.168477	-0.187695	-0.414492	0.0391029	0.104734	-0.199507	-0.525591	0.126577	0.230304	0.0601452	-0.0753089	0.195599	0.383932	0.119243	0.00629314	0.232192	0.0385432	-0.0652486	-0.116	-0.0144974	0.0117789	-0.0684056	-0.116017	-0.0207939	0.0048886	0.0835901	-0.125183	0.292363	0.432346	0.20384	-0.0376351	0.445315	0.0979631	0.101598	-0.0500555	0.253251	0.189009	0.093923	-0.0573975	0.245243	0.223599	0.0880144	-0.0689021	0.244931	0.271405	0.220152	0.0646909	0.375613	0.00554151
eicosenamide (20:1)*	Lipid	Fatty Acid, Amide	-0.147979	-0.246605	-0.049353	0.00329589	-0.0507716	-0.092931	-0.00861224	0.0182872	0.0836976	0.0369609	0.130434	0.000456694	0.134012	0.0184697	0.249555	0.0230377	0.125064	0.0191003	0.231028	0.020738	-0.104711	-0.284553	0.075131	0.253617	-0.210884	-0.397165	-0.0246028	0.0265236	-0.213728	-0.388983	-0.038473	0.0168692	-0.301299	-0.489401	-0.113197	0.0017094	-0.112228	-0.355954	0.131498	0.366568	-0.102538	-0.268857	0.0637815	0.226756	-0.0427035	-0.22595	0.140543	0.647678	-0.200992	-0.387472	-0.0145115	0.0346613	-0.123398	-0.330867	0.084071	0.243548	0.0363037	-0.26199	0.334598	0.811363	0.042043	-0.081717	0.165803	0.505306	0.0768192	-0.0263792	0.180018	0.144472	-0.00961081	-0.0568511	0.0376295	0.689885	0.0603613	0.0168498	0.103873	0.00657658	0.116128	-0.0765074	0.308764	0.237189	0.0948324	-0.127977	0.317642	0.403912	-0.0731333	-0.211535	0.0652687	0.30013	0.0520755	-0.0860227	0.190174	0.459606	-0.0133756	-0.156581	0.12983	0.854655	0.136724	-0.0051525	0.278601	0.058909
eicosenedioate (C20:1-DC)*	Lipid	Fatty Acid, Dicarboxylate	0.0297725	-0.0778254	0.13737	0.587403	0.00421698	-0.0417112	0.0501452	0.857108	-0.13618	-0.186497	-0.0858639	1.27079e-07	-0.23918	-0.362434	-0.115926	0.0001463	-0.462516	-0.575552	-0.34948	1.90791e-15	0.15095	-0.0423787	0.34428	0.125848	0.342882	0.142631	0.543133	0.000801769	0.376961	0.188563	0.565359	9.04906e-05	0.467183	0.264974	0.669391	6.27639e-06	0.487213	0.225209	0.749217	0.00027322	0.207205	0.0279868	0.386422	0.0234755	0.286508	0.0890506	0.483966	0.00448142	0.566216	0.365273	0.767158	3.7651e-08	0.338359	0.1148	0.561918	0.00303384	0.601299	0.279871	0.922727	0.000250825	-0.0991919	-0.232208	0.0338238	0.143756	-0.202456	-0.313373	-0.09154	0.000353204	0.0116481	-0.0404061	0.0637024	0.660756	0.0335865	-0.0138794	0.0810524	0.165368	-0.104358	-0.313093	0.104378	0.3269	-0.24867	-0.490102	-0.00723844	0.0435242	-0.104045	-0.253911	0.0458211	0.173461	-0.0624391	-0.211976	0.0870979	0.412889	-0.203286	-0.358354	-0.0482194	0.0102218	-0.414815	-0.568444	-0.261186	1.35874e-07
eicosenoate (20:1n9 or 1n11)	Lipid	Long Chain Fatty Acids	0.071439	-0.0389513	0.181829	0.204513	0.0589368	0.0118503	0.106023	0.0141883	0.0104874	-0.041677	0.0626519	0.693369	0.0168356	-0.112603	0.146274	0.798666	0.0305195	-0.0881882	0.149227	0.614136	-0.132934	-0.333064	0.0671948	0.192807	0.0643831	-0.142911	0.271678	0.542483	0.0120478	-0.182977	0.207073	0.903573	-0.0914293	-0.300751	0.117892	0.391723	0.188102	-0.0831177	0.459322	0.173916	-0.095541	-0.281111	0.0900293	0.312733	0.0361656	-0.168291	0.240622	0.728683	-0.0918871	-0.299952	0.116178	0.38651	0.106888	-0.124595	0.338372	0.365243	-0.0356946	-0.368516	0.297127	0.833418	0.0514339	-0.0865317	0.189399	0.464756	0.0328555	-0.0821883	0.147899	0.57545	-0.0173138	-0.0700697	0.0354422	0.519814	0.149781	0.101551	0.19801	1.38067e-09	0.0543377	-0.16209	0.270765	0.622445	0.284818	0.0344894	0.535146	0.0257763	-0.0666698	-0.222655	0.0893151	0.401943	-0.0790749	-0.234717	0.0765676	0.31913	-0.0703358	-0.231734	0.0910626	0.392783	-0.0558078	-0.215709	0.104094	0.493695
eicosenoylcarnitine (C20:1)*	Lipid	Fatty Acid Metabolism (Acyl Carnitine)	-0.260902	-0.369316	-0.152488	2.54813e-06	-0.128778	-0.174973	-0.0825836	5.22592e-08	0.0298794	-0.0215868	0.0813457	0.254965	0.0543726	-0.0738574	0.182603	0.405707	0.0715997	-0.046	0.189199	0.232576	0.17158	-0.0264441	0.369603	0.0894177	0.101088	-0.104025	0.306202	0.333855	0.110962	-0.0820106	0.303935	0.259552	-0.0598329	-0.266952	0.147286	0.571053	0.137152	-0.131215	0.405518	0.316297	-0.138967	-0.322428	0.0444947	0.137552	-0.0506259	-0.252759	0.151507	0.623323	-0.0828427	-0.288543	0.122858	0.429693	-0.147245	-0.376098	0.0816076	0.207141	-0.162527	-0.491566	0.166512	0.332782	-0.0038559	-0.13959	0.131878	0.955573	0.0765654	-0.0366178	0.189749	0.184749	-0.03621	-0.0882618	0.0158419	0.172586	-0.0426714	-0.090785	0.00544222	0.0821269	-0.0291947	-0.240463	0.182074	0.786376	0.0110002	-0.233361	0.255362	0.929647	0.0499749	-0.105051	0.205001	0.527262	0.008804	-0.145882	0.16349	0.911121	-0.00866495	-0.169071	0.151741	0.915627	-0.0299204	-0.188839	0.128998	0.711946
epiandrosterone sulfate	Lipid	Androgenic Steroids	-0.0545274	-0.157029	0.0479738	0.296923	-0.0998459	-0.143367	-0.0563252	7.25777e-06	0.0645594	0.0158537	0.113265	0.00941367	0.0993197	-0.021107	0.219746	0.105933	0.158314	0.0478707	0.268757	0.00498873	-0.00954781	-0.196181	0.177085	0.920085	0.0425318	-0.150783	0.235847	0.666135	-0.0301429	-0.212016	0.15173	0.745164	-0.139937	-0.335142	0.0552679	0.159889	0.00942652	-0.243502	0.262355	0.941735	0.030011	-0.142834	0.202856	0.733486	-0.0080919	-0.198529	0.182345	0.933591	-0.13095	-0.324747	0.0628476	0.185251	-0.112335	-0.327945	0.103275	0.306982	-0.129571	-0.43957	0.180428	0.41245	0.0321002	-0.0963449	0.160545	0.624074	0.126315	0.0192101	0.23342	0.0208338	-0.0176875	-0.066545	0.0311701	0.477718	0.0054888	-0.0398499	0.0508275	0.81234	0.209603	0.0081647	0.411041	0.0414208	0.379935	0.146944	0.612926	0.00141015	-0.0382812	-0.182481	0.105919	0.602623	0.00696585	-0.136918	0.150849	0.924355	-0.013123	-0.162327	0.136081	0.863047	-0.0786153	-0.226436	0.069205	0.297016
ergothioneine	Xenobiotics	Food Component/Plant	-0.0512649	-0.16129	0.0587599	0.360916	-0.0859651	-0.13276	-0.0391703	0.000323345	0.155828	0.103553	0.208104	6.14216e-09	0.0872004	-0.0407397	0.21514	0.181459	0.434803	0.317469	0.552137	5.60622e-13	-0.0755851	-0.273551	0.122381	0.454035	-0.139342	-0.344396	0.0657119	0.182765	-0.411097	-0.604014	-0.21818	3.07318e-05	-0.426986	-0.634045	-0.219928	5.48171e-05	-0.528414	-0.796702	-0.260126	0.000116291	-0.221014	-0.402666	-0.0393622	0.0171243	-0.412231	-0.612371	-0.212091	5.58547e-05	-0.559446	-0.763117	-0.355774	8.13641e-08	-0.726149	-0.952745	-0.499553	4.13886e-10	-0.710461	-1.03626	-0.384667	1.99751e-05	0.240175	0.10431	0.376041	0.000539112	0.288977	0.175684	0.402269	6.23813e-07	-0.170335	-0.223415	-0.117254	4.11844e-10	-0.0155294	-0.0641049	0.0330461	0.53072	0.55564	0.347146	0.764134	1.96791e-07	0.838243	0.597091	1.07939	1.34764e-11	0.16843	0.0167082	0.320152	0.0295945	0.209448	0.0580591	0.360837	0.00672784	0.336648	0.179661	0.493636	2.74992e-05	0.509484	0.353952	0.665015	1.7659e-10
erucate (22:1n9)	Lipid	Long Chain Fatty Acids	-0.113189	-0.223674	-0.00270308	0.0446582	-0.163068	-0.209675	-0.116462	9.40354e-12	0.039888	-0.0128727	0.0926487	0.138292	0.0441541	-0.0851735	0.173482	0.503174	0.190245	0.071639	0.308852	0.00168426	-0.231242	-0.431628	-0.030855	0.0237397	-0.207764	-0.415325	-0.000202576	0.0497771	-0.188882	-0.384158	0.00639344	0.0579779	-0.398237	-0.607827	-0.188646	0.000200488	-0.18689	-0.458458	0.0846788	0.177261	-0.106196	-0.292238	0.0798454	0.263051	-0.134745	-0.339722	0.0702311	0.197457	-0.240785	-0.449378	-0.0321911	0.0236966	-0.0968716	-0.328943	0.1352	0.413067	-0.212797	-0.546464	0.12087	0.211159	0.120486	-0.017093	0.258065	0.0860369	0.257188	0.142467	0.37191	1.1658e-05	-0.043553	-0.0965496	0.00944365	0.107164	0.0294067	-0.019514	0.0783275	0.238567	0.190624	-0.0243917	0.40564	0.0822336	0.342637	0.0939413	0.591332	0.00696102	0.0728716	-0.0838173	0.22956	0.361775	0.116411	-0.0399344	0.272756	0.144356	0.177972	0.0158453	0.340099	0.0314578	0.21646	0.0558374	0.377083	0.00829275
erythritol	Xenobiotics	Food Component/Plant	0.304651	0.194963	0.41434	5.84353e-08	0.163132	0.116618	0.209645	8.41037e-12	-0.050029	-0.102439	0.00238066	0.0613392	-0.0122609	-0.141902	0.11738	0.852858	-0.0962583	-0.215152	0.0226351	0.11248	-0.141535	-0.342036	0.058966	0.166371	-0.109233	-0.316912	0.0984472	0.302395	-0.01726	-0.212647	0.178127	0.862464	-0.0521551	-0.261865	0.157555	0.625753	-0.140945	-0.412669	0.130778	0.309113	0.127418	-0.0591644	0.314	0.180614	0.10996	-0.0956114	0.315532	0.294269	0.120261	-0.0889383	0.32946	0.259686	0.0566846	-0.176061	0.28943	0.632938	0.127231	-0.207405	0.461867	0.455941	-0.0733526	-0.211828	0.0651228	0.298967	-0.103815	-0.219284	0.0116542	0.0780121	0.00251238	-0.0509904	0.0560152	0.926619	0.0357641	-0.0128669	0.0843951	0.14937	-0.164544	-0.381663	0.0525747	0.137336	-0.205221	-0.456348	0.0459071	0.109149	-0.1002	-0.255235	0.0548342	0.205076	-0.086293	-0.240987	0.0684014	0.274037	-0.0171761	-0.177591	0.143239	0.833673	0.00350565	-0.155422	0.162433	0.965493
erythronate*	Carbohydrate	Aminosugar Metabolism	0.387818	0.279	0.496635	3.90906e-12	0.230115	0.184433	0.275796	1.97216e-22	-0.0487833	-0.100653	0.00308587	0.0652564	-0.152471	-0.28111	-0.023832	0.0202048	-0.236352	-0.354327	-0.118377	8.86529e-05	-0.0127987	-0.211729	0.186132	0.899596	-0.00389824	-0.209951	0.202155	0.970404	0.149454	-0.0444026	0.343311	0.130687	0.0202627	-0.187805	0.22833	0.848539	0.0671335	-0.202462	0.336729	0.625316	0.186736	0.000713012	0.372758	0.0491293	0.208492	0.00353665	0.413447	0.0461798	0.17625	-0.0323218	0.384822	0.0976208	0.199152	-0.0328952	0.4312	0.0924978	0.320366	-0.0132669	0.653998	0.0598214	-0.023624	-0.161476	0.114228	0.736817	-0.139572	-0.254521	-0.0246231	0.017352	0.034158	-0.0200385	0.0883546	0.21653	0.0590763	0.0108336	0.107319	0.0164204	-0.265001	-0.478098	-0.0519039	0.0148316	-0.424048	-0.670524	-0.177572	0.000758188	-0.107103	-0.261384	0.0471784	0.17349	-0.134895	-0.288837	0.0190477	0.0858494	-0.0467688	-0.206404	0.112867	0.565591	-0.0959597	-0.254114	0.062195	0.234169
ethyl alpha-glucopyranoside	Xenobiotics	Food Component/Plant	-0.0314393	-0.13933	0.0764516	0.567713	-0.0707194	-0.11668	-0.0247585	0.00258269	0.017105	-0.0345358	0.0687459	0.515966	0.0845854	-0.0422274	0.211398	0.190961	0.0625151	-0.0537849	0.178815	0.29189	0.0595418	-0.135741	0.254824	0.549898	0.0310523	-0.171222	0.233326	0.76337	0.0500396	-0.140262	0.240341	0.606098	-0.0472168	-0.251469	0.157035	0.650307	0.268581	0.00393008	0.533232	0.0466974	0.0384559	-0.143557	0.220469	0.678636	0.0583884	-0.14215	0.258926	0.568031	-0.0547643	-0.258841	0.149312	0.598727	-0.00171001	-0.228756	0.225336	0.988216	0.0733251	-0.253117	0.399767	0.65959	-0.0127005	-0.147155	0.121754	0.853039	0.0683218	-0.043794	0.180438	0.232164	0.121994	0.0694929	0.174495	5.61338e-06	0.0360225	-0.0116255	0.0836705	0.138311	0.4733	0.277968	0.668632	2.20315e-06	1.38343	1.1575	1.60936	9.51989e-32	-0.0496643	-0.198286	0.0989573	0.512254	-0.137021	-0.285317	0.0112743	0.0701212	-0.128088	-0.281867	0.0256919	0.102503	-0.228095	-0.380448	-0.0757421	0.00336787
ethylmalonate	Amino Acid	Leucine, Isoleucine and Valine Metabolism	0.142848	0.0325201	0.253175	0.0111893	0.0691055	0.0220237	0.116187	0.004041	-0.020428	-0.0727796	0.0319235	0.444143	-0.0662322	-0.195493	0.0630285	0.315039	-0.0987018	-0.217247	0.019843	0.102641	-0.0209952	-0.220629	0.178639	0.836599	0.0344371	-0.172345	0.241219	0.743974	0.0525241	-0.142018	0.247067	0.596491	0.00585435	-0.202949	0.214658	0.956151	0.0454333	-0.225116	0.315982	0.741911	0.115306	-0.0705969	0.301209	0.223953	0.152416	-0.0524076	0.357239	0.14461	-0.0647256	-0.273164	0.143712	0.542571	0.254992	0.0230936	0.486891	0.0311701	0.048122	-0.285296	0.38154	0.77715	-0.0974411	-0.235664	0.0407814	0.166944	-0.0664827	-0.181741	0.0487754	0.258068	0.0220187	-0.0315083	0.0755456	0.419834	0.035014	-0.013649	0.083677	0.158359	-0.186602	-0.400069	0.0268651	0.0866079	-0.150745	-0.397649	0.0961592	0.231253	-0.0784087	-0.236027	0.07921	0.329324	-0.0156602	-0.172933	0.141612	0.845169	-0.0307453	-0.193834	0.132344	0.711591	-0.124029	-0.285605	0.037547	0.132347
ethylparaben sulfate	Xenobiotics	Chemical	-0.0104948	-0.113669	0.0926793	0.84189	-0.110511	-0.154229	-0.0667934	7.82352e-07	0.0264387	-0.0227327	0.07561	0.291732	0.104555	-0.0170326	0.226142	0.0918614	0.0844182	-0.0270893	0.195926	0.137759	0.0103879	-0.177157	0.197932	0.913501	0.112149	-0.0821104	0.306408	0.257652	-0.0240025	-0.206764	0.158759	0.79675	0.00251842	-0.19364	0.198677	0.979913	-0.0645144	-0.318679	0.18965	0.618647	0.0668163	-0.106775	0.240407	0.450391	0.0348877	-0.156371	0.226146	0.720558	-0.0504791	-0.245113	0.144154	0.611039	-0.0805889	-0.297129	0.135951	0.465523	0.010468	-0.300868	0.321804	0.947428	0.0415626	-0.0874271	0.170552	0.527481	0.118823	0.011264	0.226382	0.0303918	0.0153892	-0.0336865	0.0644649	0.53856	0.0147313	-0.0309096	0.0603722	0.526783	0.0999671	-0.100448	0.300382	0.328015	0.278255	0.0464479	0.510063	0.0186729	-0.0077414	-0.153884	0.138401	0.917257	0.0845477	-0.0612744	0.23037	0.25559	0.0202605	-0.130954	0.171475	0.792726	0.0398893	-0.109923	0.189701	0.601546
etiocholanolone glucuronide	Lipid	Androgenic Steroids	-0.146963	-0.252933	-0.0409933	0.00659238	-0.110765	-0.155816	-0.0657148	1.54342e-06	0.0212275	-0.0290351	0.0714901	0.407558	0.0423299	-0.0822015	0.166861	0.505051	0.0730566	-0.0411511	0.187264	0.209774	-0.0481864	-0.241259	0.144886	0.624537	-0.0548288	-0.254814	0.145157	0.590824	-0.105811	-0.29396	0.0823369	0.270161	-0.132276	-0.334217	0.0696643	0.199052	0.0655915	-0.196065	0.327248	0.62301	-0.0575075	-0.236607	0.121592	0.528925	0.0111003	-0.186227	0.208427	0.912159	-0.0399717	-0.240781	0.160837	0.69628	-0.13954	-0.362951	0.0838713	0.220731	0.0538455	-0.26737	0.375061	0.742361	0.0391835	-0.0941182	0.172485	0.564328	0.0395545	-0.0716004	0.150709	0.485301	0.0283421	-0.0216586	0.0783428	0.266354	-0.00562889	-0.0526156	0.0413579	0.814264	0.0563843	-0.148786	0.261555	0.589913	0.110759	-0.126549	0.348067	0.36006	0.00103858	-0.148103	0.15018	0.989103	-0.0191168	-0.167931	0.129697	0.801088	-0.0686457	-0.222963	0.0856716	0.383037	-0.0322053	-0.185091	0.120681	0.679518
eugenol sulfate	Xenobiotics	Food Component/Plant	0.037971	-0.0726199	0.148562	0.500772	0.0288776	-0.0183383	0.0760935	0.230471	0.001968	-0.0504556	0.0543916	0.941308	-0.0394121	-0.16924	0.0904159	0.551639	-0.0187594	-0.137824	0.100306	0.757336	-0.0313423	-0.23133	0.168645	0.758582	-0.149421	-0.356568	0.0577271	0.157313	-0.0750581	-0.269945	0.119829	0.45011	-0.104387	-0.31356	0.104786	0.327805	0.0867493	-0.184278	0.357777	0.530222	0.0853148	-0.100877	0.271507	0.368935	0.0359355	-0.169206	0.241077	0.731206	-0.00188295	-0.210645	0.206879	0.985888	-0.00948084	-0.24174	0.222778	0.936197	0.112564	-0.221372	0.446501	0.508614	-0.0823872	-0.220238	0.0554638	0.241273	0.0330291	-0.0819193	0.147977	0.573116	0.0813569	0.028194	0.13452	0.00273001	0.0412612	-0.00762567	0.090148	0.0980254	0.0867751	-0.128897	0.302448	0.430098	0.0511799	-0.198275	0.300635	0.687407	0.0319765	-0.122915	0.186868	0.68557	0.122869	-0.0316826	0.277421	0.119103	0.151219	-0.00904865	0.311486	0.0643948	0.00364607	-0.155135	0.162427	0.964079
FAD	Cofactors and Vitamins	Riboflavin Metabolism	-0.0190334	-0.128529	0.0904624	0.733194	0.0408742	-0.00580901	0.0875575	0.0861073	-0.00122228	-0.0530213	0.0505767	0.963088	0.0770591	-0.0500225	0.204141	0.234473	0.0343172	-0.0822292	0.150864	0.563654	0.151115	-0.0463367	0.348566	0.133517	0.0097761	-0.194745	0.214297	0.925315	0.0283588	-0.164057	0.220774	0.772557	0.10893	-0.0975902	0.31545	0.301029	0.126283	-0.141308	0.393873	0.35477	0.0909333	-0.0936792	0.275546	0.334136	0.0332927	-0.170109	0.236694	0.748225	0.101568	-0.105423	0.308559	0.335978	0.1527	-0.0775891	0.382988	0.193595	0.0575673	-0.273536	0.388671	0.733138	-0.0217729	-0.157543	0.113998	0.753152	0.0197446	-0.0934689	0.132958	0.732343	0.0456187	-0.00699885	0.0982363	0.0892146	0.105173	0.0571677	0.153178	1.82782e-05	0.014844	-0.196956	0.226644	0.890671	0.284319	0.0393436	0.529295	0.0229531	-0.0774164	-0.231454	0.0766211	0.324369	-0.102181	-0.255881	0.051518	0.19241	-0.162106	-0.321489	-0.00272245	0.0462179	-0.156989	-0.314894	0.000916169	0.0513424
formiminoglutamate	Amino Acid	Histidine Metabolism	0.613626	0.51735	0.709902	2.15431e-34	0.324276	0.284216	0.364335	4.30965e-53	-0.111229	-0.158977	-0.0634806	5.29689e-06	-0.141105	-0.258262	-0.0239489	0.0182752	-0.335344	-0.442788	-0.2279	1.15568e-09	0.0912527	-0.0905704	0.273076	0.325071	-0.0167967	-0.20513	0.171536	0.861156	0.261093	0.0839077	0.438279	0.00389995	0.358701	0.168526	0.548875	0.000223105	0.218326	-0.0280845	0.464737	0.0824231	0.285906	0.117865	0.453946	0.000864796	0.346763	0.161621	0.531906	0.000246583	0.446925	0.258515	0.635335	3.53093e-06	0.333491	0.123874	0.543107	0.001836	0.77421	0.472829	1.07559	5.18781e-07	-0.124164	-0.249113	0.000785744	0.0514565	-0.21519	-0.319381	-0.111	5.33337e-05	0.136309	0.0885368	0.184081	2.62189e-08	0.0728216	0.0285147	0.117129	0.00128958	-0.0463466	-0.245224	0.152531	0.647643	-0.105516	-0.335545	0.124514	0.368377	-0.153213	-0.294953	-0.0114725	0.0341435	-0.314132	-0.455561	-0.172703	1.41001e-05	-0.2576	-0.404259	-0.11094	0.000586164	-0.555859	-0.701158	-0.41056	1.06113e-13
fructose	Carbohydrate	Fructose, Mannose and Galactose Metabolism	0.139632	0.0302194	0.249045	0.0124044	0.0502917	0.00355012	0.0970333	0.0349754	-0.027664	-0.0789054	0.0235774	0.289771	0.0175189	-0.11038	0.145418	0.788222	-0.0465968	-0.163893	0.0706996	0.435984	0.101764	-0.0955877	0.299116	0.311975	0.123601	-0.0808165	0.328019	0.235807	0.0696401	-0.122678	0.261958	0.477654	0.0638467	-0.142569	0.270263	0.544143	0.240867	-0.0265883	0.508323	0.0775108	-0.0222688	-0.206942	0.162405	0.813066	0.0710652	-0.132404	0.274534	0.493414	-0.0561891	-0.263249	0.15087	0.594625	-0.129856	-0.360221	0.100509	0.269051	-0.113738	-0.444951	0.217475	0.500707	0.0726268	-0.0635454	0.208799	0.29567	-0.0988163	-0.212365	0.0147322	0.0880252	0.00475528	-0.0480988	0.0576094	0.859933	0.0159131	-0.0325308	0.064357	0.519485	0.0453763	-0.164414	0.255167	0.671423	0.0810551	-0.161597	0.323707	0.512409	0.117669	-0.0354063	0.270745	0.131804	0.112646	-0.0400932	0.265386	0.148202	0.0595815	-0.0988067	0.21797	0.460698	-0.000456271	-0.157375	0.156463	0.99545
fructosyllysine	Amino Acid	Lysine Metabolism	0.492642	0.38526	0.600024	5.88623e-19	0.234181	0.188602	0.27976	3.01388e-23	-0.0132699	-0.0653447	0.0388048	0.617251	-0.0613322	-0.190161	0.0674963	0.350554	-0.0665654	-0.184714	0.0515831	0.269292	0.0767593	-0.123593	0.277111	0.452484	0.00739272	-0.200133	0.214918	0.944304	0.117341	-0.0779015	0.312583	0.238645	0.101084	-0.108471	0.310638	0.34422	0.0755654	-0.195956	0.347087	0.585231	0.0480417	-0.136899	0.232982	0.610469	0.00227432	-0.201488	0.206037	0.982537	-0.0107635	-0.218122	0.196595	0.91892	-0.117221	-0.347918	0.113477	0.319104	-0.0768843	-0.408576	0.254807	0.649433	0.0275572	-0.109699	0.164813	0.693786	-0.0915319	-0.205984	0.0229203	0.116932	0.0262596	-0.0270143	0.0795334	0.333741	0.0686766	0.0204175	0.116936	0.00531012	0.115464	-0.100437	0.331364	0.294322	0.274509	0.0247908	0.524228	0.0312213	0.00796456	-0.148281	0.16421	0.920366	0.0385624	-0.117341	0.194465	0.627612	0.0304181	-0.13125	0.192087	0.712128	-0.185516	-0.345684	-0.0253468	0.0232302
fumarate	Energy	TCA Cycle	0.0472717	-0.0628609	0.157404	0.399985	0.0135432	-0.0334951	0.0605815	0.572348	0.0217233	-0.0296811	0.0731277	0.407266	0.070114	-0.0586649	0.198893	0.285725	0.0684923	-0.0496107	0.186595	0.255498	0.120391	-0.0794441	0.320227	0.237513	0.0804924	-0.126498	0.287483	0.445731	0.141735	-0.0530033	0.336474	0.153609	0.0276617	-0.181352	0.236676	0.79522	0.178624	-0.092198	0.449445	0.195961	-0.0166517	-0.201713	0.16841	0.859937	-0.0145275	-0.218423	0.189369	0.888878	-0.0829349	-0.290429	0.124559	0.43318	-0.255661	-0.486509	-0.0248122	0.0299803	-0.212297	-0.544205	0.119611	0.209821	-0.106629	-0.244357	0.0310983	0.129075	0.0131433	-0.101702	0.127989	0.822421	-0.042991	-0.0956618	0.00967981	0.109569	0.061375	0.0130942	0.109656	0.0127503	-0.0436085	-0.259052	0.171835	0.691386	-0.00642758	-0.255618	0.242763	0.959653	0.00561115	-0.149003	0.160225	0.943258	0.0554748	-0.0987998	0.20975	0.480703	-0.0614365	-0.221416	0.0985435	0.451394	0.0865391	-0.0719569	0.245035	0.284335
galactonate	Carbohydrate	Fructose, Mannose and Galactose Metabolism	0.14327	0.0344259	0.252115	0.00991375	0.0472109	0.000707562	0.0937142	0.0466183	-0.0151898	-0.0671723	0.0367927	0.566603	-0.0455288	-0.173959	0.0829013	0.48695	-0.10672	-0.224504	0.0110628	0.075723	0.0878196	-0.110048	0.285688	0.384137	-0.0310692	-0.236021	0.173883	0.766249	0.0522306	-0.140591	0.245052	0.595284	0.00506815	-0.201888	0.212024	0.961696	-0.0648656	-0.333021	0.203289	0.635237	0.165794	-0.0177116	0.349299	0.076565	0.123917	-0.0782645	0.326099	0.229487	0.185901	-0.0198483	0.391651	0.0765489	0.0884137	-0.140494	0.317321	0.448821	0.394186	0.0650681	0.723304	0.0189309	-0.138498	-0.274355	-0.00264071	0.0457149	-0.0219783	-0.135264	0.0913073	0.703606	0.032498	-0.019645	0.0846411	0.221684	-0.00743754	-0.055461	0.0405859	0.761348	0.026077	-0.185033	0.237187	0.808579	0.0293562	-0.214822	0.273534	0.813595	0.0871661	-0.066432	0.240764	0.265812	0.144226	-0.00903516	0.297487	0.0651022	0.198084	0.0391552	0.357013	0.0146076	0.228425	0.0709707	0.38588	0.00449214
gamma-carboxyglutamate	Amino Acid	Glutamate Metabolism	0.167486	0.0574915	0.27748	0.00286175	0.173181	0.126853	0.21951	3.47629e-13	-0.0684616	-0.119939	-0.0169845	0.00917836	-0.0169016	-0.14622	0.112417	0.797711	-0.162147	-0.280745	-0.0435499	0.00739935	-0.00800708	-0.206673	0.190659	0.937	-0.142737	-0.348517	0.063042	0.173853	0.01598	-0.177619	0.209579	0.871406	0.0674948	-0.140296	0.275286	0.524145	0.125658	-0.143579	0.394895	0.360102	0.111635	-0.0737544	0.297024	0.237745	0.172102	-0.032155	0.37636	0.0985984	0.29651	0.0886482	0.504372	0.00520241	0.162812	-0.0684458	0.394069	0.167507	0.37672	0.044223	0.709216	0.0263989	-0.176801	-0.313218	-0.0403835	0.0111111	-0.222128	-0.335881	-0.108375	0.000132836	0.0721788	0.0203052	0.124052	0.00642242	0.0345213	-0.0141328	0.0831753	0.164216	-0.196605	-0.409193	0.0159832	0.0698656	-0.412125	-0.658013	-0.166237	0.00103404	-0.0579311	-0.208402	0.0925392	0.450247	-0.0515829	-0.201723	0.0985572	0.500463	-0.167741	-0.323434	-0.0120488	0.034736	-0.301544	-0.455792	-0.147295	0.000130985
gamma-CEHC	Cofactors and Vitamins	Tocopherol Metabolism	0.0444894	-0.0655316	0.15451	0.427823	0.0188878	-0.0280807	0.0658563	0.430379	-0.0122259	-0.0644806	0.0400288	0.646342	-0.0496222	-0.177886	0.0786419	0.448068	-0.0743819	-0.192013	0.043249	0.215055	-0.121482	-0.320818	0.0778537	0.232122	0.0247581	-0.181715	0.231231	0.814089	-0.0306019	-0.224854	0.16365	0.757364	-0.0222199	-0.230712	0.186272	0.834446	-0.0357195	-0.305864	0.234425	0.795402	0.0520979	-0.13319	0.237386	0.581378	0.134338	-0.0698075	0.338483	0.196994	0.0693942	-0.138354	0.277142	0.512459	-0.0178368	-0.248968	0.213294	0.879709	0.31416	-0.0181541	0.646474	0.063882	0.0378116	-0.099972	0.175595	0.590472	-0.0763076	-0.1912	0.0385846	0.192862	-0.0969288	-0.148664	-0.0451932	0.000246663	0.0322175	-0.0164106	0.0808456	0.193965	-0.0189073	-0.232651	0.194836	0.862267	-0.355895	-0.603119	-0.108671	0.0048101	-0.0123131	-0.166126	0.1415	0.875244	0.149771	-0.00370375	0.303247	0.0557834	0.131555	-0.0275959	0.290706	0.105136	0.0152253	-0.142449	0.1729	0.849796
gamma-glutamyl-2-aminobutyrate	Peptide	Gamma-glutamyl Amino Acid	-0.0282456	-0.138581	0.0820901	0.615664	-0.0147304	-0.0618476	0.0323869	0.53984	0.0309024	-0.0220759	0.0838807	0.25273	0.11467	-0.0152945	0.244634	0.0837132	0.108482	-0.0107081	0.227672	0.0744139	0.154733	-0.046481	0.355948	0.131665	0.133896	-0.0745228	0.342314	0.207819	0.10822	-0.0878629	0.304302	0.279181	0.0318527	-0.178604	0.242309	0.76661	-0.126416	-0.399106	0.146275	0.363333	-0.0939316	-0.279467	0.0916042	0.320862	-0.155464	-0.359883	0.0489548	0.135978	0.0141619	-0.193864	0.222188	0.893795	-0.23941	-0.47085	-0.00796952	0.0426241	-0.486135	-0.818894	-0.153375	0.00421594	0.0409094	-0.0966465	0.178465	0.559758	0.0932808	-0.0214214	0.207983	0.110883	-0.0253592	-0.0778845	0.0271661	0.343754	-0.029049	-0.0778231	0.0197252	0.242912	0.302835	0.0882635	0.517407	0.0057033	0.561667	0.313485	0.809848	9.70835e-06	0.069645	-0.0847722	0.224062	0.376461	0.0833791	-0.0706991	0.237457	0.288637	-0.0237508	-0.183527	0.136025	0.770643	-0.0544322	-0.212726	0.103862	0.500087
gamma-glutamyl-alpha-lysine	Peptide	Gamma-glutamyl Amino Acid	0.196708	0.0880432	0.305372	0.000394834	0.0516005	0.00510951	0.0980915	0.0296234	0.008573	-0.0429368	0.0600828	0.744113	0.0175393	-0.109925	0.145004	0.787276	-0.0393838	-0.156281	0.0775135	0.508822	-0.00724658	-0.206979	0.192485	0.943277	-0.0423766	-0.24926	0.164507	0.687911	-0.00648576	-0.201124	0.188152	0.947896	0.0113035	-0.197602	0.220209	0.915493	-0.175505	-0.446187	0.095176	0.203643	0.240049	0.0563538	0.423745	0.0104604	0.164199	-0.0381921	0.366591	0.111741	0.152367	-0.0535956	0.35833	0.146972	0.103959	-0.125186	0.333104	0.373684	-0.028295	-0.357754	0.301164	0.866252	0.0120143	-0.124073	0.148102	0.862548	-0.062602	-0.17608	0.0508757	0.279395	-0.0184463	-0.0714531	0.0345605	0.494934	-0.0165676	-0.0646765	0.0315413	0.499486	0.147022	-0.0626815	0.356726	0.16926	0.105549	-0.137003	0.348101	0.39346	0.0966876	-0.0567507	0.250126	0.216632	0.175171	0.0220697	0.328273	0.0249585	0.0414435	-0.11732	0.200207	0.608695	-0.0144628	-0.171754	0.142828	0.856891
gamma-glutamylcitrulline*	Peptide	Gamma-glutamyl Amino Acid	-0.300971	-0.410118	-0.191825	7.24581e-08	-0.20965	-0.255554	-0.163746	8.37045e-19	0.00897822	-0.0432449	0.0612014	0.735989	-0.0247309	-0.152808	0.103346	0.704932	0.0171949	-0.100264	0.134654	0.774048	-0.0366336	-0.236437	0.16317	0.719177	-0.0415234	-0.248481	0.165434	0.693978	-0.0721937	-0.266902	0.122514	0.467176	-0.0886406	-0.297622	0.12034	0.405561	-0.11401	-0.384788	0.156769	0.409015	-0.100571	-0.286277	0.0851348	0.288299	-0.151831	-0.356437	0.052775	0.145728	0.00511678	-0.2031	0.213334	0.961563	-0.0866084	-0.318261	0.145044	0.46348	-0.0722227	-0.405287	0.260842	0.670668	-0.0164634	-0.154131	0.121205	0.814581	-0.0173292	-0.132125	0.0974665	0.767203	0.00254899	-0.0513881	0.0564861	0.92615	-0.0309799	-0.0795559	0.0175961	0.211152	-0.0767579	-0.283326	0.129811	0.466178	-0.336579	-0.575504	-0.0976542	0.00579355	-0.0552184	-0.207635	0.0971979	0.477413	0.00448762	-0.147594	0.156569	0.953851	0.0558459	-0.10186	0.213552	0.487404	0.042533	-0.11371	0.198776	0.593433
gamma-glutamylglutamate	Peptide	Gamma-glutamyl Amino Acid	0.489073	0.384686	0.59346	1.09905e-19	0.274303	0.23055	0.318057	2.25595e-33	-0.0411396	-0.0924526	0.0101734	0.11601	-0.133907	-0.259889	-0.00792515	0.037242	-0.160617	-0.276155	-0.0450787	0.00646561	0.00634593	-0.188958	0.20165	0.949192	-0.00959785	-0.211895	0.192699	0.925869	0.102557	-0.0877665	0.29288	0.290705	0.0649216	-0.139353	0.269196	0.53313	-0.0193325	-0.284013	0.245348	0.8861	-0.0231173	-0.203564	0.157329	0.801635	0.0097691	-0.189043	0.208581	0.923234	0.0371245	-0.165196	0.239445	0.71897	0.050106	-0.174986	0.275198	0.662456	-0.0661395	-0.389771	0.257492	0.688593	-0.12635	-0.259541	0.00684063	0.0629695	-0.198226	-0.309288	-0.0871635	0.000476158	0.0898833	0.0376484	0.142118	0.000757052	0.0254934	-0.0217196	0.0727064	0.289721	-0.0721893	-0.281995	0.137616	0.499818	-0.10523	-0.347899	0.137439	0.395118	-0.0369955	-0.188895	0.114904	0.632903	-0.0350249	-0.186591	0.116541	0.650404	-0.0819792	-0.23915	0.0751919	0.30641	-0.236515	-0.392228	-0.0808021	0.00293462
gamma-glutamylglutamine	Peptide	Gamma-glutamyl Amino Acid	-0.173757	-0.280596	-0.0669168	0.00144933	-0.170784	-0.215807	-0.125761	1.58068e-13	0.00922817	-0.0413114	0.0597677	0.720268	-0.0087324	-0.132663	0.115198	0.890095	0.0663116	-0.0473451	0.179968	0.252641	0.00663736	-0.185915	0.19919	0.946104	0.0673079	-0.132138	0.266754	0.508112	-0.0174584	-0.2051	0.170183	0.855219	0.0455272	-0.155869	0.246923	0.657541	-0.16732	-0.428271	0.0936309	0.208699	-0.0378581	-0.21782	0.142104	0.679949	-0.11056	-0.308838	0.0877175	0.27426	-0.0233874	-0.225164	0.17839	0.820191	-0.0910839	-0.315572	0.133404	0.426259	-0.096654	-0.419417	0.226109	0.557052	-0.109924	-0.243283	0.0234361	0.106132	0.0502716	-0.0609315	0.161475	0.375378	-0.0519716	-0.103729	-0.000214164	0.0490608	-0.0342621	-0.0815502	0.013026	0.155477	0.00294633	-0.205005	0.210898	0.977831	-0.179493	-0.420018	0.061031	0.143448	0.0218071	-0.128138	0.171752	0.77547	0.107121	-0.0424945	0.256737	0.160399	0.0205358	-0.134613	0.175684	0.79518	0.163179	0.00947	0.316889	0.0374755
gamma-glutamylglycine	Peptide	Gamma-glutamyl Amino Acid	-0.202583	-0.309434	-0.0957308	0.000206766	-0.142552	-0.187845	-0.0972584	8.33545e-10	0.0163557	-0.0345686	0.06728	0.528785	0.0198103	-0.106091	0.145712	0.757647	0.0756857	-0.0397784	0.19115	0.198733	0.138437	-0.0576469	0.334521	0.16631	0.0589493	-0.144155	0.262054	0.569242	0.00310734	-0.187976	0.19419	0.974559	-0.0528081	-0.257898	0.152282	0.6136	-0.0247198	-0.290458	0.241018	0.855247	-0.108618	-0.288956	0.0717212	0.237641	-0.190558	-0.389251	0.0081345	0.0601343	-0.153908	-0.356107	0.0482911	0.135642	-0.0892731	-0.314231	0.135684	0.436471	-0.133648	-0.457086	0.189791	0.417796	-0.0909651	-0.223848	0.0419182	0.179564	0.0426693	-0.0681366	0.153475	0.450181	-0.0240978	-0.0754025	0.0272069	0.357002	-0.0686827	-0.115915	-0.0214505	0.00439522	-0.222096	-0.430634	-0.0135569	0.0368707	-0.429417	-0.67062	-0.188213	0.000493385	0.0469299	-0.103773	0.197633	0.541396	0.175264	0.0248917	0.325636	0.0223789	0.161049	0.00511635	0.316983	0.0429511	0.246338	0.0918514	0.400825	0.0017953
gamma-glutamylhistidine	Peptide	Gamma-glutamyl Amino Acid	-0.0426148	-0.152968	0.0677379	0.448909	0.0331917	-0.0139111	0.0802946	0.167123	0.00199088	-0.0496855	0.0536672	0.93977	-0.0761243	-0.20498	0.0527318	0.246729	-0.050735	-0.168909	0.0674388	0.399863	0.172668	-0.0284352	0.37377	0.0923575	0.124442	-0.0838606	0.332745	0.241461	0.106262	-0.0897119	0.302235	0.2877	0.176001	-0.0343381	0.386341	0.100946	0.0736207	-0.198918	0.34616	0.596298	0.0456818	-0.140193	0.231557	0.629844	-0.0313303	-0.236123	0.173462	0.764169	0.119605	-0.0888012	0.328011	0.260482	0.156453	-0.07541	0.388316	0.185862	0.2457	-0.0876675	0.579067	0.148483	-0.0310466	-0.168977	0.106884	0.65892	-0.0600396	-0.175054	0.0549753	0.306044	-0.0193908	-0.0713023	0.0325208	0.463831	0.0126499	-0.0361341	0.0614339	0.611109	-0.0116154	-0.223844	0.200613	0.914519	-0.00310791	-0.24858	0.242364	0.980189	-0.0400982	-0.197775	0.117579	0.617968	0.0580563	-0.0992749	0.215388	0.469283	-0.0780728	-0.241222	0.0850767	0.348049	0.0357085	-0.125928	0.197345	0.664825
gamma-glutamylisoleucine*	Peptide	Gamma-glutamyl Amino Acid	0.456404	0.358471	0.554337	1.69041e-19	0.277265	0.236546	0.317983	8.61387e-39	-0.0481588	-0.0959576	-0.000359949	0.0483017	-0.0887724	-0.206169	0.0286247	0.138223	-0.193006	-0.300671	-0.0853412	0.000449792	0.0394811	-0.142786	0.221748	0.670991	-0.0400344	-0.228827	0.148758	0.677518	0.102867	-0.0747511	0.280485	0.256145	0.159125	-0.031513	0.349764	0.101784	0.108182	-0.13883	0.355194	0.390452	0.139113	-0.0298676	0.308093	0.106565	0.130367	-0.0558108	0.316546	0.16981	0.203376	0.0139123	0.39284	0.0354042	0.113399	-0.0973892	0.324188	0.291501	0.230884	-0.0721828	0.533951	0.135306	-0.0697018	-0.194329	0.0549258	0.272816	-0.134529	-0.23845	-0.0306067	0.0112054	0.108487	0.0612521	0.155722	7.18039e-06	0.0795867	0.035451	0.123722	0.000415837	0.106472	-0.0894883	0.302433	0.286687	0.143197	-0.0834587	0.369852	0.215433	-0.00394328	-0.144416	0.136529	0.956095	-0.180964	-0.321128	-0.0407994	0.0114263	-0.160082	-0.30543	-0.0147347	0.0308999	-0.429485	-0.573484	-0.285486	6.02376e-09
gamma-glutamylleucine	Peptide	Gamma-glutamyl Amino Acid	0.405456	0.312693	0.498219	2.20371e-17	0.228897	0.189939	0.267855	1.17677e-29	-0.049814	-0.0948984	-0.00472965	0.0303673	-0.0910361	-0.201618	0.0195462	0.106564	-0.180808	-0.282223	-0.0793934	0.000483218	0.0583392	-0.114418	0.231096	0.507835	-0.00441159	-0.183354	0.174531	0.961438	0.0564617	-0.111889	0.224813	0.510746	0.115895	-0.0647965	0.296587	0.208554	-0.00207716	-0.236201	0.232047	0.986118	0.0821049	-0.0775229	0.241733	0.313201	0.120172	-0.0557023	0.296046	0.180372	0.175474	-0.00350335	0.354452	0.054651	0.0885329	-0.110589	0.287655	0.383305	0.094415	-0.191878	0.380708	0.517834	-0.0329169	-0.151176	0.0853423	0.58518	-0.073922	-0.172534	0.0246896	0.141667	0.053896	0.0094683	0.0983237	0.0174594	0.0451009	0.00333215	0.0868695	0.034334	0.194516	0.0108804	0.378151	0.0379011	0.127806	-0.0845935	0.340206	0.238056	0.0435519	-0.0906557	0.17776	0.524515	-0.0875356	-0.221449	0.0463774	0.199963	-0.150017	-0.288882	-0.0111516	0.0342488	-0.300583	-0.43816	-0.163005	1.93929e-05
gamma-glutamylmethionine	Peptide	Gamma-glutamyl Amino Acid	0.191502	0.0900577	0.292947	0.000220163	0.0243327	-0.0191407	0.0678061	0.272449	-0.0215525	-0.0696377	0.0265327	0.379434	-0.0724318	-0.192277	0.0474135	0.236018	-0.0531729	-0.163083	0.0567372	0.34281	0.0543477	-0.131756	0.240451	0.566865	0.0675868	-0.12518	0.260353	0.491739	0.0627901	-0.118567	0.244147	0.497178	0.134182	-0.0604694	0.328833	0.176533	0.00302823	-0.249183	0.25524	0.981214	-0.0482235	-0.219786	0.123339	0.581498	-0.159417	-0.348441	0.0296063	0.0982806	0.0199483	-0.172411	0.212308	0.838848	-0.0506166	-0.264627	0.163394	0.642787	0.0221828	-0.285516	0.329882	0.887571	0.00241072	-0.124515	0.129336	0.970288	-0.0225944	-0.128432	0.0832436	0.675477	0.0147333	-0.0334955	0.0629621	0.549091	0.0406623	-0.00429388	0.0856185	0.0762382	0.0810068	-0.117757	0.27977	0.424155	0.113397	-0.116501	0.343294	0.333426	-0.0405069	-0.18344	0.102426	0.57836	-0.0291016	-0.171721	0.113518	0.689023	-0.085059	-0.232953	0.0628346	0.259431	-0.0048264	-0.151348	0.141695	0.94849
gamma-glutamylphenylalanine	Peptide	Gamma-glutamyl Amino Acid	0.351745	0.249427	0.454063	2.11346e-11	0.267029	0.224721	0.309338	8.76681e-34	-0.095276	-0.144641	-0.0459112	0.000159277	-0.0955792	-0.215962	0.0248039	0.119597	-0.265578	-0.375982	-0.155175	2.58108e-06	0.139738	-0.0487292	0.328206	0.146061	0.0998433	-0.0953718	0.295058	0.315927	0.216846	0.0331854	0.400506	0.0206911	0.329595	0.132472	0.526719	0.00106161	0.244055	-0.0113603	0.49947	0.0610843	0.135861	-0.038429	0.310151	0.126475	0.179956	-0.0120725	0.371984	0.0662291	0.269559	0.0741422	0.464976	0.00688781	0.228409	0.0109968	0.445821	0.0394961	0.389143	0.0765538	0.701733	0.0147193	-0.180503	-0.308548	-0.0524578	0.00575593	-0.248025	-0.354797	-0.141254	5.58462e-06	0.107093	0.0598118	0.154375	9.56867e-06	0.0755687	0.0300214	0.121116	0.00115953	-0.011746	-0.21612	0.192628	0.910252	-0.0207792	-0.257166	0.215607	0.863122	-0.0417703	-0.187358	0.103817	0.573662	-0.174241	-0.319508	-0.028973	0.0187632	-0.224648	-0.375288	-0.0740086	0.00349392	-0.334221	-0.483463	-0.184978	1.1984e-05
gamma-glutamylthreonine	Peptide	Gamma-glutamyl Amino Acid	0.250596	0.1415	0.359692	7.07383e-06	0.0309913	-0.0158392	0.0778218	0.194472	-0.0196067	-0.0715793	0.0323658	0.459414	-0.191378	-0.320782	-0.0619736	0.00377219	-0.143948	-0.262624	-0.0252713	0.0174698	-0.036872	-0.236308	0.162564	0.716929	-0.0177056	-0.224282	0.188871	0.866516	0.0141852	-0.180164	0.208535	0.886181	0.00592969	-0.202666	0.214526	0.955543	-0.0550132	-0.325293	0.215267	0.689777	0.0701369	-0.114389	0.254663	0.456075	-0.0746371	-0.277943	0.128669	0.471596	0.129334	-0.0775597	0.336228	0.220336	-0.118464	-0.348644	0.111717	0.312916	0.263828	-0.0671198	0.594776	0.118104	-0.106122	-0.24309	0.0308454	0.128782	-0.120263	-0.234475	-0.00605097	0.0390485	0.0891703	0.0360686	0.142272	0.00101227	0.0388888	-0.00949732	0.0872749	0.115125	-0.0860018	-0.296138	0.124134	0.422209	-0.0185863	-0.261637	0.224465	0.880781	-0.0197123	-0.174237	0.134812	0.802443	-0.0911178	-0.245303	0.0630675	0.246556	-0.0199349	-0.179822	0.139952	0.806823	-0.171785	-0.33019	-0.0133813	0.0335624
gamma-glutamyltryptophan	Peptide	Gamma-glutamyl Amino Acid	0.261319	0.155742	0.366895	1.31475e-06	0.182492	0.137922	0.227062	1.77605e-15	-0.0320642	-0.0822964	0.018168	0.210728	0.0195504	-0.104912	0.144013	0.758049	-0.0558057	-0.16995	0.0583391	0.33773	0.0776763	-0.114947	0.2703	0.429089	0.104228	-0.0952922	0.303748	0.30569	0.122026	-0.0656849	0.309737	0.202468	0.190436	-0.0110353	0.391906	0.0639218	0.167903	-0.0931446	0.428951	0.207287	0.101202	-0.077922	0.280325	0.267962	0.111839	-0.0855155	0.309193	0.266519	0.157203	-0.0436341	0.358039	0.124914	0.247184	0.023742	0.470626	0.0301625	0.169801	-0.151459	0.49106	0.300038	-0.0644018	-0.196716	0.0679121	0.339882	-0.161558	-0.271889	-0.0512265	0.00412947	0.0833095	0.0331637	0.133455	0.00114512	0.0903816	0.0435851	0.137178	0.000157037	0.0781647	-0.131168	0.287497	0.464004	0.101285	-0.140837	0.343407	0.412018	-0.0405752	-0.190777	0.109627	0.596265	-0.0831281	-0.233	0.0667439	0.27677	-0.119708	-0.275123	0.0357066	0.131028	-0.280699	-0.434672	-0.126726	0.00036008
gamma-glutamyltyrosine	Peptide	Gamma-glutamyl Amino Acid	0.169159	0.0602784	0.27804	0.00234506	0.215299	0.1698	0.260797	4.8578e-20	-0.0429451	-0.0951521	0.00926196	0.106834	-0.0431168	-0.171248	0.0850141	0.509329	-0.146104	-0.263613	-0.0285956	0.0148449	0.136729	-0.06218	0.335638	0.17776	0.150916	-0.0551147	0.356946	0.150988	0.201843	0.00800731	0.395679	0.0412678	0.20277	-0.00527527	0.410815	0.0560917	0.207977	-0.061589	0.477543	0.130402	0.176744	-0.00718584	0.360674	0.0596364	0.11204	-0.0906094	0.31469	0.278347	0.122729	-0.0834967	0.328955	0.243277	0.214199	-0.0152378	0.443637	0.0672608	0.165097	-0.164782	0.494977	0.32643	-0.0320436	-0.168074	0.103987	0.644123	-0.0873125	-0.200743	0.0261178	0.131292	0.0520618	-0.000192752	0.104316	0.0508499	0.0899616	0.0418967	0.138027	0.000248998	0.0187949	-0.191318	0.228907	0.860736	0.164921	-0.0781031	0.407945	0.183338	-0.0971512	-0.250338	0.0560353	0.213686	-0.0837937	-0.236644	0.0690565	0.282395	-0.13013	-0.288633	0.0283729	0.107516	-0.212912	-0.369945	-0.0558798	0.00790801
gamma-glutamylvaline	Peptide	Gamma-glutamyl Amino Acid	0.38261	0.279309	0.48591	5.63738e-13	0.276185	0.233437	0.318933	2.97367e-35	-0.0452494	-0.0947105	0.00421165	0.0729311	-0.101959	-0.224526	0.0206086	0.102952	-0.143159	-0.255566	-0.0307527	0.0125861	0.016701	-0.174461	0.207863	0.863962	-0.0569985	-0.255005	0.141008	0.572412	0.0581973	-0.128089	0.244484	0.54012	0.102406	-0.0975358	0.302348	0.31524	0.0222141	-0.236853	0.281281	0.866459	0.0259738	-0.150838	0.202786	0.773288	0.0727979	-0.122009	0.267605	0.463695	0.0819456	-0.116299	0.280191	0.417631	-0.0108917	-0.23145	0.209667	0.922852	0.067528	-0.249585	0.384641	0.676247	-0.0503956	-0.181249	0.0804584	0.450126	-0.0869002	-0.196014	0.0222136	0.118458	0.0687379	0.0197543	0.117721	0.00598613	0.0534015	0.007151	0.0996519	0.0236614	0.116408	-0.0884382	0.321253	0.265155	0.0368416	-0.200091	0.273774	0.760396	0.0223307	-0.125059	0.16972	0.766361	-0.119437	-0.266504	0.0276288	0.111361	-0.161824	-0.314329	-0.00931878	0.0375661	-0.271191	-0.422282	-0.120101	0.000443276
gamma-tocopherol/beta-tocopherol	Cofactors and Vitamins	Tocopherol Metabolism	0.182728	0.0724138	0.293041	0.00118105	0.102487	0.0554838	0.149491	2.00204e-05	-0.0189648	-0.0719444	0.0340148	0.482683	0.0424008	-0.0883038	0.173105	0.524679	0.0593447	-0.0605243	0.179214	0.331664	-0.1366	-0.336043	0.0628424	0.179332	-0.157742	-0.364325	0.0488417	0.134408	-0.162087	-0.356443	0.0322688	0.102082	-0.168996	-0.3776	0.0396066	0.112252	-0.154211	-0.4245	0.116078	0.263276	-0.0726623	-0.259221	0.113897	0.445021	-0.0401133	-0.24566	0.165433	0.701941	-0.0374451	-0.246619	0.171728	0.725549	-0.148232	-0.380949	0.0844847	0.211723	-0.13951	-0.474105	0.195085	0.413592	0.0570008	-0.0814547	0.195456	0.419505	0.0820603	-0.0333921	0.197513	0.163474	0.00999729	-0.0443633	0.0643579	0.718329	0.0374104	-0.0113995	0.0862203	0.132952	0.123663	-0.0889864	0.336313	0.254165	0.412139	0.16618	0.658097	0.00103711	3.01634e-05	-0.155428	0.155488	0.999696	-0.0893599	-0.244477	0.0657571	0.258651	-0.196292	-0.357145	-0.0354381	0.016802	-0.212523	-0.371884	-0.0531612	0.00898907
gentisate	Amino Acid	Tyrosine Metabolism	0.020336	-0.0898796	0.130552	0.71748	-0.12656	-0.173251	-0.0798681	1.1968e-07	0.062591	0.0103381	0.114844	0.0189214	0.0587486	-0.0704837	0.187981	0.37271	0.198247	0.0797281	0.316766	0.00105664	-0.0950543	-0.293521	0.103412	0.34766	-0.0549685	-0.26054	0.150603	0.600024	-0.244726	-0.43813	-0.0513218	0.0131682	-0.177974	-0.385556	0.0296078	0.0928268	-0.244427	-0.513393	0.0245384	0.074858	-0.137012	-0.321486	0.0474623	0.145376	-0.261818	-0.465067	-0.0585691	0.0116086	-0.220434	-0.427269	-0.013598	0.0367384	-0.430497	-0.660613	-0.200381	0.000250684	-0.398234	-0.729089	-0.0673786	0.018348	-0.0326393	-0.170046	0.104767	0.641345	0.186061	0.071483	0.300638	0.00147385	-0.0986011	-0.151384	-0.0458181	0.000257183	-0.0349887	-0.0836822	0.0137049	0.158921	0.19121	-0.0207953	0.403216	0.0770721	-0.0593618	-0.304575	0.185852	0.634951	0.175661	0.0234659	0.327857	0.0237178	0.273286	0.121425	0.425147	0.000428302	0.492275	0.334797	0.649752	1.112e-09	0.531952	0.375935	0.687968	3.19445e-11
gluconate	Xenobiotics	Food Component/Plant	0.17239	0.0681952	0.276585	0.00119683	0.154611	0.110586	0.198636	7.89536e-12	-0.0320478	-0.0809564	0.0168608	0.198875	-0.119024	-0.241381	0.00333252	0.0565669	-0.0626868	-0.1749	0.0495265	0.273361	-0.125004	-0.31418	0.0641716	0.195134	-0.0931597	-0.289109	0.102789	0.35121	-0.0225366	-0.206887	0.161814	0.810531	-0.0425785	-0.240443	0.155286	0.673025	-0.216782	-0.473157	0.0395936	0.0974081	-0.0847268	-0.261084	0.0916304	0.34618	-0.0774168	-0.271723	0.116889	0.434643	-0.0301245	-0.227859	0.16761	0.765123	-0.121735	-0.341726	0.0982557	0.277923	0.0114527	-0.304845	0.32775	0.943392	-0.0343379	-0.16465	0.0959746	0.605342	-0.077147	-0.185809	0.0315153	0.16395	-0.0839391	-0.135336	-0.0325418	0.00138765	-0.00178711	-0.0475273	0.0439531	0.938926	-0.015667	-0.215319	0.183985	0.877687	-0.450803	-0.681728	-0.219877	0.000133975	0.0314774	-0.11712	0.180075	0.677823	0.00817427	-0.140097	0.156446	0.913898	0.170979	0.0172246	0.324734	0.029317	0.0703028	-0.0820258	0.222631	0.365452
glucose	Carbohydrate	Glycolysis, Gluconeogenesis, and Pyruvate Metabolism	0.543714	0.438819	0.64861	1.27247e-23	0.263969	0.219584	0.308354	2.55951e-30	-0.0260739	-0.0760337	0.0238859	0.306126	-0.033603	-0.158382	0.0911762	0.597427	-0.045807	-0.160242	0.0686279	0.43249	-0.00195616	-0.197214	0.193301	0.984325	0.00205254	-0.200196	0.204301	0.984121	0.132955	-0.057322	0.323233	0.17071	0.124316	-0.07991	0.328541	0.232672	0.102957	-0.161661	0.367574	0.445489	0.0955742	-0.086813	0.277961	0.304198	0.0917576	-0.109192	0.292707	0.370598	0.0209939	-0.183502	0.22549	0.840445	0.0632173	-0.164295	0.29073	0.585835	-0.00689527	-0.334008	0.320217	0.967027	0.0285819	-0.105524	0.162688	0.675982	-0.0825354	-0.194361	0.0292904	0.147905	0.0131551	-0.0390355	0.0653457	0.62106	0.142497	0.0954024	0.189593	3.55698e-09	-0.0279816	-0.230453	0.17449	0.786357	0.12149	-0.112696	0.355676	0.309023	-0.106152	-0.257288	0.044984	0.168495	-0.112964	-0.263769	0.03784	0.141945	-0.0753755	-0.231757	0.0810057	0.344572	-0.253169	-0.408099	-0.0982381	0.00137773
glucuronate	Carbohydrate	Aminosugar Metabolism	0.151513	0.0412005	0.261825	0.00713091	0.110971	0.0640506	0.157891	3.7687e-06	-0.0308271	-0.0839163	0.022262	0.254879	-0.0419593	-0.172472	0.0885532	0.528399	-0.151928	-0.271621	-0.0322354	0.0128852	-0.0573275	-0.258365	0.14371	0.576025	-0.0710861	-0.279322	0.137149	0.503224	0.0700707	-0.12584	0.265981	0.48307	-0.0490364	-0.259308	0.161235	0.647436	0.115872	-0.156578	0.388323	0.4043	0.0181734	-0.168101	0.204448	0.848271	0.0665988	-0.138634	0.271832	0.524559	0.0782457	-0.130609	0.2871	0.46256	-0.051593	-0.283955	0.180769	0.66326	0.0507009	-0.283384	0.384786	0.766002	-0.140328	-0.27889	-0.00176569	0.0471544	-0.0846817	-0.200223	0.0308597	0.150757	0.0721079	0.0187081	0.125508	0.00816653	0.0231142	-0.0258016	0.07203	0.354163	-0.00396318	-0.217504	0.209578	0.970964	0.0769701	-0.17002	0.32396	0.541097	0.0195052	-0.135765	0.174776	0.805396	-0.148915	-0.303845	0.00601413	0.0595685	-0.138463	-0.299122	0.0221959	0.0911301	-0.157547	-0.316716	0.0016215	0.0523769
glucuronide of C10H18O2 (7)*	Partially Characterized Molecules	Partially Characterized Molecules	0.101122	-0.00907678	0.211321	0.0720685	0.0401807	-0.00689038	0.0872518	0.0942659	0.035872	-0.0155738	0.0873178	0.171596	0.0467245	-0.0821099	0.175559	0.47697	0.0645132	-0.0536407	0.182667	0.284349	-0.131438	-0.328004	0.0651284	0.18986	-0.234034	-0.437638	-0.0304304	0.0242923	-0.271035	-0.462588	-0.0794824	0.00557814	-0.198533	-0.404128	0.00706177	0.0583954	-0.366039	-0.63243	-0.0996482	0.00710838	-0.0170013	-0.20263	0.168627	0.85746	-0.0947601	-0.299281	0.109761	0.363613	-0.0728169	-0.280947	0.135313	0.492679	-0.0829126	-0.314469	0.148644	0.482591	-0.219805	-0.552731	0.113121	0.195521	-0.00654826	-0.14502	0.131924	0.926111	0.0207237	-0.0947426	0.13619	0.724863	-0.0502942	-0.102653	0.00206501	0.0597322	-0.0277316	-0.0762686	0.0208054	0.262609	0.0364289	-0.178682	0.25154	0.739789	-0.0779582	-0.326764	0.170848	0.538896	0.0827386	-0.0725639	0.238041	0.296175	0.163204	0.00824213	0.318165	0.0390116	0.0937088	-0.0669836	0.254401	0.25285	0.171624	0.0124226	0.330826	0.0346283
glucuronide of piperine metabolite C17H21NO3 (4)*	Xenobiotics	Food Component/Plant	0.142549	0.0334601	0.251639	0.0104635	0.119814	0.0734866	0.166141	4.34842e-07	-0.0525511	-0.104378	-0.000724171	0.0468876	-0.0908979	-0.219206	0.0374104	0.16486	-0.0559441	-0.173616	0.0617273	0.351212	-0.0135546	-0.212503	0.185394	0.893709	-0.0181432	-0.224215	0.187929	0.862918	-0.0208096	-0.214684	0.173065	0.833281	0.00648149	-0.201605	0.214568	0.951292	-0.0082607	-0.277881	0.261359	0.952088	0.0938839	-0.0897872	0.277555	0.316221	0.0219848	-0.18038	0.224349	0.83129	0.162486	-0.0434498	0.368421	0.12192	0.0595451	-0.169569	0.288659	0.6103	-0.143849	-0.473264	0.185566	0.391852	-0.063493	-0.200223	0.0732364	0.362529	0.0248508	-0.0891624	0.138864	0.669063	0.0254726	-0.0265674	0.0775126	0.337119	0.0907989	0.042682	0.138916	0.000221389	0.301626	0.0941981	0.509053	0.00440053	0.794193	0.554274	1.03411	1.15108e-10	-0.145458	-0.296349	0.00543213	0.0588261	-0.244066	-0.394625	-0.0935064	0.00150418	-0.44716	-0.603287	-0.291033	2.303e-08	-0.40203	-0.556709	-0.247351	3.86797e-07
glutamate	Amino Acid	Glutamate Metabolism	0.582314	0.479531	0.685097	9.31569e-28	0.417914	0.377033	0.458795	1.44349e-80	-0.0568304	-0.106538	-0.00712324	0.0250657	-0.153806	-0.278021	-0.0295909	0.0152614	-0.209264	-0.323182	-0.0953467	0.000323864	-0.010771	-0.202767	0.181225	0.912395	-0.037355	-0.236225	0.161515	0.712604	0.186896	-0.000203197	0.373995	0.050249	0.102283	-0.0985307	0.303098	0.317926	0.153958	-0.106239	0.414154	0.24599	0.128749	-0.0499937	0.307491	0.157906	0.156759	-0.040175	0.353693	0.118654	0.169107	-0.0313021	0.369517	0.0981067	0.250528	0.0275619	0.473494	0.0276709	0.459884	0.139308	0.780459	0.00495388	-0.0907408	-0.223115	0.0416331	0.178968	-0.214084	-0.324465	-0.103703	0.000147424	0.144838	0.0947306	0.194946	1.73304e-08	0.0834205	0.0365908	0.13025	0.000488163	-0.0844357	-0.293366	0.124494	0.428053	0.0791395	-0.162517	0.320796	0.520714	-0.163591	-0.312311	-0.014871	0.0311107	-0.153446	-0.301839	-0.00505206	0.0427033	-0.29398	-0.447862	-0.140099	0.00018551	-0.50069	-0.653144	-0.348235	1.58835e-10
glutamine	Amino Acid	Glutamate Metabolism	-0.156565	-0.265092	-0.0480373	0.00471616	-0.139645	-0.185582	-0.0937074	3.00935e-09	-0.0557189	-0.107953	-0.0034851	0.0365686	-0.056242	-0.182127	0.0696431	0.380993	-0.0378066	-0.153256	0.0776424	0.52076	0.0335454	-0.165273	0.232364	0.740735	0.00382564	-0.202112	0.209763	0.970939	-0.0346316	-0.22838	0.159116	0.725938	0.0754412	-0.132509	0.283392	0.476833	-0.0110568	-0.2805	0.258387	0.935859	0.11434	-0.0683818	0.297061	0.219867	0.0150919	-0.186226	0.21641	0.883123	0.0543062	-0.150564	0.259177	0.603196	0.0954781	-0.132452	0.323408	0.411422	0.44893	0.121218	0.776642	0.00728293	-0.113833	-0.24909	0.0214233	0.0989838	-0.00834351	-0.121129	0.104442	0.884652	0.0126919	-0.0388307	0.0642145	0.629006	-0.0408547	-0.0888258	0.00711644	0.0950257	-0.268052	-0.474491	-0.0616134	0.0109663	-0.444015	-0.68279	-0.20524	0.000273993	0.0505873	-0.100795	0.201969	0.512249	0.0460231	-0.105027	0.197073	0.550153	-0.0411825	-0.197818	0.115453	0.606118	0.0971554	-0.0580273	0.252338	0.219612
glutamine conjugate of C6H10O2 (1)*	Partially Characterized Molecules	Partially Characterized Molecules	0.0500551	-0.0601517	0.160262	0.373147	0.066814	0.0199138	0.113714	0.00526157	-0.0588555	-0.111044	-0.00666687	0.0271086	-0.0106071	-0.138733	0.117518	0.871027	-0.131781	-0.249285	-0.0142772	0.0279651	0.128635	-0.0713443	0.328614	0.20725	0.116556	-0.090583	0.323695	0.269896	0.237346	0.0424677	0.432225	0.0170141	0.243357	0.0341928	0.452521	0.022614	0.198844	-0.0721721	0.46986	0.150318	0.0325342	-0.152316	0.217385	0.729984	0.0862	-0.117464	0.289864	0.406578	0.11404	-0.0932172	0.321298	0.280649	0.283108	0.052523	0.513693	0.0161405	0.319215	-0.0123146	0.650745	0.0591283	-0.182414	-0.319646	-0.0451812	0.00921146	-0.104605	-0.219038	0.00982734	0.073163	0.0230718	-0.0292725	0.0754161	0.38738	0.0678776	0.0194096	0.116346	0.00608095	-0.157566	-0.372124	0.0569931	0.149929	-0.358785	-0.606952	-0.110618	0.00463229	-0.0806772	-0.237407	0.0760531	0.312794	-0.128542	-0.284928	0.0278442	0.107107	-0.168793	-0.330963	-0.00662371	0.0413596	-0.253832	-0.414497	-0.0931663	0.00197805
glutamine conjugate of C6H10O2 (2)*	Partially Characterized Molecules	Partially Characterized Molecules	0.151627	0.0419037	0.261351	0.00678708	0.0800047	0.0332649	0.126745	0.000804357	-0.0882346	-0.139512	-0.0369574	0.000756335	-0.0597612	-0.18766	0.0681372	0.35955	-0.230662	-0.347958	-0.113366	0.000119171	0.195531	-0.00265109	0.393714	0.0531407	0.189194	-0.0160842	0.394472	0.0708319	0.32657	0.133442	0.519698	0.000930931	0.301358	0.0940729	0.508643	0.00440494	0.402834	0.134252	0.671415	0.00330852	0.0264256	-0.157476	0.210327	0.778105	0.19191	-0.0107086	0.394529	0.0633845	0.14537	-0.060824	0.351564	0.166912	0.306276	0.0768736	0.535678	0.00890678	0.476497	0.146668	0.806325	0.00465775	-0.166539	-0.303829	-0.0292494	0.0174592	-0.0974463	-0.211927	0.017034	0.0951977	0.0240438	-0.0295649	0.0776524	0.379107	0.0418983	-0.00647194	0.0902686	0.0895158	-0.23581	-0.449134	-0.0224867	0.0302924	-0.40026	-0.646998	-0.153522	0.00149309	-0.0628055	-0.219573	0.0939624	0.432077	-0.170895	-0.327318	-0.0144709	0.032273	-0.22145	-0.383659	-0.0592415	0.00748895	-0.322758	-0.483462	-0.162054	8.5411e-05
glutamine conjugate of C7H12O2*	Partially Characterized Molecules	Partially Characterized Molecules	0.00545791	-0.10461	0.115526	0.922534	0.0179852	-0.0289824	0.0649528	0.452725	-0.0231196	-0.0750076	0.0287685	0.382255	0.0762703	-0.0522937	0.204834	0.244754	-0.056414	-0.17432	0.0614919	0.348141	0.119598	-0.0801855	0.319382	0.240495	0.10087	-0.106067	0.307806	0.339175	0.168113	-0.0265754	0.362801	0.0905172	0.153695	-0.0552644	0.362655	0.149305	0.136239	-0.134512	0.40699	0.323807	-0.00771267	-0.192074	0.176648	0.934615	0.119673	-0.0834514	0.322798	0.248026	0.00268888	-0.20402	0.209398	0.979649	0.265638	0.0356634	0.495614	0.0236059	0.219146	-0.111506	0.549799	0.193803	-0.120067	-0.257007	0.0168728	0.0856695	-0.0480633	-0.162252	0.0661254	0.409168	-0.0274516	-0.0807633	0.02586	0.312613	0.0427109	-0.00574633	0.0911681	0.084032	-0.184027	-0.396966	0.0289112	0.0902387	-0.421212	-0.667505	-0.174919	0.000814942	-0.0599432	-0.21584	0.095954	0.45083	-0.124945	-0.2805	0.0306099	0.115338	-0.163106	-0.324414	-0.00179812	0.0475035	-0.261213	-0.421025	-0.101402	0.00137372
glutarate (C5-DC)	Lipid	Fatty Acid, Dicarboxylate	0.0578891	-0.0519958	0.167774	0.301625	0.0914518	0.0447621	0.138141	0.000126598	-0.0530226	-0.105482	-0.000563565	0.0475922	-0.115314	-0.243644	0.0130169	0.0781777	-0.14561	-0.263302	-0.0279183	0.0153445	0.138692	-0.0619905	0.339375	0.175434	0.104801	-0.103066	0.312669	0.322862	0.221012	0.025448	0.416577	0.0267843	0.18233	-0.0275696	0.392231	0.0886103	0.195376	-0.0765941	0.467345	0.159017	0.0806347	-0.10439	0.26566	0.3928	0.190758	-0.0130973	0.394614	0.066629	0.179534	-0.0279189	0.386987	0.0898042	0.250179	0.0193762	0.480982	0.0336453	0.243264	-0.0885787	0.575107	0.150672	-0.012189	-0.150012	0.125634	0.862308	-0.1284	-0.243325	-0.0134751	0.0285633	0.0143629	-0.0378001	0.0665258	0.589186	0.0617953	0.0133295	0.110261	0.0124847	-0.115337	-0.32708	0.0964057	0.285476	-0.00644579	-0.251355	0.238464	0.958833	-0.118934	-0.270673	0.0328056	0.124389	-0.0729531	-0.224359	0.0784531	0.344733	-0.12395	-0.280956	0.033055	0.121694	-0.227539	-0.383088	-0.0719899	0.00417083
glutaroylcarnitine (C5)	Amino Acid	Lysine Metabolism	0.175492	0.0678031	0.283181	0.00141748	0.059689	0.013655	0.105723	0.0110731	0.0232422	-0.0274018	0.0738863	0.368145	-0.0484209	-0.173931	0.0770888	0.449337	-0.0234	-0.138505	0.0917049	0.690136	-0.029422	-0.224291	0.165447	0.76716	0.0659054	-0.135941	0.267751	0.521985	-0.0187486	-0.208647	0.17115	0.846475	0.103274	-0.100545	0.307094	0.320449	-0.0657059	-0.329797	0.198385	0.625615	-0.0255103	-0.20745	0.156429	0.783344	-0.0271778	-0.227634	0.173278	0.790334	-0.0259759	-0.22997	0.178018	0.802809	-0.162808	-0.389761	0.0641463	0.159611	-0.186904	-0.513213	0.139405	0.261414	0.0375448	-0.0974353	0.172525	0.585442	0.0708431	-0.0417114	0.183398	0.217184	-0.0109435	-0.062671	0.0407841	0.678197	-0.0228499	-0.0705704	0.0248706	0.347787	0.0190989	-0.187912	0.22611	0.85641	-0.00442193	-0.243859	0.235015	0.971106	0.0159484	-0.134212	0.166109	0.834995	-0.0679558	-0.217787	0.081875	0.373788	0.0626406	-0.0927312	0.218012	0.429166	0.0676584	-0.0862722	0.221589	0.388726
glycerate	Carbohydrate	Glycolysis, Gluconeogenesis, and Pyruvate Metabolism	-0.137046	-0.244422	-0.0296699	0.0123961	-0.116718	-0.162323	-0.0711141	5.70604e-07	0.152632	0.10168	0.203584	5.18301e-09	0.151523	0.0261521	0.276893	0.0178763	0.359992	0.245015	0.474969	1.02589e-09	-0.159856	-0.353244	0.0335315	0.105141	-0.049185	-0.249497	0.151127	0.630148	-0.25325	-0.441706	-0.0647946	0.00847351	-0.382618	-0.584888	-0.180347	0.000213973	-0.509839	-0.771923	-0.247755	0.000140901	-0.0855296	-0.263797	0.0927383	0.346828	-0.252749	-0.44916	-0.0563376	0.0116947	-0.44126	-0.641137	-0.241383	1.57741e-05	-0.382263	-0.604637	-0.159889	0.000764	-0.63896	-0.958685	-0.319236	9.2144e-05	0.232429	0.0998364	0.365021	0.000599861	0.334149	0.223586	0.444713	3.71854e-09	-0.270143	-0.320467	-0.219819	5.36472e-25	-0.0930862	-0.140395	-0.0457773	0.00011797	0.18043	-0.0245934	0.385453	0.0845064	0.121163	-0.115975	0.358301	0.316385	0.271257	0.127634	0.414879	0.000219365	0.428416	0.285109	0.571723	5.55975e-09	0.567776	0.419169	0.716383	1.13986e-13	0.666022	0.518793	0.813251	1.99701e-18
glycerol	Lipid	Glycerolipid Metabolism	0.127878	0.0265071	0.229248	0.0134487	0.241744	0.199933	0.283554	8.40269e-29	-0.0328756	-0.0811381	0.015387	0.181695	0.0179907	-0.100752	0.136733	0.766371	-0.123377	-0.232276	-0.0144787	0.0264063	0.0521369	-0.131604	0.235878	0.577908	0.0696608	-0.120659	0.259981	0.472912	0.214487	0.0354323	0.393542	0.0189144	0.192714	0.000533859	0.384895	0.0493677	0.246009	-0.00300103	0.49502	0.0528224	0.000982443	-0.170031	0.171996	0.991011	0.117155	-0.0712637	0.305573	0.222812	0.103834	-0.0879099	0.295577	0.288333	0.188658	-0.0246675	0.401983	0.0830001	0.0984918	-0.208222	0.405205	0.528891	-0.138393	-0.26486	-0.0119265	0.0319883	-0.242107	-0.347563	-0.136652	7.16192e-06	0.0414156	-0.00684594	0.0896771	0.0925206	0.163236	0.119184	0.207289	5.52131e-13	-0.0186339	-0.220536	0.183268	0.856361	0.225903	-0.00762458	0.45943	0.0579531	-0.208706	-0.35493	-0.0624832	0.00518027	-0.250865	-0.396767	-0.104963	0.000763475	-0.302636	-0.453934	-0.151338	9.12097e-05	-0.335044	-0.484938	-0.185149	1.24461e-05
glycerol 3-phosphate	Lipid	Glycerolipid Metabolism	0.0632505	-0.0466785	0.17318	0.259263	0.029639	-0.0172464	0.0765243	0.215189	0.0487548	-0.00292585	0.100435	0.0644384	0.12176	-0.00853211	0.252051	0.0669883	0.107526	-0.0119645	0.227016	0.077747	-0.00655799	-0.206603	0.193487	0.948739	-0.0921984	-0.299406	0.115009	0.382931	-0.0405686	-0.235512	0.154374	0.683195	-0.0920808	-0.301314	0.117152	0.388158	-0.121792	-0.392898	0.149313	0.378366	0.0328363	-0.152629	0.218302	0.728444	-0.0424575	-0.246799	0.161884	0.683674	0.0255546	-0.182393	0.233502	0.809561	-0.0455361	-0.276889	0.185816	0.699513	-0.302604	-0.635237	0.030029	0.0745542	0.00837326	-0.12787	0.144616	0.904067	-0.0131525	-0.12676	0.100455	0.820396	0.00517805	-0.047888	0.0582441	0.848228	0.00231098	-0.0462118	0.0508338	0.925587	0.0319687	-0.183347	0.247285	0.770905	0.260944	0.0119007	0.509987	0.0400252	-0.165021	-0.317688	-0.0123543	0.0341464	-0.060303	-0.212635	0.092029	0.437568	-0.147937	-0.305903	0.0100281	0.0664041	-0.124992	-0.281492	0.0315079	0.11741
glycerophosphoethanolamine	Lipid	Phospholipid Metabolism	-0.0563986	-0.16629	0.0534929	0.314268	-0.0659797	-0.112814	-0.0191457	0.00578563	-0.0311133	-0.0832353	0.0210087	0.241817	-0.0297526	-0.158179	0.0986734	0.649599	-0.082424	-0.200203	0.0353554	0.170055	-0.0401663	-0.239977	0.159644	0.693421	-0.0151397	-0.222104	0.191825	0.88593	-0.0594512	-0.254166	0.135263	0.549344	-0.0268178	-0.235806	0.18217	0.801311	-0.0186186	-0.289407	0.252169	0.892738	0.0117486	-0.173341	0.196838	0.900937	0.180322	-0.0236057	0.384249	0.0830425	0.191761	-0.0157655	0.399287	0.0701074	0.0815507	-0.149333	0.312435	0.488548	-0.0194837	-0.351443	0.312476	0.908365	-0.0443053	-0.181648	0.0930372	0.527003	-0.133219	-0.247743	-0.0186942	0.0226412	0.0109723	-0.0406007	0.0625453	0.676486	-0.0343766	-0.0830345	0.0142813	0.166024	-0.0484877	-0.257929	0.160953	0.649802	-0.12406	-0.366308	0.118188	0.315267	-0.0135884	-0.171043	0.143867	0.865596	0.0625185	-0.0945909	0.219628	0.435183	2.15081e-05	-0.162898	0.162941	0.999793	-0.0468923	-0.208301	0.114516	0.568849
glycerophosphorylcholine (GPC)	Lipid	Phospholipid Metabolism	-0.572916	-0.678016	-0.467816	7.0265e-26	-0.249762	-0.294436	-0.205088	4.27736e-27	0.0692759	0.0183319	0.12022	0.00772688	0.0560355	-0.0703762	0.182447	0.384728	0.185036	0.0691034	0.300968	0.00177559	-0.101475	-0.297785	0.0948346	0.310789	-0.109627	-0.312966	0.0937116	0.290455	-0.289807	-0.48111	-0.0985037	0.00300799	-0.352814	-0.558141	-0.147487	0.000768271	-0.284204	-0.550247	-0.0181597	0.0362979	-0.0556981	-0.238612	0.127216	0.550427	-0.10844	-0.309971	0.09309	0.291405	-0.112055	-0.317141	0.0930319	0.284034	-0.230158	-0.458328	-0.00198814	0.0480391	-0.123066	-0.451124	0.204991	0.46197	0.0396236	-0.0956271	0.174874	0.56563	0.145665	0.0328848	0.258445	0.0113903	-0.127729	-0.179197	-0.0762601	1.25516e-06	-0.073747	-0.121449	-0.0260453	0.00246373	-0.100642	-0.312489	0.111206	0.351547	-0.0995927	-0.344624	0.145438	0.425411	0.144619	-0.00885492	0.298094	0.0647449	0.251803	0.0986657	0.404941	0.00128545	0.181102	0.0223018	0.339903	0.0254315	0.346824	0.189496	0.504152	1.63305e-05
glycine	Amino Acid	Glycine, Serine and Threonine Metabolism	-0.250695	-0.355171	-0.146218	2.72324e-06	-0.196839	-0.240755	-0.152924	3.50331e-18	0.0326212	-0.0173307	0.0825731	0.200392	0.0756377	-0.048032	0.199307	0.23046	0.134211	0.0207938	0.247629	0.0204082	0.0925657	-0.0993102	0.284442	0.344169	-0.0236011	-0.222347	0.175145	0.815854	-0.104496	-0.291479	0.0824859	0.273175	-0.162871	-0.36356	0.0378177	0.111621	-0.177021	-0.437056	0.0830137	0.18198	-0.13167	-0.308257	0.0449164	0.143798	-0.247864	-0.442423	-0.053305	0.0125573	-0.249395	-0.447387	-0.0514021	0.0135873	-0.17178	-0.392057	0.0484975	0.126319	-0.241531	-0.558241	0.075178	0.134895	-0.043572	-0.173716	0.0865721	0.511486	0.0682589	-0.040263	0.176781	0.217494	-0.0371876	-0.0875971	0.013222	0.148082	-0.0716642	-0.117951	-0.0253777	0.00242781	-0.183526	-0.388727	0.0216749	0.0795728	-0.405595	-0.642938	-0.168252	0.000822493	0.0550937	-0.0923358	0.202523	0.463657	0.194614	0.0475083	0.34172	0.00955082	0.150601	-0.00194497	0.303147	0.0529895	0.332834	0.181703	0.483965	1.66466e-05
glycine conjugate of C10H12O2*	Partially Characterized Molecules	Partially Characterized Molecules	0.23554	0.126014	0.345067	2.59329e-05	0.151041	0.104612	0.19747	2.26035e-10	-0.0631398	-0.11563	-0.0106496	0.0184267	-0.133578	-0.263489	-0.00366648	0.0438824	-0.123347	-0.242489	-0.00420543	0.0424521	-0.00218499	-0.201443	0.197073	0.982843	-0.053406	-0.259798	0.152986	0.611849	0.0781684	-0.116008	0.272345	0.429879	0.0617012	-0.146709	0.270111	0.561531	0.0473093	-0.22273	0.317349	0.73117	-0.0673055	-0.252529	0.117918	0.476125	-0.033198	-0.237272	0.170876	0.749717	0.0276404	-0.180035	0.235316	0.79409	0.150701	-0.080349	0.381752	0.200972	0.10396	-0.228238	0.436159	0.539431	0.0120699	-0.125192	0.149331	0.863088	-0.0494965	-0.163953	0.0649601	0.396451	0.00974147	-0.0430317	0.0625146	0.717326	0.053935	0.00535975	0.10251	0.0295597	0.0441036	-0.16987	0.258077	0.686037	0.103098	-0.144392	0.350588	0.413975	-0.0510746	-0.206723	0.104574	0.519891	0.0303246	-0.124983	0.185632	0.70177	-0.133775	-0.294826	0.0272756	0.10345	-0.255498	-0.415055	-0.0959412	0.00171671
glycine conjugate of C10H14O2 (1)*	Partially Characterized Molecules	Partially Characterized Molecules	0.237192	0.127403	0.346981	2.38099e-05	0.134449	0.0877611	0.181138	1.8932e-08	-0.063719	-0.115341	-0.0120965	0.0155884	-0.107005	-0.235716	0.0217068	0.103161	-0.154156	-0.272197	-0.0361145	0.0105108	-0.043136	-0.242288	0.156016	0.67101	-0.0385166	-0.244799	0.167766	0.71424	0.0311417	-0.162931	0.225214	0.753002	0.0576134	-0.150686	0.265912	0.587544	0.0421933	-0.227702	0.312089	0.759162	-0.0367537	-0.222535	0.149027	0.698049	0.0399992	-0.16469	0.244688	0.701563	0.088484	-0.119817	0.296785	0.404872	0.200082	-0.0316646	0.431828	0.0905685	0.159647	-0.173553	0.492846	0.347481	-0.021935	-0.159376	0.115506	0.754298	-0.0207933	-0.135399	0.0938128	0.721991	0.0426509	-0.0100282	0.0953301	0.112459	0.0319811	-0.0167997	0.0807619	0.19866	0.02262	-0.194832	0.240072	0.838341	0.0840286	-0.167485	0.335542	0.512342	-0.00565518	-0.160727	0.149416	0.942982	-0.0172676	-0.171999	0.137464	0.826754	-0.137464	-0.297918	0.0229892	0.0930669	-0.377122	-0.536087	-0.218157	3.55422e-06
glyco-beta-muricholate	Lipid	Primary Bile Acid Metabolism	-0.0455383	-0.156293	0.0652163	0.420105	-0.0858079	-0.132894	-0.0387218	0.000360859	-0.0557823	-0.107864	-0.0037008	0.0358139	0.00136644	-0.1288	0.131533	0.983575	-0.0825575	-0.201933	0.0368183	0.175137	-0.076957	-0.278515	0.124601	0.454031	-0.0929115	-0.301686	0.115863	0.382849	-0.0735214	-0.269938	0.122896	0.462943	-0.08668	-0.297495	0.124135	0.420092	-0.0675883	-0.340744	0.205567	0.627513	0.0207422	-0.166054	0.207539	0.827618	0.134386	-0.071422	0.340193	0.200474	0.0841599	-0.12528	0.293599	0.430726	0.0920314	-0.140981	0.325044	0.438648	0.237675	-0.097345	0.572696	0.16427	-0.0898013	-0.227946	0.0483438	0.202488	0.01412	-0.101074	0.129314	0.810035	-0.0235554	-0.0765916	0.0294807	0.383764	-0.00550355	-0.0545162	0.0435091	0.825713	-0.0377505	-0.257124	0.181623	0.735744	-0.0841085	-0.337844	0.169627	0.515644	0.1809	0.024045	0.337754	0.0238254	0.153237	-0.00327308	0.309747	0.0549809	0.0491302	-0.113168	0.211428	0.552739	0.20471	0.043917	0.365503	0.0126212
glycochenodeoxycholate	Lipid	Primary Bile Acid Metabolism	-0.0123428	-0.12067	0.0959847	0.823193	-0.0130775	-0.0592624	0.0331074	0.578719	-0.0273793	-0.0782351	0.0234766	0.291117	-0.058198	-0.185461	0.0690651	0.36987	-0.117313	-0.234026	-0.000600198	0.0488348	-0.111545	-0.308466	0.0853765	0.266719	-0.138039	-0.34201	0.0659329	0.184563	-0.0885333	-0.280432	0.103365	0.365648	-0.113135	-0.319101	0.0928311	0.281468	0.0615414	-0.205331	0.328413	0.651108	0.224945	0.0427161	0.407174	0.0155766	0.203117	0.00234106	0.403892	0.0473908	0.189168	-0.0151507	0.393487	0.0695587	0.276542	0.049226	0.503857	0.0171367	0.550604	0.223775	0.877432	0.000971914	-0.0938511	-0.229486	0.0417838	0.174915	-0.137937	-0.251038	-0.024837	0.0168617	0.0988347	0.0478517	0.149818	0.000149253	0.0628507	0.0150652	0.110636	0.00997117	-0.0657083	-0.272335	0.140918	0.532857	0.0802226	-0.15877	0.319215	0.510352	-0.0449406	-0.196391	0.106509	0.56061	-0.0444496	-0.195567	0.106668	0.564045	-0.0983134	-0.25502	0.0583927	0.218654	-0.112791	-0.268044	0.0424614	0.154345
glycochenodeoxycholate 3-sulfate	Lipid	Primary Bile Acid Metabolism	0.0842867	-0.0218012	0.190375	0.11935	0.00817315	-0.037165	0.0535113	0.723703	-0.0226547	-0.0731333	0.0278239	0.378813	0.0814662	-0.0435339	0.206466	0.201321	-0.0557119	-0.170349	0.0589255	0.340622	-0.0375323	-0.231108	0.156044	0.703775	-0.0539597	-0.254466	0.146547	0.597675	0.0527382	-0.135901	0.241377	0.583522	0.00639352	-0.196073	0.20886	0.95062	0.213611	-0.0487275	0.475949	0.110438	0.094501	-0.0845734	0.273575	0.300796	0.0802415	-0.117058	0.277541	0.425168	0.0875269	-0.113255	0.288308	0.392664	0.158074	-0.0653067	0.381454	0.165337	0.182899	-0.138272	0.50407	0.264176	-0.138028	-0.27015	-0.0059066	0.0406111	-0.107897	-0.218068	0.00227416	0.0549146	0.115488	0.0649674	0.16601	7.92066e-06	0.0718761	0.0251059	0.118646	0.00261447	-0.112358	-0.317068	0.092352	0.281814	0.182372	-0.0544033	0.419147	0.131034	-0.0430432	-0.189421	0.103334	0.564155	-0.10234	-0.248396	0.0437166	0.169512	-0.1535	-0.304958	-0.00204233	0.0469936	-0.172949	-0.323002	-0.0228963	0.0239113
glycochenodeoxycholate glucuronide (1)	Lipid	Primary Bile Acid Metabolism	0.228837	0.124003	0.333672	1.95982e-05	0.0970016	0.0522377	0.141766	2.25039e-05	-0.0218424	-0.0723498	0.0286649	0.396407	-0.132843	-0.256664	-0.00902179	0.0355021	-0.132108	-0.245664	-0.0185515	0.0226261	-0.0228172	-0.213402	0.167768	0.814375	-0.0322516	-0.22966	0.165157	0.748672	0.0901347	-0.0955898	0.275859	0.341288	0.0845403	-0.114799	0.283879	0.405619	0.229871	-0.0284141	0.488157	0.0810615	0.132079	-0.0453214	0.309479	0.144399	0.00950497	-0.18595	0.20496	0.924024	0.0833833	-0.115521	0.282287	0.411064	0.124487	-0.0968048	0.345778	0.27003	0.209425	-0.108743	0.527593	0.196877	-0.128027	-0.259839	0.00378455	0.0569425	-0.0267721	-0.136685	0.0831406	0.632894	0.0896298	0.0388464	0.140413	0.000552009	0.0358342	-0.0106548	0.0823233	0.130762	-0.0772572	-0.281357	0.126842	0.457892	0.13256	-0.103509	0.368629	0.270862	0.0428062	-0.105793	0.191405	0.572119	-0.0822066	-0.230479	0.0660662	0.276972	-0.138331	-0.292087	0.0154248	0.0778064	-0.228882	-0.381212	-0.076552	0.00325543
glycocholate	Lipid	Primary Bile Acid Metabolism	-0.0218733	-0.130316	0.0865691	0.692441	0.0287981	-0.0174718	0.0750679	0.222357	-0.037186	-0.0880537	0.0136816	0.151791	-0.0466024	-0.174157	0.0809516	0.473716	-0.0805863	-0.197566	0.0363934	0.176818	-0.14534	-0.34239	0.0517104	0.148174	-0.154832	-0.358938	0.049273	0.136967	-0.114406	-0.30643	0.0776188	0.242741	-0.147351	-0.353452	0.0587498	0.161014	-0.0301915	-0.297239	0.236856	0.824535	0.138517	-0.0443495	0.321384	0.137549	0.120062	-0.081416	0.32154	0.242655	0.11445	-0.0905838	0.319483	0.273747	0.173478	-0.0546334	0.401589	0.135988	0.295059	-0.0329136	0.623031	0.0778229	-0.11012	-0.245514	0.0252742	0.110846	-0.106649	-0.219549	0.00625004	0.0640868	0.0382307	-0.0128695	0.089331	0.142431	0.0844448	0.0366851	0.132204	0.00053749	-0.131551	-0.342547	0.0794461	0.221526	-0.033512	-0.277559	0.210535	0.787688	0.0472531	-0.104723	0.199229	0.542023	-0.00501742	-0.15666	0.146625	0.94826	0.00575314	-0.151498	0.163004	0.942798	0.0262465	-0.129545	0.182039	0.741093
glycocholenate sulfate*	Lipid	Secondary Bile Acid Metabolism	-0.121434	-0.228666	-0.0142017	0.0264737	0.0183926	-0.0274577	0.0642428	0.431518	-0.031732	-0.0826165	0.0191524	0.221429	-0.0638505	-0.189369	0.061668	0.318544	-0.145511	-0.260624	-0.0303984	0.0132613	0.0350405	-0.159361	0.229442	0.723728	0.018397	-0.182964	0.219758	0.857803	0.118766	-0.0706764	0.308209	0.219002	0.0839095	-0.119421	0.287239	0.418386	0.266628	0.00317119	0.530085	0.0473085	0.115641	-0.0650507	0.296332	0.209561	0.0587183	-0.140363	0.2578	0.563008	0.166197	-0.0363973	0.368792	0.107805	0.182291	-0.0431062	0.407689	0.112867	0.29795	-0.0261216	0.622021	0.0715237	-0.102158	-0.235784	0.031468	0.133936	-0.142722	-0.254147	-0.0312967	0.0120884	0.118532	0.067686	0.169379	5.23684e-06	0.0220439	-0.0252473	0.0693351	0.360717	-0.149103	-0.356038	0.0578318	0.157754	-0.0666402	-0.305989	0.172708	0.585042	-0.117933	-0.268477	0.0326106	0.124591	-0.0613644	-0.211578	0.0888492	0.42307	-0.207552	-0.36332	-0.0517828	0.00904861	-0.243971	-0.398295	-0.0896472	0.00196475
glycodeoxycholate 3-sulfate	Lipid	Secondary Bile Acid Metabolism	0.0283759	-0.0816808	0.138433	0.613138	-0.00271201	-0.0496934	0.0442693	0.90987	0.0149103	-0.0373001	0.0671208	0.575436	0.0699514	-0.0595378	0.199441	0.289494	0.0380272	-0.0807272	0.156782	0.53004	-0.0521112	-0.251653	0.147431	0.608558	-0.00672029	-0.213406	0.199966	0.949158	-0.0179343	-0.212387	0.176518	0.856468	-0.0373606	-0.246067	0.171346	0.725549	0.122955	-0.147468	0.393379	0.372627	0.154851	-0.0295269	0.339229	0.0996896	0.054708	-0.148435	0.257851	0.597425	0.0204464	-0.186282	0.227174	0.846209	0.077901	-0.152095	0.307897	0.506575	0.175012	-0.155671	0.505694	0.299403	-0.0614998	-0.19954	0.0765401	0.382332	-0.00647991	-0.121586	0.108626	0.912093	-0.00042892	-0.0536378	0.0527799	0.987386	0.0598294	0.0112942	0.108365	0.0157201	-0.132519	-0.346581	0.0815428	0.224805	0.0810693	-0.166523	0.328661	0.520786	0.0283494	-0.1282	0.184899	0.722477	0.0377423	-0.118464	0.193948	0.635605	0.00573391	-0.156249	0.167717	0.944652	-0.0183147	-0.178795	0.142165	0.822895
glycolithocholate sulfate*	Lipid	Secondary Bile Acid Metabolism	0.0256799	-0.0844689	0.135829	0.64754	-0.0177197	-0.064753	0.0293136	0.46005	0.0261799	-0.0260853	0.0784451	0.325984	0.113033	-0.016263	0.242328	0.0865887	0.12363	0.00505336	0.242207	0.0410141	-0.0794938	-0.278974	0.119986	0.434543	-0.0254197	-0.232042	0.181202	0.80935	-0.0888157	-0.283208	0.105576	0.370305	-0.146645	-0.355287	0.0619969	0.16821	-0.0530404	-0.32338	0.217299	0.700415	-0.0256384	-0.210926	0.159649	0.786121	-0.0209503	-0.225095	0.183195	0.840502	-0.226786	-0.434533	-0.019038	0.0324077	-0.19191	-0.42304	0.0392206	0.103597	0.00365552	-0.328658	0.33597	0.982789	-0.00102067	-0.139088	0.137046	0.988433	0.070266	-0.0448626	0.185395	0.231444	-0.0563902	-0.108395	-0.00438501	0.0335894	-0.0128145	-0.0615191	0.03589	0.60589	-0.0566602	-0.270735	0.157414	0.603709	0.0365107	-0.211096	0.284118	0.772433	0.0559183	-0.1014	0.213237	0.485767	0.133469	-0.023504	0.290443	0.0955556	0.0806733	-0.082105	0.243452	0.331131	0.0793947	-0.0818738	0.240663	0.334349
glycosyl ceramide (d18:1/20:0, d16:1/22:0)*	Lipid	Ceramides	-0.834015	-0.93716	-0.73087	5.46253e-53	-0.186853	-0.233117	-0.140588	4.16688e-15	0.0849746	0.0331247	0.136824	0.00133386	0.251819	0.122987	0.38065	0.000130925	0.332562	0.214411	0.450713	3.91676e-08	-0.133677	-0.333563	0.066208	0.189793	-0.254684	-0.461726	-0.0476415	0.0159421	-0.312879	-0.507666	-0.118091	0.00165916	-0.379318	-0.588385	-0.170252	0.000383343	-0.353752	-0.624642	-0.082863	0.0105141	-0.00396384	-0.18927	0.181342	0.96654	-0.0202606	-0.224426	0.183905	0.845701	-0.104261	-0.312029	0.103508	0.325143	-0.274313	-0.505467	-0.0431596	0.0200514	-0.102392	-0.43474	0.229955	0.545747	0.0591506	-0.0789676	0.197269	0.401039	0.0294588	-0.0857123	0.14463	0.615954	-0.118674	-0.171284	-0.0660631	1.04027e-05	-0.0222274	-0.0708546	0.0263998	0.370097	-0.0325672	-0.242671	0.177537	0.761126	-0.151916	-0.39493	0.0910982	0.220299	-0.0703781	-0.225861	0.0851045	0.374744	-0.0122244	-0.167366	0.142917	0.877188	-0.0314062	-0.192285	0.129472	0.701826	0.0754427	-0.0839436	0.234829	0.353314
glycosyl ceramide (d18:1/23:1, d17:1/24:1)*	Lipid	Ceramides	-0.626071	-0.731369	-0.520772	2.6403e-30	-0.180915	-0.226824	-0.135006	1.82444e-14	0.109617	0.0579022	0.161332	3.39726e-05	0.235753	0.108272	0.363235	0.000295213	0.292897	0.175984	0.409811	9.82368e-07	-0.0900055	-0.287626	0.107615	0.371819	-0.171767	-0.376463	0.0329296	0.0999804	-0.261184	-0.453764	-0.0686029	0.0078873	-0.283172	-0.48987	-0.0764744	0.0072804	-0.487408	-0.755229	-0.219588	0.000367841	-0.0366439	-0.220548	0.14726	0.695986	0.00668837	-0.195932	0.209309	0.948386	-0.133071	-0.339267	0.0731254	0.205765	-0.156497	-0.385902	0.0729072	0.18107	-0.364523	-0.694355	-0.0346901	0.0303238	0.135893	0.000837822	0.270948	0.0485972	0.0588562	-0.0537607	0.171473	0.305482	-0.0854784	-0.137357	-0.0335995	0.0012575	-0.0664951	-0.114353	-0.0186372	0.00649246	0.00233723	-0.207831	0.212506	0.982599	-0.280802	-0.523891	-0.0377132	0.0236029	0.0843749	-0.0709651	0.239715	0.286846	0.120834	-0.0341652	0.275833	0.12643	0.107787	-0.0529445	0.268518	0.188569	0.24229	0.0830497	0.40153	0.00288604
glycosyl ceramide (d18:2/24:1, d18:1/24:2)*	Lipid	Ceramides	-0.919213	-1.01725	-0.821173	4.01648e-69	-0.268487	-0.312408	-0.224566	7.13215e-32	0.0791302	0.0282227	0.130038	0.00233646	0.13817	0.0132898	0.263051	0.030139	0.218483	0.103956	0.333011	0.000189031	-0.202501	-0.395819	-0.00918358	0.0400769	-0.232565	-0.432804	-0.0323258	0.0228515	-0.370981	-0.559368	-0.182594	0.000116595	-0.368196	-0.570393	-0.165999	0.000364936	-0.357736	-0.619725	-0.0957478	0.00747492	-0.101182	-0.281113	0.0787478	0.270204	-0.0539447	-0.252187	0.144298	0.593611	-0.131325	-0.333066	0.0704155	0.20186	-0.257275	-0.481723	-0.0328271	0.0246894	-0.16251	-0.485215	0.160196	0.323437	0.00592109	-0.128074	0.139916	0.930943	0.0262864	-0.0854467	0.138019	0.644546	-0.0964807	-0.147711	-0.0452505	0.000229006	-0.102037	-0.149107	-0.0549674	2.23478e-05	-0.0620085	-0.268471	0.144454	0.555857	-0.327654	-0.566456	-0.0888509	0.00719615	0.087452	-0.0626496	0.237554	0.253287	0.156333	0.00656103	0.306105	0.0407854	0.188321	0.0330098	0.343632	0.0175104	0.329912	0.176042	0.483782	2.75777e-05
glycosyl-N-(2-hydroxynervonoyl)-sphingosine (d18:1/24:1(2OH))*	Lipid	Ceramides	-0.00913823	-0.111422	0.0931457	0.86092	0.11717	0.0738468	0.160494	1.27545e-07	-0.0213002	-0.0693406	0.0267403	0.384594	0.0307705	-0.0884441	0.149985	0.612742	-0.0257236	-0.135055	0.083608	0.644514	-0.0855956	-0.270988	0.0997964	0.365288	-0.0592531	-0.251283	0.132777	0.545118	-0.0698875	-0.250551	0.110776	0.448113	-0.0543148	-0.248222	0.139592	0.582802	-0.0685312	-0.319779	0.182716	0.592721	0.00221624	-0.169869	0.174301	0.979851	0.0700251	-0.119574	0.259624	0.468925	-0.0118324	-0.204777	0.181112	0.904275	-0.0760342	-0.290696	0.138627	0.487326	0.0613243	-0.247311	0.36996	0.696799	-0.0249672	-0.153758	0.103824	0.703824	-0.0856082	-0.193002	0.0217855	0.118123	0.0212262	-0.0276519	0.0701043	0.394419	0.0364528	-0.0087322	0.0816377	0.113764	0.130296	-0.0664333	0.327025	0.194085	0.0926812	-0.134863	0.320226	0.424431	-0.000402893	-0.143058	0.142252	0.995581	-0.0864571	-0.228799	0.0558846	0.233672	-0.00435545	-0.151961	0.14325	0.953852	-0.0761317	-0.222368	0.0701047	0.307324
glycosyl-N-behenoyl-sphingadienine (d18:2/22:0)*	Lipid	Ceramides	-1.00041	-1.0991	-0.901715	2.20708e-79	-0.237806	-0.28307	-0.192542	3.3251e-24	0.0983442	0.0466345	0.150054	0.000198238	0.223652	0.0963374	0.350967	0.000584197	0.290458	0.173697	0.407218	1.16812e-06	-0.211586	-0.409643	-0.0135298	0.0362883	-0.224949	-0.430097	-0.019802	0.0316427	-0.377253	-0.570258	-0.184248	0.000130929	-0.369043	-0.576196	-0.16189	0.000488032	-0.346288	-0.614698	-0.0778773	0.0114829	-0.137743	-0.321085	0.0455988	0.140788	-0.173007	-0.375009	0.0289945	0.0931737	-0.236321	-0.441887	-0.0307541	0.0242729	-0.368206	-0.59691	-0.139502	0.00161781	-0.308096	-0.636921	0.0207288	0.0662786	0.0569769	-0.0799264	0.19388	0.414449	0.069708	-0.04445	0.183866	0.231214	-0.139887	-0.190927	-0.0888472	8.90789e-08	-0.0571638	-0.105233	-0.00909456	0.0197932	-0.0819326	-0.291092	0.127226	0.44237	-0.37821	-0.620131	-0.136289	0.00220456	-0.00907103	-0.161832	0.14369	0.907289	0.0754427	-0.0769828	0.227868	0.331769	0.0475664	-0.110496	0.205629	0.555078	0.225501	0.0689047	0.382097	0.00479614
glycosyl-N-nervonoyl-sphingosine (d18:1/24:1)*	Lipid	Ceramides	-0.879657	-0.982133	-0.777182	5.08253e-59	-0.267354	-0.312777	-0.221931	9.45647e-30	0.0556784	0.00299466	0.108362	0.0383387	0.135361	0.0065237	0.264198	0.0394864	0.211353	0.0931967	0.32951	0.00046283	-0.110857	-0.311862	0.0901492	0.279529	-0.12903	-0.337233	0.079172	0.224329	-0.23151	-0.427389	-0.035631	0.0205611	-0.245936	-0.456174	-0.0356975	0.0218904	-0.268364	-0.540771	0.00404378	0.0534951	-0.0176822	-0.202965	0.167601	0.851543	0.020862	-0.183278	0.225002	0.841161	-0.0403531	-0.248096	0.16739	0.703263	-0.194703	-0.425828	0.0364216	0.0986624	0.0358394	-0.296466	0.368145	0.832497	0.00958822	-0.128609	0.147786	0.891773	-0.00521053	-0.120448	0.110027	0.929343	-0.0614405	-0.114352	-0.00852874	0.0228857	-0.0958301	-0.144382	-0.0472782	0.000112337	-0.0810767	-0.293375	0.131222	0.453896	-0.256019	-0.501571	-0.0104663	0.0410142	0.0682437	-0.0867577	0.223245	0.387928	0.11098	-0.0436807	0.265642	0.15947	0.105381	-0.0549993	0.265762	0.197638	0.265414	0.10652	0.424307	0.00107503
glycosyl-N-palmitoyl-sphingosine (d18:1/16:0)	Lipid	Ceramides	-0.893986	-0.996112	-0.791861	3.91736e-61	-0.218429	-0.264411	-0.172448	3.51795e-20	0.0514964	-0.00124705	0.10424	0.0556609	0.142454	0.0131662	0.271742	0.0308277	0.192585	0.074015	0.311155	0.00147079	-0.191222	-0.393213	0.0107688	0.0635128	-0.211457	-0.42068	-0.00223389	0.0476063	-0.250763	-0.447602	-0.0539234	0.012561	-0.210355	-0.421623	0.000913922	0.0509982	-0.257186	-0.530928	0.0165574	0.0655422	-0.0154274	-0.200906	0.170051	0.870429	-0.00722255	-0.211578	0.197133	0.944743	-0.137154	-0.345116	0.0708077	0.195999	-0.261141	-0.49251	-0.0297724	0.0269783	-0.15259	-0.485247	0.180066	0.36842	0.048954	-0.0889996	0.186908	0.486518	0.0258588	-0.089175	0.140893	0.659339	-0.103159	-0.155675	-0.0506434	0.000121818	-0.0800284	-0.128529	-0.0315281	0.0012338	-0.129759	-0.342253	0.082735	0.231171	-0.37609	-0.621869	-0.130311	0.00273134	0.0404034	-0.112717	0.193523	0.604819	0.0288848	-0.123899	0.181669	0.710804	0.111315	-0.0471191	0.269749	0.168354	0.215284	0.05832	0.372249	0.00721717
glycosyl-N-stearoyl-sphingosine (d18:1/18:0)	Lipid	Ceramides	-0.711062	-0.813784	-0.608339	5.68261e-40	-0.173346	-0.218729	-0.127963	1.07987e-13	0.0962412	0.044843	0.14764	0.000248303	0.232807	0.106823	0.35879	0.000298338	0.275988	0.160448	0.391527	3.02786e-06	0.0159907	-0.180299	0.212281	0.873069	-0.168898	-0.372215	0.0344203	0.103429	-0.1673	-0.358583	0.0239842	0.0864463	-0.241509	-0.446815	-0.0362033	0.021163	-0.170686	-0.436703	0.0953305	0.208385	-0.00595256	-0.187746	0.175841	0.948801	-0.00876147	-0.209057	0.191534	0.93164	-0.0542059	-0.258036	0.149624	0.60202	-0.268009	-0.494781	-0.0412366	0.0205663	-0.176109	-0.502157	0.149939	0.289572	0.0128544	-0.122072	0.147781	0.851793	0.0113228	-0.101187	0.123833	0.843546	-0.0539764	-0.106538	-0.00141496	0.0441514	-0.0123396	-0.0598789	0.0351996	0.610747	0.0185289	-0.189417	0.226475	0.861271	-0.0149281	-0.255447	0.225591	0.903114	-0.0973744	-0.249267	0.0545187	0.208769	-0.0526414	-0.204201	0.0989183	0.49578	-0.093516	-0.250681	0.0636486	0.24333	-0.0265219	-0.182229	0.129185	0.738338
glycosyl-N-tricosanoyl-sphingadienine (d18:2/23:0)*	Lipid	Ceramides	-0.786791	-0.888697	-0.684884	9.73374e-49	-0.271781	-0.316259	-0.227303	7.53313e-32	0.144374	0.0937838	0.194963	2.58167e-08	0.262339	0.136173	0.388504	4.75209e-05	0.397334	0.281628	0.51304	2.25427e-11	-0.293905	-0.48955	-0.0982606	0.00325917	-0.365494	-0.568143	-0.162844	0.000415101	-0.462545	-0.6532	-0.27189	2.12115e-06	-0.507969	-0.7126	-0.303338	1.23e-06	-0.536133	-0.801276	-0.270991	7.62067e-05	-0.0724756	-0.254002	0.10905	0.433686	-0.133881	-0.333881	0.0661203	0.189384	-0.299839	-0.503369	-0.0963088	0.00390774	-0.387007	-0.613446	-0.160569	0.000819281	-0.323918	-0.649486	0.00164968	0.0511709	0.155117	0.0195641	0.290669	0.0249325	0.135863	0.0228311	0.248894	0.01851	-0.156838	-0.207198	-0.106478	1.29811e-09	-0.0632277	-0.110915	-0.0155401	0.00938875	-0.0591754	-0.267173	0.148822	0.576878	-0.339343	-0.579921	-0.0987646	0.00573127	0.100051	-0.0520581	0.252161	0.197169	0.186243	0.0344678	0.338019	0.0162044	0.192968	0.035579	0.350356	0.0162947	0.43167	0.275742	0.587599	6.56383e-08
glycoursodeoxycholate	Lipid	Secondary Bile Acid Metabolism	-0.0592267	-0.168741	0.0502875	0.288967	0.0324086	-0.0143012	0.0791184	0.173744	-0.0715603	-0.122794	-0.0203263	0.00622171	-0.0807103	-0.208825	0.0474044	0.216762	-0.205736	-0.32323	-0.0882426	0.000608418	-0.0601852	-0.257225	0.136855	0.549184	-0.041118	-0.245213	0.162977	0.692779	0.0139862	-0.178028	0.206001	0.886412	0.0900148	-0.116075	0.296105	0.391739	0.149897	-0.117136	0.416929	0.271049	0.266355	0.0825288	0.450182	0.00453768	0.270535	0.0679991	0.47307	0.00887446	0.342818	0.136708	0.548928	0.00112695	0.483287	0.253979	0.712595	3.74174e-05	0.45815	0.128456	0.787844	0.00648507	-0.0762056	-0.21252	0.060109	0.273021	-0.187062	-0.300729	-0.0733947	0.00127135	0.119736	0.0677908	0.171682	6.65775e-06	0.0680754	0.0198104	0.11634	0.00572894	-0.0560864	-0.268267	0.156094	0.604176	0.0204267	-0.224989	0.265843	0.870329	-0.115178	-0.268092	0.037735	0.139753	-0.224775	-0.377353	-0.0721972	0.00391166	-0.292234	-0.450454	-0.134014	0.000301012	-0.375291	-0.532044	-0.218538	2.89444e-06
guaiacol sulfate	Xenobiotics	Benzoate Metabolism	0.175418	0.065223	0.285612	0.00182458	-0.0114781	-0.0586586	0.0357024	0.633313	0.0517599	-0.000381301	0.103901	0.0516969	-0.103235	-0.232386	0.0259151	0.117112	0.0372116	-0.0812321	0.155655	0.537835	-0.123961	-0.324452	0.0765296	0.225412	-0.0850829	-0.292752	0.122586	0.421745	-0.144569	-0.339946	0.0508085	0.146877	-0.124589	-0.334289	0.08511	0.244051	-0.249572	-0.521281	0.022138	0.0717916	-0.0247501	-0.210004	0.160504	0.793324	-0.0959997	-0.300108	0.108109	0.356401	-0.189246	-0.396956	0.0184642	0.0741147	-0.138768	-0.369856	0.0923213	0.239048	-0.242315	-0.574569	0.0899394	0.152778	-0.0444128	-0.182585	0.0937593	0.528488	0.00370895	-0.111507	0.118925	0.949663	0.0848571	0.0318113	0.137903	0.00173643	0.00551445	-0.0432632	0.0542921	0.824546	0.191439	-0.023495	0.406373	0.0808188	-0.204961	-0.453562	0.0436403	0.10604	0.101988	-0.0523517	0.256327	0.195107	0.204722	0.0507211	0.358722	0.00920897	0.229118	0.0694224	0.388814	0.00495312	0.351886	0.193672	0.510101	1.37329e-05
guanidinoacetate	Amino Acid	Creatine Metabolism	-0.285018	-0.383064	-0.186973	1.39288e-08	-0.153779	-0.195404	-0.112154	6.4424e-13	-0.00528443	-0.0527723	0.0422035	0.827239	-0.0385157	-0.154909	0.0778778	0.516397	-0.0287244	-0.135469	0.0780199	0.597704	0.0420096	-0.137857	0.221876	0.646936	0.00758641	-0.17872	0.193893	0.936351	0.0813909	-0.093888	0.25667	0.362543	-0.0280323	-0.21616	0.160095	0.770122	0.0203587	-0.2234	0.264118	0.869896	0.114241	-0.0525923	0.281074	0.179432	0.0789824	-0.10483	0.262795	0.399475	0.100448	-0.086608	0.287505	0.292382	0.180641	-0.0274694	0.388751	0.0888501	0.134604	-0.164612	0.43382	0.377726	-0.0677895	-0.191563	0.0559843	0.282876	0.0181722	-0.0850377	0.121382	0.729881	0.0237275	-0.0237125	0.0711675	0.32669	-0.0256336	-0.0692805	0.0180132	0.249526	-0.0686479	-0.259015	0.121719	0.479449	-0.053461	-0.273646	0.166724	0.633948	-0.0345897	-0.172994	0.103814	0.624043	0.131031	-0.00706966	0.269131	0.062921	0.0815877	-0.0616197	0.224795	0.263945	0.189125	0.0472459	0.331004	0.00901932
gulonate*	Cofactors and Vitamins	Ascorbate and Aldarate Metabolism	0.165321	0.0551361	0.275506	0.0032961	0.126131	0.0793891	0.172873	1.36005e-07	-0.0627355	-0.115176	-0.0102952	0.0190735	-0.190895	-0.320304	-0.0614862	0.00386204	-0.229757	-0.348438	-0.111077	0.000151704	-0.149736	-0.350773	0.051301	0.144236	-0.159089	-0.367323	0.0491464	0.134198	-0.020866	-0.216776	0.175044	0.834547	-0.0709608	-0.281232	0.13931	0.508113	-0.102063	-0.374513	0.170387	0.462584	0.12559	-0.0606215	0.311802	0.186069	0.182782	-0.0223813	0.387946	0.0807496	0.258949	0.0501648	0.467733	0.0150923	0.149898	-0.0823858	0.382181	0.205792	0.153052	-0.180919	0.487024	0.368861	-0.0574231	-0.195899	0.0810529	0.416137	-0.106665	-0.222135	0.00880416	0.0701912	0.0607118	0.0065307	0.114893	0.028105	-0.023398	-0.0719902	0.0251942	0.345086	-0.125312	-0.338821	0.0881977	0.249801	-0.228459	-0.475412	0.0184946	0.0697772	-0.0177166	-0.173976	0.138543	0.824032	-0.00447857	-0.160395	0.151438	0.955075	0.0141971	-0.147485	0.175879	0.863271	-0.112651	-0.272834	0.0475314	0.167947
heme	Cofactors and Vitamins	Hemoglobin and Porphyrin Metabolism	-0.042863	-0.150848	0.0651222	0.436368	0.068675	0.0226845	0.114666	0.00344781	-0.0521002	-0.103224	-0.000976367	0.0457877	-0.0256005	-0.152879	0.101678	0.693253	-0.083901	-0.200628	0.032826	0.158782	0.203739	0.00730128	0.400178	0.0420806	0.0943651	-0.109106	0.297836	0.363138	0.129897	-0.0615312	0.321325	0.18339	0.188077	-0.0173833	0.393538	0.0727639	0.0923224	-0.173895	0.35854	0.496471	0.0173609	-0.163765	0.198487	0.850903	0.0277642	-0.171796	0.227324	0.784981	0.181619	-0.0214627	0.384701	0.0795983	0.125643	-0.100297	0.351582	0.275564	0.0459361	-0.278914	0.370786	0.781546	0.00242567	-0.132529	0.13738	0.971882	-0.0766276	-0.189161	0.0359057	0.181872	0.0276682	-0.0241541	0.0794905	0.29512	0.0095046	-0.0381743	0.0571835	0.695856	-0.137275	-0.349425	0.0748752	0.204543	-0.0888793	-0.33426	0.156501	0.4775	-0.107864	-0.260381	0.0446532	0.165568	-0.0225494	-0.174732	0.129633	0.771358	-0.0741749	-0.231985	0.0836355	0.356686	-0.232008	-0.388355	-0.0756619	0.00365845
heneicosapentaenoate (21:5n3)	Lipid	Long Chain Polyunsaturated Fatty Acid (n3 and n6)	-0.061436	-0.169704	0.0468318	0.265884	-0.0899439	-0.135926	-0.0439621	0.000129272	0.116648	0.0656356	0.16766	7.83897e-06	0.207121	0.081715	0.332528	0.0012215	0.359592	0.244582	0.474602	1.08145e-09	-0.344949	-0.539902	-0.149997	0.000532904	-0.281578	-0.483511	-0.0796456	0.00630471	-0.42524	-0.61522	-0.23526	1.20424e-05	-0.542572	-0.746479	-0.338666	2.02725e-07	-0.598178	-0.862382	-0.333974	9.56201e-06	-0.0710213	-0.252375	0.110332	0.442534	-0.146263	-0.346074	0.0535479	0.151264	-0.344848	-0.548186	-0.141511	0.000898533	-0.313037	-0.53926	-0.0868133	0.00671385	-0.387403	-0.712661	-0.0621437	0.0196016	0.140722	0.00644079	0.275002	0.0399894	0.27931	0.167339	0.391281	1.09025e-06	-0.141692	-0.193617	-0.0897672	1.01156e-07	0.0561591	0.00845812	0.10386	0.0210549	0.235461	0.0238843	0.447037	0.0291928	0.420226	0.175509	0.664943	0.000775807	0.165799	0.014109	0.317489	0.0321939	0.273275	0.121918	0.424633	0.000410015	0.324684	0.16773	0.481638	5.21217e-05	0.569854	0.414356	0.725353	1.03484e-12
heptadecenamide (17:1)*	Lipid	Fatty Acid, Amide	0.08424	-0.00319083	0.171671	0.0589576	0.0293916	-0.00795618	0.0667395	0.122889	0.024198	-0.017319	0.065715	0.253102	0.0580493	-0.0439264	0.160025	0.26436	0.0483072	-0.0452147	0.141829	0.311145	-0.061525	-0.22063	0.0975802	0.448281	-0.143734	-0.308536	0.0210678	0.0873313	-0.0927238	-0.247771	0.0623234	0.240968	-0.146375	-0.312788	0.0200379	0.0846732	0.0222695	-0.193353	0.237892	0.839493	-0.119166	-0.26639	0.0280573	0.11257	-0.0921058	-0.254313	0.0701018	0.265562	-0.196576	-0.361646	-0.0315061	0.0196215	-0.102362	-0.286011	0.0812872	0.274454	-0.181615	-0.445662	0.0824314	0.177501	-0.0149589	-0.124201	0.0942833	0.788287	0.0234009	-0.0676918	0.114494	0.614426	0.00724215	-0.034646	0.0491303	0.734541	0.0576305	0.0191907	0.0960702	0.0033203	0.0551094	-0.11397	0.224189	0.522689	0.0220538	-0.17351	0.217618	0.824959	-0.11664	-0.240802	0.0075222	0.0655685	-0.0797011	-0.203591	0.0441883	0.207175	-0.0333128	-0.161784	0.0951583	0.611082	0.0408097	-0.0864696	0.168089	0.529486
heptanoate (7:0)	Lipid	Medium Chain Fatty Acid	0.0162624	-0.0781329	0.110658	0.735481	-0.0204005	-0.0606704	0.0198695	0.320557	0.0119508	-0.0331319	0.0570335	0.603151	0.0116199	-0.0989312	0.122171	0.83669	-0.0164401	-0.117826	0.0849462	0.750488	-0.0919779	-0.263739	0.0797835	0.29372	-0.0838231	-0.261734	0.0940879	0.355558	-0.0621687	-0.229549	0.105212	0.466406	-0.0179576	-0.197608	0.161693	0.844588	-0.00659928	-0.239374	0.226176	0.955662	0.0325888	-0.126875	0.192052	0.688594	0.00855922	-0.167134	0.184252	0.923888	0.0187015	-0.160092	0.197495	0.837476	0.064325	-0.134592	0.263242	0.526001	-0.0799663	-0.365965	0.206032	0.583488	-0.178096	-0.2964	-0.0597929	0.00319385	0.0345988	-0.0640497	0.133247	0.491604	0.0179389	-0.027392	0.0632699	0.437704	-0.000896626	-0.0426494	0.0408561	0.966409	-0.0644324	-0.247114	0.118249	0.489132	-0.0777498	-0.289046	0.133547	0.470531	-0.0327852	-0.166117	0.100547	0.629641	-0.0808573	-0.213897	0.052182	0.233381	-0.0633472	-0.201306	0.0746121	0.367895	-0.0126442	-0.149324	0.124035	0.856028
heptenedioate (C7:1-DC)*	Lipid	Fatty Acid, Dicarboxylate	0.0862962	-0.0231674	0.19576	0.122232	0.0704491	0.0237913	0.117107	0.00310377	0.0835183	0.0319126	0.135124	0.0015314	0.0747171	-0.0526506	0.202085	0.250059	0.152025	0.0352166	0.268834	0.0107773	-0.132249	-0.330712	0.0662147	0.191392	-0.13425	-0.339819	0.0713195	0.200401	-0.17257	-0.365972	0.0208316	0.0802803	-0.192124	-0.399704	0.0154546	0.0696479	-0.249395	-0.518358	0.019567	0.0691366	0.0595107	-0.125099	0.24412	0.527301	0.0710955	-0.132303	0.274494	0.493079	-0.0889274	-0.295915	0.11806	0.399543	0.0654426	-0.164842	0.295727	0.577342	-0.0755498	-0.406648	0.255548	0.654542	0.00973286	-0.127274	0.14674	0.889203	-0.0546684	-0.168913	0.0595763	0.348093	-0.0569461	-0.108503	-0.00538961	0.0304242	0.01215	-0.0361484	0.0604485	0.621793	0.134571	-0.0770894	0.346232	0.212539	-0.0343373	-0.279152	0.210478	0.783254	-0.0504386	-0.203268	0.10239	0.517485	-0.171614	-0.324108	-0.0191208	0.0274303	-0.0977911	-0.255924	0.0603418	0.225302	-0.232604	-0.38927	-0.0759376	0.00364085
hexadecadienoate (16:2n6)	Lipid	Long Chain Polyunsaturated Fatty Acid (n3 and n6)	-0.0298466	-0.134369	0.0746761	0.575509	0.129347	0.0851207	0.173573	1.14024e-08	0.0109767	-0.0383799	0.0603333	0.662722	0.033496	-0.0888438	0.155836	0.591324	0.0499933	-0.0622044	0.162191	0.382262	-0.145068	-0.33516	0.0450241	0.134626	-0.0559656	-0.252864	0.140932	0.577259	-0.0602602	-0.245504	0.124984	0.523529	-0.090977	-0.2898	0.107846	0.369585	0.0153784	-0.242239	0.272996	0.906806	-0.0893565	-0.265131	0.0864174	0.31887	0.00250379	-0.19116	0.196167	0.979773	-0.100162	-0.297243	0.0969194	0.318999	0.148926	-0.0703373	0.368189	0.182982	-0.0608832	-0.376135	0.254368	0.704893	-0.0216975	-0.152661	0.109266	0.745257	0.0158505	-0.0933545	0.125056	0.775922	-0.0531112	-0.103127	-0.00309565	0.0374257	0.159009	0.113511	0.204506	9.93201e-12	-0.00226949	-0.20603	0.201491	0.982572	0.0912146	-0.144463	0.326892	0.447854	-0.114726	-0.263506	0.0340535	0.130596	-0.0445031	-0.192956	0.10395	0.556597	-0.0806787	-0.234622	0.0732644	0.304108	0.082358	-0.0701571	0.234873	0.289661
hexadecanedioate (C16)	Lipid	Fatty Acid, Dicarboxylate	-0.035667	-0.145698	0.0743637	0.525006	-0.0133433	-0.0603357	0.033649	0.577657	0.000179476	-0.0519696	0.0523285	0.994614	0.112301	-0.0170235	0.241626	0.0887156	-0.0356589	-0.154263	0.0829448	0.555466	0.0573923	-0.142713	0.257498	0.573817	0.0954218	-0.111848	0.302692	0.366668	0.123327	-0.0716749	0.318329	0.214977	0.0510932	-0.158204	0.26039	0.632133	0.354364	0.0831765	0.625552	0.0104658	-0.0263167	-0.211572	0.158938	0.780568	0.070496	-0.133613	0.274606	0.498233	-0.00557374	-0.213285	0.202138	0.958032	0.14592	-0.0851704	0.37701	0.215709	0.207461	-0.124795	0.539717	0.220868	-0.105032	-0.242298	0.0322337	0.133597	-0.0911781	-0.205639	0.0232825	0.118379	0.0253177	-0.0278448	0.0784803	0.350356	0.0967952	0.0486874	0.144903	8.25577e-05	-0.127019	-0.343765	0.0897279	0.25052	0.00729436	-0.243403	0.257992	0.954493	-0.0116499	-0.167214	0.143914	0.883232	-0.0903122	-0.245535	0.0649107	0.253936	-0.0727627	-0.233726	0.0882006	0.375375	-0.158983	-0.318454	0.00048688	0.0507027
hexadecenedioate (C16:1-DC)*	Lipid	Fatty Acid, Dicarboxylate	0.108868	-0.000811201	0.218547	0.0517168	0.0110133	-0.0358582	0.0578847	0.644963	-0.059293	-0.111125	-0.00746091	0.0249847	-0.0363507	-0.165354	0.092653	0.580553	-0.192503	-0.310812	-0.0741939	0.00144242	0.212545	0.0138979	0.411191	0.0360015	0.29538	0.0896206	0.501139	0.00492492	0.393762	0.200182	0.587342	6.90673e-05	0.276467	0.0686963	0.484238	0.00913869	0.640015	0.370804	0.909225	3.36863e-06	0.0157504	-0.168689	0.20019	0.867003	0.0938099	-0.109401	0.297021	0.365363	0.121552	-0.0852447	0.328349	0.249132	0.287411	0.0573389	0.517484	0.0143787	0.429935	0.0991425	0.760728	0.0108838	-0.0307105	-0.167328	0.105907	0.659341	-0.130159	-0.244078	-0.0162391	0.0251582	0.0567366	0.00389022	0.109583	0.0353766	0.0631614	0.0149445	0.111378	0.0102755	-0.249745	-0.464137	-0.0353526	0.0224531	-0.0661235	-0.314098	0.181851	0.601004	-0.0895196	-0.245401	0.0663615	0.26014	-0.100744	-0.256283	0.0547955	0.2041	-0.196214	-0.357505	-0.0349232	0.0171442	-0.261337	-0.421132	-0.101542	0.00136499
hexanoylcarnitine (C6)	Lipid	Fatty Acid Metabolism (Acyl Carnitine)	0.194324	0.0839276	0.30472	0.000568948	0.110749	0.0637417	0.157756	4.10357e-06	-0.0397206	-0.0921716	0.0127304	0.137631	0.0141837	-0.115734	0.144101	0.830467	-0.0794745	-0.198622	0.0396725	0.190949	0.101375	-0.0974268	0.300177	0.317369	0.140352	-0.0655676	0.346272	0.18145	0.162615	-0.0311166	0.356347	0.0998781	0.161197	-0.0467361	0.36913	0.128564	0.349583	0.0801618	0.619004	0.0110188	-0.0307605	-0.217069	0.155548	0.746108	0.116326	-0.0889442	0.321596	0.266513	-0.0168497	-0.225742	0.192043	0.874313	0.0841226	-0.148282	0.316527	0.477836	0.0888518	-0.245294	0.422997	0.60206	0.00172491	-0.137241	0.140691	0.98058	-0.106825	-0.222703	0.00905264	0.0707619	0.0678803	0.0165989	0.119162	0.00951381	0.0698	0.021037	0.118563	0.00504922	0.10482	-0.106103	0.315744	0.329804	0.345454	0.101491	0.589416	0.00554598	-0.255222	-0.41088	-0.0995639	0.00132684	-0.352219	-0.507535	-0.196902	9.29983e-06	-0.352	-0.51306	-0.19094	1.92769e-05	-0.510891	-0.670457	-0.351324	4.42746e-10
hexanoylglutamine	Lipid	Fatty Acid Metabolism (Acyl Glutamine)	0.103509	-0.0062954	0.213313	0.0646447	0.0757683	0.0290375	0.122499	0.00149852	-0.0665591	-0.118162	-0.0149559	0.0115068	-0.0402379	-0.167894	0.0874187	0.5365	-0.101821	-0.218895	0.0152523	0.0882197	0.232935	0.0344748	0.431395	0.0214525	0.242976	0.0374106	0.448542	0.0205519	0.27815	0.0847515	0.471548	0.00484589	0.220033	0.0124571	0.427608	0.0377613	0.671749	0.402791	0.940706	1.05924e-06	0.0587063	-0.126306	0.243719	0.533792	0.0948891	-0.108953	0.298732	0.361365	0.103382	-0.104057	0.310822	0.328468	0.224103	-0.00668464	0.454891	0.0570072	0.237266	-0.0945553	0.569087	0.160963	-0.0762266	-0.212938	0.0604848	0.274283	-0.00661536	-0.120613	0.107383	0.909394	0.00935069	-0.043165	0.0618664	0.726927	0.0738294	0.0255038	0.122155	0.00277059	-0.0329296	-0.24512	0.179261	0.760852	0.0919212	-0.153507	0.337349	0.462648	-0.144346	-0.299258	0.0105651	0.0677827	-0.253592	-0.408163	-0.0990204	0.00131803	-0.273614	-0.433902	-0.113327	0.000833093	-0.37309	-0.531891	-0.214289	4.40326e-06
hexanoylglycine (C6)	Lipid	Fatty Acid Metabolism (Acyl Glycine)	-0.161495	-0.269475	-0.0535154	0.00339702	-0.0694043	-0.115511	-0.0232972	0.00319595	0.0133911	-0.0379931	0.0647754	0.609287	0.0885126	-0.0393028	0.216328	0.17456	0.139648	0.0224288	0.256868	0.0195742	0.116437	-0.0799973	0.312872	0.245147	0.0812912	-0.122176	0.284759	0.433364	-0.0094473	-0.200872	0.181977	0.922896	-0.0757118	-0.281169	0.129745	0.469913	0.33146	0.0652474	0.597673	0.0147053	-0.078836	-0.2615	0.103828	0.397392	-0.0268779	-0.228132	0.174377	0.793398	-0.0599368	-0.264743	0.144869	0.566049	0.0319539	-0.195904	0.259812	0.783309	-0.289934	-0.617542	0.0376745	0.0827796	0.0250017	-0.110103	0.160106	0.71668	0.137271	0.0246123	0.249929	0.0169636	-0.0331017	-0.0834328	0.0172294	0.197212	0.0441736	-0.00348769	0.091835	0.0692656	0.0104119	-0.19659	0.217413	0.921417	0.057632	-0.181794	0.297058	0.636872	0.0408123	-0.110596	0.192221	0.597063	-0.0454497	-0.196526	0.105626	0.555202	-0.0586939	-0.215357	0.0979693	0.462516	-0.0521932	-0.207403	0.103017	0.509597
hippurate	Xenobiotics	Benzoate Metabolism	-0.0853558	-0.195446	0.0247341	0.128523	-0.111401	-0.158152	-0.0646501	3.18916e-06	0.11828	0.0662037	0.170356	9.00918e-06	0.0413732	-0.0864448	0.169191	0.525591	0.253273	0.136052	0.370495	2.3819e-05	-0.0743337	-0.274284	0.125616	0.465997	-0.0873711	-0.29448	0.119738	0.408106	-0.222626	-0.417476	-0.0277755	0.025159	-0.221799	-0.430933	-0.0126653	0.0376625	-0.308494	-0.57947	-0.037517	0.0256853	-0.176767	-0.360468	0.0069351	0.0592883	-0.292666	-0.495064	-0.0902679	0.0046205	-0.373173	-0.579142	-0.167203	0.000390369	-0.415801	-0.644953	-0.186648	0.000382549	-0.664549	-0.994019	-0.335079	7.92902e-05	-0.019797	-0.157103	0.11751	0.777371	0.179419	0.0649243	0.293913	0.00214907	-0.0824243	-0.134196	-0.0306522	0.0018266	-0.0729872	-0.121389	-0.024585	0.00314305	0.0177101	-0.194089	0.229509	0.869735	-0.490584	-0.735559	-0.245609	8.9591e-05	0.208401	0.0584411	0.358361	0.00648602	0.352636	0.203005	0.502266	4.11454e-06	0.474118	0.318954	0.629283	2.57131e-09	0.623083	0.469358	0.776808	3.64902e-15
histidine	Amino Acid	Histidine Metabolism	-0.120427	-0.23086	-0.00999438	0.0325882	-0.0780959	-0.125179	-0.0310131	0.00116292	-0.00589671	-0.0584271	0.0466337	0.825751	0.019057	-0.110943	0.149057	0.773744	0.102369	-0.0168535	0.221592	0.0923444	0.0263882	-0.174236	0.227012	0.796451	-0.00620426	-0.214012	0.201603	0.95331	0.0246083	-0.170899	0.220116	0.805032	0.0701518	-0.139687	0.279991	0.512094	-0.0425117	-0.314402	0.229379	0.759127	-0.226035	-0.411862	-0.0402072	0.0171536	-0.276501	-0.481242	-0.0717614	0.00815191	-0.137401	-0.345754	0.0709519	0.196034	-0.297232	-0.529036	-0.0654279	0.0119958	-0.280619	-0.613901	0.0526633	0.0988344	0.0856824	-0.0525781	0.223943	0.224347	0.0469553	-0.0683345	0.162245	0.424501	-0.0018152	-0.0541266	0.0504962	0.94574	-0.0515307	-0.10037	-0.0026912	0.0386557	-0.00622772	-0.219499	0.207044	0.954329	-0.0172657	-0.263944	0.229412	0.890814	-0.0408773	-0.196382	0.114627	0.606187	-0.0374052	-0.192569	0.117758	0.636373	-0.117562	-0.278464	0.0433396	0.152009	0.147663	-0.0117458	0.307072	0.0694142
homoarginine	Amino Acid	Urea cycle; Arginine and Proline Metabolism	0.0493558	-0.0533808	0.152092	0.346197	0.0892039	0.0456027	0.132805	6.25882e-05	-0.046671	-0.0955058	0.00216376	0.0610369	-0.0581201	-0.178727	0.0624865	0.344695	-0.034735	-0.145343	0.0758732	0.53801	0.0240316	-0.161744	0.209807	0.799739	0.0879599	-0.104467	0.280387	0.370076	0.125692	-0.0553452	0.306729	0.173453	0.0475702	-0.146738	0.241878	0.631157	-0.0528043	-0.304571	0.198963	0.68085	0.150735	-0.0217723	0.323243	0.0867453	0.147726	-0.0423383	0.337791	0.127582	0.193783	0.000364554	0.387202	0.0495702	-0.0386487	-0.253837	0.17654	0.724683	0.156694	-0.152699	0.466088	0.320685	-0.0397193	-0.168698	0.089259	0.545917	-0.0252893	-0.132839	0.0822605	0.644716	-0.0404515	-0.0892003	0.00829725	0.103796	0.0503499	0.00519628	0.0955035	0.0288727	0.102509	-0.0973354	0.302354	0.314489	0.134996	-0.096152	0.366144	0.252139	0.0469723	-0.100114	0.194059	0.53113	0.0166089	-0.130155	0.163373	0.824355	0.0345008	-0.117691	0.186692	0.65662	0.0289718	-0.121808	0.179751	0.706296
homocitrulline	Amino Acid	Urea cycle; Arginine and Proline Metabolism	0.259514	0.149903	0.369125	3.68144e-06	0.110188	0.0634685	0.156907	4.00874e-06	-0.0717673	-0.122709	-0.0208251	0.00579021	-0.129771	-0.258021	-0.0015213	0.0473467	-0.3064	-0.424018	-0.188782	3.60656e-07	0.166874	-0.0326155	0.366364	0.101045	0.118988	-0.0876437	0.32562	0.258864	0.259099	0.0646977	0.453501	0.00902614	0.263617	0.0549643	0.472269	0.0133085	0.26348	-0.00687286	0.533833	0.0561082	0.155332	-0.0295717	0.340235	0.0996038	0.159629	-0.0440927	0.363352	0.124516	0.331166	0.123848	0.538483	0.00175936	0.141817	-0.0888341	0.372469	0.228004	0.245928	-0.0856968	0.577554	0.145989	-0.0576132	-0.195085	0.0798589	0.411197	-0.0641826	-0.178815	0.0504498	0.272287	0.0713725	0.0187372	0.124008	0.00790438	-0.00871743	-0.0573977	0.0399628	0.72546	-0.0956834	-0.307835	0.116469	0.37646	-0.094178	-0.339561	0.151205	0.451654	0.0836712	-0.0681603	0.235503	0.279882	-0.137984	-0.289483	0.0135137	0.0742076	-0.042178	-0.199279	0.114923	0.598525	-0.221088	-0.376732	-0.0654449	0.00539826
homostachydrine*	Xenobiotics	Food Component/Plant	0.0187867	-0.0914131	0.128987	0.738144	-0.0676535	-0.114585	-0.0207217	0.00474795	0.143927	0.0915622	0.196292	8.12467e-08	0.0264096	-0.103257	0.156076	0.689585	0.176159	0.0572424	0.295076	0.00371505	-0.0843567	-0.283013	0.1143	0.40503	-0.188353	-0.394122	0.0174165	0.0727747	-0.295004	-0.488593	-0.101414	0.00284131	-0.216948	-0.424729	-0.00916756	0.0407237	-0.411494	-0.680718	-0.142271	0.0027592	-0.107142	-0.292603	0.0783181	0.257335	-0.125916	-0.330252	0.0784196	0.226973	-0.230416	-0.438357	-0.0224738	0.0298923	-0.152604	-0.383951	0.0787422	0.195918	-0.269683	-0.602308	0.062941	0.111972	0.0993714	-0.0374414	0.236184	0.154456	0.243864	0.129781	0.357947	2.90058e-05	0.0481554	-0.00432809	0.100639	0.0720928	-0.0316508	-0.0803432	0.0170415	0.202515	0.267046	0.0546054	0.479487	0.0137857	0.253101	0.00738364	0.498818	0.0435103	0.120494	-0.0336917	0.274679	0.125505	0.163501	0.00965459	0.317348	0.0372707	0.140429	-0.0191076	0.299965	0.0844424	0.359643	0.201587	0.5177	8.67865e-06
homovanillate (HVA)	Amino Acid	Tyrosine Metabolism	0.219861	0.110016	0.329707	8.98636e-05	0.0464951	-0.000559668	0.0935498	0.0527848	0.00968037	-0.0427616	0.0621224	0.717337	-0.0430357	-0.172124	0.0860525	0.513268	-0.0187024	-0.137089	0.0996843	0.756708	-0.0178052	-0.218431	0.182821	0.861831	0.126819	-0.0809905	0.334628	0.231487	0.0525401	-0.142969	0.248049	0.598196	-0.011023	-0.220864	0.198818	0.917949	0.0505841	-0.221309	0.322477	0.715226	-0.0757565	-0.26092	0.109407	0.422404	-0.0541662	-0.258175	0.149843	0.602605	-0.00800894	-0.215618	0.1996	0.939696	0.0774399	-0.153536	0.308416	0.510893	-0.159235	-0.491327	0.172857	0.34712	-0.0501657	-0.188271	0.0879396	0.476282	-0.0389588	-0.154119	0.0762015	0.507079	-0.0145611	-0.06764	0.0385179	0.590563	0.00360582	-0.0450801	0.0522917	0.88452	0.0605303	-0.149527	0.270588	0.571986	-0.0160328	-0.258993	0.226928	0.897024	0.0835758	-0.0719633	0.239115	0.292051	-0.0123831	-0.167581	0.142815	0.875651	0.0482719	-0.112665	0.209209	0.556383	0.0863799	-0.0730644	0.245824	0.288095
hydantoin-5-propionate	Amino Acid	Histidine Metabolism	0.211586	0.101861	0.321311	0.000160798	0.197637	0.151559	0.243716	8.2941e-17	-0.0826738	-0.134433	-0.0309145	0.00176328	-0.146413	-0.274154	-0.0186715	0.0247019	-0.283851	-0.401003	-0.1667	2.18599e-06	0.1223	-0.0760289	0.320629	0.226641	-0.0429563	-0.248386	0.162474	0.681757	0.196521	0.00325025	0.389792	0.046274	0.335127	0.127689	0.542565	0.00155916	0.249192	-0.0195877	0.517972	0.0691745	0.150648	-0.0344544	0.33575	0.110613	0.229896	0.0259543	0.433837	0.0271703	0.303428	0.0958878	0.510968	0.00418742	0.225858	-0.00504121	0.456758	0.0552102	0.555808	0.223826	0.88779	0.00104511	-0.0792564	-0.216548	0.0580348	0.25768	-0.170485	-0.284966	-0.0560034	0.00353716	0.0190448	-0.0341266	0.0722163	0.482405	0.0305664	-0.0179755	0.0791082	0.216984	-0.0257251	-0.239944	0.188494	0.813804	-0.331002	-0.578776	-0.0832283	0.00887166	0.035578	-0.118796	0.189952	0.651281	-0.183242	-0.337277	-0.0292063	0.0197554	-0.0440713	-0.203803	0.115661	0.588443	-0.25077	-0.40902	-0.0925199	0.00191693
hydroquinone sulfate	Xenobiotics	Drug - Topical Agents	0.00725624	-0.103211	0.117723	0.897504	0.0472221	0.000128492	0.0943158	0.0493789	0.0191448	-0.0336707	0.0719603	0.477172	-0.0761875	-0.206601	0.0542261	0.252022	0.00905882	-0.110543	0.128661	0.881919	0.106947	-0.0938947	0.307789	0.296435	0.0107693	-0.197264	0.218802	0.919137	0.0173565	-0.178363	0.213076	0.861935	0.0513497	-0.158717	0.261416	0.631678	0.133288	-0.138898	0.405473	0.33695	-0.11733	-0.303202	0.0685413	0.215853	0.0432926	-0.161496	0.248081	0.678463	-0.162114	-0.370517	0.0462884	0.127266	-0.156683	-0.388542	0.0751758	0.185209	0.0266822	-0.306679	0.360044	0.875274	-0.151602	-0.289513	-0.013691	0.0312181	-0.20182	-0.316818	-0.0868217	0.000591181	0.083375	0.0296139	0.137136	0.00239231	-0.0213091	-0.0701406	0.0275224	0.392176	-0.10532	-0.320411	0.109772	0.336963	-0.205488	-0.454271	0.0432946	0.1054	-0.0503794	-0.207043	0.106284	0.528272	-0.0980589	-0.254378	0.0582607	0.21871	-0.0806866	-0.242787	0.0814139	0.329034	0.00847786	-0.152119	0.169075	0.91754
hydroxy-CMPF*	Lipid	Fatty Acid, Dicarboxylate	-0.376406	-0.483066	-0.269745	6.271e-12	-0.23143	-0.276219	-0.186642	1.73345e-23	0.206425	0.156121	0.256728	1.69297e-15	0.336818	0.213442	0.460194	9.786e-08	0.606233	0.493085	0.719382	4.81468e-25	-0.204406	-0.39601	-0.0128034	0.0365492	-0.19098	-0.389443	0.00748321	0.0592756	-0.571921	-0.758637	-0.385205	2.31048e-09	-0.537493	-0.737897	-0.33709	1.62479e-07	-0.981144	-1.24081	-0.721479	1.99506e-13	-0.310559	-0.488692	-0.132427	0.000642184	-0.332794	-0.529056	-0.136531	0.000900336	-0.654572	-0.854297	-0.454846	1.6708e-10	-0.712487	-0.934692	-0.490281	4.04651e-10	-1.04112	-1.3606	-0.721638	2.11002e-10	0.221044	0.0879793	0.354108	0.0011436	0.369331	0.258374	0.480288	8.76496e-11	-0.260887	-0.312166	-0.209609	1.06538e-22	-0.0908836	-0.138265	-0.0435023	0.000174132	0.332122	0.122226	0.542018	0.00194704	0.162221	-0.0805529	0.404994	0.190154	0.339556	0.194904	0.484209	4.48724e-06	0.499317	0.354982	0.643653	1.66326e-11	0.668278	0.518605	0.817951	5.31239e-18	0.782505	0.63422	0.93079	2.71709e-24
hydroxy-N6,N6,N6-trimethyllysine*	Amino Acid	Lysine Metabolism	0.0911661	-0.0180367	0.200369	0.101731	0.112155	0.065818	0.158491	2.2316e-06	-0.0414534	-0.0936636	0.0107569	0.119583	-0.061212	-0.190041	0.0676166	0.351499	-0.129835	-0.247983	-0.0116859	0.0312748	-0.118895	-0.318217	0.080427	0.24218	-0.12277	-0.329228	0.0836888	0.243645	-0.11778	-0.312018	0.0764586	0.23448	-0.0151656	-0.223643	0.193311	0.886559	-0.215461	-0.485586	0.0546653	0.117898	0.0358528	-0.148616	0.220322	0.703101	0.0272035	-0.17604	0.230447	0.792952	0.0336983	-0.173132	0.240529	0.749343	-0.0310658	-0.261176	0.199044	0.791203	0.168752	-0.162094	0.499599	0.317253	-0.143918	-0.280978	-0.00685758	0.0395991	-0.0687912	-0.18308	0.0454978	0.237943	0.00285167	-0.0500798	0.0557831	0.915847	0.0101631	-0.0377542	0.0580803	0.677467	0.0069945	-0.208893	0.222882	0.949334	-0.118374	-0.368077	0.13133	0.352571	0.019643	-0.134994	0.17428	0.803264	-0.0788293	-0.233127	0.0754686	0.316437	-0.0169013	-0.176905	0.143103	0.835882	-0.161639	-0.320159	-0.00311905	0.045665
hydroxyasparagine	Amino Acid	Alanine and Aspartate Metabolism	0.302388	0.192559	0.412218	7.58475e-08	0.357621	0.313609	0.401632	1.85867e-53	-0.0817804	-0.133541	-0.0300201	0.0019767	-0.154005	-0.282787	-0.0252229	0.0191167	-0.286232	-0.404337	-0.168126	2.174e-06	0.0933437	-0.107815	0.294502	0.362875	0.0743588	-0.134002	0.282719	0.48404	0.197164	0.00113555	0.393192	0.0486891	0.292009	0.0816115	0.502407	0.00655302	0.116811	-0.155803	0.389426	0.400787	0.135022	-0.0513524	0.321397	0.155518	0.191874	-0.0134691	0.397217	0.0670209	0.33887	0.129903	0.547837	0.00149591	0.213641	-0.0188455	0.446128	0.0716643	0.291868	-0.0423957	0.626132	0.0869698	-0.236968	-0.372787	-0.101148	0.000636371	-0.29047	-0.403725	-0.177216	5.41641e-07	0.116248	0.0629985	0.169498	1.97564e-05	0.0397092	-0.0088525	0.0882708	0.108941	-0.241807	-0.4559	-0.0277135	0.0268792	-0.437087	-0.684715	-0.189458	0.000550983	-0.0766693	-0.232123	0.0787847	0.333484	-0.259821	-0.414934	-0.104709	0.00104101	-0.24219	-0.403039	-0.0813408	0.00319122	-0.453655	-0.613012	-0.294298	2.78958e-08
hydroxypalmitoyl sphingomyelin (d18:1/16:0(OH))	Lipid	Sphingolipid Metabolism	-0.993103	-1.08772	-0.89849	2.07496e-84	-0.180982	-0.225206	-0.136759	1.83249e-15	0.0765096	0.0266234	0.126396	0.00267045	0.148105	0.0252755	0.270935	0.0181448	0.235359	0.122712	0.348006	4.36982e-05	-0.132378	-0.323437	0.0586821	0.174339	-0.238659	-0.436559	-0.0407585	0.0181277	-0.338843	-0.52503	-0.152657	0.000367834	-0.292988	-0.492823	-0.0931531	0.00408309	-0.313537	-0.572465	-0.0546082	0.0176598	-0.201453	-0.378039	-0.0248669	0.0253787	-0.110604	-0.305162	0.0839543	0.265006	-0.287253	-0.485244	-0.0892616	0.00448552	-0.438335	-0.658611	-0.218059	9.87001e-05	-0.323983	-0.640691	-0.00727559	0.0449698	0.028516	-0.104033	0.161065	0.673108	0.0686511	-0.0418764	0.179178	0.223298	-0.120629	-0.170885	-0.0703738	2.74398e-06	-0.117102	-0.163429	-0.0707745	7.83647e-07	0.0380576	-0.162877	0.238992	0.710295	-0.420278	-0.652687	-0.187869	0.000401669	0.128439	-0.0181319	0.275009	0.0858405	0.224598	0.078349	0.370846	0.00263563	0.172839	0.0211821	0.324497	0.0255304	0.458433	0.308183	0.608684	2.71e-09
hydroxyproline	Amino Acid	Urea cycle; Arginine and Proline Metabolism	0.12554	0.0162587	0.234821	0.024375	0.0954936	0.048976	0.142011	5.91055e-05	-0.0799198	-0.132252	-0.0275878	0.00278417	-0.167079	-0.294828	-0.0393295	0.0103981	-0.232561	-0.34972	-0.115403	0.000102804	0.0826074	-0.116331	0.281546	0.415501	0.0803957	-0.125666	0.286457	0.444231	0.119302	-0.0745628	0.313167	0.227595	0.171057	-0.0370187	0.379133	0.107055	0.230599	-0.0390071	0.500205	0.0936098	0.049178	-0.134756	0.233112	0.600067	0.0517346	-0.150919	0.254388	0.616644	0.263035	0.0568055	0.469265	0.012456	0.00378025	-0.225662	0.233222	0.974225	0.137762	-0.192124	0.467648	0.412861	-0.0803776	-0.217124	0.0563693	0.24913	-0.148182	-0.26221	-0.0341545	0.0108957	0.112852	0.0611939	0.16451	1.94966e-05	0.0458996	-0.00247538	0.0942746	0.0629174	0.0458565	-0.163719	0.255433	0.667833	0.261381	0.0189769	0.503784	0.0345859	-0.118059	-0.267103	0.0309858	0.120454	-0.223867	-0.372585	-0.0751498	0.00319884	-0.317282	-0.471499	-0.163065	5.72265e-05	-0.557007	-0.709793	-0.40422	1.34709e-12
hyocholate	Lipid	Secondary Bile Acid Metabolism	-0.00458047	-0.113584	0.104423	0.934324	-0.0151107	-0.0616221	0.0314008	0.524079	-0.0619483	-0.11333	-0.0105665	0.0181605	-0.100099	-0.227707	0.0275101	0.124103	-0.21337	-0.3304	-0.0963404	0.000358922	-0.0679842	-0.265322	0.129353	0.499313	0.0851928	-0.11921	0.289596	0.413765	0.0755402	-0.116764	0.267845	0.44113	0.104138	-0.102263	0.310539	0.322509	0.237716	-0.0297202	0.505152	0.0814443	0.18654	0.00297142	0.370109	0.0464091	0.099514	-0.102737	0.301765	0.334659	0.179091	-0.02673	0.384911	0.0880724	0.178723	-0.0502635	0.407709	0.125997	0.263466	-0.0657656	0.592697	0.116702	-0.0865221	-0.221586	0.0485414	0.209122	-0.194805	-0.307429	-0.0821815	0.000708419	0.0126588	-0.0397474	0.065065	0.635684	0.0183396	-0.0298386	0.0665177	0.455402	0.137692	-0.0714556	0.346839	0.196764	0.0437507	-0.198157	0.285659	0.722814	0.0152204	-0.137868	0.168309	0.845401	-0.0301543	-0.182906	0.122598	0.698644	0.00367792	-0.154723	0.162079	0.963679	-0.205293	-0.362225	-0.0483611	0.0103838
hypotaurine	Amino Acid	Methionine, Cysteine, SAM and Taurine Metabolism	-0.0602737	-0.165753	0.0452052	0.262544	-0.179559	-0.223755	-0.135362	2.89243e-15	-0.00118054	-0.051278	0.0489169	0.963138	-0.147064	-0.271112	-0.0230165	0.0201751	-0.0958404	-0.209604	0.0179236	0.0986464	0.0396345	-0.153178	0.232447	0.686862	-0.0133897	-0.213105	0.186326	0.895396	0.0434715	-0.144423	0.231366	0.650037	-0.025656	-0.227324	0.176012	0.802983	0.0658047	-0.195499	0.327108	0.621409	2.79447e-05	-0.176737	0.176792	0.999753	0.0264936	-0.168261	0.221248	0.789645	0.147146	-0.051046	0.345337	0.145524	0.121492	-0.0990068	0.341991	0.279992	0.435605	0.118577	0.752634	0.00710868	-0.103447	-0.234252	0.0273574	0.121052	-0.0498829	-0.158955	0.0591897	0.369843	0.0397803	-0.0104995	0.09006	0.120881	-0.0313901	-0.0779027	0.0151224	0.185791	-0.0399705	-0.241999	0.162058	0.698003	-0.203583	-0.437258	0.0300909	0.0876646	0.0554591	-0.0946017	0.20552	0.468596	0.0697036	-0.0800278	0.219435	0.361309	0.102019	-0.05325	0.257287	0.197655	0.129098	-0.0247307	0.282926	0.0999329
hypoxanthine	Nucleotide	Purine Metabolism, (Hypo)Xanthine/Inosine containing	0.170471	0.0638639	0.277079	0.00173981	0.13973	0.0946705	0.184789	1.45674e-09	-0.1064	-0.156422	-0.0563778	3.18992e-05	-0.143866	-0.266874	-0.0208588	0.0219156	-0.327682	-0.440493	-0.214872	1.43977e-08	-0.00802893	-0.201509	0.185451	0.935139	-0.140138	-0.340545	0.0602696	0.170392	0.190256	0.00171068	0.378802	0.0479597	0.108984	-0.0933828	0.311351	0.290981	0.22751	-0.0346985	0.489719	0.0889721	0.0195588	-0.15833	0.197448	0.829287	0.0864564	-0.109537	0.28245	0.387058	0.217288	0.0178356	0.41674	0.0327605	0.442921	0.221019	0.664822	9.39816e-05	0.587897	0.268853	0.906942	0.000310044	-0.30032	-0.430647	-0.169994	6.62417e-06	-0.286289	-0.394963	-0.177615	2.66224e-07	0.132716	0.0814666	0.183965	4.28969e-07	0.0555551	0.00863274	0.102477	0.0203389	-0.144487	-0.354986	0.0660127	0.17837	-0.17579	-0.419262	0.0676817	0.156901	-0.119384	-0.268267	0.0294994	0.115954	-0.150327	-0.298883	-0.00177048	0.0473348	-0.27261	-0.42666	-0.11856	0.00053297	-0.261359	-0.41398	-0.108738	0.000801761
imidazole lactate	Amino Acid	Histidine Metabolism	-0.0727548	-0.178883	0.0333731	0.17894	-0.00340785	-0.0487477	0.041932	0.882819	0.00877808	-0.0414131	0.0589692	0.731598	-0.00759922	-0.132967	0.117769	0.905376	0.0107634	-0.104212	0.125738	0.854337	0.0212145	-0.172067	0.214496	0.829573	0.014686	-0.185516	0.214888	0.885612	0.0568915	-0.13146	0.245244	0.553636	0.0057093	-0.19645	0.207868	0.955832	0.00616587	-0.255774	0.268105	0.96318	-0.0311027	-0.21018	0.147974	0.733406	-0.00376179	-0.201065	0.193541	0.970174	0.00855428	-0.19223	0.209339	0.933415	-0.0350855	-0.258469	0.188298	0.758076	0.09072	-0.230456	0.411896	0.579646	-0.0358216	-0.167334	0.0956911	0.593245	0.173501	0.0638378	0.283164	0.00194664	-0.025629	-0.0765282	0.0252701	0.323444	-0.0377939	-0.0845301	0.00894234	0.112908	0.021133	-0.187518	0.229784	0.842542	0.277993	0.0366594	0.519328	0.0239957	0.0636106	-0.0858344	0.213056	0.403891	-0.0116199	-0.160737	0.137497	0.878534	0.0340246	-0.120607	0.188656	0.666083	-0.0517365	-0.204934	0.101461	0.50779
imidazole propionate	Amino Acid	Histidine Metabolism	0.27002	0.163633	0.376406	7.06175e-07	0.198982	0.154222	0.243741	6.44646e-18	-0.0667615	-0.117344	-0.0161795	0.00971962	-0.120611	-0.245759	0.00453666	0.0588927	-0.176279	-0.291052	-0.0615062	0.00263053	0.100415	-0.0948245	0.295654	0.313227	0.0545541	-0.147675	0.256783	0.596795	0.137885	-0.0523742	0.328145	0.155368	0.230592	0.0263858	0.434799	0.0269075	0.114984	-0.149608	0.379577	0.394131	0.123707	-0.0562226	0.303637	0.17768	0.179575	-0.0186676	0.377817	0.075802	0.249509	0.0477677	0.451249	0.0153793	0.221071	-0.00337692	0.445518	0.053544	0.482831	0.160126	0.805536	0.00338455	-0.0939198	-0.227423	0.0395837	0.167823	-0.158729	-0.270052	-0.0474059	0.00522298	0.123847	0.0727038	0.17499	2.24204e-06	0.0511347	0.00382581	0.0984435	0.0341526	-0.0543965	-0.265058	0.156265	0.612567	-0.238343	-0.482001	0.00531607	0.0552053	-0.118315	-0.267841	0.0312109	0.120846	-0.31391	-0.463107	-0.164712	3.87808e-05	-0.314786	-0.469501	-0.160071	6.90027e-05	-0.421339	-0.574619	-0.268059	8.09915e-08
iminodiacetate (IDA)	Xenobiotics	Chemical	-0.202366	-0.309707	-0.0950241	0.00022443	-0.129294	-0.174798	-0.0837889	2.90301e-08	0.017132	-0.0340987	0.0683628	0.511948	0.217992	0.0911782	0.344806	0.000764561	0.154944	0.0386437	0.271245	0.00905359	-0.00879254	-0.205234	0.187649	0.930053	-0.0274621	-0.230937	0.176012	0.791255	-0.0503545	-0.241786	0.141076	0.605969	-0.109645	-0.315108	0.0958192	0.295394	-0.181487	-0.447709	0.084734	0.181367	0.135894	-0.0455001	0.317289	0.141915	-0.0199944	-0.219851	0.179862	0.84446	0.0852788	-0.118104	0.288662	0.410966	-0.0842724	-0.310547	0.142002	0.465201	-0.084078	-0.40941	0.241254	0.6123	-0.00535035	-0.139903	0.129203	0.937844	0.13176	0.019562	0.243959	0.0213809	-0.047207	-0.0990913	0.00467738	0.0745072	-0.0386044	-0.0859401	0.00873134	0.109879	-0.124613	-0.32565	0.0764232	0.224218	-0.125469	-0.357996	0.107057	0.29002	0.0354763	-0.116719	0.187671	0.647568	0.124926	-0.0269346	0.276787	0.106815	0.165033	0.00755594	0.32251	0.0399878	0.1725	0.0164833	0.328516	0.030256
indole-3-carboxylate	Amino Acid	Tryptophan Metabolism	0.0126587	-0.098054	0.123371	0.822584	0.0256109	-0.0216568	0.0728786	0.288064	-0.0713112	-0.124345	-0.018277	0.00843754	-0.047375	-0.177187	0.0824374	0.474206	-0.182797	-0.301847	-0.0637458	0.00263805	5.8504e-05	-0.201775	0.201892	0.999546	0.0252809	-0.183779	0.234341	0.812542	0.0513568	-0.145329	0.248043	0.608619	0.20437	-0.00673409	0.415474	0.0577604	0.0998857	-0.173644	0.373415	0.473936	0.2504	0.0640122	0.436787	0.00849084	0.328201	0.122843	0.533558	0.00174994	0.244731	0.0357496	0.453712	0.0217463	0.228406	-0.00409661	0.460909	0.0541709	0.460787	0.1265	0.795074	0.00692785	-0.133857	-0.272301	0.00458695	0.0580796	-0.0593331	-0.174776	0.0561095	0.313565	-0.0780377	-0.130937	-0.0251381	0.00386483	-0.0312678	-0.0802228	0.0176872	0.210478	-0.210874	-0.422003	0.00025461	0.0502766	-0.567338	-0.811538	-0.323139	5.61818e-06	-0.123257	-0.278612	0.0320977	0.119853	-0.121448	-0.276462	0.0335654	0.12455	-0.0776493	-0.238396	0.0830972	0.343516	-0.117135	-0.27639	0.0421209	0.1493
indoleacetate	Amino Acid	Tryptophan Metabolism	0.100948	-0.0084606	0.210357	0.0705211	-0.0130218	-0.0597757	0.033732	0.584951	-0.0173331	-0.0695303	0.0348641	0.514904	0.0561854	-0.0738111	0.186182	0.396709	-0.0380352	-0.157255	0.0811845	0.53156	-0.000666578	-0.201094	0.199761	0.994796	-0.0653679	-0.272972	0.142236	0.536933	-0.049979	-0.245295	0.145337	0.615804	0.0146954	-0.194938	0.224329	0.890656	-0.0958291	-0.367453	0.175795	0.489044	0.132633	-0.0517308	0.316997	0.158423	0.11077	-0.0923576	0.313897	0.284965	0.0315868	-0.175125	0.238299	0.764438	0.0405975	-0.189381	0.270576	0.729211	0.103829	-0.226828	0.434486	0.538056	0.0219703	-0.113935	0.157876	0.751227	0.0771675	-0.0361585	0.190494	0.181872	-0.0288724	-0.0820681	0.0243232	0.287188	-0.0668197	-0.115164	-0.018475	0.00677734	0.0439327	-0.168209	0.256075	0.684633	-0.0611539	-0.306525	0.184218	0.624993	0.0995732	-0.0564239	0.25557	0.210742	0.0128252	-0.142829	0.16848	0.871624	0.0169515	-0.144459	0.178363	0.836815	0.0600489	-0.0998649	0.219963	0.461492
indoleacetoylcarnitine*	Amino Acid	Tryptophan Metabolism	0.121338	0.0135138	0.229163	0.0274342	0.0769252	0.0310229	0.122828	0.00103328	-0.081264	-0.131384	-0.0311442	0.00150084	-0.0858122	-0.211119	0.0394949	0.179392	-0.220724	-0.335643	-0.105805	0.000170883	0.12451	-0.069914	0.318934	0.20926	0.173627	-0.0277581	0.375012	0.0910157	0.278375	0.0889094	0.46784	0.00400515	0.355383	0.152029	0.558738	0.000623581	0.399758	0.13627	0.663246	0.00296493	0.192373	0.010618	0.374128	0.0380492	0.149838	-0.0504156	0.350091	0.142407	0.219264	0.0154769	0.423051	0.0349765	0.279042	0.0523178	0.505766	0.0158852	0.332054	0.00607483	0.658032	0.0458853	0.140266	0.00540054	0.275131	0.0415146	-0.0224587	-0.134917	0.0899999	0.69533	0.113528	0.0620623	0.164994	1.61831e-05	-0.0238476	-0.0714668	0.0237717	0.326122	0.0625551	-0.147252	0.272362	0.55873	0.246587	0.0039161	0.489257	0.0464205	0.0199789	-0.132397	0.172355	0.797065	-0.115472	-0.267514	0.0365694	0.136499	-0.147517	-0.305181	0.0101473	0.0666586	-0.229102	-0.385304	-0.0729007	0.00407166
indoleacetylglutamine	Amino Acid	Tryptophan Metabolism	0.221843	0.113514	0.330171	6.15801e-05	0.141859	0.095864	0.187854	1.78014e-09	-0.0734761	-0.124004	-0.022948	0.00439881	-0.120632	-0.249797	0.00853305	0.0671573	-0.186626	-0.305083	-0.0681689	0.0020342	0.10856	-0.0886655	0.305785	0.280465	0.0447143	-0.159572	0.249001	0.667751	0.121844	-0.0703512	0.314039	0.213878	0.329136	0.122852	0.535419	0.00178174	0.191677	-0.0756069	0.458961	0.15974	0.139164	-0.0438364	0.322164	0.136009	0.0593516	-0.142274	0.260977	0.563777	0.142889	-0.0622941	0.348073	0.172156	0.137538	-0.0907398	0.365816	0.237482	0.396726	0.0685133	0.724938	0.0178609	0.00886127	-0.126725	0.144448	0.898017	-0.0284149	-0.141475	0.0846454	0.622117	0.0519781	-0.00018216	0.104138	0.0508044	0.0221671	-0.0259356	0.0702698	0.366205	2.78916e-05	-0.21047	0.210526	0.999793	0.11	-0.13347	0.353471	0.375627	0.108321	-0.044267	0.26091	0.163979	-0.0474218	-0.199675	0.104832	0.541319	-0.124417	-0.282301	0.0334671	0.122374	-0.14033	-0.29675	0.0160894	0.0786483
indolelactate	Amino Acid	Tryptophan Metabolism	0.107659	0.00605544	0.209262	0.0378353	0.0410186	-0.00233189	0.0843692	0.0636473	0.030923	-0.016907	0.078753	0.204929	0.0753465	-0.04348	0.194173	0.213785	0.105485	-0.00349071	0.214461	0.0577946	-0.176086	-0.360975	0.00880322	0.0619372	-0.172549	-0.364057	0.0189599	0.0773764	-0.238889	-0.419062	-0.0587155	0.00938963	-0.184907	-0.378288	0.00847442	0.0609073	-0.288666	-0.539232	-0.0381002	0.0239733	-0.00153561	-0.172542	0.169471	0.98595	-0.0441396	-0.232551	0.144271	0.64594	-0.0562673	-0.248003	0.135469	0.564974	-0.0728313	-0.286148	0.140485	0.503171	0.0224373	-0.284264	0.329139	0.885923	0.00662085	-0.120569	0.13381	0.91869	0.112335	0.00627673	0.218393	0.0379111	0.0163376	-0.0322801	0.0649553	0.509873	0.0681482	0.023419	0.112877	0.00284554	0.225417	0.028087	0.422746	0.0251896	0.343795	0.115556	0.572034	0.0031798	-0.0337321	-0.173538	0.106074	0.636082	-0.0283578	-0.167857	0.111141	0.690133	-0.00203273	-0.146691	0.142625	0.978014	-0.00326717	-0.146583	0.140049	0.964338
indolepropionate	Amino Acid	Tryptophan Metabolism	-0.268862	-0.378317	-0.159408	1.57827e-06	-0.165588	-0.211981	-0.119194	3.63874e-12	0.111053	0.0582619	0.163843	3.88978e-05	0.217306	0.0885507	0.346061	0.000951982	0.340391	0.22231	0.458472	1.84446e-08	-0.0787908	-0.278665	0.121083	0.439519	0.0321314	-0.174899	0.239161	0.760851	-0.210109	-0.404885	-0.015333	0.0345109	-0.233357	-0.442411	-0.0243024	0.0287065	-0.401102	-0.671976	-0.130229	0.00372876	-0.383396	-0.567827	-0.198966	4.76519e-05	-0.44808	-0.651281	-0.244879	1.6132e-05	-0.435699	-0.642486	-0.228912	3.76056e-05	-0.594657	-0.824718	-0.364595	4.41646e-07	-0.621185	-0.951962	-0.290407	0.000237349	0.0945673	-0.0415462	0.230681	0.173159	0.180495	0.0669956	0.293995	0.00184469	-0.16907	-0.221492	-0.116647	3.37527e-10	-0.0608698	-0.109413	-0.0123267	0.0140151	-0.0562396	-0.272331	0.159852	0.609762	-0.337091	-0.587031	-0.0871516	0.00824306	0.235111	0.083755	0.386466	0.00235201	0.464006	0.312982	0.615029	2.10797e-09	0.498384	0.341775	0.654992	5.61509e-10	0.725005	0.56985	0.880161	1.59176e-19
inosine	Nucleotide	Purine Metabolism, (Hypo)Xanthine/Inosine containing	0.0877417	-0.0173611	0.192845	0.101737	0.081767	0.0372015	0.126332	0.000328967	-0.125161	-0.174431	-0.0758909	6.99816e-07	-0.163613	-0.286275	-0.0409508	0.00897229	-0.350891	-0.463384	-0.238398	1.18211e-09	0.0745909	-0.11757	0.266752	0.446552	-0.0710015	-0.270042	0.128039	0.484232	0.233242	0.0459824	0.420502	0.0146688	0.164815	-0.0361714	0.365802	0.107936	0.340567	0.0801466	0.600988	0.0104043	0.129582	-0.0444757	0.303639	0.144424	0.203577	0.0118051	0.395349	0.0374827	0.295447	0.100291	0.490603	0.00302635	0.582108	0.364986	0.79923	1.63516e-07	0.784498	0.472326	1.09667	9.06631e-07	-0.308001	-0.436423	-0.17958	2.75852e-06	-0.245199	-0.352285	-0.138114	7.56929e-06	0.11467	0.0631782	0.166162	1.344e-05	0.061673	0.0156312	0.107715	0.00868501	-0.160697	-0.367726	0.0463328	0.128077	-0.21796	-0.457419	0.0214979	0.0743901	-0.0721879	-0.217586	0.0732103	0.330272	-0.160995	-0.306074	-0.0159158	0.029656	-0.268226	-0.41867	-0.117782	0.000483946	-0.280729	-0.429778	-0.13168	0.000228285
isobutyrylcarnitine (C4)	Amino Acid	Leucine, Isoleucine and Valine Metabolism	0.196953	0.0867952	0.30711	0.000465262	-0.0166213	-0.0638078	0.0305651	0.489735	0.0103686	-0.0418626	0.0625997	0.697038	0.0114798	-0.118722	0.141682	0.862723	0.0316069	-0.087801	0.151015	0.603705	-0.105314	-0.305937	0.095309	0.303343	-0.16228	-0.370087	0.0455258	0.125787	-0.140173	-0.33568	0.0553332	0.159829	-0.0921992	-0.302037	0.117639	0.388918	-0.279205	-0.551094	-0.00731562	0.044153	-0.022337	-0.208503	0.163829	0.813981	-0.110162	-0.315276	0.0949511	0.292306	-0.0817409	-0.290474	0.126992	0.442549	-0.221263	-0.45349	0.0109635	0.0618277	-0.115844	-0.449735	0.218046	0.496282	0.112163	-0.0253794	0.249705	0.109906	0.0662354	-0.0484553	0.180926	0.257493	-0.0225954	-0.0749044	0.0297136	0.396937	-0.0673869	-0.116095	-0.018679	0.00672409	0.0359174	-0.176398	0.248232	0.740054	-0.234115	-0.479686	0.0114569	0.0616733	0.0627412	-0.0912341	0.216716	0.42425	0.0910013	-0.062636	0.244639	0.245479	0.239913	0.080594	0.399232	0.00318781	0.159933	0.00209149	0.317774	0.0470444
isobutyrylglycine (C4)	Amino Acid	Leucine, Isoleucine and Valine Metabolism	-0.0389308	-0.147938	0.0700763	0.483727	-0.0716171	-0.118056	-0.0251786	0.00252498	0.0893701	0.0369338	0.141806	0.000848847	0.0575135	-0.0712564	0.186283	0.381136	0.162432	0.0443371	0.280527	0.00705157	-0.0701283	-0.269146	0.128889	0.48957	-0.100155	-0.306298	0.105987	0.34075	-0.184801	-0.378742	0.0091405	0.0618051	-0.29817	-0.506329	-0.0900121	0.00501967	-0.299352	-0.569065	-0.0296391	0.0296262	-0.140536	-0.323811	0.0427384	0.132772	-0.286663	-0.488591	-0.0847354	0.00542167	-0.230596	-0.436088	-0.0251055	0.0278708	-0.321688	-0.550308	-0.093068	0.00584543	-0.34139	-0.670094	-0.0126855	0.0417991	0.0882692	-0.0478875	0.224426	0.203711	0.132144	0.0186089	0.24568	0.0225634	-0.0445715	-0.0968426	0.00769953	0.0946076	-0.0835856	-0.131645	-0.0355257	0.000661839	0.171064	-0.0425249	0.384653	0.116388	-0.0704832	-0.317528	0.176562	0.575801	0.208101	0.0547617	0.36144	0.00784958	0.32045	0.167447	0.473453	4.20359e-05	0.339838	0.181177	0.498499	2.80982e-05	0.481745	0.324556	0.638935	2.30794e-09
isoleucine	Amino Acid	Leucine, Isoleucine and Valine Metabolism	0.354438	0.258694	0.450183	5.79415e-13	0.226974	0.186873	0.267075	1.04354e-27	-0.0398664	-0.0863559	0.00662308	0.0927574	-0.0361122	-0.150091	0.0778668	0.534398	-0.115498	-0.220029	-0.0109685	0.0303612	0.0790782	-0.0968492	0.255006	0.3781	-0.0247664	-0.206993	0.15746	0.789829	0.105829	-0.0656115	0.277269	0.22616	0.0894264	-0.0945814	0.273434	0.340613	0.176189	-0.062232	0.41461	0.147403	0.0917778	-0.0721605	0.255716	0.272348	0.0531781	-0.127445	0.233801	0.563712	0.0910735	-0.0927371	0.274884	0.331288	-0.00290186	-0.207401	0.201597	0.9778	0.269184	-0.0248406	0.563208	0.0727271	0.00397737	-0.116631	0.124586	0.948436	0.0196607	-0.0809101	0.120231	0.701449	0.0662534	0.0223004	0.110206	0.00315945	0.0772616	0.0344568	0.120066	0.000410506	0.064423	-0.120358	0.249204	0.494146	0.139524	-0.0742015	0.353249	0.200549	-0.0466345	-0.182761	0.0894924	0.501691	-0.194567	-0.330395	-0.0587388	0.0050217	-0.21321	-0.354062	-0.0723592	0.003033	-0.302113	-0.441658	-0.162569	2.30367e-05
isoleucylglycine	Peptide	Dipeptide	-0.142256	-0.250733	-0.0337793	0.0101914	-0.112352	-0.15844	-0.0662648	1.88886e-06	0.0569287	0.00527646	0.108581	0.030782	0.0698009	-0.0575196	0.197121	0.282396	0.112531	-0.00423488	0.229296	0.0588974	-0.160285	-0.357865	0.0372949	0.111762	-0.195191	-0.399845	0.00946251	0.0615615	-0.291146	-0.483687	-0.0986058	0.00306152	-0.295796	-0.502451	-0.089141	0.00505232	-0.274703	-0.542468	-0.00693841	0.0443583	-0.172962	-0.355456	0.00953168	0.0632115	-0.221583	-0.42265	-0.0205153	0.0307972	-0.225765	-0.430381	-0.0211493	0.0305962	-0.277346	-0.504992	-0.0496998	0.0169764	-0.261181	-0.588485	0.0661228	0.117741	0.0521953	-0.0833585	0.187749	0.450216	0.0804783	-0.0325545	0.193511	0.162754	-0.0118564	-0.0634639	0.0397512	0.652291	-0.024515	-0.0725598	0.0235298	0.317074	0.0134562	-0.200327	0.227239	0.901752	-0.0294894	-0.276759	0.21778	0.815063	0.0546361	-0.100751	0.210023	0.490484	0.0132721	-0.141774	0.168318	0.866676	0.00148546	-0.159295	0.162266	0.985543	-0.0718783	-0.231167	0.0874104	0.37622
isoursodeoxycholate	Lipid	Secondary Bile Acid Metabolism	-0.00173009	-0.111937	0.108477	0.97544	0.108466	0.0616847	0.155247	5.80558e-06	-0.0726543	-0.124925	-0.0203833	0.00647678	-0.054832	-0.18411	0.0744455	0.405577	-0.172201	-0.290761	-0.0536408	0.00444293	0.0216364	-0.177203	0.220476	0.83102	0.152727	-0.0532315	0.358686	0.146007	0.172839	-0.0209295	0.366607	0.0803824	0.193615	-0.014357	0.401587	0.0680307	0.114054	-0.155418	0.383526	0.406565	0.17948	-0.00594647	0.364907	0.0578046	0.212905	0.00860607	0.417204	0.041109	0.327138	0.119234	0.535042	0.0020598	0.3559	0.124596	0.587205	0.00258315	0.315188	-0.0173757	0.647752	0.0632164	0.0264007	-0.111584	0.164385	0.707506	-0.139654	-0.254713	-0.0245938	0.0173946	0.0988277	0.045417	0.152238	0.000294023	0.069409	0.020793	0.118025	0.00516405	0.100306	-0.114709	0.315322	0.360288	0.209656	-0.0390383	0.458351	0.0984081	-0.148016	-0.299149	0.00311836	0.0549117	-0.19767	-0.348472	-0.0468676	0.0102315	-0.438408	-0.594787	-0.282029	4.48616e-08	-0.376344	-0.531272	-0.221415	2.07457e-06
isovalerate (C5)	Amino Acid	Leucine, Isoleucine and Valine Metabolism	0.238374	0.133234	0.343514	9.2727e-06	0.125643	0.0808788	0.170408	4.24602e-08	-0.0292809	-0.0798604	0.0212985	0.25632	0.00494382	-0.120089	0.129977	0.938192	-0.0773115	-0.191979	0.0373565	0.186211	0.0092668	-0.183767	0.202301	0.924994	-0.112672	-0.312617	0.0872733	0.2692	0.00381418	-0.184296	0.191925	0.968281	-0.0597808	-0.261681	0.142119	0.561484	-0.0394708	-0.301075	0.222133	0.767315	0.0605543	-0.11747	0.238579	0.50477	0.073903	-0.12224	0.270046	0.460009	0.177425	-0.0221791	0.37703	0.0814408	0.0750546	-0.147016	0.297125	0.507491	0.0664934	-0.252794	0.385781	0.682986	0.0659706	-0.0667845	0.198726	0.329861	0.0388336	-0.0718654	0.149533	0.491511	0.0601112	0.0102616	0.109961	0.0181432	0.00139465	-0.0453508	0.0481401	0.953344	0.058679	-0.144316	0.261674	0.570779	0.241161	0.00636923	0.475953	0.0441085	-0.0914009	-0.238409	0.0556075	0.222817	-0.135443	-0.282129	0.0112425	0.0703084	-0.234923	-0.387033	-0.0828128	0.00249204	-0.242477	-0.393176	-0.0917773	0.0016307
isovalerylcarnitine (C5)	Amino Acid	Leucine, Isoleucine and Valine Metabolism	0.379888	0.277061	0.482715	6.43685e-13	0.224611	0.18134	0.267883	1.10794e-23	-0.0126649	-0.0626305	0.0373008	0.619121	-0.0275274	-0.151032	0.0959774	0.662046	-0.0550778	-0.168344	0.0581883	0.340339	0.047334	-0.142629	0.237297	0.625095	-0.106864	-0.303629	0.0899001	0.286916	0.0484976	-0.13662	0.233616	0.607423	0.0314261	-0.167262	0.230114	0.756423	-0.00866171	-0.266104	0.248781	0.947392	0.00967137	-0.166583	0.185926	0.914308	0.0397664	-0.154427	0.23396	0.687999	0.0366732	-0.160947	0.234293	0.715921	-0.0537085	-0.273571	0.166154	0.631913	-0.0569293	-0.373043	0.259184	0.723966	0.0493781	-0.0810904	0.179847	0.457999	0.039921	-0.0688715	0.148713	0.471798	0.0663412	0.0168167	0.115866	0.00868907	0.0199269	-0.0262242	0.066078	0.397191	0.235768	0.0316808	0.439854	0.023592	0.440432	0.204377	0.676486	0.000261323	-0.126614	-0.273613	0.0203838	0.0913222	-0.151853	-0.298529	-0.00517782	0.0424523	-0.18891	-0.34101	-0.0368098	0.0149561	-0.326288	-0.476977	-0.175599	2.29738e-05
isovalerylglycine	Amino Acid	Leucine, Isoleucine and Valine Metabolism	-0.00352323	-0.112737	0.10569	0.949557	-0.0454655	-0.0920538	0.00112285	0.0557767	0.0433593	-0.0086773	0.0953959	0.102373	0.0183761	-0.109565	0.146317	0.778196	0.138693	0.0213587	0.256028	0.0205472	-0.109249	-0.308081	0.0895821	0.281321	-0.167406	-0.373356	0.0385446	0.111056	-0.187292	-0.381053	0.00646773	0.0581437	-0.229115	-0.437079	-0.0211514	0.0308473	-0.283304	-0.552764	-0.0138429	0.0393483	-0.174492	-0.357868	0.00888285	0.0621645	-0.358983	-0.561021	-0.156945	0.000504631	-0.283005	-0.488609	-0.0774015	0.00700802	-0.394008	-0.622753	-0.165263	0.000745479	-0.403922	-0.732806	-0.0750376	0.0161079	0.0736252	-0.0622797	0.20953	0.288136	0.0959771	-0.0173485	0.209303	0.0968763	-0.0522756	-0.104374	-0.000177166	0.0492271	-0.0674243	-0.115618	-0.0192311	0.00613261	0.114892	-0.0992024	0.328987	0.292662	-0.109178	-0.356808	0.138452	0.387262	0.190019	0.0367663	0.343272	0.0151269	0.285309	0.132393	0.438226	0.000261208	0.336854	0.178282	0.495426	3.26535e-05	0.373533	0.216433	0.530634	3.38136e-06
kynurenate	Amino Acid	Tryptophan Metabolism	0.288695	0.182139	0.395251	1.21212e-07	0.277482	0.233521	0.321442	8.65432e-34	-0.10131	-0.152178	-0.050443	9.77606e-05	-0.175753	-0.301016	-0.05049	0.00598846	-0.282209	-0.397088	-0.167331	1.581e-06	0.0186778	-0.177236	0.214592	0.851688	-0.0242028	-0.227131	0.178726	0.815067	0.125723	-0.065194	0.316641	0.196666	0.172666	-0.0322465	0.377579	0.0985731	0.142036	-0.123471	0.407544	0.294203	-0.0389785	-0.219366	0.141409	0.671756	0.106196	-0.0925501	0.304943	0.294782	0.153926	-0.0483272	0.35618	0.135701	-0.118254	-0.343272	0.106764	0.302804	0.11666	-0.206866	0.440186	0.479512	-0.0821249	-0.215996	0.051746	0.229056	-0.0291802	-0.14081	0.0824493	0.608223	-0.0126153	-0.0643633	0.0391327	0.632567	0.114373	0.067214	0.161532	2.13144e-06	0.183861	-0.0257798	0.393501	0.0855765	0.17999	-0.0624888	0.422468	0.145587	-0.0493321	-0.2005	0.101836	0.522182	-0.0899251	-0.240761	0.0609111	0.242414	-0.184391	-0.340805	-0.0279763	0.0208914	-0.295299	-0.450263	-0.140336	0.000192567
kynurenine	Amino Acid	Tryptophan Metabolism	0.172304	0.0631779	0.28143	0.00198736	0.20675	0.1611	0.252399	1.59409e-18	0.0278178	-0.0244345	0.0800701	0.296522	0.00156531	-0.126464	0.129595	0.980871	-0.0178975	-0.135313	0.0995181	0.764996	0.0634836	-0.136486	0.263453	0.53358	0.00542997	-0.201699	0.212559	0.958998	-0.018773	-0.213642	0.176096	0.850151	0.0991582	-0.109996	0.308313	0.352566	-0.192498	-0.463501	0.0785055	0.163742	-0.0281634	-0.212639	0.156312	0.764645	-0.0909138	-0.294164	0.112337	0.380441	-0.0637667	-0.270604	0.14307	0.545476	-0.14125	-0.371367	0.0888677	0.228792	0.0886855	-0.242172	0.419543	0.599141	-0.035275	-0.171911	0.101361	0.612668	-0.0305478	-0.144483	0.0833877	0.599045	0.000347236	-0.0517006	0.0523951	0.98956	0.0587022	0.0105325	0.106872	0.0169463	0.0407505	-0.17173	0.25323	0.706818	-0.123021	-0.368783	0.122741	0.326304	0.0251515	-0.13059	0.180893	0.751453	0.0100433	-0.145357	0.165443	0.899137	0.0665093	-0.0946377	0.227656	0.418308	-0.0588686	-0.218521	0.100784	0.469617
lactate	Carbohydrate	Glycolysis, Gluconeogenesis, and Pyruvate Metabolism	0.34388	0.239212	0.448547	1.50619e-10	0.20053	0.15641	0.24465	1.2159e-18	-0.0872378	-0.136501	-0.0379744	0.000528284	-0.146796	-0.26881	-0.0247815	0.0184024	-0.28091	-0.392809	-0.169011	9.33863e-07	-0.0950885	-0.284668	0.0944908	0.32536	-0.111871	-0.308238	0.0844957	0.263976	0.194037	0.00929318	0.378781	0.0395487	0.0923228	-0.105964	0.29061	0.361251	0.165523	-0.0913994	0.422445	0.206537	0.0430069	-0.134729	0.220743	0.635141	0.0828694	-0.112956	0.278695	0.406652	0.228737	0.029456	0.428018	0.0244954	0.257646	0.0359346	0.479356	0.0227751	0.353729	0.0349582	0.6725	0.0296584	-0.244678	-0.376324	-0.113033	0.00027505	-0.275956	-0.385729	-0.166182	9.00586e-07	0.117402	0.0671095	0.167695	5.08462e-06	0.102736	0.0563141	0.149158	1.50349e-05	-0.184606	-0.390018	0.0208048	0.0781239	-0.0887494	-0.326336	0.148837	0.46383	-0.165928	-0.3139	-0.0179572	0.0279882	-0.148893	-0.296539	-0.00124628	0.0480997	-0.287552	-0.440658	-0.134445	0.000237822	-0.27226	-0.423947	-0.120574	0.000443293
lactosyl-N-nervonoyl-sphingosine (d18:1/24:1)*	Lipid	Ceramides	-0.907206	-1.00824	-0.806167	5.57614e-64	-0.249437	-0.294709	-0.204164	2.19238e-26	0.0502554	-0.00186554	0.102376	0.0587716	0.0672491	-0.0605869	0.195085	0.302311	0.15093	0.0336914	0.268168	0.0116611	-0.120047	-0.317982	0.0778885	0.234381	-0.277571	-0.482593	-0.0725486	0.00799646	-0.296765	-0.489651	-0.103878	0.00258614	-0.297261	-0.504288	-0.0902345	0.004916	-0.363476	-0.631722	-0.0952293	0.00794339	-0.0948958	-0.279159	0.0893671	0.312591	-0.0760326	-0.279049	0.126984	0.462712	-0.0393668	-0.245966	0.167232	0.708652	-0.246613	-0.476466	-0.0167608	0.0354915	-0.0100172	-0.340494	0.320459	0.9526	-0.0581688	-0.195594	0.0792568	0.406543	0.0128938	-0.1017	0.127487	0.825361	-0.0797513	-0.13275	-0.0267525	0.00321162	-0.104975	-0.153031	-0.0569192	1.9335e-05	-0.059969	-0.270902	0.150964	0.577141	-0.324841	-0.568814	-0.0808685	0.00909972	-0.00684504	-0.159739	0.146049	0.930032	0.02343	-0.129128	0.175988	0.763259	0.116714	-0.0414861	0.274914	0.148061	0.250565	0.0938321	0.407297	0.00174689
lactosyl-N-palmitoyl-sphingosine (d18:1/16:0)	Lipid	Ceramides	-0.928586	-1.02951	-0.827661	7.77036e-67	-0.207543	-0.253422	-0.161664	1.74513e-18	0.0593956	0.00712317	0.111668	0.0259722	0.0811108	-0.0478575	0.210079	0.217539	0.127901	0.00962396	0.246177	0.0340708	-0.170838	-0.369866	0.0281894	0.0924481	-0.284575	-0.490728	-0.0784211	0.00684886	-0.34258	-0.536531	-0.148628	0.00054494	-0.29178	-0.499949	-0.0836107	0.00603947	-0.402617	-0.672343	-0.13289	0.00346114	-0.141879	-0.326721	0.0429617	0.132384	-0.115123	-0.318777	0.0885305	0.267703	-0.0661694	-0.273417	0.141078	0.531258	-0.201252	-0.431826	0.0293214	0.0870905	-0.178699	-0.510213	0.152815	0.290549	-0.08073	-0.218284	0.0568236	0.249843	0.0092913	-0.105409	0.123992	0.873782	-0.0928726	-0.145774	-0.0399717	0.000590481	-0.122284	-0.170505	-0.0740637	7.21951e-07	-0.0165434	-0.228533	0.195446	0.878356	-0.343496	-0.588691	-0.0983007	0.00607003	0.0423054	-0.112136	0.196747	0.591126	0.0541161	-0.0999865	0.208219	0.49103	0.0698891	-0.0899124	0.229691	0.391092	0.208243	0.0499233	0.366562	0.00997233
laurate (12:0)	Lipid	Medium Chain Fatty Acid	-0.112865	-0.220608	-0.00512132	0.0400711	0.0305049	-0.0155439	0.0765536	0.19402	-0.0394719	-0.0903516	0.0114078	0.128282	0.0169595	-0.108691	0.14261	0.791245	-0.115157	-0.230391	7.75741e-05	0.0501542	-0.00727644	-0.202649	0.188096	0.941775	0.0388819	-0.163486	0.24125	0.70633	0.0849107	-0.105479	0.2753	0.381834	0.112831	-0.091515	0.317177	0.278964	0.213255	-0.0515185	0.478028	0.114353	-0.0141764	-0.195029	0.166676	0.87783	0.202623	0.0033649	0.401882	0.0462588	0.152389	-0.0503855	0.355164	0.140667	0.235714	0.0101159	0.461312	0.040585	0.25825	-0.0661095	0.582609	0.118568	-0.0374721	-0.17204	0.0970957	0.585022	-0.0764357	-0.188646	0.0357749	0.181713	-0.0622884	-0.114312	-0.0102648	0.0189771	0.172427	0.125748	0.219106	6.50043e-13	-0.175056	-0.386186	0.0360736	0.104072	-0.2963	-0.5405	-0.0520987	0.0174369	-0.100308	-0.254931	0.0543152	0.203389	-0.155195	-0.309479	-0.000910633	0.0486647	-0.131854	-0.291844	0.0281353	0.106175	-0.161245	-0.31975	-0.00273933	0.0461748
laurylcarnitine (C12)	Lipid	Fatty Acid Metabolism (Acyl Carnitine)	-0.067869	-0.178002	0.0422645	0.226959	-0.0927871	-0.139636	-0.0459385	0.000106375	0.00152824	-0.050792	0.0538485	0.954317	0.0663054	-0.0637988	0.19641	0.317652	0.0125806	-0.106738	0.131899	0.836187	0.120311	-0.0794932	0.320116	0.237752	0.196524	-0.0104347	0.403482	0.0627087	0.128199	-0.0665093	0.322908	0.196738	0.18055	-0.0284318	0.389532	0.0903482	0.222006	-0.048774	0.492785	0.108003	-0.0647299	-0.250119	0.12066	0.493552	0.112845	-0.0914123	0.317103	0.278704	0.0185389	-0.189323	0.226401	0.861155	0.034658	-0.1966	0.265916	0.768838	-0.00915843	-0.341655	0.323339	0.956922	-0.017316	-0.155042	0.12041	0.805249	-0.00485799	-0.119702	0.109986	0.933887	-0.00811235	-0.0611744	0.0449497	0.764291	0.0503135	0.00179542	0.0988316	0.0421125	0.106559	-0.108789	0.321906	0.331887	0.13217	-0.116909	0.381249	0.298098	-0.175622	-0.332242	-0.0190022	0.0279924	-0.21422	-0.370496	-0.057944	0.00724974	-0.254139	-0.416194	-0.0920832	0.00213519	-0.231485	-0.392037	-0.0709327	0.00474414
leucine	Amino Acid	Leucine, Isoleucine and Valine Metabolism	0.372162	0.278641	0.465682	1.02187e-14	0.209869	0.170469	0.249269	8.11956e-25	-0.0532425	-0.0989577	-0.00752737	0.0224799	-0.0723021	-0.183577	0.0389732	0.202687	-0.14924	-0.25129	-0.0471892	0.00417849	0.0785902	-0.0943368	0.251517	0.372844	-0.00818103	-0.187299	0.170937	0.928628	0.0714318	-0.0970848	0.239948	0.40586	0.0903632	-0.0905065	0.271233	0.327266	0.0963435	-0.138011	0.330698	0.420164	0.099409	-0.061223	0.260041	0.22499	0.0781766	-0.0988038	0.255157	0.386405	0.102355	-0.0777486	0.282458	0.265154	0.0647356	-0.135639	0.265111	0.526389	0.177547	-0.110547	0.465642	0.226928	0.0089456	-0.109542	0.127433	0.882297	0.0393607	-0.0594414	0.138163	0.434694	0.0485833	0.00507209	0.0920946	0.0286651	0.0390972	-0.0028187	0.0810132	0.0675052	0.148451	-0.032549	0.329451	0.107867	0.206977	-0.0023742	0.416329	0.0526518	-0.0226918	-0.157078	0.111694	0.740524	-0.170465	-0.304556	-0.0363737	0.0127516	-0.233266	-0.372316	-0.0942162	0.00102301	-0.25514	-0.3929	-0.11738	0.000289775
leucylalanine	Peptide	Dipeptide	0.144698	0.0350191	0.254378	0.00974661	0.11339	0.0667807	0.159999	1.98237e-06	-0.0571053	-0.10861	-0.00560058	0.029798	-0.097683	-0.22583	0.0304642	0.135073	-0.140595	-0.258119	-0.0230716	0.019071	-0.00721193	-0.204571	0.190147	0.94287	-0.0545675	-0.258992	0.149857	0.600653	0.0772833	-0.115042	0.269608	0.430713	-0.0780695	-0.284493	0.128354	0.458311	0.234562	-0.032903	0.502027	0.0855988	-0.141742	-0.326282	0.0427982	0.132129	-0.0213085	-0.22463	0.182013	0.837165	0.041771	-0.165139	0.248681	0.692186	0.00696523	-0.223233	0.237163	0.952684	0.213612	-0.117361	0.544585	0.205734	-0.0895882	-0.226797	0.0476205	0.200494	-0.0537984	-0.168211	0.0606144	0.356523	0.0384882	-0.0141121	0.0910884	0.151404	0.0261807	-0.0222563	0.0746177	0.289236	-0.0977961	-0.311743	0.116151	0.370051	-0.148464	-0.395924	0.0989952	0.23944	-0.0990066	-0.25423	0.0562172	0.211078	-0.138179	-0.293062	0.0167039	0.0803229	-0.149161	-0.309772	0.0114497	0.0686976	-0.259201	-0.418322	-0.10008	0.00142629
lignoceroyl sphingomyelin (d18:1/24:0)	Lipid	Sphingolipid Metabolism	-0.773306	-0.877353	-0.669258	1.73921e-45	-0.155054	-0.201526	-0.108582	7.86947e-11	0.00100557	-0.05144	0.0534511	0.970003	0.134491	0.00428622	0.264695	0.0429285	0.0806861	-0.0387242	0.200096	0.185244	0.000208563	-0.200085	0.200502	0.998371	-0.0325728	-0.240037	0.174891	0.75816	-0.107623	-0.302808	0.0875615	0.279631	-0.0735201	-0.283013	0.135972	0.491333	-0.0112315	-0.282673	0.26021	0.935327	0.0213278	-0.163989	0.206644	0.82144	0.0845207	-0.119657	0.288698	0.416954	0.0916269	-0.116153	0.299407	0.387207	-0.17084	-0.402007	0.0603269	0.147381	0.0621695	-0.270197	0.394536	0.71376	-0.00850794	-0.146447	0.129431	0.903725	0.0381061	-0.0769154	0.153128	0.515914	-0.0495464	-0.101814	0.00272142	0.0631625	-0.0258236	-0.0745283	0.0228812	0.298524	0.184297	-0.026475	0.395068	0.0865212	0.231364	-0.0124227	0.47515	0.0628554	-0.0664357	-0.219658	0.0867868	0.395176	-0.00467119	-0.157557	0.148215	0.952217	-0.0997417	-0.258282	0.0587985	0.217372	0.115029	-0.0420402	0.272099	0.151058
lignoceroylcarnitine (C24)*	Lipid	Fatty Acid Metabolism (Acyl Carnitine)	-0.353102	-0.461733	-0.24447	2.33772e-10	-0.00942668	-0.0563477	0.0374944	0.693598	0.0617613	0.00943737	0.114085	0.0207292	0.132017	0.00254876	0.261486	0.0456623	0.118129	-0.000606418	0.236865	0.0511802	0.0118357	-0.187379	0.211051	0.907246	-0.0595932	-0.265941	0.146754	0.571162	-0.141059	-0.335193	0.0530755	0.154299	-0.209388	-0.417753	-0.00102273	0.0488874	-0.151668	-0.421649	0.118313	0.270681	-0.137335	-0.322463	0.0477921	0.145849	-0.164289	-0.368258	0.0396799	0.11434	-0.112603	-0.320171	0.0949654	0.287477	-0.269618	-0.500549	-0.0386869	0.0221466	-0.267821	-0.599848	0.0642058	0.113818	-0.00320775	-0.140232	0.133817	0.963383	0.127598	0.0133385	0.241857	0.0286361	-0.0452516	-0.09771	0.00720678	0.0908363	0.00237442	-0.046169	0.0509179	0.923583	0.0154851	-0.197929	0.228899	0.886837	0.113406	-0.133437	0.360248	0.367626	-0.037542	-0.193278	0.118194	0.636384	-0.0888416	-0.244236	0.0665528	0.262274	-0.157868	-0.31901	0.00327263	0.0548315	-0.149111	-0.308757	0.0105356	0.0671347
linoleate (18:2n6)	Lipid	Long Chain Polyunsaturated Fatty Acid (n3 and n6)	-0.0072297	-0.116051	0.101592	0.896341	0.0936	0.0473339	0.139866	7.54601e-05	-0.00563439	-0.0566054	0.0453366	0.828367	-0.00252513	-0.130264	0.125214	0.969076	-0.0509966	-0.168146	0.0661529	0.393326	-0.185382	-0.38137	0.010605	0.0637359	0.0850481	-0.117956	0.288052	0.411352	-0.0293001	-0.220289	0.161689	0.763525	-0.0516632	-0.256652	0.153326	0.621138	0.130933	-0.134673	0.39654	0.333738	-0.0872678	-0.270345	0.0958095	0.349961	0.0788535	-0.122857	0.280564	0.443342	0.00740691	-0.197863	0.212677	0.943587	0.128854	-0.0995196	0.357228	0.268604	-0.0115602	-0.33991	0.31679	0.944955	-0.00669007	-0.142822	0.129442	0.923222	-0.0492772	-0.162792	0.0642378	0.394647	-0.0593116	-0.111691	-0.00693184	0.026493	0.162943	0.115539	0.210346	2.12905e-11	0.0507486	-0.16406	0.265557	0.643125	0.0874276	-0.161028	0.335883	0.490142	-0.0477593	-0.202768	0.107249	0.545687	-0.0345519	-0.18922	0.120116	0.661304	-0.0317414	-0.192129	0.128647	0.697923	0.0723608	-0.0865394	0.231261	0.371859
linolenate (18:3n3 or 3n6)	Lipid	Long Chain Polyunsaturated Fatty Acid (n3 and n6)	0.0204605	-0.0878398	0.128761	0.711023	0.111921	0.065969	0.157872	1.92901e-06	-0.0542623	-0.104954	-0.00357048	0.0359214	-0.0431922	-0.169797	0.0834124	0.503493	-0.134619	-0.250728	-0.01851	0.0230888	-0.10089	-0.295534	0.093754	0.309465	0.0972554	-0.104357	0.298868	0.344206	0.102502	-0.0871779	0.292181	0.289331	0.0718314	-0.131753	0.275415	0.489002	0.225646	-0.0381402	0.489431	0.0935736	-0.0522071	-0.23351	0.129096	0.572297	0.150331	-0.0494238	0.350086	0.140109	0.148892	-0.0543881	0.352172	0.151019	0.28402	0.0578601	0.51018	0.0138704	0.132756	-0.192412	0.457923	0.423383	-0.0356032	-0.171047	0.0998403	0.606219	-0.089562	-0.202503	0.0233788	0.120046	-0.0233986	-0.0757022	0.0289049	0.380323	0.189139	0.142171	0.236108	5.00607e-15	-0.0236244	-0.237201	0.189952	0.828254	0.075754	-0.171277	0.322785	0.547572	-0.0789916	-0.233962	0.0759788	0.317546	-0.0610274	-0.215658	0.0936028	0.438957	-0.122976	-0.283325	0.0373723	0.132695	-0.0944148	-0.253276	0.0644464	0.243881
linolenoylcarnitine (C18:3)*	Lipid	Fatty Acid Metabolism (Acyl Carnitine)	0.0204189	-0.0867799	0.127618	0.708756	-0.00480231	-0.050586	0.0409814	0.837028	-0.060413	-0.11061	-0.0102161	0.0183652	-0.118525	-0.243954	0.00690338	0.0639961	-0.193716	-0.308747	-0.0786861	0.000976781	0.138139	-0.0556331	0.331912	0.162218	0.13547	-0.0652407	0.33618	0.185735	0.198683	0.00985245	0.387513	0.0391984	0.174419	-0.0282533	0.377092	0.0916046	0.244236	-0.0183691	0.506841	0.068302	-0.0566646	-0.236279	0.12295	0.536155	0.175217	-0.0226779	0.373112	0.0826399	0.192213	-0.00917407	0.393601	0.0613766	0.189	-0.0350545	0.413054	0.0982121	0.1061	-0.21604	0.42824	0.518373	-0.0340354	-0.167378	0.0993076	0.616694	-0.0134493	-0.124639	0.09774	0.812495	-0.0370123	-0.0879269	0.0139022	0.154081	0.0239778	-0.0234209	0.0713766	0.321241	-0.0218332	-0.23049	0.186823	0.8374	-0.0933557	-0.334696	0.147984	0.4481	0.0200283	-0.132582	0.172639	0.79688	0.0142909	-0.137984	0.166566	0.853967	0.00166895	-0.156238	0.159576	0.983462	-0.0301789	-0.186621	0.126263	0.705186
linoleoyl ethanolamide	Lipid	Endocannabinoid	-0.0492996	-0.153722	0.0551229	0.354586	0.0701223	0.0256836	0.114561	0.00200035	-0.0880662	-0.136839	-0.039293	0.000409657	-0.112385	-0.234435	0.00966615	0.0710904	-0.227006	-0.338939	-0.115074	7.25672e-05	-0.192457	-0.381015	-0.00389885	0.0454526	-0.08204	-0.277349	0.113269	0.410118	-0.00611901	-0.189868	0.17763	0.94793	-0.0437081	-0.240926	0.15351	0.663842	0.103286	-0.152252	0.358823	0.42802	0.0276452	-0.147618	0.202908	0.757074	0.0716637	-0.121437	0.264764	0.466775	0.148522	-0.0479865	0.34503	0.138419	0.387122	0.168497	0.605748	0.000527502	0.307186	-0.00714951	0.621521	0.0554373	-0.168457	-0.298686	-0.0382285	0.0112661	-0.119187	-0.22778	-0.0105944	0.0314818	0.0617951	0.0116307	0.111959	0.0157993	0.0969815	0.0511124	0.142851	3.53458e-05	0.00524528	-0.200312	0.210803	0.960085	0.00201201	-0.235743	0.239767	0.986758	-0.0567284	-0.202395	0.0889385	0.445042	-0.178647	-0.323994	-0.0333001	0.016031	-0.251194	-0.401916	-0.100471	0.00110348	-0.0331652	-0.182489	0.116159	0.663141
linoleoyl-arachidonoyl-glycerol (18:2/20:4) [1]*	Lipid	Diacylglycerol	0.4547	0.346291	0.56311	3.74758e-16	0.148206	0.101536	0.194876	5.90424e-10	-0.0444902	-0.0965833	0.00760277	0.0940895	-0.144679	-0.27399	-0.0153679	0.0283383	-0.261845	-0.380436	-0.143253	1.57628e-05	0.148611	-0.0509543	0.348176	0.144314	0.126246	-0.080464	0.332956	0.231124	0.179899	-0.0145758	0.374374	0.069798	0.15533	-0.0534011	0.364061	0.144589	-0.0162988	-0.286754	0.254156	0.905921	0.0654811	-0.120411	0.251373	0.489727	0.080575	-0.124236	0.285386	0.440448	0.279149	0.070724	0.487575	0.00869384	0.077242	-0.154643	0.309126	0.513628	0.0135134	-0.319885	0.346911	0.936646	-0.0496999	-0.18766	0.08826	0.479923	-0.0581063	-0.173146	0.0569329	0.321979	-0.0149347	-0.0676928	0.0378234	0.578773	0.0615777	0.0128518	0.110304	0.0132829	0.0193443	-0.196098	0.234787	0.860216	-0.00961601	-0.258805	0.239573	0.939671	-0.110583	-0.264304	0.0431386	0.158427	-0.059065	-0.212449	0.0943188	0.450153	-0.052521	-0.211577	0.106535	0.517268	-0.143029	-0.30061	0.0145514	0.0752104
linoleoyl-arachidonoyl-glycerol (18:2/20:4) [2]*	Lipid	Diacylglycerol	0.500981	0.392841	0.609122	2.72582e-19	0.1502	0.103469	0.196932	3.67472e-10	-0.0641652	-0.116416	-0.0119146	0.0161241	-0.188028	-0.317882	-0.0581734	0.00456559	-0.229959	-0.349049	-0.11087	0.000157699	0.0475522	-0.153526	0.24863	0.642819	0.0417799	-0.166497	0.250057	0.694035	0.134328	-0.0616214	0.330277	0.178942	0.0748699	-0.135443	0.285183	0.485122	0.0751184	-0.197387	0.347624	0.588802	0.0935726	-0.0927877	0.279933	0.324859	0.0809243	-0.124403	0.286252	0.439621	0.245148	0.0361976	0.454099	0.0215041	0.16527	-0.0671988	0.397739	0.163381	0.0851613	-0.249077	0.419399	0.617325	-0.0571021	-0.195597	0.0813933	0.418813	0.0367001	-0.0787855	0.152186	0.533169	0.0367742	-0.016362	0.0899105	0.174803	0.0696836	0.0209561	0.118411	0.00509057	0.172993	-0.0463004	0.392287	0.121975	0.276289	0.0226455	0.529933	0.0327866	-0.106288	-0.263734	0.0511576	0.185637	-0.128757	-0.285857	0.0283436	0.108121	-0.0998108	-0.262721	0.0630994	0.229633	-0.0786083	-0.240007	0.0827907	0.339547
linoleoyl-docosahexaenoyl-glycerol (18:2/22:6) [1]*	Lipid	Diacylglycerol	0.18516	0.0751357	0.295185	0.00098395	0.0420379	-0.00502999	0.0891057	0.0799966	0.120243	0.0676432	0.172843	7.8865e-06	0.0965589	-0.0328501	0.225968	0.143519	0.24288	0.124199	0.361561	6.23862e-05	-0.223951	-0.423007	-0.024895	0.027472	-0.183678	-0.38986	0.0225054	0.0807693	-0.304766	-0.498745	-0.110787	0.00209299	-0.349579	-0.557778	-0.141381	0.00101113	-0.68984	-0.959605	-0.420075	5.85753e-07	-0.059518	-0.244927	0.125891	0.529034	-0.152889	-0.357169	0.0513902	0.142305	-0.232112	-0.439996	-0.024228	0.0286632	-0.236992	-0.468275	-0.00570971	0.0446121	-0.453674	-0.786207	-0.121142	0.0075245	0.0459461	-0.090468	0.18236	0.508948	0.273466	0.159716	0.387216	2.61239e-06	-0.14318	-0.196307	-0.0900526	1.44492e-07	0.00302361	-0.0456849	0.0517321	0.90311	0.330951	0.115916	0.545985	0.00258031	0.313036	0.0643188	0.561753	0.0136685	0.163928	0.009832	0.318025	0.0370838	0.330465	0.176707	0.484224	2.63832e-05	0.32009	0.160646	0.479535	8.60108e-05	0.475347	0.317381	0.633312	4.42558e-09
linoleoyl-linolenoyl-glycerol (18:2/18:3) [1]*	Lipid	Diacylglycerol	0.000164809	-0.109858	0.110188	0.997656	0.0970397	0.0502887	0.143791	4.89056e-05	-0.0133635	-0.0653829	0.0386559	0.614394	-0.023228	-0.152845	0.106389	0.725262	-0.0868129	-0.205684	0.0320585	0.152209	-0.0833707	-0.2833	0.116559	0.413528	-0.0678013	-0.274889	0.139286	0.52085	0.00658124	-0.188249	0.201412	0.947183	-0.0181413	-0.227254	0.190971	0.864905	-0.129561	-0.40051	0.141388	0.348435	0.0147557	-0.170818	0.200329	0.876087	0.0111649	-0.193295	0.215625	0.91472	0.175469	-0.0325991	0.383537	0.0982996	0.127186	-0.104301	0.358673	0.281352	0.0484642	-0.284362	0.381291	0.775219	-0.035642	-0.172543	0.101259	0.609669	-0.0592465	-0.173403	0.0549095	0.30885	-0.0381865	-0.0908155	0.0144425	0.154859	0.0263719	-0.0222819	0.0750257	0.28788	-0.0661917	-0.280345	0.147962	0.544407	-0.168446	-0.416143	0.0792521	0.18242	0.0813174	-0.0727905	0.235425	0.300814	0.14022	-0.0135494	0.29399	0.0738636	0.0451719	-0.114284	0.204628	0.578509	0.0621925	-0.0957847	0.22017	0.440101
linoleoylcarnitine (C18:2)*	Lipid	Fatty Acid Metabolism (Acyl Carnitine)	-0.062786	-0.165856	0.0402842	0.232343	-0.0292262	-0.0732422	0.0147898	0.192985	-3.52607e-05	-0.0481794	0.0481089	0.998854	-0.0665471	-0.18702	0.0539257	0.278768	-0.0832547	-0.19374	0.0272308	0.139602	0.0278209	-0.157837	0.213479	0.768858	0.0688575	-0.123448	0.261163	0.482586	0.044706	-0.136217	0.225629	0.62798	-0.0358457	-0.230031	0.15834	0.717349	0.0238913	-0.227717	0.2755	0.852276	-0.135197	-0.30878	0.0383861	0.126792	0.0147492	-0.1765	0.205999	0.879789	-0.0149996	-0.209624	0.179625	0.879868	-0.0718101	-0.28834	0.14472	0.515481	-0.116639	-0.427961	0.194683	0.462541	-0.0679658	-0.196009	0.0600775	0.297977	0.0219136	-0.0848564	0.128684	0.687327	-0.079497	-0.128544	-0.0304498	0.00150778	-0.00634487	-0.0519375	0.0392478	0.784925	0.0642444	-0.13855	0.267039	0.534415	-0.0109578	-0.245518	0.223602	0.926997	0.0178849	-0.128155	0.163925	0.81019	0.0346978	-0.111021	0.180417	0.640513	0.0928336	-0.0582746	0.243942	0.22836	0.141792	-0.00791426	0.291499	0.063386
linoleoylcholine*	Lipid	Fatty Acid Metabolism (Acyl Choline)	-0.582575	-0.687902	-0.477248	1.42388e-26	-0.203946	-0.249253	-0.158638	2.54227e-18	0.0464513	-0.00429284	0.0971955	0.0727582	0.035828	-0.0901692	0.161825	0.577099	0.130481	0.0149292	0.246033	0.0269091	-0.0186834	-0.215768	0.178401	0.852515	-0.144982	-0.349124	0.0591588	0.163806	-0.278846	-0.470904	-0.0867877	0.00445798	-0.189427	-0.395564	0.0167105	0.0716644	-0.2344	-0.501494	0.0326934	0.0853802	0.00378505	-0.179697	0.187267	0.967731	-0.0376654	-0.239822	0.164491	0.714832	-0.11749	-0.323214	0.0882335	0.262812	-0.146243	-0.375121	0.0826358	0.2103	-0.0413823	-0.370458	0.287694	0.805212	0.0194852	-0.116859	0.155829	0.779278	0.100773	-0.0129186	0.214465	0.0823044	-0.075991	-0.128041	-0.0239412	0.00424657	-0.0760561	-0.123683	-0.0284289	0.00176498	0.0307508	-0.183706	0.245207	0.778541	0.00974155	-0.238307	0.25779	0.938604	0.13403	-0.0201792	0.288238	0.088426	0.10538	-0.0484899	0.259251	0.179345	0.013969	-0.145592	0.17353	0.863674	0.22814	0.0700593	0.38622	0.00470431
lithocholate sulfate (1)	Lipid	Secondary Bile Acid Metabolism	0.127415	0.0172653	0.237565	0.0234054	0.119637	0.0728739	0.1664	5.76412e-07	-0.018436	-0.0710338	0.0341618	0.491846	-0.0728609	-0.201792	0.0560705	0.267843	-0.0331797	-0.151423	0.0850631	0.58213	0.0982887	-0.101347	0.297925	0.334347	0.149041	-0.0577428	0.355825	0.157639	0.14702	-0.047524	0.341565	0.13846	0.153751	-0.0550548	0.362556	0.148858	0.21902	-0.051531	0.489572	0.112518	0.149155	-0.0368884	0.335198	0.11603	0.0431919	-0.161786	0.24817	0.679449	0.0959472	-0.112648	0.304542	0.3671	0.10076	-0.131313	0.332834	0.394574	0.224316	-0.109353	0.557986	0.187493	0.0370487	-0.0999572	0.174055	0.595912	0.0745798	-0.0396638	0.188823	0.200577	-0.0647127	-0.117959	-0.0114668	0.0172533	0.043017	-0.00574998	0.091784	0.083794	-0.0151837	-0.227292	0.196925	0.888347	0.10823	-0.137103	0.353563	0.386976	-0.095814	-0.25116	0.0595324	0.22653	0.0634917	-0.0915137	0.218497	0.421828	-0.115362	-0.2761	0.0453754	0.159392	0.0080965	-0.15115	0.167343	0.920571
lysine	Amino Acid	Lysine Metabolism	0.214191	0.105054	0.323328	0.000122769	0.0881298	0.0415256	0.134734	0.0002147	-0.00901763	-0.0613535	0.0433183	0.735423	0.00161722	-0.127738	0.130973	0.980439	0.000416864	-0.118215	0.119048	0.994502	0.0652389	-0.13524	0.265718	0.523386	0.0102754	-0.197382	0.217933	0.922694	0.00369434	-0.191672	0.19906	0.970418	-0.0366143	-0.246302	0.173073	0.732026	-0.0882102	-0.359904	0.183484	0.52434	0.170985	-0.0137187	0.355689	0.0695954	0.0795198	-0.123983	0.283022	0.443538	0.0583757	-0.148718	0.265469	0.580427	-0.0458586	-0.276261	0.184544	0.696304	0.118556	-0.212711	0.449824	0.482812	0.05885	-0.0778161	0.195516	0.398459	0.0239722	-0.0899882	0.137932	0.679963	-0.0221124	-0.0731712	0.0289464	0.395717	-0.000255183	-0.0486324	0.048122	0.991747	0.0980583	-0.112274	0.30839	0.360598	0.172922	-0.0703557	0.4162	0.163438	0.0625217	-0.0921145	0.217158	0.427852	0.124115	-0.0301818	0.278412	0.11481	-0.0507082	-0.210711	0.109295	0.53426	-0.0152794	-0.173798	0.143239	0.850061
malate	Energy	TCA Cycle	0.0852021	-0.0231969	0.193601	0.123349	0.0260823	-0.020198	0.0723626	0.269159	-0.0156508	-0.0667864	0.0354848	0.548353	0.0630893	-0.0629816	0.18916	0.326469	-0.0108354	-0.126455	0.104784	0.854181	0.091054	-0.104686	0.286794	0.361688	0.0653304	-0.137417	0.268078	0.527465	0.111086	-0.0796615	0.301833	0.253508	0.0748387	-0.129891	0.279569	0.473482	0.243711	-0.0215597	0.508982	0.0717291	-0.11049	-0.293062	0.0720825	0.235402	-0.0675073	-0.268661	0.133646	0.510479	-0.12402	-0.328723	0.0806836	0.234886	-0.165675	-0.393418	0.0620687	0.153818	-0.11846	-0.445904	0.208984	0.478073	-0.121293	-0.256262	0.0136767	0.0781452	-0.0448062	-0.157352	0.0677393	0.434997	-0.0306751	-0.0824853	0.021135	0.24566	0.0837262	0.0362803	0.131172	0.000551092	-0.044403	-0.256632	0.167826	0.681565	0.0490599	-0.196413	0.294532	0.695083	-0.10201	-0.253285	0.0492644	0.18612	-0.0509183	-0.201861	0.100024	0.508262	-0.170935	-0.32746	-0.0144106	0.0323432	-0.133452	-0.288525	0.0216202	0.0916054
maleate	Lipid	Fatty Acid, Dicarboxylate	0.414139	0.30729	0.520987	4.75179e-14	0.176783	0.131159	0.222408	4.83827e-14	-0.0190115	-0.0717064	0.0336834	0.479241	-0.0551264	-0.182339	0.0720866	0.395473	-0.133082	-0.249749	-0.0164152	0.025395	0.0836248	-0.113111	0.280361	0.404561	0.045211	-0.158569	0.248991	0.663502	0.188476	-0.0032428	0.380194	0.0539983	0.162547	-0.0432251	0.36832	0.12148	0.216655	-0.0499663	0.483276	0.111166	-0.0193086	-0.202464	0.163847	0.836215	0.0672533	-0.134543	0.26905	0.513416	0.103453	-0.101904	0.308811	0.323258	-2.70404e-05	-0.228498	0.228444	0.999815	0.200881	-0.127609	0.529372	0.230531	-0.204577	-0.339291	-0.0698636	0.00293753	-0.221057	-0.333389	-0.108725	0.000117792	0.111993	0.0595825	0.164404	2.94314e-05	0.0593202	0.0116936	0.106947	0.0146695	-0.127574	-0.320559	0.0654108	0.19493	-0.151118	-0.374332	0.0720952	0.184377	-0.0514593	-0.195558	0.0926392	0.483726	-0.133442	-0.277224	0.0103406	0.0688854	-0.201516	-0.350616	-0.0524167	0.00810697	-0.278554	-0.42627	-0.130837	0.000224371
malonate	Lipid	Fatty Acid Synthesis	-0.0038373	-0.11465	0.106976	0.945859	-0.00336549	-0.0506891	0.0439581	0.889084	0.00665525	-0.0443395	0.05765	0.797985	0.00394955	-0.128918	0.136817	0.953514	-0.0588221	-0.180675	0.0630307	0.343863	-0.0228515	-0.222615	0.176913	0.822497	-0.0448898	-0.251806	0.162026	0.670512	-0.0473509	-0.24202	0.147318	0.633362	-0.0218468	-0.230786	0.187092	0.83753	0.0808901	-0.189835	0.351615	0.557921	0.145867	-0.0403223	0.332057	0.124579	0.100923	-0.104217	0.306062	0.334718	0.208096	-0.000663713	0.416855	0.050732	0.0381584	-0.194098	0.270415	0.747311	0.169592	-0.16434	0.503524	0.319343	-0.0330535	-0.172834	0.106727	0.64285	0.0789314	-0.0376259	0.195489	0.184285	-0.060874	-0.113383	-0.00836528	0.0231066	0.00902414	-0.0400341	0.0580824	0.718305	-0.200081	-0.408798	0.00863664	0.0602496	-0.170593	-0.412003	0.0708174	0.165908	0.04358	-0.113182	0.200342	0.585617	0.115537	-0.0408807	0.271955	0.147577	0.123283	-0.0389194	0.285486	0.1362	0.0376039	-0.123094	0.198302	0.646292
mannitol/sorbitol	Carbohydrate	Fructose, Mannose and Galactose Metabolism	0.244954	0.135177	0.35473	1.27799e-05	0.0810005	0.0340167	0.127984	0.000737342	0.00502882	-0.0472416	0.0572992	0.850339	-0.126166	-0.255245	0.0029135	0.0553937	-0.111531	-0.22991	0.00684741	0.0647885	0.0178303	-0.179973	0.215633	0.859683	-0.0541392	-0.259024	0.150746	0.604327	0.0550633	-0.137695	0.247821	0.575353	0.024015	-0.182873	0.230903	0.819927	-0.0967351	-0.364802	0.171332	0.479171	0.0937931	-0.0920806	0.279667	0.322456	0.00946616	-0.195325	0.214257	0.927773	0.179261	-0.0291438	0.387666	0.0917719	-0.085467	-0.317329	0.146395	0.469794	-0.0979262	-0.431292	0.235439	0.564592	-0.0310991	-0.169455	0.107256	0.659363	-0.0788966	-0.194266	0.0364725	0.18	0.0344531	-0.0186888	0.087595	0.203658	-0.0197864	-0.0685919	0.0290192	0.426634	0.111678	-0.103551	0.326907	0.308924	0.0464879	-0.202454	0.29543	0.714184	0.163193	0.00501058	0.321375	0.0431801	-0.0223732	-0.180208	0.135462	0.78101	0.0221007	-0.141571	0.185773	0.791145	0.0557953	-0.106358	0.217949	0.499811
mannonate*	Xenobiotics	Food Component/Plant	0.372015	0.264204	0.479826	1.7841e-11	0.359514	0.316122	0.402906	2.28552e-55	-0.0906273	-0.141446	-0.0398083	0.000482414	-0.224896	-0.349552	-0.10024	0.000413397	-0.280422	-0.394744	-0.1661	1.63822e-06	0.042018	-0.153366	0.237402	0.67322	-0.0365624	-0.238942	0.165817	0.723119	0.195418	0.00501717	0.385819	0.0442677	0.205694	0.00133554	0.410052	0.0485232	0.193492	-0.0712964	0.458281	0.151967	0.149108	-0.0346695	0.332886	0.111717	0.179979	-0.0225022	0.382461	0.0814465	0.220478	0.0144234	0.426533	0.0359947	0.29593	0.0666825	0.525177	0.0114346	0.49163	0.162024	0.821236	0.00348435	-0.160242	-0.29576	-0.024724	0.0205029	-0.191176	-0.304179	-0.078173	0.000925306	0.127405	0.0744872	0.180323	2.56115e-06	0.0868317	0.0388559	0.134807	0.000395823	-0.0223851	-0.231135	0.186365	0.833424	-0.134257	-0.375706	0.107191	0.275565	-0.0895884	-0.24363	0.0644536	0.254131	-0.232072	-0.385776	-0.0783685	0.00310815	-0.170863	-0.330251	-0.0114752	0.0356525	-0.33314	-0.491049	-0.17523	3.69598e-05
mannose	Carbohydrate	Fructose, Mannose and Galactose Metabolism	0.50771	0.402272	0.613147	1.11406e-20	0.328589	0.285131	0.372046	6.33851e-47	-0.0443554	-0.0955748	0.00686401	0.0895868	-0.156602	-0.282514	-0.0306895	0.0148138	-0.121597	-0.237071	-0.00612322	0.0390402	0.0634542	-0.132521	0.25943	0.525466	0.0397498	-0.163242	0.242742	0.700967	0.1617	-0.0292771	0.352677	0.0969599	0.204131	-0.000845765	0.409108	0.0509517	0.226	-0.0395901	0.491591	0.0953013	0.124722	-0.0578852	0.307329	0.180549	0.139209	-0.0619826	0.340401	0.174928	0.0901193	-0.114623	0.294862	0.38809	0.121202	-0.106585	0.348989	0.296816	0.163517	-0.163989	0.491024	0.32759	-0.0282231	-0.162404	0.105958	0.679989	-0.0816925	-0.19358	0.0301953	0.152314	0.0764302	0.024441	0.128419	0.00398864	0.0775712	0.0299753	0.125167	0.00141597	0.0173928	-0.191564	0.22635	0.870323	0.0848594	-0.156828	0.326547	0.491094	-0.0881902	-0.240324	0.0639434	0.255681	-0.242594	-0.394394	-0.0907944	0.00175337	-0.123139	-0.280553	0.034274	0.125128	-0.34557	-0.501523	-0.189616	1.47728e-05
margarate (17:0)	Lipid	Long Chain Fatty Acids	0.101098	-0.00911805	0.211315	0.0721806	0.0889073	0.0419789	0.135836	0.000208999	0.0321781	-0.0202717	0.0846279	0.229003	0.0461533	-0.0832221	0.175529	0.484206	-0.0070348	-0.125685	0.111615	0.907435	-0.216589	-0.416098	-0.0170794	0.0333762	0.0595004	-0.147152	0.266153	0.572328	-0.0533009	-0.247722	0.14112	0.590839	-0.104392	-0.313064	0.104281	0.326626	-0.00851443	-0.278894	0.261865	0.950757	-0.00662256	-0.191943	0.178697	0.94413	0.132246	-0.0719353	0.336427	0.204135	-6.29584e-05	-0.207847	0.207721	0.999526	0.200601	-0.0305697	0.431772	0.08894	-0.110499	-0.442871	0.221874	0.514451	0.0824477	-0.0554166	0.220312	0.240973	-0.0545775	-0.169537	0.0603819	0.351898	-0.0532747	-0.106281	-0.000268368	0.0488529	0.16808	0.120135	0.216026	8.59839e-12	0.0222245	-0.195349	0.239798	0.841218	-0.01229	-0.263944	0.239364	0.923693	-0.0554377	-0.211146	0.10027	0.485043	-0.0734424	-0.228809	0.0819238	0.353951	-0.0487638	-0.209876	0.112348	0.552798	-0.117668	-0.277285	0.0419495	0.148377
margaroylcarnitine (C17)*	Lipid	Fatty Acid Metabolism (Acyl Carnitine)	-0.208078	-0.316994	-0.0991628	0.0001848	-0.0437316	-0.0903681	0.00290485	0.0660614	0.12286	0.071437	0.174283	3.03352e-06	0.174422	0.0464045	0.302439	0.00760583	0.201374	0.0839694	0.318779	0.000785251	0.0056244	-0.1925	0.203748	0.955603	0.00858085	-0.196637	0.213798	0.934646	-0.121547	-0.314618	0.0715234	0.217081	-0.139833	-0.347057	0.0673904	0.185837	-0.255075	-0.523577	0.0134267	0.0625946	-0.0201901	-0.203621	0.163241	0.829104	-0.00175219	-0.203852	0.200348	0.986435	-0.132842	-0.338508	0.0728242	0.205379	-0.109988	-0.338803	0.118827	0.34592	-0.476017	-0.805002	-0.147033	0.00459408	0.0412486	-0.0953384	0.177836	0.553712	0.0253256	-0.0885687	0.13922	0.662796	-0.0737233	-0.125628	-0.0218188	0.00540414	0.0293325	-0.018811	0.077476	0.232254	0.0522836	-0.161569	0.266136	0.631596	0.111705	-0.135644	0.359055	0.375829	0.0328689	-0.121811	0.187549	0.676867	-0.0396128	-0.193954	0.114728	0.614721	-0.0487125	-0.208761	0.111336	0.550583	-0.162013	-0.320577	-0.00344879	0.0452271
metabolonic lactone sulfate	Partially Characterized Molecules	Partially Characterized Molecules	0.06797	-0.041035	0.176975	0.2215	0.35607	0.312648	0.399492	2.39966e-54	-0.0109908	-0.0628819	0.0409002	0.677857	-0.0503583	-0.1792	0.0784838	0.443416	-0.0700626	-0.188224	0.0480983	0.244997	0.0628552	-0.135497	0.261208	0.534327	0.0647547	-0.140699	0.270209	0.536533	0.144923	-0.0483704	0.338216	0.141596	0.172186	-0.035277	0.379649	0.10374	0.247821	-0.0209903	0.516633	0.0707502	0.0780296	-0.105743	0.261802	0.405082	0.0295126	-0.172964	0.231989	0.775002	0.119859	-0.0861901	0.325908	0.254063	0.102562	-0.126679	0.331803	0.380336	0.307769	-0.0218283	0.637366	0.0672063	-0.0189525	-0.154089	0.116184	0.78329	-0.113049	-0.225733	-0.000364385	0.0492646	0.032364	-0.020095	0.0848231	0.226395	0.125458	0.0777117	0.173205	2.84991e-07	-0.027046	-0.242782	0.18869	0.80578	0.182024	-0.0675053	0.431552	0.152666	-0.0642468	-0.218918	0.0904244	0.415324	-0.104269	-0.258601	0.0500629	0.185288	-0.254643	-0.414682	-0.0946035	0.00183656	-0.381761	-0.540316	-0.223206	2.54435e-06
methionine	Amino Acid	Methionine, Cysteine, SAM and Taurine Metabolism	0.237566	0.135983	0.339148	4.82229e-06	0.0305143	-0.0130806	0.0741092	0.16998	-0.0171472	-0.0661759	0.0318814	0.492797	-0.0291848	-0.148971	0.090601	0.632798	-0.041737	-0.151593	0.0681185	0.456262	0.0833245	-0.102686	0.269335	0.379734	0.110077	-0.0825939	0.302747	0.262624	0.0470593	-0.134207	0.228326	0.610674	0.0800835	-0.114471	0.274638	0.419573	0.0219651	-0.230121	0.274051	0.86432	0.106934	-0.0648328	0.2787	0.222238	-0.0650438	-0.254292	0.124205	0.500335	0.00791837	-0.18467	0.200506	0.935736	-0.0485097	-0.262774	0.165755	0.657062	0.199409	-0.108656	0.507473	0.204409	0.0272866	-0.100195	0.154768	0.674671	0.0473136	-0.0589882	0.153615	0.382797	-0.00203934	-0.0486205	0.0445418	0.931572	0.0351629	-0.00997419	0.0803	0.126712	-0.0398142	-0.235733	0.156104	0.690222	0.115821	-0.110786	0.342428	0.316223	-0.0471028	-0.191313	0.0971074	0.521818	-0.0154976	-0.159391	0.128396	0.832711	-0.0423667	-0.191582	0.106848	0.577647	0.0498863	-0.0979446	0.197717	0.508112
methionine sulfone	Amino Acid	Methionine, Cysteine, SAM and Taurine Metabolism	-0.0117831	-0.118351	0.0947847	0.82834	-0.00983462	-0.0552845	0.0356153	0.671326	0.0485156	-0.00171307	0.0987443	0.0583312	-0.0378246	-0.16316	0.0875113	0.553981	0.0405515	-0.0743939	0.155497	0.489057	0.0193138	-0.175112	0.21374	0.845541	-0.0857497	-0.287137	0.115637	0.403749	-0.0721425	-0.26161	0.117325	0.455269	-0.128992	-0.332348	0.0743643	0.213621	-0.0671498	-0.33064	0.196341	0.617241	-0.136315	-0.315539	0.042909	0.135943	-0.129187	-0.326651	0.0682781	0.199608	-0.0719071	-0.272856	0.129042	0.482872	-0.306475	-0.530042	-0.0829079	0.00724257	-0.114719	-0.436158	0.20672	0.484029	-0.0241742	-0.156432	0.108083	0.720012	0.0863399	-0.0239442	0.196624	0.124841	0.024913	-0.0260656	0.0758916	0.337896	-0.0262624	-0.0732558	0.0207309	0.273186	0.0395086	-0.165131	0.244148	0.704955	0.0886048	-0.148089	0.325299	0.462877	0.149222	-0.00137215	0.299816	0.0521216	0.0649061	-0.0853577	0.21517	0.396968	0.199578	0.0437576	0.355399	0.0120964	0.174958	0.0205825	0.329333	0.0263596
methionine sulfoxide	Amino Acid	Methionine, Cysteine, SAM and Taurine Metabolism	0.205516	0.0970734	0.313958	0.00020798	0.0727176	0.0263471	0.119088	0.00213271	0.038095	-0.0139483	0.0901383	0.151259	0.0129951	-0.115314	0.141304	0.84256	0.0363341	-0.0813378	0.154006	0.544841	-0.0494405	-0.248303	0.149421	0.625869	0.0108785	-0.195103	0.21686	0.917509	-0.0627073	-0.256497	0.131083	0.525725	-0.0672516	-0.275247	0.140744	0.526048	-0.12177	-0.391272	0.147732	0.375624	6.65773e-05	-0.183171	0.183304	0.999431	-0.129665	-0.331551	0.072221	0.207945	-0.123252	-0.328701	0.0821967	0.239501	-0.215599	-0.444171	0.0129743	0.064483	-0.213907	-0.542543	0.11473	0.201908	0.0873941	-0.0482138	0.223002	0.206394	0.0937635	-0.0193144	0.206841	0.10406	-0.0689921	-0.119532	-0.0184527	0.00749584	-0.00282552	-0.0507008	0.0450498	0.90786	0.102032	-0.106414	0.310479	0.337123	0.142157	-0.0989404	0.383254	0.247622	0.186836	0.0333312	0.340341	0.0170886	0.19629	0.0431216	0.349458	0.0120488	0.237579	0.0787466	0.396412	0.00339687	0.149188	-0.00817131	0.306547	0.0631251
methyl glucopyranoside (alpha + beta)	Xenobiotics	Food Component/Plant	-0.163689	-0.271598	-0.0557802	0.00296866	-0.140465	-0.186174	-0.094756	2.03407e-09	0.164754	0.114323	0.215185	1.97461e-10	0.196576	0.0726818	0.320469	0.0018899	0.382434	0.268811	0.496057	5.47225e-11	-0.135438	-0.329824	0.0589479	0.171935	-0.174689	-0.376035	0.026657	0.0889951	-0.356479	-0.545908	-0.167051	0.00023057	-0.404607	-0.607922	-0.201293	9.8723e-05	-0.340122	-0.603558	-0.0766855	0.011422	-0.308499	-0.488538	-0.12846	0.000794222	-0.485151	-0.683513	-0.286789	1.74975e-06	-0.562243	-0.764106	-0.36038	5.37106e-08	-0.5643	-0.788883	-0.339717	9.09987e-07	-0.632128	-0.955028	-0.309228	0.000127687	0.0767848	-0.0573861	0.210956	0.261819	0.28492	0.173041	0.3968	6.49636e-07	-0.170025	-0.221959	-0.118092	1.84111e-10	-0.0539705	-0.101626	-0.00631475	0.0264647	0.252955	0.0441583	0.461752	0.017609	0.373292	0.131789	0.614794	0.00247208	0.350859	0.205425	0.496294	2.43239e-06	0.459914	0.314799	0.60503	6.58485e-10	0.429326	0.278844	0.579808	2.60398e-08	0.630967	0.48188	0.780053	2.2831e-16
methyl indole-3-acetate	Xenobiotics	Food Component/Plant	0.155721	0.0466233	0.264819	0.00517469	0.154018	0.10789	0.200147	7.63245e-11	-0.0737947	-0.125655	-0.0219345	0.00531847	-0.0120366	-0.140531	0.116457	0.854244	-0.219344	-0.337186	-0.101503	0.000269557	0.0641117	-0.13453	0.262754	0.526792	-0.0388308	-0.244585	0.166923	0.711306	0.174507	-0.0190682	0.368083	0.077213	0.215377	0.00761096	0.423142	0.0421867	0.0930512	-0.176153	0.362255	0.497888	0.109563	-0.0741718	0.293298	0.242336	0.128575	-0.0738596	0.33101	0.213031	0.130017	-0.0759905	0.336024	0.215938	0.0977255	-0.131468	0.326919	0.403106	0.41222	0.08269	0.741749	0.0142456	-0.100266	-0.23642	0.0358867	0.148811	-0.0243197	-0.137852	0.0892128	0.674433	0.0332632	-0.0191541	0.0856805	0.213397	-0.00486619	-0.053237	0.0435046	0.843604	-0.140974	-0.351909	0.0699618	0.190068	-0.237187	-0.481162	0.00678926	0.0567161	0.0418133	-0.112829	0.196455	0.595926	-0.0609804	-0.215283	0.0933224	0.438339	-0.11296	-0.272969	0.0470487	0.166324	-0.0470795	-0.205604	0.111445	0.560281
methyl-4-hydroxybenzoate sulfate	Xenobiotics	Benzoate Metabolism	0.0149995	-0.0825786	0.112578	0.763075	-0.126353	-0.167556	-0.0851501	2.19544e-09	0.0111199	-0.0357548	0.0579947	0.641759	0.0685797	-0.047037	0.184196	0.244821	0.054829	-0.051203	0.160861	0.310616	0.0658715	-0.111442	0.243185	0.466314	0.108566	-0.0750958	0.292228	0.24645	0.0984945	-0.0742967	0.271286	0.263712	-0.0710946	-0.256552	0.114363	0.452218	0.0778829	-0.162416	0.318182	0.525055	0.0361368	-0.128093	0.200367	0.666107	0.018278	-0.162667	0.199223	0.842971	-0.0617513	-0.245889	0.122386	0.51079	-0.0517769	-0.25664	0.153086	0.620163	-0.19049	-0.485038	0.104057	0.20481	0.136305	0.0149454	0.257665	0.0277357	0.218263	0.117066	0.31946	2.45934e-05	-0.0335249	-0.0804475	0.0133978	0.16127	-0.0215531	-0.0646058	0.0214995	0.32629	0.17608	-0.01405	0.36621	0.0694776	0.106197	-0.113715	0.326108	0.343659	0.118754	-0.0173779	0.254885	0.0872603	0.230198	0.0943652	0.366031	0.000908065	0.223438	0.0825822	0.364294	0.00189625	0.160531	0.0209817	0.300081	0.0241849
methylmalonate (MMA)	Lipid	Fatty Acid Metabolism (also BCAA Metabolism)	-0.0239691	-0.134492	0.0865537	0.67063	0.0413789	-0.00578513	0.0885429	0.0854733	-0.0852414	-0.134929	-0.0355537	0.000784599	-0.115818	-0.246121	0.0144855	0.0814572	-0.212979	-0.33248	-0.0934784	0.000485399	0.168657	-0.0303457	0.36766	0.09664	0.238652	0.0325239	0.44478	0.0232826	0.353865	0.159938	0.547793	0.000354883	0.229061	0.020918	0.437205	0.0310314	0.259813	-0.00988056	0.529506	0.0589941	0.184141	0.00350771	0.364775	0.0457188	0.26569	0.0666719	0.464707	0.00891185	0.281179	0.0786491	0.483708	0.00653464	0.235223	0.00989793	0.460548	0.0407606	0.145119	-0.178848	0.469086	0.379756	-0.04403	-0.18229	0.0942296	0.532307	-0.0102731	-0.125562	0.105016	0.861279	0.050096	-0.00239036	0.102582	0.0613703	0.0250964	-0.0237763	0.073969	0.313999	-0.186082	-0.399692	0.0275277	0.0876996	-0.24062	-0.487689	0.00644941	0.0562792	-0.0139719	-0.167938	0.139994	0.858743	-0.0361596	-0.189788	0.117469	0.644368	-0.0400968	-0.199407	0.119213	0.621586	-0.10128	-0.259112	0.0565525	0.208329
methylsuccinate	Amino Acid	Leucine, Isoleucine and Valine Metabolism	0.0316926	-0.0789444	0.14233	0.5743	-0.0500751	-0.0972657	-0.00288451	0.0375603	0.0413784	-0.0107593	0.093516	0.119738	0.0177754	-0.111535	0.147086	0.787485	0.0898896	-0.0287011	0.20848	0.137282	-0.163056	-0.363874	0.0377619	0.111446	-0.164217	-0.372225	0.0437914	0.1217	-0.199774	-0.39547	-0.00407762	0.045419	-0.315593	-0.525634	-0.105551	0.00325334	-0.175292	-0.447445	0.0968613	0.20665	-0.130556	-0.316848	0.0557354	0.169452	-0.146688	-0.351939	0.0585638	0.161179	-0.282893	-0.491766	-0.0740191	0.00797127	-0.0731648	-0.305548	0.159218	0.536973	-0.276438	-0.610553	0.0576768	0.104823	-0.0216309	-0.159273	0.116011	0.757939	0.120613	0.00583899	0.235387	0.0394414	-0.0832584	-0.136209	-0.0303076	0.00207939	-0.020341	-0.0690926	0.0284106	0.413273	-0.0835526	-0.296639	0.129534	0.441925	-0.350338	-0.596802	-0.103874	0.00536731	0.142822	-0.0102089	0.295853	0.067345	0.122951	-0.0297443	0.275645	0.114444	0.283745	0.125403	0.442086	0.000452859	0.350152	0.193279	0.507025	1.27966e-05
myo-inositol	Lipid	Inositol Metabolism	0.0149053	-0.0958838	0.125694	0.791909	-0.0219361	-0.069234	0.0253619	0.36314	0.109426	0.0573911	0.16146	3.91268e-05	0.0675832	-0.0617662	0.196933	0.305604	0.188388	0.0697621	0.307015	0.00187204	-0.112427	-0.312371	0.0875156	0.270234	-0.186845	-0.393946	0.0202571	0.0769861	-0.258894	-0.453738	-0.0640505	0.00923868	-0.210217	-0.419344	-0.00109044	0.0488187	-0.402109	-0.673076	-0.131142	0.00365502	0.0279453	-0.157207	0.213098	0.767244	-0.0372916	-0.241288	0.166705	0.71998	-0.138051	-0.345648	0.0695455	0.19231	-0.239017	-0.46998	-0.00805472	0.0425361	-0.28339	-0.615462	0.0486825	0.0943503	0.044742	-0.094046	0.18353	0.527276	0.165443	0.0497132	0.281172	0.0051067	-0.0904922	-0.143826	-0.0371582	0.000896423	-0.000830339	-0.04969	0.0480293	0.973414	0.290014	0.0742411	0.505786	0.00846543	0.243061	-0.00650962	0.492632	0.0562741	0.0633372	-0.0918756	0.21855	0.423578	0.18552	0.0306481	0.340392	0.0189168	0.238336	0.0777369	0.398936	0.00365607	0.157827	-0.00128283	0.316937	0.0518735
myristate (14:0)	Lipid	Long Chain Fatty Acids	0.0035655	-0.104585	0.111716	0.948451	0.132894	0.0871319	0.178656	1.44066e-08	0.0388466	-0.0120231	0.0897163	0.13436	0.09835	-0.0277825	0.224483	0.126362	0.0392404	-0.0764356	0.154916	0.505911	-0.152629	-0.348301	0.0430438	0.126224	0.0196532	-0.183025	0.222332	0.849181	-0.0221578	-0.21284	0.168524	0.819736	-0.0333837	-0.238044	0.171276	0.749053	0.0909519	-0.174228	0.356132	0.501215	-0.0120498	-0.19373	0.169631	0.896515	0.129231	-0.0709405	0.329402	0.205597	-0.0372415	-0.240945	0.166462	0.719955	0.210853	-0.0157783	0.437484	0.0682056	0.0248532	-0.300991	0.350698	0.881099	-0.00933303	-0.14424	0.125574	0.892082	-0.0863319	-0.198826	0.0261617	0.132452	-0.00766191	-0.0594946	0.0441707	0.771878	0.206504	0.159802	0.253206	9.60737e-18	0.0502876	-0.162096	0.262671	0.642386	0.161227	-0.0844246	0.406878	0.198144	-0.114044	-0.267078	0.0389899	0.144008	-0.137311	-0.290008	0.0153875	0.0779552	-0.155572	-0.313917	0.00277271	0.0541434	-0.145225	-0.302101	0.011651	0.0695902
myristoleate (14:1n5)	Lipid	Long Chain Fatty Acids	-0.0610302	-0.161769	0.0397088	0.234908	0.129119	0.0865142	0.171725	3.35662e-09	0.00836512	-0.0391289	0.0558591	0.729774	0.046443	-0.071522	0.164408	0.440101	-0.0154068	-0.123592	0.0927787	0.780029	0.0518295	-0.130932	0.234592	0.578125	0.150525	-0.038781	0.33983	0.119048	0.119015	-0.0590861	0.297115	0.190143	0.178505	-0.0126516	0.369661	0.0671928	0.285874	0.0381907	0.533557	0.0237138	-0.0317839	-0.200844	0.137276	0.712367	0.137657	-0.0486093	0.323924	0.14738	0.0223388	-0.167215	0.211892	0.81723	0.273068	0.0621797	0.483957	0.0111841	0.161893	-0.141317	0.465104	0.295145	-0.0753394	-0.201077	0.0503982	0.240075	-0.131946	-0.236793	-0.0270981	0.0136745	0.0457947	-0.00218037	0.0937698	0.0613447	0.178511	0.134942	0.222079	1.70797e-15	-0.0719161	-0.267639	0.123807	0.471169	0.192464	-0.0339169	0.418845	0.0955889	-0.141785	-0.283805	0.000234551	0.0503791	-0.180555	-0.322263	-0.0388465	0.0125517	-0.212947	-0.359896	-0.0659983	0.00453674	-0.182496	-0.328082	-0.0369103	0.0140507
myristoleoylcarnitine (C14:1)*	Lipid	Fatty Acid Metabolism (Acyl Carnitine)	0.0382378	-0.0722502	0.148726	0.497367	-0.0251508	-0.0723301	0.0220285	0.295906	-0.0324593	-0.0844896	0.0195709	0.221247	-0.0186157	-0.148792	0.11156	0.779137	-0.0944349	-0.213819	0.0249495	0.120973	0.191283	-0.00907021	0.391636	0.0612992	0.269789	0.0622627	0.477316	0.0108663	0.257368	0.0621252	0.452611	0.00980877	0.239166	0.0296105	0.448721	0.0253181	0.432829	0.161306	0.704352	0.00179916	-0.090305	-0.275511	0.0949013	0.339037	0.110341	-0.0937145	0.314397	0.28903	0.0629329	-0.144724	0.27059	0.552316	0.139438	-0.0915911	0.370467	0.236666	0.160358	-0.171811	0.492526	0.343844	-0.061884	-0.199656	0.0758875	0.378439	-0.0593282	-0.17421	0.0555539	0.31125	0.0264317	-0.0266647	0.0795282	0.328969	0.0436712	-0.00495308	0.0922954	0.0783224	0.00664214	-0.207772	0.221056	0.951553	0.109753	-0.138246	0.357752	0.385474	-0.162536	-0.319967	-0.00510469	0.0430289	-0.221858	-0.378944	-0.064772	0.00566887	-0.266317	-0.429212	-0.103422	0.00137007	-0.240264	-0.401648	-0.0788796	0.00354961
myristoyl dihydrosphingomyelin (d18:0/14:0)*	Lipid	Sphingolipid Metabolism	-0.671015	-0.770662	-0.571368	5.14064e-38	-0.087291	-0.131659	-0.0429227	0.000118147	0.103432	0.0541785	0.152685	4.01089e-05	0.265553	0.143562	0.387544	2.06998e-05	0.318528	0.206651	0.430406	2.74106e-08	-0.0247934	-0.213299	0.163712	0.796457	-0.229202	-0.424457	-0.0339473	0.0214359	-0.319466	-0.503164	-0.135768	0.000662819	-0.23226	-0.429424	-0.0350963	0.0209811	-0.381038	-0.636505	-0.125571	0.00348619	0.0950898	-0.0807781	0.270958	0.289076	0.0284282	-0.165339	0.222195	0.773568	-0.0871649	-0.284351	0.110021	0.386063	-0.126487	-0.345868	0.0928935	0.258279	-0.141069	-0.456489	0.174351	0.380503	0.00482683	-0.12563	0.135284	0.942157	0.0381282	-0.0706545	0.146911	0.491888	-0.11591	-0.165388	-0.066432	4.70947e-06	0.0127388	-0.0331614	0.0586391	0.58628	0.0626753	-0.135993	0.261344	0.536118	0.147448	-0.0823389	0.377236	0.208338	-0.0620314	-0.206835	0.0827725	0.400876	0.0541894	-0.0902966	0.198676	0.462039	0.0233854	-0.126444	0.173215	0.759525	0.115595	-0.0328449	0.264034	0.126841
myristoyl-linoleoyl-glycerol (14:0/18:2) [1]*	Lipid	Diacylglycerol	0.115569	0.00562389	0.225515	0.039389	0.246349	0.200829	0.291868	1.52862e-25	-0.0448334	-0.0966589	0.00699221	0.0899225	-0.0772466	-0.20672	0.0522269	0.242082	-0.115635	-0.234375	0.0031046	0.056291	0.0423759	-0.156665	0.241417	0.676305	0.00957612	-0.196591	0.215743	0.927421	0.093992	-0.0999723	0.287956	0.342014	0.133176	-0.0750071	0.341359	0.209757	0.10502	-0.164725	0.374764	0.445194	0.219387	0.0341213	0.404653	0.0203183	0.221036	0.0169141	0.425157	0.0338237	0.35021	0.142487	0.557934	0.000963434	0.344667	0.113564	0.575771	0.00348813	0.308716	-0.0235599	0.640991	0.0685867	-0.0711174	-0.207809	0.0655744	0.307659	-0.208081	-0.322063	-0.094099	0.000352532	0.10788	0.054589	0.16117	7.52055e-05	0.150039	0.10192	0.198159	1.1881e-09	-0.0911599	-0.30564	0.12332	0.404567	0.138483	-0.109593	0.386559	0.273688	-0.162277	-0.317686	-0.0068669	0.0407124	-0.214117	-0.369186	-0.0590486	0.00683639	-0.290301	-0.451104	-0.129497	0.00041058	-0.35208	-0.511392	-0.192768	1.55542e-05
myristoyl-linoleoyl-glycerol (14:0/18:2) [2]*	Lipid	Diacylglycerol	0.117533	0.00752859	0.227537	0.0362655	0.239393	0.193753	0.285033	3.91276e-24	-0.0335898	-0.0854077	0.018228	0.203734	-0.0445503	-0.173702	0.0846013	0.498767	-0.156371	-0.274816	-0.0379264	0.0096977	0.0997693	-0.0977467	0.297285	0.321955	0.0493021	-0.155286	0.25389	0.636515	0.134929	-0.0575498	0.327407	0.169331	0.197924	-0.00866396	0.404512	0.0604008	0.183278	-0.0844006	0.450956	0.179469	0.214482	0.029764	0.399199	0.0228859	0.219861	0.0163439	0.423379	0.0342458	0.311943	0.104834	0.519052	0.00317813	0.390927	0.160507	0.621347	0.000894511	0.257284	-0.0740085	0.588576	0.127894	-0.068278	-0.205511	0.0689551	0.329279	-0.183555	-0.297988	-0.0691215	0.00168354	0.119648	0.0664974	0.172798	1.08382e-05	0.170469	0.122454	0.218484	4.71015e-12	-0.107688	-0.32316	0.107785	0.327072	0.180872	-0.0683512	0.430096	0.154771	-0.155767	-0.311734	0.000199259	0.050293	-0.204136	-0.35976	-0.0485119	0.0101777	-0.276877	-0.438256	-0.115497	0.000783778	-0.38779	-0.547673	-0.227908	2.14889e-06
myristoylcarnitine (C14)	Lipid	Fatty Acid Metabolism (Acyl Carnitine)	-0.0204562	-0.127578	0.0866657	0.708048	-0.00238337	-0.0481294	0.0433627	0.918621	0.0216253	-0.0290303	0.0722809	0.402497	0.0795544	-0.0467689	0.205878	0.21692	0.0262405	-0.0896106	0.142092	0.656911	0.132278	-0.0621051	0.326662	0.182145	0.197366	-0.00397663	0.39871	0.0546942	0.110738	-0.0786876	0.300164	0.251698	0.155763	-0.047549	0.359074	0.133111	0.148347	-0.115086	0.41178	0.269524	0.0190997	-0.160907	0.199106	0.835168	0.169815	-0.0285117	0.368141	0.0932597	0.0279959	-0.17383	0.229822	0.785605	0.19323	-0.0313123	0.417773	0.0916239	-0.111908	-0.43475	0.210934	0.49668	0.0439491	-0.0897561	0.177654	0.519205	-0.0306459	-0.142137	0.0808454	0.58987	-0.0194216	-0.0702947	0.0314514	0.454042	0.0606416	0.0135743	0.107709	0.0115932	0.0622485	-0.145243	0.26974	0.556294	0.117455	-0.122538	0.357447	0.337199	-0.102894	-0.256445	0.0506582	0.188906	-0.153385	-0.306599	-0.000170012	0.0497467	-0.138504	-0.297385	0.0203769	0.087477	-0.183644	-0.341051	-0.0262372	0.0222471
N-acetyl-1-methylhistidine*	Amino Acid	Histidine Metabolism	0.0807416	-0.0300374	0.191521	0.153034	0.0792085	0.0320451	0.126372	0.00100781	-0.0393385	-0.0914251	0.012748	0.138691	-0.0990999	-0.229255	0.0310551	0.13552	-0.161577	-0.280942	-0.042212	0.00800663	0.0631388	-0.13756	0.263838	0.537288	-0.0483382	-0.256223	0.159547	0.648397	-0.0162738	-0.211854	0.179307	0.870378	0.103985	-0.105932	0.313903	0.331387	0.405703	0.133711	0.677695	0.00348479	0.117798	-0.0686712	0.304268	0.2155	0.11805	-0.0873972	0.323498	0.259904	0.249351	0.0402783	0.458424	0.019439	0.238868	0.00626328	0.471473	0.0441485	0.00894793	-0.325486	0.343382	0.958155	-0.0479557	-0.186671	0.0907596	0.497818	-0.0708317	-0.186501	0.0448373	0.22989	0.0867921	0.0344667	0.139117	0.00116607	0.0242926	-0.0247398	0.0733251	0.331322	0.115071	-0.100811	0.330954	0.295925	0.453817	0.204119	0.703514	0.000375501	-0.134367	-0.289729	0.0209946	0.0900025	-0.22417	-0.379191	-0.0691492	0.00462243	-0.170446	-0.3312	-0.00969237	0.0377122	-0.461508	-0.620771	-0.302246	1.58036e-08
N-acetyl-2-aminooctanoate*	Lipid	Fatty Acid, Amino	0.141986	0.0381516	0.245821	0.00738835	-0.00569791	-0.0501156	0.0387198	0.80138	-0.00127711	-0.0502956	0.0477414	0.959248	-0.032416	-0.155258	0.0904259	0.604818	-0.0653443	-0.178003	0.0473139	0.255427	0.0596152	-0.130484	0.249714	0.538574	0.042467	-0.154438	0.239372	0.672334	0.0214616	-0.163789	0.206712	0.820271	0.00667745	-0.192153	0.205508	0.947488	0.178378	-0.0792482	0.436005	0.17463	0.086158	-0.0890914	0.261407	0.335052	0.00789751	-0.185188	0.200983	0.93607	0.12186	-0.0746329	0.318353	0.224008	0.146511	-0.0720978	0.36512	0.188857	0.0767415	-0.237569	0.391052	0.632086	0.045923	-0.0840337	0.17588	0.488346	0.126643	0.0182771	0.235008	0.0220181	-0.0121401	-0.062102	0.0378218	0.633677	0.0353986	-0.0105962	0.0813935	0.131356	0.0925529	-0.109873	0.294979	0.369931	0.256692	0.0225584	0.490825	0.0316728	-0.0634054	-0.209246	0.0824354	0.393905	-0.0149831	-0.160504	0.130538	0.83997	-0.119975	-0.270878	0.0309267	0.119079	-0.0839223	-0.233425	0.0655801	0.271026
N-acetyl-beta-alanine	Nucleotide	Pyrimidine Metabolism, Uracil containing	0.127374	0.0222282	0.23252	0.0176112	0.0815498	0.0367409	0.126359	0.000367393	0.00143837	-0.0477459	0.0506226	0.954262	0.0028991	-0.120982	0.12678	0.963394	0.0388937	-0.0747178	0.152505	0.502017	-0.107041	-0.297906	0.0838231	0.271491	-0.0802962	-0.277994	0.117402	0.425776	-0.102659	-0.288656	0.0833371	0.279152	-0.0650044	-0.264635	0.134626	0.52312	-0.221482	-0.480146	0.0371812	0.0932506	-0.102109	-0.279178	0.0749602	0.2582	-0.147028	-0.342118	0.048062	0.13955	0.012335	-0.186198	0.210868	0.903024	-0.0744073	-0.295286	0.146471	0.508882	-0.29049	-0.608064	0.0270842	0.0729773	-0.0328154	-0.164954	0.099323	0.626258	0.0112154	-0.0989694	0.1214	0.841783	0.0389171	-0.0119778	0.0898121	0.13384	0.0806374	0.0342199	0.127055	0.000671259	0.0536564	-0.153132	0.260445	0.610839	0.280125	0.040946	0.519305	0.0217371	-0.120846	-0.268347	0.0266551	0.108248	-0.0511586	-0.198336	0.0960189	0.495449	-0.117715	-0.270335	0.0349054	0.130508	-0.128561	-0.279765	0.022644	0.0955653
N-acetyl-isoputreanine	Amino Acid	Polyamine Metabolism	-0.0209476	-0.131565	0.0896698	0.710372	-0.0135738	-0.0607647	0.0336171	0.572724	-0.0209356	-0.0741102	0.0322389	0.44006	0.00678733	-0.12269	0.136264	0.918119	-0.04709	-0.165833	0.0716533	0.436777	0.140822	-0.0614021	0.343046	0.17217	0.136175	-0.0732889	0.34564	0.202441	0.103923	-0.093143	0.300989	0.301124	0.0399695	-0.171543	0.251482	0.710947	0.183643	-0.0904154	0.457701	0.188924	0.164089	-0.021984	0.350161	0.0838782	0.210852	0.00584204	0.415863	0.0438261	0.0671788	-0.141449	0.275807	0.527759	0.10573	-0.12638	0.33784	0.371752	0.516635	0.182913	0.850357	0.00243058	-0.0642125	-0.20226	0.0738351	0.361727	-0.0342119	-0.149324	0.0809004	0.560018	0.0535584	-0.00050364	0.10762	0.0521698	-0.0472285	-0.0960596	0.0016025	0.0579982	0.00240415	-0.212671	0.21748	0.982509	0.0670379	-0.181727	0.315803	0.59715	-0.0993976	-0.255109	0.0563138	0.21071	-0.0336872	-0.189057	0.121682	0.670675	-0.180881	-0.341997	-0.0197658	0.0278038	-0.134247	-0.293867	0.0253743	0.0992074
N-acetylalanine	Amino Acid	Alanine and Aspartate Metabolism	0.239301	0.129532	0.349071	2.00862e-05	0.220391	0.174468	0.266315	1.4876e-20	-0.0786951	-0.130944	-0.0264461	0.00318201	-0.131175	-0.260852	-0.0014971	0.0474161	-0.241531	-0.360459	-0.122604	7.08917e-05	0.0554745	-0.145419	0.256368	0.588153	0.0650747	-0.143012	0.273161	0.539703	0.0837167	-0.112053	0.279487	0.401729	0.162134	-0.0479872	0.372254	0.130354	0.220385	-0.0518709	0.49264	0.112543	0.181361	-0.00447779	0.3672	0.055775	0.203568	-0.00118467	0.40832	0.0513389	0.299847	0.0914817	0.508213	0.00482054	0.234811	0.00299318	0.466629	0.0471176	0.323416	-0.00988703	0.656718	0.057186	-0.143309	-0.280787	-0.00583198	0.0410517	-0.173887	-0.288524	-0.0592503	0.00297052	0.00506257	-0.0483653	0.0584904	0.852567	0.0403571	-0.00821152	0.0889257	0.10334	-0.114284	-0.326382	0.0978141	0.290704	-0.341641	-0.586962	-0.0963207	0.00637569	-0.036571	-0.191264	0.118122	0.642906	-0.15233	-0.306683	0.00202411	0.0530769	-0.114232	-0.274294	0.0458303	0.161748	-0.277077	-0.435654	-0.1185	0.000626117
N-acetylarginine	Amino Acid	Urea cycle; Arginine and Proline Metabolism	0.0538434	-0.0567709	0.164458	0.339856	-0.00808672	-0.0552916	0.0391182	0.736913	-0.0589391	-0.110796	-0.00708231	0.0259323	-0.118839	-0.248844	0.0111658	0.073165	-0.190507	-0.309734	-0.071279	0.00175482	0.0491039	-0.151544	0.249752	0.631284	-0.0375859	-0.245418	0.170246	0.722847	-0.0141505	-0.209681	0.18138	0.887139	0.110191	-0.0996732	0.320055	0.30323	0.216006	-0.0559166	0.487929	0.119408	0.243018	0.057122	0.428913	0.0104309	0.206106	0.00129084	0.410921	0.0485751	0.344027	0.135597	0.552456	0.00122954	0.238153	0.00626399	0.470042	0.0441308	0.282116	-0.0512886	0.615521	0.0971721	-0.092921	-0.231878	0.046036	0.189842	-0.0490278	-0.164898	0.0668428	0.406708	0.111956	0.0589423	0.164969	3.63962e-05	0.0279415	-0.0209326	0.0768156	0.262313	-0.103741	-0.317793	0.110311	0.341914	-0.011689	-0.25927	0.235892	0.926224	-0.00690801	-0.162875	0.149058	0.930778	-0.0310915	-0.186716	0.124533	0.695194	0.0193089	-0.14207	0.180688	0.814474	-0.18216	-0.342043	-0.0222781	0.025573
N-acetylaspartate (NAA)	Amino Acid	Alanine and Aspartate Metabolism	-0.232087	-0.340178	-0.123995	2.67016e-05	-0.161522	-0.207286	-0.115758	6.2347e-12	0.0889626	0.0403276	0.137598	0.000343991	0.0126128	-0.11333	0.138556	0.844298	0.291018	0.175516	0.406521	8.52498e-07	-0.0452756	-0.239151	0.1486	0.646979	-0.0783386	-0.279155	0.122478	0.444295	-0.271161	-0.460092	-0.0822302	0.00493453	-0.334719	-0.537499	-0.131939	0.00122947	-0.412987	-0.675731	-0.150242	0.00208352	-0.201763	-0.383446	-0.0200812	0.0295319	-0.291131	-0.491304	-0.0909579	0.00438861	-0.336449	-0.540155	-0.132744	0.00122051	-0.393292	-0.619925	-0.166659	0.000680196	-0.529196	-0.855044	-0.203348	0.00147181	0.162933	0.0277375	0.298129	0.0182027	0.297184	0.184449	0.409918	2.61436e-07	-0.14114	-0.191851	-0.0904292	5.64296e-08	-0.0470397	-0.0950095	0.000930035	0.0546051	0.122285	-0.0786214	0.323192	0.232687	-0.0298183	-0.262195	0.202558	0.801299	0.177796	0.026558	0.329034	0.0212467	0.187579	0.0366732	0.338485	0.0148747	0.314995	0.158508	0.471482	8.23434e-05	0.457945	0.30291	0.612981	8.37678e-09
N-acetylcarnosine	Amino Acid	Histidine Metabolism	0.176911	0.0934409	0.260382	3.38288e-05	0.131837	0.0965841	0.167091	3.39699e-13	0.0107707	-0.0289579	0.0504993	0.594948	0.0545446	-0.043755	0.152844	0.276601	-0.00504014	-0.0951906	0.0851103	0.912693	-0.032088	-0.184466	0.12029	0.679632	-0.0313947	-0.189228	0.126439	0.69648	-0.0323093	-0.180801	0.116182	0.669602	-0.0226739	-0.18205	0.136702	0.780247	-0.182448	-0.388954	0.0240576	0.0832996	-0.0453023	-0.186762	0.096157	0.530008	0.0258921	-0.129964	0.181748	0.744589	-0.0752026	-0.233809	0.0834041	0.352521	-0.104048	-0.280506	0.0724109	0.247639	-0.112621	-0.366329	0.141087	0.384071	0.0533859	-0.0514421	0.158214	0.318	0.0359699	-0.0514419	0.123382	0.41972	-0.0623848	-0.102482	-0.0222879	0.00231589	0.04778	0.0108989	0.0846611	0.0111424	0.138823	-0.0227463	0.300392	0.0921187	-0.0457776	-0.232654	0.141099	0.630932	-0.0234924	-0.141126	0.0941416	0.695307	-0.0536687	-0.171045	0.0637071	0.369916	-0.0992788	-0.220995	0.0224378	0.10982	-0.054102	-0.17469	0.0664855	0.378967
N-acetylcitrulline	Amino Acid	Urea cycle; Arginine and Proline Metabolism	0.228098	0.118657	0.33754	4.55399e-05	0.149991	0.103587	0.196395	2.9324e-10	-0.0893656	-0.141408	-0.037323	0.000775688	-0.089717	-0.218772	0.039338	0.172899	-0.255944	-0.3743	-0.137588	2.34401e-05	0.138029	-0.0617861	0.337844	0.175633	-0.0143046	-0.221274	0.192664	0.892184	0.112956	-0.081763	0.307674	0.255367	0.227157	0.0181644	0.436149	0.0331645	0.347303	0.0765088	0.618096	0.0119786	0.143439	-0.0412844	0.328162	0.127943	0.162122	-0.0414016	0.365645	0.118387	0.322837	0.115722	0.529952	0.00226849	0.276707	0.0462804	0.507134	0.0186209	0.291257	-0.0400452	0.622559	0.0848383	-0.0643529	-0.202066	0.0733603	0.359513	-0.147677	-0.262511	-0.032844	0.0117488	0.0930833	0.0410109	0.145156	0.000468299	0.0603376	0.011868	0.108807	0.0147231	-0.147611	-0.362783	0.0675606	0.178613	0.00265846	-0.246217	0.251534	0.983285	-0.0843849	-0.23765	0.0688805	0.280318	-0.223203	-0.376132	-0.0702739	0.00425629	-0.146549	-0.305134	0.0120354	0.0700806	-0.310336	-0.467449	-0.153222	0.000111483
N-acetylglucosamine/N-acetylgalactosamine	Carbohydrate	Aminosugar Metabolism	0.370486	0.261365	0.479608	3.68991e-11	0.191997	0.145723	0.238271	7.61352e-16	-0.0778093	-0.128417	-0.0272012	0.00260599	-0.161351	-0.290845	-0.0318566	0.0146329	-0.233508	-0.352267	-0.114748	0.000119432	0.0300064	-0.169281	0.229294	0.767782	-0.0130649	-0.219487	0.193358	0.901218	0.155282	-0.0389228	0.349486	0.117004	0.17557	-0.032871	0.38401	0.098706	0.130672	-0.139406	0.400751	0.342765	0.132749	-0.0519135	0.317412	0.158732	0.0877126	-0.115744	0.29117	0.397916	0.186296	-0.0207511	0.393343	0.0777797	0.221546	-0.00880479	0.451898	0.0594127	0.858186	0.526993	1.18938	4.13748e-07	-0.227115	-0.365116	-0.0891144	0.00127089	-0.170276	-0.28535	-0.0552028	0.00375279	0.133949	0.0812765	0.186621	6.85099e-07	0.0357509	-0.0129738	0.0844755	0.150303	-0.160109	-0.379654	0.0594353	0.152773	-0.223877	-0.477811	0.0300561	0.0839462	-0.0709352	-0.22124	0.0793692	0.354727	-0.225192	-0.375166	-0.0752172	0.00327617	-0.290021	-0.445542	-0.134501	0.000263087	-0.353013	-0.507091	-0.198934	7.52638e-06
N-acetylglutamate	Amino Acid	Glutamate Metabolism	0.375792	0.267049	0.484534	1.66606e-11	0.15717	0.110769	0.20357	4.09119e-11	-0.0832399	-0.134806	-0.0316736	0.00157475	-0.11335	-0.24144	0.0147395	0.0828032	-0.228313	-0.345783	-0.110842	0.000142869	0.225365	0.0270067	0.423724	0.025985	0.21228	0.00681978	0.417741	0.0428735	0.295227	0.101928	0.488527	0.00277944	0.117703	-0.0897664	0.325172	0.265974	0.519723	0.250903	0.788543	0.000154798	0.0779277	-0.107815	0.26367	0.410692	0.188595	-0.0160514	0.393241	0.0708579	0.121196	-0.0870613	0.329454	0.253857	0.0886561	-0.143042	0.320354	0.453066	-0.0237099	-0.35684	0.30942	0.888996	-0.0534777	-0.191344	0.0843887	0.446878	-0.168869	-0.283831	-0.0539082	0.00401297	0.0450017	-0.00693276	0.0969361	0.0893906	0.100547	0.0521732	0.148922	4.77613e-05	-0.0847905	-0.294881	0.1253	0.428674	0.125514	-0.117485	0.368512	0.31113	-0.036848	-0.190498	0.116802	0.638125	-0.0646923	-0.218005	0.0886204	0.407969	-0.0531189	-0.212101	0.105864	0.512315	-0.201646	-0.359154	-0.0441382	0.012136
N-acetylglutamine	Amino Acid	Glutamate Metabolism	0.0221043	-0.0885001	0.132709	0.695126	-0.00598189	-0.0531901	0.0412263	0.803756	-0.0317351	-0.083931	0.0204608	0.233204	-0.0724482	-0.200959	0.0560629	0.268998	-0.156094	-0.273951	-0.0382366	0.00946756	0.148602	-0.0514998	0.348703	0.145416	0.0464229	-0.160843	0.253689	0.660493	0.0504323	-0.144566	0.24543	0.612027	0.182487	-0.0268057	0.391779	0.0874183	0.382213	0.111031	0.653395	0.00576518	0.207156	0.0208513	0.393461	0.029329	0.0931873	-0.112079	0.298453	0.373366	0.191795	-0.0170928	0.400684	0.0719012	0.266065	0.0336653	0.498464	0.024865	0.234924	-0.0992146	0.569062	0.168083	-0.0755925	-0.214036	0.0628511	0.284348	-0.0580047	-0.173447	0.0574378	0.324518	0.0863669	0.0329835	0.13975	0.00153809	0.0464203	-0.00241174	0.0952523	0.0624251	-0.0601184	-0.270325	0.150088	0.574875	0.124404	-0.118728	0.367537	0.315691	-0.0529553	-0.205259	0.0993486	0.495328	-0.110056	-0.262025	0.0419138	0.155655	-0.109199	-0.266789	0.0483906	0.174279	-0.0856281	-0.241756	0.0704998	0.282184
N-acetylglycine	Amino Acid	Glycine, Serine and Threonine Metabolism	-0.32592	-0.432966	-0.218875	2.84394e-09	-0.274087	-0.318424	-0.22975	1.56797e-32	0.0878516	0.0370403	0.138663	0.000713426	0.164607	0.0397054	0.289508	0.00982548	0.315804	0.201257	0.430351	7.33049e-08	0.166249	-0.0297375	0.362236	0.096343	-0.0263128	-0.229316	0.176691	0.799348	-0.0849541	-0.275942	0.106034	0.383084	-0.232498	-0.437486	-0.0275094	0.0262416	0.138385	-0.127221	0.40399	0.306967	-0.213481	-0.395252	-0.0317107	0.021369	-0.26388	-0.464151	-0.0636101	0.00983926	-0.276927	-0.480732	-0.073123	0.00776963	-0.198045	-0.424789	0.0286983	0.0868738	-0.60791	-0.933916	-0.281903	0.000262515	0.0547098	-0.0799689	0.189389	0.425703	0.22941	0.117107	0.341713	6.42758e-05	-0.0642651	-0.115668	-0.0128626	0.0143073	-0.0694261	-0.117128	-0.0217243	0.00436105	0.17864	-0.0308517	0.388132	0.0945983	0.29074	0.0484341	0.533047	0.0187205	0.0841935	-0.0684489	0.236836	0.279451	0.0742288	-0.0780786	0.226536	0.339232	0.154935	-0.00300507	0.312875	0.0545153	0.251906	0.0954309	0.408381	0.00162123
N-acetylhistidine	Amino Acid	Histidine Metabolism	-0.059055	-0.16973	0.0516195	0.295452	-0.0670092	-0.114169	-0.0198491	0.00538064	-0.0446335	-0.096753	0.00748593	0.0932018	-0.0779423	-0.208122	0.0522374	0.240424	-0.0551052	-0.174493	0.0642825	0.365429	0.0791154	-0.121386	0.279616	0.439072	-0.0728346	-0.280514	0.134845	0.491626	0.0586837	-0.136704	0.254071	0.555875	-0.007316	-0.217026	0.202394	0.945455	0.213547	-0.0581764	0.485271	0.123395	-0.0516489	-0.237983	0.134685	0.586749	-0.121184	-0.326482	0.0841144	0.247128	0.0887384	-0.120183	0.29766	0.404919	0.0474328	-0.185003	0.279869	0.689023	0.0387138	-0.295477	0.372905	0.820288	0.0494326	-0.0893652	0.18823	0.484936	-0.0313641	-0.147102	0.0843737	0.59513	0.0706246	0.0181574	0.123092	0.00836998	-0.0430534	-0.0919014	0.00579459	0.0840458	-0.222665	-0.437765	-0.00756559	0.0424782	-0.0925724	-0.341365	0.15622	0.465576	-0.124911	-0.280547	0.030725	0.115626	-0.106891	-0.262186	0.0484036	0.177168	-0.130182	-0.29122	0.0308554	0.113015	-0.0491255	-0.208669	0.110418	0.545942
N-acetylleucine	Amino Acid	Leucine, Isoleucine and Valine Metabolism	0.381688	0.277811	0.485565	8.51964e-13	0.181798	0.13761	0.225986	1.31007e-15	-0.0484912	-0.0988798	0.00189747	0.0592615	-0.103536	-0.227631	0.0205598	0.101937	-0.202378	-0.316186	-0.0885705	0.000499739	0.0835022	-0.108362	0.275366	0.393432	-0.0232893	-0.222023	0.175444	0.818234	0.0581811	-0.12879	0.245152	0.541717	0.134039	-0.0666381	0.334715	0.190348	0.230657	-0.0293618	0.490676	0.0820597	0.123074	-0.0546792	0.300827	0.174638	0.0303133	-0.165531	0.226158	0.761483	0.149515	-0.0497849	0.348816	0.141365	0.144092	-0.0776403	0.365824	0.202632	0.108013	-0.210788	0.426815	0.506444	-0.0717112	-0.203765	0.0603424	0.286975	-0.108386	-0.2185	0.00172774	0.0537004	0.0626842	0.0129436	0.112425	0.0135498	0.0607576	0.014308	0.107207	0.0103868	0.0540566	-0.149169	0.257283	0.601908	0.158366	-0.0766933	0.393425	0.186514	-0.116666	-0.263072	0.0297392	0.118239	-0.143173	-0.289258	0.00291079	0.0547368	-0.105179	-0.256666	0.0463074	0.173423	-0.311425	-0.461507	-0.161344	4.94236e-05
N-acetylmethionine	Amino Acid	Methionine, Cysteine, SAM and Taurine Metabolism	0.124482	0.0147049	0.234258	0.0262729	0.12277	0.0762034	0.169338	2.60021e-07	-0.0841613	-0.137408	-0.0309147	0.00196878	-0.136372	-0.266918	-0.00582514	0.0406276	-0.186287	-0.306011	-0.0665624	0.0023106	0.00450989	-0.196749	0.205769	0.964948	0.00692784	-0.201537	0.215393	0.948036	0.108992	-0.0871344	0.305118	0.275873	0.126637	-0.0838658	0.337141	0.238182	0.114368	-0.158383	0.387119	0.410944	0.0834327	-0.10162	0.268485	0.376662	0.10262	-0.101266	0.306506	0.323691	0.298868	0.091384	0.506352	0.00477979	0.196282	-0.0345559	0.427119	0.0955503	0.170077	-0.161815	0.50197	0.314997	-0.106082	-0.242906	0.0307428	0.128529	-0.185078	-0.299171	-0.0709862	0.00149083	0.018008	-0.035895	0.0719111	0.512344	0.0182291	-0.0302462	0.0667043	0.460882	-0.0304986	-0.242474	0.181477	0.777807	-0.3565	-0.601679	-0.11132	0.00440292	-0.0778242	-0.235155	0.079507	0.332059	-0.0318631	-0.188849	0.125123	0.690588	-0.0728556	-0.235647	0.0899357	0.380151	-0.178018	-0.339299	-0.0167365	0.0305375
N-acetylneuraminate	Carbohydrate	Aminosugar Metabolism	0.182463	0.0742705	0.290656	0.000959862	0.114222	0.0681906	0.160254	1.23716e-06	-0.0792053	-0.12963	-0.0287806	0.00209999	-0.231837	-0.358229	-0.105445	0.000330489	-0.3025	-0.418414	-0.186586	3.43925e-07	-0.0342036	-0.230109	0.161702	0.732058	-0.0593226	-0.262242	0.143597	0.566446	0.0461118	-0.144797	0.237021	0.635737	0.212765	0.00786188	0.417669	0.0418436	0.199894	-0.0656014	0.46539	0.13993	0.0990769	-0.0825076	0.280661	0.284698	0.243005	0.0429397	0.443071	0.0173129	0.260791	0.0571954	0.464387	0.0120844	0.264906	0.0383946	0.491418	0.0219221	0.758069	0.432396	1.08374	5.33927e-06	-0.270021	-0.405033	-0.135008	9.10887e-05	-0.216531	-0.329112	-0.10395	0.000167309	0.178763	0.127171	0.230355	1.58269e-11	-0.0194084	-0.06722	0.0284032	0.426039	-0.0612043	-0.27107	0.148661	0.56736	-0.256412	-0.499151	-0.0136737	0.0384326	-0.0704747	-0.220554	0.0796042	0.357137	-0.198651	-0.348401	-0.0489016	0.00935711	-0.112549	-0.267836	0.0427389	0.155325	-0.273431	-0.427278	-0.119584	0.000504106
N-acetylphenylalanine	Amino Acid	Phenylalanine Metabolism	0.0924444	-0.0101596	0.195048	0.0773828	0.1902	0.147319	0.233081	7.61512e-18	-0.0806721	-0.128993	-0.0323514	0.00108158	-0.0837885	-0.20445	0.0368734	0.173379	-0.221971	-0.33263	-0.111312	8.68887e-05	0.181288	-0.00426517	0.366841	0.0554973	0.069937	-0.122259	0.262133	0.475499	0.186491	0.00567029	0.367311	0.0432435	0.250174	0.0560985	0.44425	0.0115526	0.508582	0.257116	0.760048	7.59522e-05	0.132573	-0.0401461	0.305292	0.13239	0.0685992	-0.121698	0.258897	0.479641	0.218986	0.0253306	0.412642	0.0266925	0.296619	0.081167	0.512072	0.00699698	0.194433	-0.115339	0.504205	0.218466	-0.123853	-0.251626	0.00391951	0.0574454	-0.188141	-0.294685	-0.0815961	0.000546616	0.149345	0.101751	0.196939	9.78569e-10	0.0931362	0.0479341	0.138338	5.55185e-05	0.0600019	-0.138343	0.258346	0.552997	0.474656	0.245243	0.704068	5.20184e-05	-0.236035	-0.375985	-0.0960849	0.00096113	-0.277775	-0.417418	-0.138132	9.97179e-05	-0.386556	-0.531364	-0.241749	1.87381e-07	-0.465118	-0.608582	-0.321654	2.69016e-10
N-acetylputrescine	Amino Acid	Polyamine Metabolism	0.223507	0.113639	0.333376	6.88346e-05	0.0514482	0.00439137	0.098505	0.0321423	-0.035786	-0.0887724	0.0172004	0.18544	-0.116015	-0.245703	0.0136735	0.0795123	-0.096565	-0.215502	0.0223721	0.111472	0.121425	-0.0795673	0.322417	0.236212	0.0889156	-0.119273	0.297104	0.402319	0.19121	-0.00465612	0.387075	0.0556938	0.192714	-0.0175093	0.402938	0.0723532	0.139313	-0.133076	0.411701	0.315933	0.0726723	-0.11341	0.258755	0.443794	-0.0162718	-0.221293	0.18875	0.876316	0.108044	-0.100595	0.316684	0.309921	0.14992	-0.0822029	0.382042	0.205412	0.121212	-0.212528	0.454952	0.476347	-0.0410461	-0.178091	0.0959983	0.55698	-0.141465	-0.255741	-0.0271896	0.0152848	0.107012	0.0531966	0.160828	0.000100481	0.0523299	0.003782	0.100878	0.0346471	-0.0135138	-0.226091	0.199063	0.900777	0.36088	0.115006	0.606755	0.00404644	-0.109255	-0.264574	0.0460644	0.167854	-0.109583	-0.264562	0.0453948	0.16565	-0.148894	-0.309604	0.0118156	0.0693655	-0.204392	-0.363611	-0.0451731	0.0119038
N-acetylserine	Amino Acid	Glycine, Serine and Threonine Metabolism	0.204522	0.0943193	0.314725	0.000280665	0.132777	0.0860489	0.179505	2.89778e-08	-0.0631729	-0.115468	-0.0108779	0.0179353	-0.15512	-0.285068	-0.0251712	0.0193339	-0.216604	-0.335779	-0.0974278	0.000374443	0.0294528	-0.171672	0.230578	0.773973	0.022759	-0.185567	0.231085	0.830357	0.119001	-0.0769941	0.314997	0.233866	0.107773	-0.10259	0.318136	0.315109	0.191158	-0.0814112	0.463727	0.169141	0.177767	-0.00859696	0.364131	0.0615331	0.194083	-0.0112485	0.399414	0.0639249	0.254516	0.0455612	0.463471	0.0170015	0.209666	-0.0228076	0.442139	0.0770843	0.357714	0.0234691	0.691959	0.035957	-0.0619054	-0.199776	0.0759653	0.378618	-0.154736	-0.269701	-0.0397716	0.00836959	0.0156338	-0.0378116	0.0690791	0.566177	0.0037741	-0.0449731	0.0525213	0.879322	-0.0613079	-0.276107	0.153491	0.575647	-0.27762	-0.526065	-0.0291752	0.0285414	-0.00069182	-0.156427	0.155043	0.993049	-0.0136532	-0.169046	0.14174	0.863187	-0.0139616	-0.175101	0.147178	0.865068	-0.15748	-0.317124	0.00216504	0.0531848
N-acetyltaurine	Amino Acid	Methionine, Cysteine, SAM and Taurine Metabolism	0.0860296	-0.0237318	0.195791	0.12441	0.0319625	-0.014915	0.07884	0.181301	-0.0571382	-0.10903	-0.005246	0.0309428	-0.0242926	-0.152677	0.104092	0.710587	-0.211195	-0.328936	-0.0934532	0.000446317	0.136948	-0.0631046	0.337001	0.179553	0.0263736	-0.180842	0.233589	0.802897	0.180212	-0.0147384	0.375163	0.0699949	0.199686	-0.00955514	0.408928	0.0614063	0.160207	-0.110909	0.431323	0.246612	0.145125	-0.0394423	0.329691	0.123209	0.194603	-0.0087479	0.397955	0.0606914	0.204215	-0.00272447	0.411155	0.05309	0.29597	0.0657379	0.526201	0.0117798	0.432836	0.101815	0.763858	0.0104135	-0.241684	-0.378936	-0.104432	0.000566557	-0.190598	-0.305046	-0.0761491	0.00111122	0.143733	0.0914967	0.19597	7.933e-08	0.00672518	-0.0418075	0.0552578	0.785821	-0.0675422	-0.280579	0.145495	0.534095	-0.03	-0.276407	0.216407	0.811275	-0.180521	-0.332513	-0.028529	0.019953	-0.213945	-0.365604	-0.0622868	0.00572451	-0.149044	-0.306311	0.00822354	0.0632259	-0.33067	-0.486478	-0.174862	3.32179e-05
N-acetylthreonine	Amino Acid	Glycine, Serine and Threonine Metabolism	0.133674	0.024164	0.243184	0.0167663	0.0891286	0.0425772	0.13568	0.000178918	-0.0188412	-0.0699944	0.0323119	0.470098	-0.137025	-0.265147	-0.00890305	0.0360837	-0.0705517	-0.188052	0.0469487	0.239084	-0.0110094	-0.210222	0.188203	0.913694	-0.122449	-0.328794	0.0838961	0.244619	0.025198	-0.168934	0.21933	0.799073	0.027878	-0.180484	0.23624	0.793024	0.0119546	-0.258023	0.281932	0.9308	-0.0182005	-0.202429	0.166028	0.846381	-0.0636762	-0.266655	0.139302	0.538443	0.0752064	-0.131354	0.281767	0.475259	-0.115579	-0.345388	0.114231	0.324063	0.0380154	-0.292399	0.36843	0.821493	-0.0779573	-0.215061	0.0591466	0.264907	-0.0873767	-0.201702	0.0269487	0.134051	0.0251577	-0.0273207	0.0776362	0.34717	-0.0351902	-0.0836098	0.0132295	0.154207	0.0269361	-0.18671	0.240582	0.804698	-0.0959519	-0.343063	0.151159	0.446374	0.016284	-0.136774	0.169342	0.834717	-0.0796954	-0.232418	0.073027	0.306188	-0.151061	-0.309432	0.00730893	0.0615367	-0.0767214	-0.233623	0.0801798	0.337632
N-acetyltryptophan	Amino Acid	Tryptophan Metabolism	0.0646854	-0.0351408	0.164512	0.203933	0.155382	0.113377	0.197388	6.03212e-13	-0.0204545	-0.0668672	0.0259583	0.387465	-0.0215701	-0.139695	0.0965549	0.720268	-0.0243253	-0.132658	0.0840071	0.65969	0.0592221	-0.121179	0.239623	0.519734	-0.015266	-0.202126	0.171594	0.872709	0.0461724	-0.129627	0.221972	0.606518	-0.00434125	-0.193028	0.184345	0.964011	0.169625	-0.0748582	0.414108	0.173749	0.0572484	-0.110924	0.225421	0.504432	-0.0945842	-0.279872	0.090704	0.316866	0.0336845	-0.154873	0.222242	0.726096	-0.00750553	-0.217286	0.202275	0.944064	-0.0804942	-0.382112	0.221124	0.60074	-0.0434907	-0.167942	0.0809605	0.493172	-0.112705	-0.216479	-0.0089298	0.0333039	0.124775	0.0767738	0.172777	3.88376e-07	0.0882566	0.0443407	0.132172	8.41645e-05	0.230362	0.0368093	0.423915	0.0196976	0.651369	0.427499	0.87524	1.38954e-08	-0.211891	-0.35059	-0.0731913	0.00277476	-0.173491	-0.311886	-0.0350959	0.0140459	-0.264524	-0.408036	-0.121011	0.000309734	-0.329953	-0.472135	-0.187772	5.74578e-06
N-acetyltyrosine	Amino Acid	Tyrosine Metabolism	-0.00439457	-0.113629	0.104839	0.937116	0.17224	0.12631	0.218169	2.93083e-13	-0.039703	-0.0905576	0.0111517	0.125878	-0.0446914	-0.172807	0.0834244	0.493939	-0.148897	-0.266392	-0.0314025	0.0130311	0.106434	-0.0918172	0.304685	0.292491	0.021164	-0.184185	0.226513	0.839825	0.0523946	-0.1408	0.245589	0.594842	0.103157	-0.1042	0.310514	0.32932	0.324814	0.0561401	0.593489	0.0178428	0.0502142	-0.133973	0.234402	0.592918	-0.0154284	-0.218362	0.187505	0.881481	0.0473503	-0.159164	0.253865	0.652981	0.108764	-0.120995	0.338522	0.353297	0.0428452	-0.287496	0.373187	0.799228	-0.0345476	-0.170347	0.101252	0.617862	-0.0639035	-0.177141	0.0493345	0.268512	0.119862	0.068483	0.171241	5.1544e-06	0.0601124	0.0118977	0.108327	0.0145716	0.0621305	-0.146719	0.27098	0.559609	0.393091	0.151528	0.634654	0.00144291	-0.204787	-0.356557	-0.0530173	0.00821198	-0.159507	-0.310944	-0.00807048	0.0389922	-0.333161	-0.490198	-0.176124	3.34274e-05	-0.30222	-0.457801	-0.14664	0.000144413
N-acetylvaline	Amino Acid	Leucine, Isoleucine and Valine Metabolism	0.36138	0.253415	0.469345	6.85966e-11	0.181706	0.135886	0.227526	1.25768e-14	-0.0413951	-0.0934386	0.0106484	0.118921	-0.0434536	-0.172075	0.0851682	0.507652	-0.118718	-0.236677	-0.000758698	0.0485462	-0.112594	-0.311805	0.0866167	0.267769	-0.1245	-0.330844	0.0818432	0.236804	-0.0499231	-0.244053	0.144207	0.614046	-0.0319723	-0.240333	0.176388	0.763473	0.0593504	-0.210625	0.329326	0.666387	0.049447	-0.134461	0.233355	0.598023	0.0233497	-0.179276	0.225975	0.821215	0.146848	-0.0593534	0.353049	0.162658	0.0514256	-0.177984	0.280835	0.660235	0.147998	-0.181842	0.477837	0.378957	-0.100549	-0.236963	0.0358654	0.148448	-0.180227	-0.293977	-0.0664768	0.00191755	0.0487527	-0.00381263	0.101318	0.0690669	0.03833	-0.00986902	0.086529	0.119003	0.0735415	-0.136845	0.283928	0.49302	0.0011684	-0.242173	0.24451	0.992486	-0.0516381	-0.205577	0.102301	0.51064	-0.0620627	-0.215663	0.0915381	0.428152	-0.0161449	-0.175426	0.143136	0.842426	-0.21653	-0.374334	-0.0587267	0.00719183
N-behenoyl-sphingadienine (d18:2/22:0)*	Lipid	Ceramides	-0.175073	-0.284363	-0.0657824	0.00170713	0.0811636	0.0345464	0.127781	0.000652999	0.0219634	-0.0298994	0.0738261	0.406274	-0.0177356	-0.147432	0.111961	0.788566	-0.0127976	-0.131742	0.106147	0.832887	-0.0141824	-0.212683	0.184318	0.888568	-0.0335493	-0.239157	0.172058	0.748974	-0.0632748	-0.256712	0.130163	0.521229	-0.101141	-0.308759	0.106476	0.339463	-0.11611	-0.385122	0.152902	0.397355	-0.167426	-0.35194	0.0170878	0.0753009	-0.109444	-0.312737	0.0938488	0.29116	0.0314165	-0.175464	0.238297	0.765856	-0.0562097	-0.286375	0.173956	0.632007	-0.181362	-0.512289	0.149564	0.282568	-0.0850532	-0.221627	0.0515207	0.222078	-0.135926	-0.24981	-0.0220427	0.019348	-0.021762	-0.0752118	0.0316879	0.424606	0.055534	0.00719274	0.103875	0.0243737	-0.12958	-0.341963	0.0828029	0.231571	-0.246728	-0.492378	-0.0010775	0.0490048	-0.0948231	-0.248105	0.0584584	0.225145	-0.162671	-0.315616	-0.00972622	0.0371214	-0.2066	-0.365202	-0.0479993	0.0107113	-0.225119	-0.382249	-0.0679889	0.00501432
N-carbamoylvaline	Amino Acid	Leucine, Isoleucine and Valine Metabolism	0.0434964	-0.0655777	0.152571	0.43424	0.0973843	0.0511085	0.14366	3.84191e-05	-0.0788876	-0.130152	-0.0276233	0.00258341	-0.0590187	-0.186674	0.0686365	0.364637	-0.218097	-0.33517	-0.101025	0.000266358	0.00258931	-0.195643	0.200821	0.979564	0.0172969	-0.188032	0.222626	0.868784	0.135962	-0.0572144	0.329138	0.167625	0.178694	-0.028643	0.386031	0.0911322	0.0814633	-0.187185	0.350112	0.552081	0.0933691	-0.0901631	0.276901	0.318515	0.229589	0.0273775	0.4318	0.0260836	0.319119	0.113339	0.524898	0.00238877	0.181471	-0.0474696	0.410412	0.120208	0.173566	-0.1556	0.502732	0.301188	-0.0630075	-0.198806	0.0727912	0.362935	-0.127567	-0.240804	-0.0143303	0.0272679	0.0433543	-0.00927678	0.0959853	0.106341	-0.0382061	-0.0861591	0.00974689	0.118311	-0.085942	-0.298574	0.12669	0.427998	-0.265685	-0.511624	-0.0197463	0.0342519	-0.0746517	-0.229477	0.0801739	0.344404	-0.101962	-0.256448	0.0525234	0.195641	-0.114536	-0.274735	0.0456626	0.160991	-0.221382	-0.380095	-0.0626688	0.00629137
N-delta-acetylornithine	Amino Acid	Urea cycle; Arginine and Proline Metabolism	-0.0661985	-0.176839	0.0444418	0.240753	-0.0524498	-0.0996441	-0.0052555	0.0294106	0.0531961	0.000159436	0.106233	0.0493161	0.0256495	-0.10465	0.155949	0.69947	0.189959	0.0704615	0.309457	0.00185278	0.0102529	-0.19132	0.211826	0.920543	-0.0428219	-0.251612	0.165968	0.687533	-0.0336097	-0.230042	0.162823	0.737217	-0.232051	-0.442882	-0.0212188	0.0310092	-0.198537	-0.471714	0.0746395	0.154203	-0.268245	-0.453541	-0.0829487	0.00457376	-0.344492	-0.548647	-0.140338	0.000953663	-0.263427	-0.471184	-0.0556694	0.0129806	-0.525136	-0.756277	-0.293995	8.88854e-06	-0.446709	-0.779039	-0.11438	0.00845474	0.0511582	-0.0867129	0.189029	0.466847	0.132814	0.0178484	0.247779	0.0235853	-0.0466245	-0.0989674	0.00571842	0.0807953	-0.0276247	-0.0765926	0.0213432	0.268678	0.205742	-0.00827726	0.419761	0.0595303	0.2411	-0.00644302	0.488642	0.0562601	0.186184	0.0321394	0.340228	0.0178759	0.233329	0.0796224	0.387035	0.00295148	0.249475	0.0900846	0.408866	0.00217799	0.488471	0.330559	0.646383	1.64462e-09
N-formylanthranilic acid	Amino Acid	Tryptophan Metabolism	0.102666	-0.00721308	0.212545	0.0670364	-0.0795404	-0.126364	-0.0327165	0.000881219	0.0426078	-0.00989678	0.0951123	0.111638	0.0939815	-0.036342	0.224305	0.157419	0.065922	-0.0535976	0.185442	0.279486	-0.00919423	-0.209438	0.191049	0.928252	0.000137851	-0.207275	0.207551	0.99896	-0.112726	-0.307862	0.0824102	0.257353	0.0536948	-0.155746	0.263135	0.615136	-0.243308	-0.514683	0.0280658	0.0788388	0.107585	-0.0774107	0.292582	0.254182	0.0655907	-0.138234	0.269415	0.528019	0.022745	-0.184676	0.230166	0.829736	-0.159273	-0.39004	0.0714941	0.17601	0.0185025	-0.313289	0.350294	0.912917	0.172134	0.0352762	0.308992	0.0137266	0.0470333	-0.0670871	0.161154	0.419	-0.0567874	-0.109128	-0.00444719	0.0334837	-0.0669679	-0.115413	-0.0185225	0.00676994	0.154863	-0.0601141	0.369841	0.157847	0.00634257	-0.242308	0.254994	0.9601	0.054533	-0.102807	0.211873	0.496695	0.0843046	-0.0726898	0.241299	0.292355	0.068482	-0.0943183	0.231282	0.409429	-0.0200266	-0.181317	0.141264	0.807607
N-formylmethionine	Amino Acid	Methionine, Cysteine, SAM and Taurine Metabolism	0.125674	0.0162969	0.235052	0.024348	0.103868	0.0573697	0.150365	1.25081e-05	-0.0693169	-0.121728	-0.0169062	0.0095716	-0.112355	-0.241482	0.016772	0.0880767	-0.177838	-0.29626	-0.0594157	0.00326972	0.0749909	-0.125196	0.275178	0.462594	0.0312705	-0.176083	0.238625	0.767424	0.0908711	-0.10421	0.285952	0.361035	0.0806593	-0.128722	0.290041	0.450004	0.167046	-0.104252	0.438343	0.227338	0.053557	-0.131081	0.238195	0.569486	0.042858	-0.160572	0.246288	0.679503	0.137779	-0.0692406	0.344798	0.19195	0.133505	-0.0968152	0.363826	0.255741	0.130003	-0.201146	0.461152	0.441412	-0.191472	-0.32798	-0.0549644	0.00600295	-0.082451	-0.196279	0.0313773	0.155585	0.0156669	-0.0370506	0.0683844	0.559999	0.0789099	0.0308519	0.126968	0.0013037	-0.0448968	-0.255335	0.165542	0.675639	-0.175345	-0.418746	0.0680562	0.157832	-0.0879678	-0.242219	0.0662829	0.263465	-0.0999603	-0.253872	0.0539518	0.202875	-0.0514611	-0.211065	0.108143	0.527179	-0.21205	-0.370173	-0.0539262	0.00861342
N-formylphenylalanine	Amino Acid	Tyrosine Metabolism	0.0476731	-0.0620481	0.157394	0.394228	0.087254	0.0406046	0.133903	0.000251348	0.0190236	-0.0331031	0.0711503	0.474183	-0.0510099	-0.18044	0.0784201	0.439624	-0.0517596	-0.17046	0.0669406	0.392521	-0.165762	-0.365066	0.0335422	0.103016	-0.0422804	-0.24872	0.164159	0.687949	-0.0680274	-0.262248	0.126193	0.49218	-0.0391322	-0.24759	0.169326	0.712771	-0.150284	-0.420386	0.119817	0.275288	-0.162655	-0.347704	0.022394	0.0848893	-0.148094	-0.351976	0.0557888	0.154437	-0.194908	-0.402388	0.0125727	0.0655751	-0.0913217	-0.322155	0.139511	0.437889	-0.264748	-0.596634	0.0671382	0.117866	-0.0540154	-0.191194	0.0831628	0.440037	0.0486246	-0.0657628	0.163012	0.404537	-0.0452564	-0.0969932	0.00648049	0.0863927	0.038749	-0.00967307	0.0871711	0.116707	-0.0424609	-0.255225	0.170303	0.695504	0.0866982	-0.159392	0.332789	0.489627	0.0361326	-0.118408	0.190673	0.64657	-0.00209137	-0.156293	0.15211	0.978779	0.113078	-0.0468265	0.272982	0.165608	0.0939088	-0.0645119	0.25233	0.245106
N-methylpipecolate	Xenobiotics	Bacterial/Fungal	0.149715	0.0393642	0.260066	0.00786334	0.0633834	0.0162745	0.110492	0.00839192	0.014935	-0.0377618	0.0676317	0.57834	0.0153729	-0.114794	0.14554	0.816843	-0.0252264	-0.144602	0.0941498	0.678575	-0.0886995	-0.289803	0.112404	0.387107	-0.173762	-0.382066	0.0345423	0.101998	-0.0651875	-0.261162	0.130787	0.514216	-0.0570718	-0.267413	0.153269	0.594666	-0.285193	-0.557734	-0.0126525	0.0402825	0.112482	-0.0736907	0.298654	0.236179	0.0352396	-0.169881	0.24036	0.736189	0.130289	-0.0784506	0.339029	0.221039	0.0209014	-0.211333	0.253136	0.859903	0.127326	-0.206576	0.461227	0.454614	0.0106755	-0.127676	0.149027	0.879722	0.0381449	-0.077221	0.153511	0.51674	0.0218714	-0.0316806	0.0754233	0.423167	-0.0393889	-0.08828	0.00950207	0.114256	0.0566962	-0.158178	0.271571	0.604828	-0.0556546	-0.304187	0.192877	0.660532	0.0340463	-0.120539	0.188631	0.665788	-0.0544901	-0.208736	0.0997557	0.488444	-0.0109496	-0.1709	0.149	0.893198	0.0347315	-0.123735	0.193198	0.667315
N-methylproline	Amino Acid	Urea cycle; Arginine and Proline Metabolism	-0.0850403	-0.195402	0.025321	0.130886	-0.0916871	-0.138644	-0.0447302	0.000132896	0.135139	0.083433	0.186845	3.3372e-07	-0.000375892	-0.129036	0.128284	0.995428	0.239942	0.121948	0.357936	6.9402e-05	-0.202991	-0.401708	-0.00427449	0.0452769	-0.122635	-0.328467	0.0831961	0.242727	-0.301939	-0.495587	-0.10829	0.00226234	-0.39216	-0.600004	-0.184316	0.000222025	-0.438612	-0.707917	-0.169306	0.00142732	-0.1566	-0.340833	0.0276337	0.0956651	-0.344589	-0.547573	-0.141605	0.000888093	-0.376283	-0.582849	-0.169717	0.000362922	-0.47994	-0.709756	-0.250124	4.39895e-05	-0.464392	-0.794815	-0.133968	0.00590313	-0.0377813	-0.174345	0.0987819	0.587456	0.266168	0.152293	0.380042	4.88745e-06	-0.165212	-0.217882	-0.112541	9.92559e-10	-0.045324	-0.0940397	0.00339173	0.0682062	0.176093	-0.0380294	0.390216	0.106916	0.0145792	-0.233083	0.262241	0.908085	0.246843	0.0939549	0.399732	0.00157154	0.38975	0.237198	0.542303	6.04964e-07	0.348529	0.190334	0.506723	1.65184e-05	0.502449	0.345722	0.659176	4.20765e-10
N-oleoylserine	Lipid	Endocannabinoid	0.0583994	-0.0516066	0.168406	0.297917	0.00579159	-0.0411408	0.052724	0.808782	0.0205731	-0.0314037	0.0725499	0.437628	-0.0631613	-0.192579	0.0662561	0.33858	-0.0708958	-0.189584	0.0477928	0.241527	-0.0950446	-0.293989	0.1039	0.348869	-0.0937964	-0.299864	0.112271	0.372104	-0.047821	-0.241691	0.146049	0.628584	-0.104396	-0.312478	0.103686	0.325237	0.0382661	-0.231348	0.30788	0.780754	-0.121273	-0.306641	0.0640954	0.199608	-0.162178	-0.366412	0.0420559	0.119544	-0.129068	-0.336907	0.0787697	0.223389	-0.0569272	-0.288158	0.174304	0.629251	0.0135887	-0.31887	0.346047	0.936114	-0.0557798	-0.192355	0.0807953	0.423208	-0.0787425	-0.192627	0.0351419	0.175235	0.0701383	0.017669	0.122608	0.00883046	0.0283667	-0.0200761	0.0768096	0.250919	0.0188357	-0.198292	0.235963	0.864902	0.0400438	-0.211094	0.291182	0.754495	-0.1155	-0.268153	0.0371523	0.137978	-0.157215	-0.309532	-0.00489714	0.0430842	-0.176951	-0.334902	-0.0190007	0.0281367	-0.0205984	-0.177084	0.135887	0.796285
N-oleoyltaurine	Lipid	Endocannabinoid	0.109073	-0.00119598	0.219343	0.0525343	0.0593043	0.0122502	0.106358	0.0135331	-0.0506313	-0.102634	0.00137171	0.0563486	-0.0847187	-0.214549	0.0451111	0.200764	-0.181551	-0.300617	-0.0624837	0.00282471	0.136628	-0.0632803	0.336536	0.180258	0.191673	-0.015393	0.398738	0.0696139	0.190635	-0.00417412	0.385445	0.055109	0.200869	-0.00822142	0.409959	0.0597027	0.404079	0.133159	0.674999	0.00348677	-0.0611648	-0.246593	0.124263	0.517741	0.039242	-0.165058	0.243542	0.706416	0.0674042	-0.140501	0.275309	0.524938	0.261152	0.0298467	0.492458	0.0269301	0.0577058	-0.27486	0.390272	0.733652	0.00756698	-0.130407	0.145541	0.91435	-0.0907748	-0.205826	0.024276	0.121926	0.0473841	-0.00543761	0.100206	0.078673	0.11111	0.0626884	0.159532	7.23238e-06	-0.217788	-0.434523	-0.001053	0.0488987	-0.15117	-0.401854	0.0995143	0.237041	-0.133641	-0.286495	0.0192131	0.0865533	-0.236122	-0.388641	-0.0836036	0.00243275	-0.26187	-0.420029	-0.103711	0.0011889	-0.197177	-0.353869	-0.040485	0.0136847
N-palmitoyl-heptadecasphingosine (d17:1/16:0)*	Lipid	Ceramides	-0.390596	-0.498332	-0.28286	1.68129e-12	-0.00955088	-0.0562153	0.0371136	0.688153	0.101103	0.0496377	0.152568	0.000121437	0.151739	0.0223025	0.281176	0.0216091	0.200405	0.0816991	0.319112	0.000948666	-0.0471951	-0.244804	0.150414	0.639528	-0.239776	-0.444459	-0.0350919	0.0217051	-0.249694	-0.442263	-0.0571257	0.0110733	-0.184099	-0.390784	0.0225855	0.0808109	-0.467807	-0.735611	-0.200003	0.000627092	-0.0994351	-0.283594	0.0847238	0.289743	-0.0203735	-0.223275	0.182528	0.843898	-0.10304	-0.309522	0.103443	0.327837	-0.156715	-0.386438	0.0730079	0.181069	-0.227754	-0.558044	0.102536	0.176406	0.0487382	-0.0880601	0.185536	0.484777	-0.0195771	-0.133648	0.0944934	0.736448	-0.0545572	-0.107307	-0.00180685	0.0426624	-0.0197605	-0.0679593	0.0284383	0.421444	-0.0421238	-0.253512	0.169264	0.695933	-0.380427	-0.624927	-0.135927	0.00231358	-0.00265828	-0.158144	0.152827	0.973252	0.0494514	-0.105693	0.204596	0.53191	-0.032729	-0.193611	0.128153	0.689913	0.0446406	-0.114749	0.20403	0.582827
N-palmitoyl-sphingadienine (d18:2/16:0)*	Lipid	Ceramides	-0.140061	-0.249041	-0.0310805	0.0118015	0.0806986	0.0342261	0.127171	0.000674749	0.0222258	-0.0294829	0.0739344	0.399289	0.035981	-0.0916651	0.163627	0.580418	0.017523	-0.099541	0.134587	0.769101	-0.0823846	-0.280907	0.116138	0.415784	-0.169215	-0.374845	0.0364149	0.106705	-0.203013	-0.396472	-0.00955372	0.0397216	-0.201477	-0.409118	0.00616311	0.0571902	-0.219718	-0.48876	0.049324	0.109388	-0.163592	-0.347618	0.0204339	0.0814144	-0.0702119	-0.272967	0.132544	0.497108	-0.061313	-0.267646	0.14502	0.560088	-0.0252115	-0.254769	0.204346	0.829474	0.00874062	-0.321311	0.338792	0.958581	0.0691283	-0.0668447	0.205101	0.318831	-0.0322927	-0.145675	0.0810897	0.576493	-0.0187614	-0.0703352	0.0328124	0.475586	0.0110847	-0.0370978	0.0592671	0.651888	-0.182131	-0.39251	0.0282473	0.0896808	-0.217456	-0.460788	0.025876	0.0798124	0.0331808	-0.120367	0.186728	0.671712	-0.00982304	-0.163033	0.143387	0.899935	-0.161044	-0.319921	-0.00216796	0.0469586	-0.0211809	-0.178583	0.136222	0.791849
N-palmitoyl-sphinganine (d18:0/16:0)	Lipid	Sphingolipid Metabolism	-0.174664	-0.284984	-0.0643443	0.00193177	0.117505	0.070592	0.164418	9.83504e-07	-0.0113881	-0.0645812	0.0418051	0.674582	0.131209	0.000940181	0.261477	0.0483712	0.0149215	-0.104548	0.134391	0.806505	0.125435	-0.0755975	0.326467	0.221192	-0.0426145	-0.250844	0.165615	0.688174	0.0456526	-0.150252	0.241557	0.647676	0.073888	-0.136378	0.284154	0.490766	0.0821519	-0.190291	0.354595	0.554308	0.196184	0.0101418	0.382226	0.0387644	0.233479	0.0285026	0.438456	0.0256063	0.233829	0.0252352	0.442423	0.0280375	0.0568671	-0.175205	0.288939	0.630855	0.327784	-0.00588346	0.661452	0.0541741	-0.0336206	-0.171538	0.104297	0.63262	-0.148335	-0.263339	-0.0333314	0.0115022	0.0397592	-0.0124418	0.0919602	0.135371	0.0974362	0.0488241	0.146048	8.78624e-05	0.0608532	-0.148647	0.270353	0.568912	0.294322	0.0520061	0.536638	0.0173191	-0.157775	-0.313086	-0.00246472	0.046478	-0.18539	-0.34036	-0.0304206	0.0190756	-0.293299	-0.454	-0.132598	0.000354547	-0.303646	-0.462856	-0.144436	0.000190204
N-palmitoyl-sphingosine (d18:1/16:0)	Lipid	Ceramides	-0.318724	-0.427905	-0.209544	1.21246e-08	0.0336944	-0.0133265	0.0807154	0.160064	-0.00464611	-0.0563984	0.0471062	0.860238	0.047062	-0.0828285	0.176953	0.477396	-0.0678102	-0.186933	0.0513123	0.264359	0.164003	-0.0360903	0.364096	0.108107	0.0193503	-0.187907	0.226608	0.854723	0.108908	-0.0860818	0.303898	0.273453	0.144278	-0.0650053	0.353562	0.176504	0.194462	-0.076709	0.465633	0.159745	0.00597549	-0.17947	0.191421	0.949615	0.211359	0.00704008	0.415678	0.0426197	0.141456	-0.0664686	0.349381	0.182266	0.0843097	-0.147018	0.315637	0.474809	-0.0527765	-0.385374	0.279821	0.755666	-0.0484013	-0.185527	0.0887244	0.48884	-0.177108	-0.291451	-0.0627644	0.00241823	0.0739728	0.0205738	0.127372	0.00666011	0.0263635	-0.0222951	0.0750221	0.288081	-0.0884115	-0.303644	0.126821	0.420506	-0.0815531	-0.330499	0.167393	0.52058	-0.0991225	-0.254487	0.0562419	0.210957	-0.229106	-0.384129	-0.0740827	0.00379916	-0.224709	-0.385466	-0.063953	0.00618146	-0.311589	-0.470854	-0.152324	0.000129446
N-palmitoylglycine	Lipid	Fatty Acid Metabolism (Acyl Glycine)	-0.00463058	-0.115001	0.10574	0.934428	0.00702483	-0.040109	0.0541586	0.770078	-0.0111146	-0.0637615	0.0415323	0.678847	-0.0217875	-0.15226	0.108685	0.743306	-0.0554964	-0.175153	0.0641602	0.363116	-0.161865	-0.361652	0.0379218	0.112227	-0.0424851	-0.249425	0.164455	0.687236	-0.0573205	-0.252012	0.137371	0.563699	-0.129445	-0.338409	0.0795178	0.224531	0.0475271	-0.223229	0.318283	0.730667	-0.0718831	-0.257668	0.113902	0.448032	-0.0463258	-0.25102	0.158368	0.65718	-0.115059	-0.323365	0.0932466	0.278799	0.121392	-0.110359	0.353144	0.304395	0.0144269	-0.31878	0.347634	0.932334	0.0818104	-0.0555223	0.219143	0.242807	-0.0266571	-0.141173	0.087859	0.648039	-0.00167623	-0.0544079	0.0510554	0.950287	0.0917479	0.0431644	0.140331	0.000219006	-0.0324988	-0.24905	0.184052	0.768504	-0.0464458	-0.296917	0.204026	0.716099	-0.0154684	-0.170672	0.139735	0.845029	-0.0654855	-0.220349	0.0893776	0.406973	-0.129795	-0.290385	0.0307953	0.113086	0.000580385	-0.15852	0.159681	0.994292
N-palmitoylserine	Lipid	Endocannabinoid	-0.0512237	-0.159563	0.0571158	0.353883	-0.0343171	-0.0805487	0.0119145	0.145609	0.0120301	-0.0392042	0.0632644	0.645163	0.0433826	-0.0841584	0.170924	0.50476	0.0111572	-0.105811	0.128125	0.851611	-0.18362	-0.378786	0.0115463	0.0651636	-0.0822429	-0.284397	0.119911	0.425005	-0.0956129	-0.285802	0.0945758	0.324252	-0.165425	-0.369556	0.0387052	0.112138	-0.0477042	-0.312198	0.21679	0.723563	-0.0406774	-0.223275	0.141921	0.662217	-0.0515623	-0.252744	0.14962	0.615249	-0.140869	-0.345601	0.0638636	0.177345	-0.0631062	-0.290882	0.16467	0.586925	0.0581228	-0.269368	0.385613	0.727809	0.0768863	-0.0579281	0.211701	0.263472	-0.0222069	-0.134623	0.0902093	0.698469	0.0138734	-0.0378139	0.0655607	0.598601	-0.00725372	-0.0551611	0.0406537	0.766525	0.0347944	-0.175349	0.244938	0.745386	-0.0513203	-0.29438	0.19174	0.678805	0.0462119	-0.105279	0.197703	0.549684	0.0544491	-0.0967094	0.205608	0.479939	-0.0684374	-0.225186	0.0883111	0.391897	0.0631245	-0.0921701	0.218419	0.42538
N-stearoyl-sphingadienine (d18:2/18:0)*	Lipid	Ceramides	0.219135	0.110656	0.327615	7.73359e-05	0.214744	0.169334	0.260154	5.12247e-20	0.0119047	-0.0391587	0.0629681	0.647515	0.0178831	-0.110548	0.146314	0.784801	-0.0137698	-0.131554	0.104014	0.818662	0.145234	-0.0526407	0.343108	0.150167	0.0109247	-0.194034	0.215884	0.916748	0.115861	-0.076967	0.308689	0.238762	0.133967	-0.0729957	0.34093	0.204399	0.151168	-0.116996	0.419332	0.269029	-0.0952127	-0.278923	0.0884976	0.309525	0.0231191	-0.179288	0.225527	0.822763	-0.0440869	-0.250066	0.161893	0.674686	-0.0113631	-0.240526	0.2178	0.922536	-0.18977	-0.519255	0.139716	0.25878	-0.0525486	-0.187893	0.0827962	0.446454	-0.28339	-0.396249	-0.170532	9.26214e-07	0.0773008	0.0247124	0.129889	0.00399346	0.0551869	0.00719767	0.103176	0.0242262	0.0156704	-0.193579	0.22492	0.88323	0.0391414	-0.202885	0.281168	0.751109	-0.101935	-0.254545	0.0506747	0.190324	-0.300051	-0.452326	-0.147776	0.00011581	-0.263773	-0.42168	-0.105867	0.00107465	-0.371887	-0.528329	-0.215446	3.39741e-06
N-stearoyl-sphinganine (d18:0/18:0)*	Lipid	Sphingolipid Metabolism	0.38312	0.27473	0.491509	5.81144e-12	0.358051	0.314286	0.401816	4.05549e-54	-0.0298616	-0.0823766	0.0226534	0.264857	0.0429059	-0.0863832	0.172195	0.515193	-0.062116	-0.180687	0.0564549	0.304323	0.0910436	-0.10879	0.290877	0.371659	0.0329131	-0.174075	0.239901	0.755169	0.215287	0.0205504	0.410023	0.0302718	0.265078	0.056066	0.474089	0.0129614	0.22881	-0.0420085	0.499629	0.0976777	0.228487	0.0437624	0.413211	0.0153686	0.248511	0.0449867	0.452036	0.0167325	0.21115	0.00403361	0.418266	0.0457068	0.0985763	-0.131852	0.329004	0.401554	0.301922	-0.0293822	0.633226	0.0740489	-0.0864774	-0.222316	0.0493611	0.211967	-0.30578	-0.41905	-0.19251	1.34796e-07	0.0818648	0.0294305	0.134299	0.00223553	0.140336	0.0922643	0.188407	1.21283e-08	0.0837424	-0.126322	0.293807	0.434344	0.459491	0.216522	0.702459	0.000215369	-0.174156	-0.324907	-0.0234054	0.023588	-0.31138	-0.4618	-0.16096	5.15087e-05	-0.404279	-0.560262	-0.248297	4.16614e-07	-0.571903	-0.726439	-0.417368	6.25673e-13
N-stearoyl-sphingosine (d18:1/18:0)*	Lipid	Ceramides	0.275242	0.165824	0.384661	8.8413e-07	0.266855	0.221543	0.312167	8.79334e-30	0.0218206	-0.0302645	0.0739057	0.411334	0.0448457	-0.0849493	0.174641	0.498063	0.00905625	-0.109979	0.128091	0.881394	0.0887613	-0.110736	0.288259	0.382965	0.0195419	-0.187098	0.226182	0.852868	0.12063	-0.0737795	0.315039	0.223763	0.131698	-0.0769629	0.340358	0.215908	0.0187558	-0.251608	0.289119	0.891784	0.0320675	-0.153633	0.217768	0.734883	0.107172	-0.0974283	0.311772	0.304388	0.115617	-0.0925944	0.323827	0.276259	0.0142268	-0.217419	0.245873	0.904134	0.0391753	-0.29388	0.37223	0.817574	-0.0703068	-0.206832	0.0662179	0.312612	-0.290277	-0.40412	-0.176435	6.29451e-07	0.0929915	0.0398087	0.146174	0.000621226	0.0833692	0.0349242	0.131814	0.000753815	-0.08067	-0.293513	0.132173	0.457316	0.0755557	-0.170627	0.321738	0.547244	-0.144637	-0.298146	0.00887156	0.064772	-0.313056	-0.466228	-0.159885	6.39848e-05	-0.368242	-0.527078	-0.209405	5.8671e-06	-0.504086	-0.661449	-0.346723	4.34184e-10
N-stearoyltaurine	Lipid	Endocannabinoid	-0.0620714	-0.17188	0.0477375	0.267723	-0.0225815	-0.0694431	0.0242802	0.34473	0.0182056	-0.0332061	0.0696172	0.487403	0.114382	-0.015098	0.243862	0.0833366	0.0504473	-0.0682989	0.169194	0.404812	-0.0846297	-0.282404	0.113145	0.401419	0.0566723	-0.148183	0.261528	0.587468	-0.0806983	-0.273428	0.112032	0.411615	-0.0191198	-0.225978	0.187739	0.856161	-0.0218227	-0.289851	0.246206	0.87314	0.0950992	-0.0901079	0.280306	0.314027	0.083039	-0.121018	0.287096	0.424893	-0.0103648	-0.218022	0.197293	0.922025	0.0267528	-0.204278	0.257783	0.820358	0.0862637	-0.245906	0.418434	0.610567	0.0965684	-0.0400353	0.233172	0.165765	-0.0602704	-0.174179	0.0536379	0.299517	-0.000626863	-0.0533221	0.0520683	0.981385	0.0866282	0.038452	0.134804	0.000431658	0.120435	-0.0943721	0.335241	0.2716	0.123416	-0.125038	0.37187	0.33002	-0.135098	-0.287842	0.0176463	0.0829577	-0.112006	-0.264414	0.0404031	0.149638	-0.0641544	-0.222199	0.0938907	0.426015	-0.152647	-0.309226	0.00393222	0.0560298
N,N-dimethylalanine	Amino Acid	Alanine and Aspartate Metabolism	-0.104747	-0.215491	0.00599708	0.0637484	-0.0593184	-0.106579	-0.0120578	0.0139234	-0.00256674	-0.0552716	0.0501381	0.923908	-0.0711317	-0.201781	0.0595176	0.285729	-0.0419758	-0.161794	0.0778426	0.492093	-0.117635	-0.319558	0.0842873	0.253341	-0.0823058	-0.291458	0.126846	0.44031	-0.135645	-0.332418	0.0611273	0.17653	-0.0568688	-0.268066	0.154328	0.597469	-0.125929	-0.39958	0.147721	0.366866	-0.0931514	-0.28005	0.0937471	0.328436	0.0375852	-0.168335	0.243505	0.720394	-0.0471629	-0.256717	0.162391	0.658959	-0.107696	-0.340836	0.125444	0.365052	0.102716	-0.232487	0.43792	0.547909	-0.106922	-0.244876	0.0310324	0.128656	-0.054447	-0.169481	0.0605874	0.353364	0.0611786	0.007878	0.114479	0.0245025	-0.0761102	-0.124954	-0.0272669	0.00227561	-0.106039	-0.321357	0.109278	0.33418	-0.310767	-0.559811	-0.0617221	0.0144929	0.0113143	-0.145698	0.168326	0.887612	-0.083322	-0.239989	0.0733453	0.297007	-0.0894782	-0.251939	0.0729829	0.280155	-0.0902369	-0.251191	0.0707171	0.271629
N,N,N-trimethyl-5-aminovalerate	Amino Acid	Lysine Metabolism	0.441498	0.33444	0.548556	1.12616e-15	0.118249	0.072037	0.164461	5.73676e-07	-0.04999	-0.101405	0.00142453	0.0566856	-0.0791194	-0.207939	0.0497005	0.228504	-0.168396	-0.286537	-0.0502553	0.00523804	0.129198	-0.0690541	0.32745	0.201352	-0.0673378	-0.272688	0.138012	0.520197	0.163785	-0.0294101	0.356981	0.0965382	0.172043	-0.0353144	0.379401	0.103851	0.209505	-0.0591704	0.47818	0.126346	0.133627	-0.0492936	0.316547	0.152097	0.0497931	-0.151744	0.25133	0.628034	0.189587	-0.0155066	0.394681	0.069998	0.204725	-0.023453	0.432902	0.0786279	0.374861	0.0467929	0.70293	0.0251472	0.00407314	-0.132589	0.140735	0.953391	-0.0779217	-0.191879	0.0360355	0.180053	0.130043	0.0783793	0.181707	8.86449e-07	0.0238105	-0.0244035	0.0720246	0.332875	0.0248725	-0.186443	0.236188	0.817435	0.021295	-0.223121	0.265711	0.864321	-0.112555	-0.264916	0.0398061	0.147525	-0.0220179	-0.174045	0.130009	0.77638	-0.0500902	-0.207739	0.107559	0.533214	-0.0560135	-0.2122	0.100173	0.481867
N,N,N-trimethyl-alanylproline betaine (TMAP)	Amino Acid	Urea cycle; Arginine and Proline Metabolism	0.0623672	-0.0358753	0.16061	0.213259	0.0754447	0.0336585	0.117231	0.000408907	-0.032073	-0.0784644	0.0143183	0.17526	0.0205043	-0.0944982	0.135507	0.726602	-0.0828931	-0.188362	0.0225756	0.123371	-0.00904842	-0.187536	0.169439	0.920806	-0.0273965	-0.212274	0.157481	0.771351	-0.032935	-0.20687	0.141	0.710389	-0.0434446	-0.23013	0.14324	0.648125	-0.159305	-0.401195	0.0825845	0.196623	0.0106507	-0.155132	0.176433	0.899741	0.0324727	-0.150182	0.215128	0.727364	0.0639715	-0.121907	0.24985	0.499758	-0.0795243	-0.286324	0.127275	0.450814	-0.0233621	-0.320694	0.27397	0.877543	-0.103999	-0.226607	0.0186096	0.0963635	-0.0557752	-0.158013	0.0464628	0.284767	-0.0417841	-0.0887712	0.00520298	0.0813011	-0.0319774	-0.0753212	0.0113664	0.148077	0.0248209	-0.164564	0.214206	0.797147	-0.224993	-0.444043	-0.00594366	0.0441071	0.0699904	-0.068353	0.208334	0.321168	-0.0313864	-0.169426	0.106653	0.655658	0.0493228	-0.0938218	0.192467	0.499216	-0.0321597	-0.173977	0.109657	0.656512
N1-Methyl-2-pyridone-5-carboxamide	Cofactors and Vitamins	Nicotinate and Nicotinamide Metabolism	0.106875	-0.00370115	0.217452	0.0581679	0.175068	0.128555	0.221582	2.41044e-13	-0.0174173	-0.0706768	0.0358422	0.521305	-0.111345	-0.242149	0.0194592	0.0951856	-0.126725	-0.246685	-0.00676499	0.0384193	-0.00968486	-0.212166	0.192797	0.925267	-0.100078	-0.309809	0.109653	0.349446	-0.0580777	-0.255395	0.139239	0.563806	0.112516	-0.0992653	0.324298	0.297534	-0.199013	-0.473421	0.0753943	0.155069	0.0371197	-0.149376	0.223616	0.696303	0.0794405	-0.126036	0.284917	0.448383	0.174589	-0.0345134	0.383692	0.101685	-0.0826116	-0.31525	0.150026	0.486216	0.0518719	-0.282609	0.386353	0.761036	0.0351521	-0.103202	0.173506	0.618313	-0.0488921	-0.16426	0.0664756	0.405968	-0.00199508	-0.0567477	0.0527575	0.943026	-0.0342406	-0.0830111	0.0145299	0.168688	0.112874	-0.0989846	0.324732	0.29615	-0.16238	-0.407424	0.082663	0.19385	0.11937	-0.0347512	0.27349	0.128907	0.0242176	-0.129565	0.178	0.757436	0.13021	-0.0292593	0.28968	0.109444	-0.0326147	-0.190605	0.125376	0.685583
N1-methylinosine	Nucleotide	Purine Metabolism, (Hypo)Xanthine/Inosine containing	0.288998	0.18277	0.395226	1.07609e-07	0.261005	0.217077	0.304933	2.88713e-30	-0.116097	-0.165954	-0.0662392	5.34196e-06	-0.209078	-0.333238	-0.0849169	0.000977587	-0.361451	-0.475319	-0.247583	6.06093e-10	0.264336	0.0706295	0.458043	0.00751183	0.192111	-0.00853129	0.392753	0.0605568	0.331081	0.142315	0.519847	0.000595943	0.435502	0.232898	0.638105	2.62121e-05	0.393781	0.131265	0.656297	0.00330492	0.160688	-0.0188104	0.340187	0.0792992	0.2528	0.055033	0.450568	0.0122632	0.378122	0.176864	0.579379	0.000235827	0.355724	0.131814	0.579633	0.00186371	0.612164	0.290232	0.934096	0.000198042	-0.164821	-0.297338	-0.0323035	0.0148105	-0.229084	-0.339585	-0.118584	4.99897e-05	0.107074	0.0563453	0.157802	3.67413e-05	0.0827818	0.0359143	0.129649	0.000544645	-0.249723	-0.458878	-0.0405688	0.0193112	-0.382451	-0.624367	-0.140535	0.00196498	-0.204343	-0.354049	-0.0546364	0.00750032	-0.327014	-0.476392	-0.177637	1.86709e-05	-0.31369	-0.468592	-0.158788	7.45865e-05	-0.504719	-0.658184	-0.351254	1.49859e-10
N2-acetyl,N6-methyllysine	Amino Acid	Lysine Metabolism	-0.0166206	-0.127398	0.0941572	0.768586	-0.0354682	-0.0827449	0.0118084	0.141352	0.013355	-0.0389228	0.0656327	0.616371	0.053647	-0.0761598	0.183454	0.417702	-0.000418413	-0.119464	0.118627	0.9945	-0.0038182	-0.204471	0.196834	0.970232	-0.0693188	-0.277155	0.138518	0.513087	-0.056665	-0.2522	0.13887	0.569836	0.0112234	-0.198645	0.221092	0.916474	-0.062263	-0.334192	0.209666	0.653419	0.20741	0.0208264	0.393993	0.0293727	0.120242	-0.0853312	0.325815	0.251453	0.174311	-0.0348904	0.383511	0.102393	0.195807	-0.0369405	0.428554	0.0991152	0.155518	-0.179121	0.490157	0.362157	-0.0253804	-0.164153	0.113392	0.719849	-0.00333036	-0.119047	0.112386	0.954991	0.0396364	-0.014286	0.0935587	0.14954	-0.0715967	-0.120455	-0.0227382	0.00410119	0.026521	-0.1876	0.240642	0.808067	0.0788606	-0.1688	0.326521	0.53232	0.0143702	-0.142027	0.170767	0.856993	-0.0410998	-0.197153	0.114954	0.6055	-0.0215142	-0.183339	0.140311	0.794294	-0.0137263	-0.17405	0.146597	0.866652
N2-acetyl,N6,N6-dimethyllysine	Amino Acid	Lysine Metabolism	0.029423	-0.0814172	0.140263	0.602681	-0.00530822	-0.052629	0.0420125	0.825887	-0.0400179	-0.0921414	0.0121057	0.132282	0.0508303	-0.0791117	0.180772	0.443038	-0.0488356	-0.168005	0.0703341	0.421638	-0.132616	-0.332806	0.0675731	0.194008	-0.159051	-0.366408	0.0483063	0.132651	-0.0688607	-0.263944	0.126223	0.488822	-0.103028	-0.312412	0.106357	0.33463	-0.179886	-0.451188	0.0914152	0.193608	0.300841	0.11452	0.487161	0.00156798	0.154434	-0.0508499	0.359717	0.140259	0.214208	0.00530198	0.423114	0.0444683	0.201878	-0.0305414	0.434297	0.0886344	0.32624	-0.00792643	0.660407	0.055681	0.0597543	-0.0790231	0.198532	0.398498	-0.031365	-0.147086	0.0843559	0.595066	0.0313389	-0.0226795	0.0853574	0.255287	-0.0434704	-0.0924255	0.00548458	0.0817557	-0.00307364	-0.219306	0.213158	0.977759	0.01057	-0.239532	0.260672	0.93394	0.0141621	-0.142654	0.170979	0.859416	-0.00322499	-0.159697	0.153247	0.967756	-0.0250656	-0.187324	0.137193	0.761917	0.021912	-0.138842	0.182666	0.789216
N2,N2-dimethylguanosine	Nucleotide	Purine Metabolism, Guanine containing	0.354357	0.246198	0.462515	1.69054e-10	0.29901	0.254589	0.343431	5.49508e-38	-0.0662159	-0.117835	-0.0145963	0.0119667	-0.161998	-0.289101	-0.0348953	0.0125197	-0.273978	-0.390544	-0.157412	4.33595e-06	0.000596366	-0.197915	0.199107	0.995299	0.032294	-0.173324	0.237912	0.75808	0.150554	-0.0428937	0.344003	0.127077	0.178751	-0.0288781	0.386379	0.0914847	0.106701	-0.162325	0.375728	0.436719	0.0980518	-0.0861272	0.282231	0.296555	0.098454	-0.10447	0.301378	0.341434	0.273117	0.0666125	0.479622	0.0095668	0.123574	-0.106174	0.353322	0.291598	0.338698	0.00837184	0.669024	0.0444757	-0.236082	-0.371653	-0.100511	0.000651729	-0.224924	-0.337971	-0.111877	9.89784e-05	0.082339	0.0298854	0.134793	0.00211542	0.109292	0.0614398	0.157144	7.97013e-06	-0.193554	-0.405912	0.0188032	0.0739989	-0.330168	-0.575789	-0.0845473	0.00845822	-0.112986	-0.265337	0.039364	0.145953	-0.198727	-0.350743	-0.0467111	0.0104359	-0.308135	-0.465772	-0.150497	0.000131213	-0.389034	-0.545209	-0.232859	1.13916e-06
N2,N5-diacetylornithine	Amino Acid	Urea cycle; Arginine and Proline Metabolism	-0.0408531	-0.151544	0.0698379	0.469239	-0.0707462	-0.117906	-0.0235861	0.00330169	0.0316183	-0.0213281	0.0845648	0.241626	-0.0170014	-0.147761	0.113758	0.798737	0.0515777	-0.0683419	0.171497	0.399011	0.173608	-0.0281655	0.375381	0.0916746	-0.00582103	-0.214819	0.203176	0.95644	-0.0595272	-0.256154	0.1371	0.552728	-0.0702719	-0.281313	0.140769	0.513779	0.154769	-0.118679	0.428216	0.267102	-0.0171529	-0.203161	0.168856	0.856493	-0.143453	-0.348393	0.061487	0.169964	-0.0987991	-0.307355	0.109757	0.352944	-0.186432	-0.418462	0.0455984	0.115232	-0.207771	-0.541378	0.125837	0.222054	-0.0133821	-0.151365	0.124601	0.849158	0.121043	0.00598443	0.236101	0.0392287	0.0464734	-0.00721559	0.100162	0.0897255	-0.00453685	-0.0533676	0.0442939	0.855425	0.251196	0.0413276	0.461064	0.0190143	0.682821	0.440079	0.925562	4.0603e-08	0.0699011	-0.0841531	0.223955	0.373585	0.0990892	-0.0546269	0.252805	0.206259	0.123483	-0.0359179	0.282883	0.128834	0.250061	0.0921392	0.407983	0.00193211
N4-acetylcytidine	Nucleotide	Pyrimidine Metabolism, Cytidine containing	0.340987	0.231834	0.450141	1.10565e-09	0.222842	0.176968	0.268716	5.22197e-21	-0.0457991	-0.0981021	0.00650387	0.0860701	-0.0609534	-0.190884	0.0689768	0.357632	-0.152244	-0.271402	-0.0330847	0.0123067	0.0737277	-0.125936	0.273392	0.469004	0.0667818	-0.140031	0.273594	0.526588	0.162963	-0.0316084	0.357535	0.100621	0.241223	0.0323882	0.450057	0.0236054	0.219938	-0.0506511	0.490527	0.111071	0.265636	0.0799328	0.45134	0.00507938	0.208762	0.00415866	0.413366	0.0455267	0.236639	0.0284242	0.444853	0.0259363	0.321123	0.0894733	0.552773	0.0066158	0.480265	0.147205	0.813326	0.00473518	-0.0592754	-0.196122	0.0775712	0.395683	-0.145063	-0.259173	-0.030952	0.0127485	0.0945613	0.0414604	0.147662	0.000492076	0.0883194	0.0399023	0.136736	0.00035615	-0.0579055	-0.273111	0.1573	0.59771	0.052791	-0.196123	0.301705	0.677452	-0.220048	-0.373718	-0.0663771	0.00503712	-0.220686	-0.37402	-0.0673532	0.00481822	-0.332435	-0.491439	-0.173431	4.33508e-05	-0.360711	-0.51824	-0.203182	7.6172e-06
N6-acetyllysine	Amino Acid	Lysine Metabolism	0.121437	0.0112397	0.231634	0.0308023	0.0706022	0.0236283	0.117576	0.00324225	-0.0251182	-0.0772349	0.0269986	0.344611	-0.00187581	-0.131735	0.127984	0.9774	-0.0259799	-0.145074	0.0931141	0.668799	0.0546336	-0.146094	0.255361	0.593515	-0.0491145	-0.257029	0.1588	0.643186	0.0822263	-0.113382	0.277834	0.409773	0.100979	-0.108968	0.310926	0.345621	-0.0397535	-0.311784	0.232277	0.774429	-0.10044	-0.286197	0.0853174	0.289062	-0.167815	-0.372478	0.0368477	0.10797	0.0197357	-0.188539	0.22801	0.852581	-0.140744	-0.37246	0.0909729	0.233695	-0.190493	-0.52365	0.142663	0.262247	-0.0189008	-0.156968	0.119166	0.788344	-0.0370369	-0.152165	0.0780914	0.528141	-0.00522193	-0.0574895	0.0470457	0.844649	-0.0506895	-0.0994	-0.00197891	0.0414007	-0.0121057	-0.226594	0.202383	0.91186	-0.148804	-0.39689	0.0992818	0.239553	0.106054	-0.0497256	0.261834	0.181942	0.116463	-0.0389748	0.271901	0.14185	0.0363998	-0.124786	0.197586	0.657852	0.0637047	-0.0959862	0.223396	0.434035
N6-carbamoylthreonyladenosine	Nucleotide	Purine Metabolism, Adenine containing	0.298112	0.191573	0.404651	4.66448e-08	0.254861	0.210723	0.298999	9.87414e-29	-0.0843542	-0.134598	-0.0341105	0.00101366	-0.149198	-0.274545	-0.023852	0.0196821	-0.268303	-0.383258	-0.153348	5.05075e-06	0.0374584	-0.156075	0.230992	0.704268	0.0727922	-0.12767	0.273255	0.476424	0.158491	-0.0301065	0.347088	0.0994817	0.237879	0.0354562	0.440301	0.0212925	0.250193	-0.0120876	0.512474	0.0615207	0.0565007	-0.123996	0.236997	0.539323	0.09534	-0.103526	0.294206	0.347194	0.272208	0.0698319	0.474583	0.00841179	0.181037	-0.0441169	0.406191	0.114971	0.35709	0.0333687	0.68081	0.0306388	-0.160955	-0.294446	-0.0274633	0.0181484	-0.14039	-0.251703	-0.0290765	0.0134698	0.0856839	0.0352529	0.136115	0.00088198	0.0593927	0.0123053	0.10648	0.0134606	-0.191038	-0.401539	0.0194636	0.0752483	-0.272243	-0.515718	-0.0287694	0.0284378	-0.132076	-0.281048	0.0168968	0.0822282	-0.222351	-0.370997	-0.0737054	0.00339555	-0.22747	-0.381613	-0.0733272	0.00385078	-0.366358	-0.51907	-0.213645	2.76498e-06
N6-methyllysine	Amino Acid	Lysine Metabolism	0.0223284	-0.0883913	0.133048	0.692497	-0.00451405	-0.0517755	0.0427474	0.851423	0.0286049	-0.0241746	0.0813843	0.287905	0.0609227	-0.0692264	0.191072	0.358683	0.0431279	-0.0762318	0.162488	0.478604	-0.0723953	-0.272989	0.128199	0.479119	-0.119216	-0.326992	0.0885597	0.260582	-0.0687255	-0.264203	0.126752	0.490551	-0.128191	-0.337999	0.0816162	0.23093	-0.286089	-0.557938	-0.014239	0.0391607	0.126295	-0.0603733	0.312963	0.184686	0.0281966	-0.17747	0.233863	0.78804	0.0947234	-0.114572	0.304019	0.374843	0.0765608	-0.156292	0.309414	0.519091	0.0521001	-0.28269	0.386891	0.760232	0.0385462	-0.0999024	0.176995	0.585085	0.0677994	-0.0476473	0.183246	0.249537	0.0200771	-0.0335461	0.0737003	0.462785	-0.0360218	-0.0849338	0.0128902	0.148793	0.0739096	-0.139764	0.287583	0.497551	0.0534739	-0.193669	0.300617	0.671315	0.00836089	-0.146547	0.163268	0.915698	-0.0125858	-0.167153	0.141982	0.873121	-0.0325489	-0.192833	0.127735	0.690439	0.0904937	-0.0683032	0.249291	0.263817
N6-succinyladenosine	Nucleotide	Purine Metabolism, Adenine containing	0.168062	0.057717	0.278406	0.00285474	0.0502841	0.00320652	0.0973616	0.0363227	-0.0377468	-0.0896864	0.0141928	0.154206	-0.090913	-0.220061	0.0382352	0.167552	-0.121474	-0.239916	-0.00303265	0.044422	-0.0380161	-0.238415	0.162383	0.709879	-0.0220545	-0.229628	0.185519	0.834944	0.0244513	-0.170836	0.219739	0.806037	0.0627496	-0.146854	0.272353	0.557154	0.0403146	-0.23127	0.3119	0.770969	-0.0134626	-0.199837	0.172912	0.887352	0.0587562	-0.146587	0.264099	0.574725	0.14479	-0.0641765	0.353756	0.174328	0.00265144	-0.229835	0.235138	0.982157	0.136276	-0.197988	0.470539	0.424042	-0.138179	-0.275243	-0.0011154	0.0481666	-0.141582	-0.255874	-0.0272902	0.0152152	0.0691417	0.0161418	0.122142	0.0105989	-0.00448421	-0.0532498	0.0442814	0.856896	-0.176652	-0.393575	0.0402703	0.110385	-0.302476	-0.553377	-0.0515746	0.0181699	-0.0888178	-0.244998	0.067362	0.264808	-0.113214	-0.269051	0.042623	0.154351	-0.137718	-0.299318	0.0238826	0.0948006	-0.0996593	-0.25976	0.0604418	0.222269
N6,N6-dimethyllysine	Amino Acid	Lysine Metabolism	-0.00464077	-0.115247	0.105965	0.934423	0.0278924	-0.0193099	0.0750948	0.246625	0.0137711	-0.0388512	0.0663934	0.607792	0.0412226	-0.0886775	0.171123	0.533742	0.0105799	-0.108551	0.129711	0.861737	-0.0694994	-0.270115	0.131116	0.496922	-0.144288	-0.352086	0.0635104	0.173405	-0.0737008	-0.2692	0.121798	0.459752	-0.0997737	-0.309604	0.110056	0.351139	-0.284055	-0.555934	-0.0121767	0.0405957	0.128698	-0.0575983	0.314994	0.175613	0.0360774	-0.169179	0.241334	0.730331	0.0977213	-0.111157	0.3066	0.358961	0.0655595	-0.166829	0.297948	0.580117	0.16548	-0.168643	0.499602	0.331492	0.0104762	-0.127742	0.148694	0.881838	0.02608	-0.0891742	0.141334	0.657227	0.0119141	-0.0414787	0.0653069	0.661651	-0.0511835	-0.0999861	-0.00238093	0.0398337	0.00117558	-0.211969	0.21432	0.991369	-0.0963206	-0.342852	0.150211	0.44356	0.022008	-0.133211	0.177227	0.780956	0.0293639	-0.125515	0.184243	0.710021	-0.0139726	-0.174579	0.146634	0.864519	0.0847171	-0.0743993	0.243834	0.296479
N6,N6,N6-trimethyllysine	Amino Acid	Lysine Metabolism	0.0421994	-0.0660493	0.150448	0.444613	0.0722229	0.0261528	0.118293	0.00213988	0.0242665	-0.0273435	0.0758765	0.356517	0.0262059	-0.101503	0.153914	0.68738	0.0199028	-0.0972185	0.137024	0.738943	-0.0630101	-0.259492	0.133472	0.529431	-0.213919	-0.417435	-0.0104023	0.0393969	-0.135426	-0.326896	0.0560444	0.16554	-0.0811132	-0.286619	0.124393	0.438943	-0.25788	-0.524157	0.00839624	0.0576656	-0.00300307	-0.185145	0.179138	0.974206	-0.0753541	-0.276033	0.125325	0.461541	-0.0407324	-0.244953	0.163488	0.6957	-0.261345	-0.488551	-0.0341388	0.024193	-0.0882884	-0.41496	0.238383	0.59612	-0.0036631	-0.138919	0.131593	0.957643	0.0188685	-0.0939162	0.131653	0.742853	-0.00524545	-0.0563012	0.0458103	0.840304	-0.0144448	-0.0623109	0.0334213	0.554004	0.205833	0.000807136	0.410858	0.0491061	0.14327	-0.0938701	0.38041	0.236165	0.00794373	-0.143812	0.159699	0.918231	-0.0596592	-0.211082	0.091763	0.439739	-0.00588448	-0.162907	0.151138	0.94141	-0.225178	-0.380744	-0.0696125	0.00458258
nervonoylcarnitine (C24:1)*	Lipid	Fatty Acid Metabolism (Acyl Carnitine)	-0.214723	-0.324704	-0.104742	0.000133124	-0.0418763	-0.0890035	0.00525081	0.0815448	0.0879438	0.0353958	0.140492	0.00105159	0.168842	0.0400343	0.297651	0.0102271	0.230243	0.112113	0.348372	0.000136814	-0.112869	-0.312331	0.0865935	0.267207	-0.205715	-0.412319	0.000889122	0.050993	-0.228059	-0.422434	-0.033684	0.0214989	-0.432358	-0.640981	-0.223734	5.03317e-05	-0.234076	-0.504392	0.0362395	0.0896111	-0.0718927	-0.257713	0.113927	0.448055	-0.116136	-0.320868	0.0885954	0.266038	-0.166492	-0.374837	0.0418525	0.117217	-0.207988	-0.439782	0.023807	0.0786025	-0.248165	-0.581433	0.0851043	0.144338	0.0192022	-0.118035	0.15644	0.783784	0.171792	0.0573556	0.286229	0.00328006	-0.0180597	-0.0710413	0.0349218	0.503814	-0.0357674	-0.0844043	0.0128694	0.14938	0.126184	-0.0888736	0.341241	0.249938	0.411998	0.163255	0.660741	0.00118456	-0.0106348	-0.167859	0.146589	0.894463	-0.01263	-0.169509	0.144249	0.87454	-0.00879147	-0.171472	0.153889	0.915592	-0.0305614	-0.191733	0.13061	0.709981
nicotinamide	Cofactors and Vitamins	Nicotinate and Nicotinamide Metabolism	0.103216	0.00142349	0.205008	0.0468846	0.0331212	-0.0103683	0.0766108	0.135427	0.00151476	-0.0478929	0.0509224	0.952053	-0.049113	-0.170327	0.0721011	0.426893	-0.0649077	-0.176073	0.0462577	0.252278	-0.14387	-0.328805	0.0410655	0.127234	-0.188258	-0.379815	0.00329838	0.0540726	-0.136561	-0.316779	0.0436575	0.137401	-0.0336317	-0.227061	0.159798	0.733123	0.0243291	-0.226299	0.274957	0.84902	-0.0191281	-0.190532	0.152276	0.82677	-0.0232117	-0.21206	0.165637	0.809528	0.0829378	-0.109243	0.275119	0.397425	0.0554626	-0.158349	0.269274	0.610977	0.412878	0.105464	0.720291	0.00850874	-0.00132176	-0.128297	0.125653	0.983713	-0.0703759	-0.176255	0.0355034	0.192518	0.0464456	-0.00345686	0.0963481	0.0680973	0.0155836	-0.0293955	0.0605627	0.49689	0.215941	0.0205412	0.411341	0.0303353	0.166437	-0.0595698	0.392444	0.148794	-0.0860917	-0.22742	0.0552362	0.232312	-0.118377	-0.259395	0.0226406	0.0998454	-0.0759237	-0.222156	0.070309	0.308634	-0.131002	-0.275878	0.0138747	0.0763167
nisinate (24:6n3)	Lipid	Long Chain Polyunsaturated Fatty Acid (n3 and n6)	0.281401	0.171406	0.391396	5.76673e-07	0.0886249	0.0415115	0.135738	0.000231683	0.0147004	-0.0378122	0.067213	0.583004	0.0661037	-0.0639477	0.196155	0.318929	0.0533988	-0.0658712	0.172669	0.37999	-0.139898	-0.341662	0.061866	0.174019	-0.00514528	-0.214133	0.203843	0.961491	-0.10402	-0.300638	0.0925981	0.299574	-0.0386147	-0.249646	0.172416	0.719715	0.00698523	-0.26645	0.28042	0.960044	0.111324	-0.0754289	0.298077	0.242499	0.179238	-0.0265218	0.384998	0.0877178	0.0373145	-0.172076	0.246705	0.72674	0.177143	-0.0558156	0.410102	0.136035	0.0820071	-0.252935	0.41695	0.631136	0.0621354	-0.0753907	0.199662	0.375655	0.0719329	-0.0427446	0.18661	0.218758	0.000959164	-0.0529205	0.0548389	0.972147	0.179891	0.131688	0.228094	3.80251e-13	0.0599771	-0.155588	0.275542	0.585299	0.503886	0.254555	0.753216	7.72044e-05	-0.00871064	-0.164406	0.146985	0.912628	-0.0653207	-0.220674	0.0900329	0.409635	-0.00750701	-0.168606	0.153592	0.927182	0.02206	-0.137544	0.181664	0.786336
nonadecanoate (19:0)	Lipid	Long Chain Fatty Acids	-0.13636	-0.246236	-0.0264841	0.0150299	-0.103967	-0.150716	-0.0572185	1.36535e-05	0.076416	0.0241214	0.128711	0.00421098	0.0606909	-0.0687998	0.190182	0.358077	0.127657	0.00890099	0.246413	0.0351457	-0.352294	-0.550981	-0.153608	0.000518719	-0.100901	-0.306701	0.104898	0.336363	-0.279804	-0.473423	-0.0861853	0.0046461	-0.387597	-0.595409	-0.179785	0.00026193	-0.224264	-0.493528	0.0450004	0.102532	-0.127762	-0.313015	0.0574905	0.176339	-0.0367321	-0.240839	0.167375	0.724152	-0.212166	-0.419875	-0.00445756	0.0452872	-0.017533	-0.24862	0.213554	0.881721	-0.263592	-0.595844	0.0686602	0.119885	0.132757	-0.00440203	0.269915	0.057811	0.0775185	-0.0368524	0.191889	0.183901	-0.100497	-0.153086	-0.047909	0.000185002	0.087425	0.0392073	0.135643	0.000386493	0.0625369	-0.154834	0.279908	0.572605	-0.0408831	-0.292302	0.210536	0.749791	0.0132611	-0.142472	0.168994	0.867367	0.0479025	-0.107489	0.203294	0.545476	0.122266	-0.0388717	0.283404	0.136865	0.178718	0.0190744	0.338361	0.028251
nonadecenamide (19:1)*	Lipid	Fatty Acid, Amide	-0.130799	-0.224189	-0.0374086	0.00607717	-0.0457932	-0.0856994	-0.00588701	0.0245313	0.0706456	0.026082	0.115209	0.00190901	0.150532	0.0411487	0.259916	0.00702059	0.187717	0.0874017	0.288033	0.000250001	-0.141134	-0.310794	0.0285248	0.102947	-0.254884	-0.430618	-0.0791506	0.00449864	-0.28976	-0.455092	-0.124428	0.000601659	-0.341873	-0.519325	-0.164421	0.000163225	-0.151315	-0.381241	0.0786111	0.196951	-0.156783	-0.313837	0.000269926	0.0503946	-0.166667	-0.339705	0.00637015	0.0590412	-0.285545	-0.461636	-0.109453	0.00149665	-0.193374	-0.389285	0.00253643	0.0530374	-0.308271	-0.589947	-0.0265948	0.0319705	0.0239732	-0.0927136	0.14066	0.687027	0.0935186	-0.00378176	0.190819	0.0595828	-0.0163605	-0.0611282	0.0284071	0.473554	0.0431846	0.00201992	0.0843492	0.0397804	0.10636	-0.0742649	0.286986	0.248247	0.0710686	-0.137849	0.279987	0.504694	-0.0373795	-0.168504	0.0937454	0.576123	0.0541061	-0.076731	0.184943	0.417391	0.0839972	-0.0516784	0.219673	0.224784	0.210531	0.0761139	0.344948	0.00216282
nonanoylcarnitine (C9)	Lipid	Fatty Acid Metabolism (Acyl Carnitine)	-0.000914653	-0.111549	0.10972	0.987065	-0.0882822	-0.135336	-0.0412282	0.000240534	0.0272744	-0.0255442	0.0800931	0.311268	0.111149	-0.0184139	0.240712	0.0926334	0.11965	0.000827706	0.238472	0.0484272	-0.00988672	-0.210038	0.190264	0.922828	0.0555549	-0.151762	0.262872	0.599237	-0.0454594	-0.240506	0.149587	0.647626	-0.026873	-0.236217	0.182471	0.801241	-0.00731437	-0.278564	0.263935	0.957826	-0.0814261	-0.267853	0.105001	0.391751	-0.0494306	-0.254831	0.15597	0.636982	-0.196238	-0.405263	0.0127878	0.065742	-0.126577	-0.359129	0.105975	0.285871	-0.285766	-0.620124	0.0485914	0.0938598	0.0415317	-0.097346	0.180409	0.557582	-0.0127568	-0.128561	0.103048	0.828966	-0.0328565	-0.0845352	0.0188221	0.212532	0.00512598	-0.0436219	0.0538739	0.836627	0.137564	-0.0767412	0.35187	0.208172	0.0993607	-0.148513	0.347235	0.431813	-0.0532588	-0.210116	0.103598	0.505499	-0.112804	-0.269317	0.0437085	0.157639	-0.0961458	-0.258447	0.0661552	0.245416	-0.128492	-0.289288	0.0323032	0.117213
O-acetylhomoserine	Amino Acid	Glycine, Serine and Threonine Metabolism	0.00166216	-0.108616	0.111941	0.97642	0.00157953	-0.0455043	0.0486633	0.947547	0.00327149	-0.0487716	0.0553146	0.901881	0.0531131	-0.0759174	0.182144	0.419564	0.00415688	-0.114177	0.122491	0.945077	0.0128638	-0.186826	0.212553	0.899469	-0.110836	-0.317675	0.0960032	0.293398	-0.0766648	-0.271261	0.117932	0.439792	-0.118055	-0.326917	0.0908064	0.267743	-0.134133	-0.404757	0.136491	0.331114	-0.13637	-0.32082	0.0480813	0.14722	-0.0702401	-0.273464	0.132983	0.497927	-0.0728808	-0.279691	0.133929	0.48954	-0.0531175	-0.283204	0.17697	0.650755	-0.303915	-0.634728	0.0268991	0.0717418	-0.0101101	-0.148221	0.128001	0.88585	-0.0040186	-0.119184	0.111146	0.945443	0.00191744	-0.0496733	0.0535082	0.94189	0.0148589	-0.0337139	0.0634316	0.548589	0.0942819	-0.123418	0.311981	0.395723	0.0912092	-0.16059	0.343009	0.477477	0.16662	0.00875679	0.324484	0.0385901	0.147529	-0.00998823	0.305046	0.0663831	0.0732583	-0.090084	0.2366	0.379135	0.184914	0.0230867	0.346741	0.0251471
o-cresol sulfate	Xenobiotics	Benzoate Metabolism	0.0885999	-0.0218544	0.199054	0.11584	-0.0672891	-0.114386	-0.0201927	0.00513109	-0.0819828	-0.134571	-0.0293944	0.00226825	-0.094189	-0.224744	0.0363662	0.157241	-0.194784	-0.314516	-0.075052	0.00144521	-0.0925705	-0.292826	0.107685	0.364706	-0.249077	-0.456502	-0.0416512	0.0186267	0.0227141	-0.172434	0.217862	0.819444	-0.173138	-0.382591	0.0363155	0.105138	0.2327	-0.0386905	0.504091	0.0928009	0.166234	-0.0192352	0.351704	0.078937	0.170117	-0.0342287	0.374463	0.102691	0.347259	0.139307	0.555211	0.00107671	0.344526	0.113168	0.575883	0.00353768	0.412731	0.0800899	0.745371	0.0150518	-0.236779	-0.374103	-0.099455	0.00073644	-0.152314	-0.266823	-0.0378051	0.0091633	0.458526	0.40932	0.507732	4.93859e-67	-0.046031	-0.094671	0.00260909	0.063605	-0.255351	-0.462868	-0.0478333	0.0159124	-0.147316	-0.387338	0.0927069	0.228806	-0.183053	-0.332892	-0.033214	0.0166814	-0.242634	-0.392144	-0.0931236	0.00148611	-0.274835	-0.429874	-0.119795	0.000521284	-0.272873	-0.426474	-0.119272	0.000507005
O-sulfo-L-tyrosine	Xenobiotics	Chemical	0.0894306	-0.0206226	0.199484	0.111162	0.0663776	0.0194777	0.113278	0.00556448	-0.0321615	-0.0836052	0.0192822	0.220269	-0.0908948	-0.220448	0.038658	0.168968	-0.0557965	-0.174609	0.0630163	0.357127	0.0445045	-0.155681	0.24469	0.662855	-0.00937859	-0.216732	0.197974	0.929319	0.0566398	-0.13844	0.25172	0.569109	0.112271	-0.0971096	0.321651	0.293084	-0.0013419	-0.272638	0.269954	0.99226	-0.0794666	-0.264853	0.105919	0.40061	-0.126774	-0.331027	0.0774802	0.223641	0.0142587	-0.193599	0.222117	0.892988	-0.152192	-0.383445	0.0790617	0.196949	-0.16314	-0.495631	0.169351	0.336006	0.0454843	-0.0911406	0.182109	0.513865	-0.0807613	-0.194687	0.0331646	0.16459	0.0185334	-0.0348137	0.0718805	0.495663	0.00390984	-0.0447412	0.0525609	0.874772	-0.058057	-0.272842	0.156728	0.596035	-0.0144518	-0.26288	0.233977	0.909165	-0.110086	-0.26398	0.0438075	0.160771	-0.17631	-0.329866	-0.0227537	0.0244538	-0.238938	-0.398173	-0.0797037	0.00329669	-0.261164	-0.418921	-0.103406	0.00119103
octadecadienedioate (C18:2-DC)*	Lipid	Fatty Acid, Dicarboxylate	-0.169937	-0.279573	-0.0602999	0.00240075	-0.136126	-0.182595	-0.0896573	1.08059e-08	0.060419	0.00911521	0.111723	0.0210207	-0.00222116	-0.131472	0.12703	0.973115	0.0981177	-0.0204185	0.216654	0.104664	-0.0690179	-0.267224	0.129188	0.494711	-0.0130301	-0.218333	0.192273	0.900946	-0.17725	-0.370401	0.0159004	0.0720529	-0.191061	-0.398371	0.016249	0.0708401	-0.247368	-0.515982	0.0212454	0.0710582	-0.0764228	-0.26146	0.108614	0.418016	-0.168022	-0.371891	0.0358472	0.106175	-0.233593	-0.44106	-0.0261264	0.0273523	-0.270912	-0.50173	-0.0400941	0.0214521	-0.136729	-0.468594	0.195136	0.419156	0.0497661	-0.0874726	0.187005	0.477033	0.120526	0.00608837	0.234964	0.0390073	-0.096618	-0.147223	-0.0460128	0.000187549	-0.0514662	-0.0999966	-0.00293577	0.037674	0.0593394	-0.151997	0.270676	0.581867	-0.0121783	-0.256618	0.232261	0.92216	0.19373	0.0396178	0.347843	0.0137823	0.179008	0.025234	0.332783	0.0225446	0.285319	0.125858	0.444781	0.000461917	0.354264	0.196282	0.512246	1.16694e-05
octadecanedioate (C18)	Lipid	Fatty Acid, Dicarboxylate	-0.0333093	-0.14257	0.0759517	0.549963	-0.0723518	-0.118889	-0.0258148	0.00232843	0.0603462	0.00891039	0.111782	0.0215087	0.100867	-0.0275914	0.229326	0.123723	0.0709209	-0.0468885	0.18873	0.237868	-0.143409	-0.342213	0.0553951	0.157293	-0.0555241	-0.261446	0.150398	0.596968	-0.180922	-0.374655	0.0128115	0.0671768	-0.151172	-0.359107	0.0567636	0.154067	-0.131299	-0.400722	0.138125	0.339284	-0.115692	-0.299856	0.0684721	0.218073	-0.0751839	-0.278091	0.127723	0.467482	-0.163675	-0.370163	0.0428125	0.120205	-0.161963	-0.391692	0.0677657	0.16691	-0.146607	-0.476906	0.183692	0.384112	-0.0336228	-0.170281	0.103035	0.629464	0.0105137	-0.10344	0.124467	0.856418	-0.00854861	-0.0608615	0.0437643	0.748589	0.0214593	-0.0266928	0.0696114	0.382193	0.0309545	-0.182783	0.244692	0.776383	-0.0029617	-0.250178	0.244255	0.981254	0.0507732	-0.104033	0.20558	0.520095	0.0207948	-0.133672	0.175261	0.79176	0.127267	-0.0329116	0.287446	0.119322	0.0402222	-0.118471	0.198915	0.619138
octadecanedioylcarnitine (C18-DC)*	Lipid	Fatty Acid Metabolism (Acyl Carnitine)	0.118105	0.0107124	0.225498	0.0311446	-0.0247183	-0.0706285	0.0211919	0.291119	0.0867415	0.0354005	0.138083	0.000941611	0.0764108	-0.0506044	0.203426	0.238187	0.104805	-0.0116805	0.221291	0.077795	-0.0927196	-0.288416	0.102977	0.352869	-0.0127259	-0.215429	0.189977	0.902012	-0.0628298	-0.253535	0.127875	0.518236	-0.134092	-0.338777	0.0705923	0.19899	-0.129822	-0.395034	0.13539	0.33714	-0.0566545	-0.237737	0.124428	0.539537	-0.11204	-0.311553	0.0874723	0.270862	-0.17595	-0.378983	0.0270837	0.0893661	-0.218418	-0.444303	0.00746793	0.0580612	-0.230693	-0.555466	0.0940802	0.163744	-0.0610202	-0.194919	0.0728783	0.371537	0.0174526	-0.0941999	0.129105	0.759197	-0.0229907	-0.0738442	0.0278627	0.375302	-0.0213455	-0.0687414	0.0260505	0.377186	-0.0217756	-0.232091	0.18854	0.839085	-0.171121	-0.41438	0.0721381	0.167832	0.0449563	-0.107494	0.197407	0.563049	-0.0080237	-0.16014	0.144092	0.917606	0.120312	-0.0374297	0.278053	0.134836	0.0060453	-0.150233	0.162323	0.939525
octadecenedioate (C18:1-DC)*	Lipid	Fatty Acid, Dicarboxylate	-0.066826	-0.176283	0.0426305	0.231297	-0.109777	-0.156247	-0.0633073	3.86767e-06	0.075319	0.0235934	0.127045	0.00434614	0.0882127	-0.0408331	0.217259	0.180179	0.101643	-0.0167046	0.219991	0.0922635	-0.105743	-0.304713	0.0932284	0.297386	-0.0524248	-0.25852	0.15367	0.617897	-0.11444	-0.308336	0.0794562	0.247176	-0.207162	-0.415272	0.000947281	0.0510507	-0.0896187	-0.359269	0.180031	0.514571	-0.0821632	-0.265948	0.101622	0.380694	-0.141076	-0.343566	0.0614137	0.171966	-0.269032	-0.475095	-0.0629694	0.010531	-0.172694	-0.40195	0.0565623	0.139741	-0.0796343	-0.409253	0.249985	0.635666	-0.0469607	-0.183673	0.0897515	0.500573	0.0335713	-0.0804274	0.14757	0.563609	-0.0407361	-0.0932042	0.011732	0.127977	-0.00906847	-0.0572328	0.0390958	0.71196	-0.0288626	-0.242427	0.184702	0.790966	-0.0819207	-0.328937	0.165096	0.515441	0.149141	-0.00491943	0.303201	0.0577678	0.156525	0.00280354	0.310247	0.0459708	0.28272	0.123313	0.442126	0.000517905	0.251585	0.0936573	0.409513	0.00181348
octadecenedioylcarnitine (C18:1-DC)*	Lipid	Fatty Acid Metabolism (Acyl Carnitine)	0.128656	0.020665	0.236647	0.0195708	0.00468919	-0.041487	0.0508654	0.84215	0.0363849	-0.014855	0.0876248	0.163862	0.0299162	-0.0975227	0.157355	0.645261	0.00364209	-0.113232	0.120516	0.951269	0.0263091	-0.169306	0.221924	0.791968	0.0895785	-0.11304	0.292197	0.385988	0.0786479	-0.111978	0.269274	0.418498	-0.0244541	-0.229054	0.180146	0.81468	0.186246	-0.078856	0.451348	0.168398	-0.0742245	-0.256093	0.107644	0.423551	-0.0724397	-0.272818	0.127939	0.478387	-0.139537	-0.343452	0.0643775	0.17973	-0.058446	-0.285312	0.16842	0.613421	0.0603629	-0.26582	0.386546	0.716676	-0.0876621	-0.222624	0.0472993	0.202846	-0.0515315	-0.16407	0.0610073	0.369254	0.0288397	-0.0229824	0.0806618	0.275155	-0.00389018	-0.0514196	0.0436393	0.872481	-0.0801727	-0.291076	0.13073	0.455978	-0.140766	-0.384704	0.103172	0.25784	0.0317375	-0.119571	0.183046	0.680806	-0.0591835	-0.21016	0.0917929	0.442049	0.107028	-0.0495317	0.263588	0.180134	0.0270355	-0.128072	0.182143	0.732471
octanoylcarnitine (C8)	Lipid	Fatty Acid Metabolism (Acyl Carnitine)	0.0511302	-0.0594474	0.161708	0.364583	-0.0673581	-0.114485	-0.0202309	0.00511463	0.00359029	-0.0483335	0.0555141	0.89213	0.0593372	-0.0700748	0.188749	0.368607	0.0414917	-0.077192	0.160175	0.492995	0.0935329	-0.105014	0.29208	0.355624	0.177762	-0.0278936	0.383418	0.0901931	0.0615185	-0.131965	0.255002	0.532953	0.11966	-0.0880062	0.327326	0.258561	0.177458	-0.0916175	0.446533	0.195996	-0.0280444	-0.214137	0.158048	0.767588	0.0836225	-0.12141	0.288655	0.423859	-0.0279062	-0.236557	0.180744	0.793105	0.0137294	-0.218406	0.245864	0.907665	0.0251117	-0.308647	0.35887	0.882699	0.0137105	-0.124822	0.152243	0.846108	0.00133885	-0.114178	0.116856	0.981866	-0.0067515	-0.0585075	0.0450045	0.798067	0.0235122	-0.0252723	0.0722966	0.344643	0.157396	-0.056658	0.371451	0.149409	0.209434	-0.0381498	0.457017	0.0972631	-0.164633	-0.321949	-0.00731757	0.0402664	-0.217149	-0.37412	-0.060179	0.00673304	-0.190663	-0.353438	-0.0278874	0.0217216	-0.238482	-0.399748	-0.0772167	0.00377709
oleate/vaccenate (18:1)	Lipid	Long Chain Fatty Acids	0.148028	0.0390863	0.25697	0.00776976	0.180635	0.134801	0.226469	1.816e-14	-0.0285122	-0.0795196	0.0224952	0.273047	-0.048349	-0.175809	0.0791107	0.456972	-0.113457	-0.23035	0.00343599	0.0571167	-0.0554993	-0.251791	0.140793	0.579267	0.184213	-0.0191074	0.387533	0.0757398	0.159935	-0.0313507	0.351221	0.101208	0.105952	-0.0993564	0.31126	0.311587	0.36072	0.0947001	0.626739	0.00789829	-0.0529871	-0.236053	0.130079	0.570314	0.12214	-0.0795574	0.323837	0.23511	0.0694416	-0.135815	0.274698	0.507064	0.251156	0.0227965	0.479515	0.031133	0.11533	-0.212999	0.44366	0.490946	-0.0331742	-0.169552	0.103203	0.633346	-0.13832	-0.252039	-0.0246005	0.0171581	0.0325501	-0.019797	0.0848972	0.222749	0.187862	0.140514	0.235209	1.22274e-14	-0.0526205	-0.266113	0.160872	0.628823	0.158196	-0.0887373	0.40513	0.209069	-0.157557	-0.311128	-0.00398593	0.0443501	-0.188298	-0.341532	-0.0350646	0.0160548	-0.233555	-0.392455	-0.0746539	0.00399417	-0.274314	-0.431741	-0.116887	0.000647924
oleoyl ethanolamide	Lipid	Endocannabinoid	0.0731527	-0.0298829	0.176188	0.16395	0.0917144	0.0479502	0.135479	4.13708e-05	-0.0840659	-0.132061	-0.036071	0.000607166	-0.170543	-0.290941	-0.0501444	0.00552645	-0.299909	-0.410326	-0.189491	1.1341e-07	-0.095967	-0.281977	0.090043	0.311716	-0.0143588	-0.207029	0.178311	0.883801	0.0925571	-0.0887088	0.273823	0.31672	0.0615921	-0.132962	0.256146	0.534721	0.294905	0.0428196	0.54699	0.021883	-0.0570426	-0.22949	0.115405	0.516568	0.0717122	-0.118286	0.261711	0.45923	0.122271	-0.0710801	0.315623	0.215029	0.358765	0.143651	0.573879	0.00109247	0.344702	0.0354169	0.653988	0.0289543	-0.126481	-0.254845	0.00188384	0.0534543	-0.182071	-0.289109	-0.0750328	0.000867567	0.118781	0.0691686	0.168394	2.90853e-06	0.0883382	0.0431311	0.133545	0.000131351	-0.0363202	-0.239769	0.167128	0.726246	0.137708	-0.0976083	0.373024	0.251183	-0.0959374	-0.23945	0.0475757	0.189962	-0.183856	-0.327054	-0.0406579	0.0118899	-0.295394	-0.443888	-0.146901	9.96426e-05	-0.193974	-0.341091	-0.0468581	0.00979459
oleoyl-arachidonoyl-glycerol (18:1/20:4) [1]*	Lipid	Diacylglycerol	0.685775	0.580151	0.791398	1.42884e-35	0.208896	0.162777	0.255014	1.58134e-18	-0.0769194	-0.129117	-0.0247221	0.00390089	-0.184909	-0.313053	-0.0567647	0.00470756	-0.365824	-0.483345	-0.248304	1.27621e-09	0.278466	0.0796451	0.477288	0.00607778	0.209064	0.0031246	0.415004	0.0466278	0.341921	0.14817	0.535671	0.000551161	0.394161	0.186208	0.602114	0.000207786	0.25977	-0.00967752	0.529217	0.0588051	0.200505	0.0154882	0.385521	0.0336843	0.232435	0.0285881	0.436282	0.0254528	0.436926	0.229482	0.64437	3.78476e-05	0.329801	0.0990086	0.560594	0.0051238	0.33574	0.00391145	0.667568	0.0473629	-0.100603	-0.23838	0.0371741	0.152281	-0.10627	-0.221157	0.00861679	0.0698147	0.0944379	0.0419898	0.146886	0.000425674	0.102193	0.0537898	0.150596	3.62634e-05	0.0505484	-0.165889	0.266986	0.646929	0.285993	0.0356538	0.536333	0.0251786	-0.12677	-0.2807	0.0271608	0.106426	-0.233973	-0.387566	-0.0803809	0.0028531	-0.248113	-0.407386	-0.0888407	0.00228541	-0.439862	-0.597657	-0.282067	5.33567e-08
oleoyl-arachidonoyl-glycerol (18:1/20:4) [2]*	Lipid	Diacylglycerol	0.674118	0.568243	0.779993	2.49826e-34	0.20524	0.159039	0.251441	6.79971e-18	-0.0925596	-0.14508	-0.0400391	0.00056176	-0.205969	-0.334955	-0.076984	0.00176649	-0.34129	-0.459582	-0.222997	1.79444e-08	0.184919	-0.0144641	0.384303	0.069075	0.109328	-0.0971938	0.315851	0.29927	0.227303	0.0330046	0.421601	0.0218826	0.350923	0.142382	0.559464	0.000985607	0.11811	-0.152099	0.388319	0.39138	0.204889	0.0200989	0.389679	0.0297907	0.211549	0.00795117	0.415146	0.0417085	0.491579	0.284389	0.698769	3.51404e-06	0.440149	0.209639	0.670659	0.000186272	0.29225	-0.0391723	0.623672	0.0838947	-0.124078	-0.261646	0.0134889	0.0770655	-0.160133	-0.274845	-0.0454211	0.00624658	0.116221	0.0637419	0.168699	1.49861e-05	0.104245	0.0556935	0.152797	2.6719e-05	0.00203272	-0.213717	0.217783	0.985257	0.305065	0.0555202	0.55461	0.0166094	-0.149897	-0.304089	0.00429463	0.0567227	-0.199216	-0.35307	-0.045363	0.011189	-0.275653	-0.435196	-0.11611	0.000719567	-0.49857	-0.656633	-0.340506	7.90655e-10
oleoyl-linolenoyl-glycerol (18:1/18:3) [2]*	Lipid	Diacylglycerol	0.282683	0.172941	0.392426	4.82989e-07	0.10308	0.0561294	0.150031	1.75482e-05	-0.0241017	-0.0763293	0.0281259	0.3655	-0.103928	-0.233389	0.0255338	0.115551	-0.22858	-0.347309	-0.109851	0.000164955	0.126193	-0.0744337	0.326821	0.217485	0.0932724	-0.114538	0.301083	0.378799	0.236878	0.0413681	0.432388	0.0175954	0.227472	0.0176295	0.437314	0.0336359	0.266284	-0.00561017	0.538179	0.0549124	0.119266	-0.0653351	0.303866	0.205265	0.137749	-0.0656393	0.341138	0.184234	0.325965	0.118988	0.532943	0.00204129	0.33936	0.109086	0.569634	0.00389487	0.053997	-0.277085	0.385079	0.749098	-0.0568209	-0.195106	0.0814638	0.4204	-0.0298255	-0.145135	0.0854844	0.611996	0.0811859	0.028545	0.133827	0.0025287	0.0618552	0.0130654	0.110645	0.0129924	-0.0673942	-0.284446	0.149658	0.542571	-0.0437207	-0.294771	0.20733	0.73269	-0.174073	-0.330076	-0.0180702	0.0287685	-0.162891	-0.318551	-0.00723012	0.0402792	-0.253726	-0.415143	-0.0923087	0.00208487	-0.33162	-0.49154	-0.171701	4.99927e-05
oleoyl-linoleoyl-glycerol (18:1/18:2) [1]	Lipid	Diacylglycerol	0.200422	0.0916388	0.309205	0.000310652	0.152075	0.105996	0.198153	1.24788e-10	-0.0333256	-0.084743	0.0180917	0.203797	-0.0908713	-0.219352	0.0376091	0.16555	-0.17617	-0.293999	-0.0583409	0.00340836	0.10315	-0.094835	0.301134	0.306983	0.0874621	-0.117611	0.292535	0.402981	0.18133	-0.0116049	0.374265	0.0654461	0.194487	-0.0125907	0.401566	0.065633	0.131842	-0.136471	0.400156	0.335294	0.0506043	-0.132935	0.234143	0.588736	0.0314068	-0.170812	0.233626	0.760693	0.249209	0.043422	0.454997	0.0176488	0.126089	-0.102861	0.355038	0.280219	-0.0288751	-0.358053	0.300303	0.863421	-0.0792672	-0.215132	0.0565978	0.252654	-0.0690421	-0.182334	0.0442501	0.232141	0.0391756	-0.0129113	0.0912624	0.140327	0.0453652	-0.0028879	0.0936183	0.0653609	-0.0596771	-0.274202	0.154848	0.585367	-0.0318351	-0.279963	0.216293	0.801327	-0.0791305	-0.232433	0.0741717	0.31146	-0.0941224	-0.247088	0.0588433	0.22763	-0.183851	-0.342473	-0.0252281	0.023136	-0.179719	-0.33687	-0.0225674	0.0250277
oleoyl-linoleoyl-glycerol (18:1/18:2) [2]	Lipid	Diacylglycerol	0.15574	0.0464493	0.26503	0.00524854	0.158148	0.111968	0.204329	2.51458e-11	-0.0404949	-0.0919966	0.0110068	0.123203	-0.0916505	-0.22026	0.0369588	0.162375	-0.195633	-0.31358	-0.0776855	0.001164	0.0956151	-0.102764	0.293995	0.344613	0.0728937	-0.132589	0.278376	0.486653	0.172644	-0.0206764	0.365964	0.0800243	0.206418	-0.00107376	0.413909	0.051196	0.0890946	-0.179754	0.357943	0.515784	0.0335282	-0.150561	0.217618	0.720971	0.034606	-0.168219	0.237431	0.737934	0.250566	0.0441613	0.456971	0.0173749	0.167005	-0.0626315	0.396641	0.153933	-0.00501065	-0.335176	0.325155	0.976257	-0.100698	-0.23662	0.0352239	0.146386	-0.0863353	-0.199675	0.0270043	0.135348	0.0451752	-0.00709768	0.0974481	0.0902396	0.0512003	0.00280943	0.0995912	0.038115	-0.0593476	-0.274326	0.155631	0.588227	-0.0586289	-0.307281	0.190023	0.643777	-0.101697	-0.255523	0.052128	0.19489	-0.11341	-0.266898	0.040078	0.147445	-0.234921	-0.394085	-0.0757566	0.00384465	-0.234365	-0.392053	-0.0766776	0.0036057
oleoyl-oleoyl-glycerol (18:1/18:1) [1]*	Lipid	Diacylglycerol	0.345652	0.237125	0.454178	5.26265e-10	0.233239	0.187685	0.278793	4.21822e-23	-0.0568549	-0.108515	-0.00519474	0.0310248	-0.0862612	-0.214942	0.0424196	0.18875	-0.220149	-0.338162	-0.102136	0.000261271	0.24376	0.0466415	0.440878	0.015394	0.190139	-0.0140367	0.394314	0.0679465	0.359158	0.167068	0.551249	0.000252928	0.398707	0.192536	0.604879	0.000154179	0.366537	0.099398	0.633676	0.00719144	0.0964655	-0.0873343	0.280265	0.30344	0.102444	-0.100062	0.30495	0.321236	0.28079	0.0747103	0.48687	0.00760245	0.230499	0.00122412	0.459774	0.0487906	0.14317	-0.186476	0.472816	0.394421	-0.104591	-0.24143	0.0322479	0.134022	-0.140152	-0.254257	-0.0260481	0.0160977	0.128551	0.0767369	0.180365	1.26346e-06	0.103035	0.0547924	0.151278	2.94449e-05	-0.130218	-0.345369	0.0849327	0.235326	0.14498	-0.103872	0.393832	0.253301	-0.154829	-0.308322	-0.00133631	0.0480411	-0.243108	-0.396264	-0.0899524	0.0018833	-0.395366	-0.554185	-0.236546	1.15727e-06	-0.483482	-0.640828	-0.326135	2.10025e-09
oleoyl-oleoyl-glycerol (18:1/18:1) [2]*	Lipid	Diacylglycerol	0.322415	0.21363	0.4312	7.29271e-09	0.234197	0.18861	0.279784	3.04646e-23	-0.056652	-0.108395	-0.00490948	0.0319006	-0.0786896	-0.207572	0.0501932	0.231268	-0.221027	-0.339225	-0.102828	0.000252489	0.260194	0.0628474	0.457541	0.00979389	0.203764	-0.0006484	0.408176	0.0507303	0.352517	0.160203	0.54483	0.000333566	0.403497	0.197086	0.609908	0.00013073	0.400423	0.132974	0.667871	0.0033644	0.111208	-0.0727487	0.295165	0.235905	0.118382	-0.0842974	0.321061	0.252123	0.308765	0.102509	0.515021	0.00336749	0.287954	0.0584831	0.517425	0.0139444	0.166035	-0.163892	0.495963	0.32376	-0.110068	-0.246831	0.0266949	0.114631	-0.148747	-0.262788	-0.0347065	0.0106059	0.135988	0.0839866	0.187989	3.30978e-07	0.107226	0.0589845	0.155468	1.3812e-05	-0.136969	-0.352933	0.0789948	0.213667	0.153534	-0.0962579	0.403326	0.228132	-0.147863	-0.301407	0.00568091	0.0590882	-0.243448	-0.396655	-0.0902416	0.00186236	-0.40161	-0.560483	-0.242737	7.91851e-07	-0.506139	-0.663538	-0.34874	3.73089e-10
oleoylcarnitine (C18)	Lipid	Fatty Acid Metabolism (Acyl Carnitine)	0.0632381	-0.0449216	0.171398	0.251647	0.0649567	0.0188586	0.111055	0.00577543	-0.0279558	-0.078072	0.0221603	0.274044	-0.0952446	-0.221634	0.031145	0.139578	-0.171658	-0.28757	-0.0557459	0.00372506	0.253473	0.0582769	0.448669	0.0109559	0.209323	0.00713861	0.411508	0.0424502	0.330874	0.140656	0.521092	0.000661093	0.228431	0.0242699	0.432593	0.0283338	0.487523	0.222989	0.752057	0.000309683	-0.096172	-0.277463	0.0851192	0.298272	0.13582	-0.0639225	0.335562	0.18249	0.108685	-0.0945819	0.311952	0.294457	0.125865	-0.100281	0.35201	0.275154	0.0846041	-0.240543	0.409751	0.609873	-0.114399	-0.248514	0.0197164	0.0945069	-0.134001	-0.245834	-0.0221676	0.0188804	0.0178603	-0.0340606	0.0697812	0.499917	0.0478335	0.000223629	0.0954433	0.0489347	-0.0369223	-0.248972	0.175127	0.732734	0.18948	-0.0557849	0.434744	0.129879	-0.110305	-0.262389	0.0417781	0.15503	-0.180916	-0.332665	-0.0291661	0.0194897	-0.253709	-0.411071	-0.0963478	0.00159552	-0.341135	-0.497037	-0.185234	1.88402e-05
oleoylcholine	Lipid	Fatty Acid Metabolism (Acyl Choline)	-0.362782	-0.47059	-0.254974	5.44962e-11	-0.163126	-0.208967	-0.117286	4.2054e-12	0.024782	-0.0269544	0.0765184	0.347574	-0.0265218	-0.154569	0.101525	0.684606	0.0441948	-0.0732373	0.161627	0.46052	0.061875	-0.135576	0.259326	0.538874	-0.0660932	-0.270614	0.138427	0.526265	-0.133858	-0.326273	0.0585567	0.172596	-0.0727942	-0.279314	0.133726	0.489438	-0.0711349	-0.338725	0.196455	0.60215	0.0672217	-0.116982	0.251426	0.474239	0.0245336	-0.178418	0.227485	0.812611	-0.0128434	-0.219376	0.19369	0.902939	-0.0246335	-0.254412	0.205146	0.833485	0.112695	-0.217676	0.443066	0.503555	-0.0287912	-0.165666	0.108083	0.679974	0.0216384	-0.0924955	0.135772	0.710049	-0.00924375	-0.0613386	0.0428511	0.727832	-0.0608095	-0.108618	-0.0130012	0.0126989	-0.0670492	-0.281497	0.147399	0.539765	0.0739201	-0.174119	0.321959	0.558912	0.0806196	-0.0743843	0.235624	0.307782	0.0213572	-0.133307	0.176021	0.78653	-0.0730296	-0.233413	0.0873538	0.371902	0.0399729	-0.118923	0.198869	0.621757
ornithine	Amino Acid	Urea cycle; Arginine and Proline Metabolism	0.0763266	-0.0325574	0.185211	0.169347	0.0081406	-0.0383858	0.054667	0.731512	-0.0697799	-0.120869	-0.0186904	0.00746206	-0.163769	-0.289964	-0.0375746	0.0110054	-0.16255	-0.278283	-0.0468165	0.0059369	-0.0145071	-0.210915	0.181901	0.884828	-0.0338013	-0.237241	0.169638	0.744552	0.0872664	-0.104132	0.278665	0.371298	0.0842264	-0.121202	0.289655	0.421407	0.118405	-0.147771	0.384581	0.383057	0.00288161	-0.180863	0.186626	0.975465	0.0647862	-0.137659	0.267231	0.530305	0.127293	-0.078725	0.33331	0.225732	-0.0424176	-0.271623	0.186788	0.716669	0.188327	-0.14122	0.517873	0.262506	-0.0913516	-0.2262	0.0434971	0.184124	-0.122364	-0.234808	-0.00991884	0.0329551	0.136088	0.0843162	0.187859	2.88106e-07	0.0147649	-0.0334269	0.0629567	0.547977	-0.0313571	-0.24172	0.179005	0.770021	-0.220348	-0.463661	0.0229656	0.075868	-0.0779689	-0.230709	0.0747716	0.316838	-0.21888	-0.371285	-0.0664747	0.00490958	-0.142526	-0.300567	0.0155156	0.077101	-0.23644	-0.393015	-0.0798645	0.00310414
orotate	Nucleotide	Pyrimidine Metabolism, Orotate containing	0.0327926	-0.0766047	0.14219	0.55666	0.0738359	0.0272399	0.120432	0.0019147	-0.0490302	-0.102082	0.00402158	0.0700541	-0.126154	-0.256006	0.00369782	0.0568826	-0.169036	-0.288123	-0.049949	0.00542942	0.00871029	-0.191468	0.208888	0.931996	-0.0232931	-0.230638	0.184052	0.82563	0.0817208	-0.113351	0.276793	0.411375	0.00103524	-0.208337	0.210407	0.992263	0.0105233	-0.260762	0.281809	0.939361	0.0118054	-0.172791	0.196402	0.900196	0.105564	-0.0978198	0.308948	0.308814	0.00631021	-0.200663	0.213283	0.952324	-0.0241915	-0.25446	0.206077	0.836772	0.192543	-0.138532	0.523617	0.254171	-0.0549748	-0.192387	0.0824375	0.432745	-0.142361	-0.256943	-0.0277783	0.014918	0.0340968	-0.0196013	0.0877948	0.213118	0.0294623	-0.018907	0.0778316	0.232377	-0.0763546	-0.288497	0.135788	0.480286	0.120883	-0.124489	0.366254	0.334012	0.0447016	-0.113047	0.20245	0.578394	-0.0339003	-0.191302	0.123502	0.672743	-0.12564	-0.288863	0.0375833	0.131282	-0.162342	-0.324051	-0.000633532	0.0491103
orotidine	Nucleotide	Pyrimidine Metabolism, Orotate containing	0.298329	0.190815	0.405844	6.01246e-08	0.212092	0.16693	0.257254	9.08147e-20	-0.0628762	-0.115095	-0.010657	0.0183111	-0.182695	-0.310226	-0.0551639	0.00501567	-0.249454	-0.366412	-0.132495	3.02415e-05	0.0818409	-0.117075	0.280756	0.419787	0.0233367	-0.182701	0.229374	0.824218	0.196543	0.00270072	0.390385	0.046896	0.188902	-0.0191496	0.396954	0.0751173	0.318906	0.0493309	0.58848	0.0204446	0.15	-0.0328881	0.332887	0.107878	0.204723	0.00322227	0.406225	0.0464512	0.21194	0.00688286	0.416997	0.0427982	0.102461	-0.125676	0.330598	0.378505	0.283881	-0.0441291	0.611891	0.0897881	-0.0901808	-0.226501	0.0461392	0.194629	-0.147384	-0.261056	-0.0337122	0.0110772	0.0766092	0.0237454	0.129473	0.00453718	0.017038	-0.0308227	0.0648988	0.485132	0.0031099	-0.211572	0.217792	0.977334	0.131924	-0.116385	0.380233	0.297502	-0.147101	-0.301295	0.00709249	0.0614949	-0.250505	-0.40436	-0.0966494	0.00143372	-0.247322	-0.406867	-0.0877769	0.00240122	-0.327669	-0.485734	-0.169603	5.02728e-05
oxalate (ethanedioate)	Cofactors and Vitamins	Ascorbate and Aldarate Metabolism	-0.135103	-0.239536	-0.0306688	0.0112577	-0.123411	-0.167713	-0.0791095	5.34236e-08	0.155586	0.105174	0.205999	1.78932e-09	0.151385	0.0293661	0.273403	0.0150614	0.384794	0.272891	0.496697	2.12068e-11	-0.168448	-0.358428	0.0215326	0.0822043	-0.0721598	-0.268942	0.124623	0.472091	-0.271111	-0.456246	-0.0859758	0.00412759	-0.328164	-0.52687	-0.129457	0.00122233	-0.435703	-0.693169	-0.178237	0.000922388	-0.17715	-0.350351	-0.00394815	0.0450069	-0.33403	-0.524859	-0.143201	0.000610739	-0.485076	-0.679272	-0.290879	1.05305e-06	-0.494625	-0.710679	-0.278571	7.58882e-06	-0.702413	-1.01305	-0.391775	9.7919e-06	0.238442	0.109924	0.366961	0.000282009	0.343069	0.235902	0.450235	4.33079e-10	-0.284314	-0.333841	-0.234786	3.30682e-28	-0.0941824	-0.140204	-0.048161	6.22989e-05	0.298893	0.0998425	0.497943	0.00327556	0.160566	-0.0696635	0.390795	0.171507	0.353651	0.217945	0.489357	3.606e-07	0.50305	0.367642	0.638458	5.12162e-13	0.641614	0.501198	0.78203	9.2725e-19	0.698366	0.559253	0.83748	3.32659e-22
p-cresol glucuronide*	Amino Acid	Tyrosine Metabolism	0.205843	0.0955387	0.316148	0.000259663	-0.0392538	-0.0864793	0.00797166	0.103228	-0.0545391	-0.106759	-0.00231962	0.0406673	-0.0378295	-0.167531	0.0918722	0.567349	-0.0993488	-0.218298	0.0196006	0.10157	-0.0599431	-0.261891	0.142004	0.560514	0.01893	-0.190248	0.228108	0.859136	0.0162766	-0.18052	0.213073	0.87115	0.0375416	-0.173681	0.248765	0.727427	0.0363555	-0.237328	0.310039	0.794473	0.0466887	-0.139775	0.233153	0.623417	-0.0141063	-0.219548	0.191335	0.892886	0.0746477	-0.134419	0.283714	0.483833	0.027027	-0.205571	0.259625	0.81975	0.156392	-0.178032	0.490815	0.35916	-0.0112329	-0.149549	0.127083	0.873462	-0.0567092	-0.172045	0.0586269	0.334993	-0.00128229	-0.053216	0.0506514	0.961376	-0.0857076	-0.134529	-0.0368858	0.000588714	-0.047646	-0.263599	0.168307	0.66523	-0.288019	-0.537799	-0.0382395	0.0238507	-0.0400162	-0.195431	0.115399	0.61359	-0.100215	-0.255289	0.0548587	0.205123	-0.00228246	-0.163091	0.158526	0.977792	-0.176847	-0.336164	-0.01753	0.029608
p-cresol sulfate	Xenobiotics	Benzoate Metabolism	0.0724786	-0.0380653	0.183023	0.19863	-0.0884426	-0.135466	-0.0414187	0.000232207	0.000420655	-0.0522569	0.0530982	0.987505	0.0161381	-0.112595	0.144871	0.805802	0.0181741	-0.0998868	0.136235	0.762739	-0.0698218	-0.269812	0.130169	0.49358	-0.00878132	-0.215932	0.19837	0.933746	-0.0908189	-0.285709	0.104071	0.36084	-0.0113079	-0.220484	0.197868	0.915569	-0.0486921	-0.319724	0.22234	0.724601	0.0632816	-0.122854	0.249417	0.504982	-0.00304483	-0.208124	0.202034	0.976772	-0.0750174	-0.283716	0.133681	0.480897	-0.105709	-0.337897	0.126479	0.372011	0.2397	-0.0941348	0.573534	0.159228	-0.0544843	-0.192796	0.0838277	0.439849	0.0547959	-0.0605369	0.170129	0.351537	-0.0400207	-0.0913244	0.0112829	0.126181	-0.117002	-0.165636	-0.0683674	2.56829e-06	-3.49114e-05	-0.214327	0.214258	0.999745	-0.362935	-0.610794	-0.115076	0.00413389	0.0252446	-0.129186	0.179675	0.748517	0.0694164	-0.0846753	0.223508	0.377022	0.142886	-0.0169039	0.302676	0.0796276	0.0565393	-0.101769	0.214847	0.483682
palmitate (16:0)	Lipid	Long Chain Fatty Acids	0.134538	0.0246414	0.244434	0.0164502	0.18297	0.136761	0.229179	1.37602e-14	-0.0317445	-0.0833998	0.0199109	0.228215	-0.013767	-0.142263	0.114729	0.83358	-0.137149	-0.254992	-0.0193058	0.0225731	-0.121315	-0.319493	0.0768634	0.230049	0.126332	-0.0789415	0.331606	0.227561	0.125613	-0.0675108	0.318737	0.202223	0.0790684	-0.128212	0.286349	0.454452	0.3018	0.0332245	0.570376	0.0276593	0.0314081	-0.153174	0.21599	0.738617	0.221957	0.0185885	0.425325	0.0324452	0.143043	-0.0639136	0.35	0.175394	0.310656	0.0804053	0.540907	0.00821299	0.168526	-0.162523	0.499575	0.318198	-0.00913675	-0.146303	0.12803	0.896069	-0.14386	-0.258237	-0.0294821	0.0137262	0.0360467	-0.0166747	0.0887681	0.180063	0.216381	0.168917	0.263845	9.68511e-19	0.00581411	-0.209741	0.221369	0.957811	0.235757	-0.013562	0.485077	0.0638136	-0.152654	-0.307233	0.00192562	0.0529192	-0.211681	-0.36592	-0.0574408	0.00718083	-0.24584	-0.405784	-0.0858963	0.00261344	-0.31648	-0.47494	-0.158019	9.34788e-05
palmitoleate (16:1n7)	Lipid	Long Chain Fatty Acids	0.0872296	-0.0177095	0.192169	0.103211	0.188819	0.144868	0.23277	7.41222e-17	-0.00598008	-0.055384	0.0434239	0.81235	-0.0237482	-0.146478	0.0989819	0.704342	-0.0814709	-0.194027	0.0310848	0.155878	-0.0176715	-0.207533	0.17219	0.855166	0.139871	-0.0567879	0.33653	0.163196	0.144925	-0.0400938	0.329944	0.12464	0.136184	-0.0623974	0.334766	0.178777	0.418512	0.161208	0.675817	0.0014482	-0.0367798	-0.213176	0.139616	0.682624	0.126215	-0.0681338	0.320564	0.202925	0.0293397	-0.168439	0.227118	0.771118	0.247136	0.0270962	0.467175	0.0277362	0.16424	-0.152128	0.480607	0.308718	-0.0718914	-0.202794	0.0590111	0.281553	-0.140548	-0.249702	-0.031394	0.0116449	0.102353	0.0523421	0.152363	6.26829e-05	0.187849	0.142395	0.233302	9.84731e-16	-0.0259451	-0.228181	0.176291	0.801341	0.424105	0.190191	0.658018	0.000387887	-0.194752	-0.341659	-0.0478444	0.00940403	-0.222777	-0.369362	-0.0761921	0.00291851	-0.28686	-0.438866	-0.134855	0.000221915	-0.300528	-0.451124	-0.149932	9.47067e-05
palmitoleoyl-linoleoyl-glycerol (16:1/18:2) [1]*	Lipid	Diacylglycerol	0.156098	0.0463565	0.26584	0.00533139	0.239382	0.193799	0.284964	3.46282e-24	-0.0415904	-0.0933764	0.0101957	0.115384	-0.0921941	-0.221061	0.0366734	0.160738	-0.211675	-0.329859	-0.0934908	0.000455088	0.16005	-0.0376083	0.357708	0.11243	0.131834	-0.0729005	0.336569	0.206766	0.239861	0.0472447	0.432478	0.0146908	0.282458	0.0757217	0.489195	0.00743985	0.32531	0.0574392	0.59318	0.0173326	0.156692	-0.0278255	0.34121	0.0959809	0.19363	-0.00966723	0.396927	0.0619211	0.376142	0.169258	0.583027	0.000372441	0.376558	0.146387	0.606728	0.00135771	0.206671	-0.124262	0.537604	0.220789	-0.081758	-0.218176	0.0546601	0.239965	-0.167631	-0.281385	-0.0538777	0.00389745	0.130922	0.0784591	0.183385	1.09631e-06	0.124174	0.0758878	0.172461	5.04545e-07	-0.124216	-0.338664	0.0902318	0.256047	0.183869	-0.0641691	0.431908	0.146128	-0.147422	-0.302873	0.00802939	0.0630486	-0.167874	-0.322984	-0.0127641	0.0339205	-0.274908	-0.435754	-0.114062	0.000820777	-0.315868	-0.475222	-0.156514	0.00010547
palmitoleoyl-oleoyl-glycerol (16:1/18:1) [2]*	Lipid	Diacylglycerol	0.138884	0.0288898	0.248877	0.0133635	0.197891	0.151775	0.244008	8.0353e-17	-0.0509136	-0.103292	0.00146505	0.0567526	-0.0287347	-0.158737	0.101268	0.664683	-0.173668	-0.292893	-0.0544428	0.00432966	0.176838	-0.0229586	0.376635	0.0827469	0.173586	-0.0333646	0.380536	0.100122	0.270551	0.0758493	0.465252	0.00648841	0.273766	0.0647922	0.48274	0.0102709	0.331315	0.0605459	0.602085	0.0165061	0.15432	-0.0307197	0.33936	0.102079	0.137271	-0.0666011	0.341144	0.186806	0.307424	0.0999541	0.514894	0.00370447	0.24699	0.0161683	0.477811	0.0359862	0.271445	-0.0604247	0.603315	0.108846	-0.117888	-0.254546	0.0187688	0.0908319	-0.136608	-0.250561	-0.0226552	0.0188218	0.173371	0.121077	0.225665	1.09303e-10	0.146203	0.0979564	0.194449	3.37047e-09	-0.0466179	-0.256338	0.163102	0.662873	0.470925	0.228356	0.713495	0.000145809	-0.26325	-0.414725	-0.111775	0.000669433	-0.284022	-0.435165	-0.13288	0.000235914	-0.370565	-0.527297	-0.213833	3.83191e-06	-0.473605	-0.628883	-0.318327	2.74479e-09
palmitoleoylcarnitine (C16:1)*	Lipid	Fatty Acid Metabolism (Acyl Carnitine)	0.0715354	-0.0370946	0.180165	0.196673	0.0641401	0.0178227	0.110458	0.00667238	-0.031504	-0.082589	0.0195811	0.22659	-0.0816812	-0.20965	0.0462879	0.210768	-0.122079	-0.23944	-0.00471902	0.0414824	0.194635	-0.00283087	0.392101	0.0533721	0.254467	0.0499315	0.459003	0.014783	0.268631	0.0762013	0.46106	0.00624592	0.245417	0.038881	0.451952	0.0198923	0.477949	0.210339	0.745559	0.00047229	-0.0928549	-0.275105	0.089395	0.317795	0.114567	-0.0862315	0.315366	0.263271	0.051838	-0.152504	0.25618	0.618858	0.189611	-0.0377305	0.416953	0.102058	0.0627943	-0.264072	0.38966	0.706373	-0.0610324	-0.196319	0.0742543	0.376368	-0.0906781	-0.203488	0.0221319	0.11508	0.0475764	-0.00428212	0.099435	0.0721261	0.0653703	0.0176272	0.113113	0.00731203	-0.0489212	-0.259243	0.161401	0.648263	0.185824	-0.0574431	0.42909	0.134245	-0.140096	-0.294335	0.0141425	0.0750019	-0.215111	-0.369012	-0.0612109	0.00618496	-0.23262	-0.392212	-0.0730282	0.00430705	-0.266074	-0.424185	-0.107962	0.000986435
palmitoyl dihydrosphingomyelin (d18:0/16:0)*	Lipid	Sphingolipid Metabolism	-0.932001	-1.02894	-0.835066	2.75055e-72	-0.175482	-0.220038	-0.130926	1.88727e-14	0.0449408	-0.00599233	0.095874	0.083698	0.173623	0.0489807	0.298265	0.00635902	0.210096	0.0957871	0.324405	0.000321484	-0.0398957	-0.233102	0.153311	0.685518	-0.186884	-0.387008	0.0132403	0.0671858	-0.276701	-0.46498	-0.0884224	0.00399597	-0.239105	-0.441186	-0.0370243	0.0204212	-0.217565	-0.479403	0.0442729	0.103343	-0.00385231	-0.182998	0.175293	0.966363	-0.0441624	-0.241541	0.153216	0.660831	-0.00163683	-0.202498	0.199225	0.98725	-0.215242	-0.438711	0.00822712	0.0590416	-0.0521295	-0.373428	0.269169	0.750356	-0.00585566	-0.139148	0.127437	0.931345	0.0754185	-0.0357288	0.186566	0.183408	-0.0811929	-0.131535	-0.0308508	0.00159089	-0.046382	-0.0931677	0.000403697	0.0520076	-0.0164458	-0.218692	0.185801	0.87329	0.0353953	-0.198531	0.269321	0.766654	-0.0328458	-0.181201	0.115509	0.664141	0.0705747	-0.0774549	0.218604	0.349838	-0.0199791	-0.173483	0.133525	0.798523	0.206015	0.0539351	0.358095	0.00796314
palmitoyl ethanolamide	Lipid	Endocannabinoid	0.0468057	-0.0556678	0.149279	0.370453	0.13721	0.0940022	0.180418	5.90406e-10	-0.0631898	-0.110828	-0.0155514	0.00936306	-0.101655	-0.221099	0.0177885	0.0952483	-0.252375	-0.361917	-0.142833	6.66076e-06	-0.181016	-0.365077	0.00304518	0.0539081	-0.0550563	-0.245707	0.135595	0.571188	0.0237551	-0.155611	0.203122	0.795076	0.000389456	-0.192126	0.192904	0.996835	0.133574	-0.11587	0.383017	0.293731	0.00752742	-0.164229	0.179284	0.93151	0.113238	-0.0759993	0.302476	0.240696	0.118276	-0.0743005	0.310853	0.228518	0.35898	0.144727	0.573232	0.00103584	0.348562	0.0405156	0.656609	0.0265958	-0.0901848	-0.217619	0.0372493	0.165302	-0.181131	-0.287393	-0.0748692	0.000846052	0.0979279	0.048836	0.14702	9.55333e-05	0.120774	0.0760206	0.165527	1.35782e-07	0.0788491	-0.12213	0.279829	0.441671	0.171703	-0.0607574	0.404163	0.14758	-0.0864813	-0.228701	0.0557388	0.233142	-0.150616	-0.292524	-0.00870804	0.0375196	-0.269044	-0.4162	-0.121888	0.000346277	-0.237636	-0.383427	-0.0918457	0.00141641
palmitoyl sphingomyelin (d18:1/16:0)	Lipid	Sphingolipid Metabolism	-0.96409	-1.06215	-0.866031	3.29694e-75	-0.254801	-0.299275	-0.210326	2.51517e-28	0.0490048	-0.00257153	0.100581	0.0625523	0.117596	-0.00913297	0.244325	0.0689323	0.175601	0.059378	0.291824	0.00308555	-0.115557	-0.311257	0.0801442	0.246965	-0.222149	-0.424856	-0.0194411	0.0317387	-0.315651	-0.50636	-0.124941	0.00119229	-0.26983	-0.474519	-0.0651403	0.00980625	-0.35941	-0.624628	-0.0941919	0.00793687	-0.119979	-0.301403	0.0614464	0.194784	-0.0531425	-0.253032	0.146747	0.602126	-0.12476	-0.328177	0.0786568	0.229166	-0.325098	-0.551411	-0.098786	0.00489564	-0.156236	-0.481622	0.169151	0.346454	-0.0269383	-0.161748	0.107872	0.695159	0.0164246	-0.095988	0.128837	0.774472	-0.101041	-0.152456	-0.0496248	0.000121026	-0.1396	-0.186829	-0.0923703	8.00248e-09	-0.0551291	-0.264053	0.153795	0.604808	-0.459154	-0.700804	-0.217504	0.000201081	0.0265721	-0.124219	0.177363	0.729644	0.0880078	-0.062452	0.238467	0.251414	0.0678145	-0.0882095	0.223838	0.394031	0.272562	0.117986	0.427139	0.000557975
palmitoyl-arachidonoyl-glycerol (16:0/20:4) [1]*	Lipid	Diacylglycerol	0.398287	0.290179	0.506396	7.43583e-13	0.214587	0.168851	0.260323	9.80238e-20	-0.0617544	-0.113723	-0.00978565	0.0198909	-0.0458179	-0.173501	0.0818648	0.481634	-0.209365	-0.326463	-0.0922671	0.000465571	0.208238	0.0103763	0.4061	0.0391489	0.168559	-0.036387	0.373505	0.106899	0.256148	0.0633329	0.448964	0.00925262	0.270064	0.0631141	0.477014	0.0105686	0.309902	0.0417549	0.578049	0.02353	0.26133	0.0777467	0.444913	0.00529691	0.321918	0.11965	0.524186	0.00182887	0.394888	0.189051	0.600725	0.00017371	0.362564	0.133559	0.591568	0.00193239	0.398516	0.0692582	0.727774	0.0177103	-0.106605	-0.243693	0.0304836	0.127389	-0.116478	-0.23079	-0.00216539	0.04582	0.0918205	0.0398417	0.143799	0.000545822	0.15369	0.105794	0.201586	3.92732e-10	0.011037	-0.205104	0.227178	0.920225	0.243786	-0.00621011	0.493783	0.055961	-0.207489	-0.360196	-0.0547823	0.00777642	-0.296275	-0.448646	-0.143903	0.000142287	-0.315706	-0.473713	-0.1577	9.28458e-05	-0.457424	-0.613964	-0.300883	1.20179e-08
palmitoyl-arachidonoyl-glycerol (16:0/20:4) [2]*	Lipid	Diacylglycerol	0.462823	0.35492	0.570726	8.27279e-17	0.241314	0.19573	0.286897	1.53431e-24	-0.0858349	-0.138279	-0.033391	0.00135353	-0.0657236	-0.193855	0.0624076	0.314522	-0.29181	-0.409319	-0.174301	1.21889e-06	0.190019	-0.00975227	0.38979	0.0622672	0.118578	-0.088346	0.325501	0.261183	0.222033	0.0273572	0.416709	0.0254175	0.315005	0.106058	0.523952	0.00315094	0.181401	-0.0893338	0.452135	0.18896	0.255955	0.0719693	0.43994	0.00642597	0.371766	0.169055	0.574477	0.000330951	0.46344	0.257152	0.669728	1.11656e-05	0.544095	0.314589	0.773602	3.57657e-06	0.45438	0.124401	0.784359	0.00698589	-0.0959051	-0.232778	0.0409681	0.169529	-0.19406	-0.308193	-0.0799269	0.000871806	0.0813435	0.0289519	0.133735	0.00236518	0.137244	0.0890806	0.185407	2.6518e-08	-0.0845129	-0.298812	0.129786	0.439295	0.131932	-0.115934	0.379799	0.29661	-0.131379	-0.28349	0.0207317	0.0904341	-0.226315	-0.378092	-0.0745384	0.00349809	-0.317112	-0.474502	-0.159722	8.10843e-05	-0.517844	-0.673774	-0.361914	9.97476e-11
palmitoyl-docosahexaenoyl-glycerol (16:0/22:6) [1]*	Lipid	Diacylglycerol	0.147731	0.0374165	0.258047	0.00870093	0.12484	0.07807	0.171609	1.84856e-07	0.103228	0.0506389	0.155817	0.000122959	0.136566	0.0078869	0.265245	0.0375311	0.233515	0.115504	0.351526	0.000108086	-0.0506703	-0.251346	0.150005	0.620487	-0.113004	-0.320865	0.0948557	0.28643	-0.183395	-0.378952	0.012162	0.0660329	-0.191185	-0.401078	0.0187072	0.0741875	-0.409042	-0.681002	-0.137082	0.00322208	0.0976603	-0.0881925	0.283513	0.302859	0.0273629	-0.177405	0.232131	0.793282	-0.0921986	-0.30058	0.116183	0.385625	-0.0031054	-0.234941	0.22873	0.979043	-0.327986	-0.661314	0.00534168	0.0537819	0.0616718	-0.0753938	0.198737	0.377628	0.188513	0.0742194	0.302806	0.00123986	-0.0606967	-0.114043	-0.00735064	0.0257757	0.0832995	0.034684	0.131915	0.000794673	0.201898	-0.0140765	0.417871	0.0668958	0.370048	0.120244	0.619852	0.00371853	0.0616568	-0.0945582	0.217872	0.438927	0.0223101	-0.133562	0.178182	0.778933	0.0870352	-0.0746013	0.248672	0.291035	0.138707	-0.02143	0.298844	0.089517
palmitoyl-linoleoyl-glycerol (16:0/18:2) [1]*	Lipid	Diacylglycerol	-0.0296002	-0.137591	0.0783909	0.590922	0.108088	0.062247	0.153928	4.03134e-06	-0.0254747	-0.0764816	0.0255322	0.327404	-0.0225758	-0.149765	0.104614	0.727776	-0.121521	-0.238166	-0.0048755	0.041173	-0.0366782	-0.231847	0.158491	0.712467	-0.0294078	-0.231564	0.172749	0.77543	-0.000469436	-0.190661	0.189722	0.996138	0.0271463	-0.176987	0.231279	0.794252	-0.0618621	-0.326359	0.202635	0.646477	0.160665	-0.0210807	0.342411	0.0831242	0.161987	-0.0382558	0.36223	0.112779	0.165052	-0.0387248	0.368829	0.11233	0.126348	-0.100365	0.35306	0.274519	0.162555	-0.163407	0.488517	0.328159	-0.0519614	-0.187587	0.0836641	0.452487	-0.00661913	-0.119712	0.106473	0.90862	0.00462226	-0.0474896	0.0567341	0.861892	0.0953836	0.0477949	0.142972	8.78807e-05	-0.0465055	-0.259478	0.166467	0.668464	-0.176918	-0.423251	0.0694139	0.159096	-0.0243708	-0.177697	0.128955	0.755247	-0.051007	-0.203997	0.101983	0.51322	-0.0764086	-0.235056	0.0822387	0.344945	-0.0510033	-0.208179	0.106172	0.524532
palmitoyl-linoleoyl-glycerol (16:0/18:2) [2]*	Lipid	Diacylglycerol	0.0456394	-0.0644517	0.15573	0.416277	0.177782	0.131519	0.224045	7.70812e-14	-0.0103759	-0.0601843	0.0394326	0.682874	0.0213089	-0.106898	0.149515	0.744464	-0.115395	-0.232973	0.00218261	0.0544019	0.0154257	-0.181174	0.212026	0.87771	-0.0243163	-0.227955	0.179323	0.814851	0.0745445	-0.117042	0.26613	0.445473	0.0499802	-0.15565	0.25561	0.633612	-0.0279689	-0.294406	0.238468	0.836897	0.16552	-0.0199349	0.350975	0.0802076	0.158475	-0.045855	0.362805	0.128397	0.234142	0.0262066	0.442078	0.0273384	0.253343	0.0220035	0.484683	0.0318615	0.0144947	-0.31812	0.347109	0.931897	-0.073063	-0.209684	0.0635578	0.294367	-0.0604414	-0.174364	0.0534812	0.298209	0.0974743	0.044311	0.150638	0.000333601	0.0949467	0.0465054	0.143388	0.000125299	0.00334004	-0.213818	0.220498	0.975935	0.0677716	-0.183401	0.318944	0.596691	-0.153842	-0.309817	0.00213163	0.0532101	-0.25608	-0.411711	-0.100448	0.00127564	-0.296439	-0.457826	-0.135051	0.000324925	-0.275053	-0.434943	-0.115163	0.000758854
palmitoyl-myristoyl-glycerol (16:0/14:0) [1]*	Lipid	Diacylglycerol	0.137995	0.0289603	0.247029	0.0131487	0.233795	0.188515	0.279076	1.86688e-23	-0.0267252	-0.0782339	0.0247835	0.30896	0.0195777	-0.108493	0.147649	0.764342	-0.0793714	-0.196825	0.0380823	0.185204	0.0303169	-0.167348	0.227982	0.763581	-0.00988654	-0.214628	0.194855	0.924555	0.0834705	-0.109153	0.276094	0.395477	0.0930055	-0.113738	0.299749	0.377712	0.0686787	-0.199201	0.336558	0.615127	0.205716	0.0218465	0.389585	0.0283413	0.233901	0.0313182	0.436483	0.0236639	0.25661	0.0504524	0.462767	0.0147332	0.339136	0.109775	0.568497	0.00377828	0.247526	-0.0822437	0.577296	0.141152	-0.033016	-0.168984	0.102952	0.633947	-0.205538	-0.318916	-0.0921601	0.000387419	0.0817327	0.028578	0.134887	0.00260501	0.168396	0.120844	0.215947	5.31973e-12	0.0342685	-0.178291	0.246828	0.751861	0.316288	0.070433	0.562143	0.0117234	-0.123133	-0.276119	0.0298529	0.114596	-0.258188	-0.410838	-0.105538	0.000929505	-0.308293	-0.466589	-0.149998	0.000138791	-0.383739	-0.540566	-0.226912	1.74916e-06
palmitoyl-myristoyl-glycerol (16:0/14:0) [2]	Lipid	Diacylglycerol	0.119277	0.00989348	0.22866	0.0325968	0.233478	0.188066	0.27889	2.82425e-23	-0.0339362	-0.0857196	0.0178472	0.198814	0.0299558	-0.0984786	0.15839	0.647389	-0.0775771	-0.195364	0.04021	0.196599	0.0598007	-0.138281	0.257882	0.553832	-0.0101996	-0.215373	0.194974	0.922337	0.0956261	-0.0974032	0.288655	0.331355	0.150008	-0.0571712	0.357187	0.155751	0.104433	-0.164011	0.372878	0.445543	0.255901	0.0716886	0.440114	0.00650271	0.305141	0.10218	0.508103	0.00323344	0.299849	0.0933062	0.506392	0.0044604	0.3483	0.11851	0.57809	0.00299132	0.176056	-0.15433	0.506443	0.296096	-0.042916	-0.179238	0.0934056	0.537009	-0.184808	-0.298481	-0.0711352	0.00145505	0.0914651	0.0384239	0.144506	0.000737674	0.166048	0.118339	0.213758	1.20451e-11	0.00785503	-0.204922	0.220632	0.942281	0.244112	-0.0019941	0.490218	0.0518829	-0.136033	-0.290561	0.0184959	0.0844154	-0.220354	-0.374543	-0.0661643	0.00512427	-0.244918	-0.404809	-0.0850266	0.00270322	-0.350223	-0.508631	-0.191815	1.54338e-05
palmitoyl-oleoyl-glycerol (16:0/18:1) [1]*	Lipid	Diacylglycerol	0.2668	0.158636	0.374964	1.42882e-06	0.281091	0.236547	0.325636	9.00348e-34	-0.0591164	-0.110182	-0.00805091	0.0233007	-0.0338386	-0.16104	0.0933629	0.601893	-0.220926	-0.337583	-0.10427	0.000210378	0.249491	0.0553033	0.443678	0.0118295	0.198918	-0.00222221	0.400057	0.0525824	0.367303	0.178069	0.556538	0.000145785	0.410763	0.207657	0.61387	7.59927e-05	0.373435	0.110268	0.636602	0.00544348	0.21287	0.0309236	0.394817	0.0218707	0.271027	0.0705624	0.471492	0.00808176	0.333043	0.129041	0.537045	0.00138981	0.356422	0.129459	0.583385	0.00210222	0.332276	0.00595396	0.658599	0.0459684	-0.0754114	-0.211004	0.0601808	0.275497	-0.176242	-0.289306	-0.0631767	0.00226842	0.140018	0.0880009	0.192034	1.49522e-07	0.159934	0.11246	0.207407	5.19495e-11	-0.0814219	-0.294735	0.131892	0.454131	0.202705	-0.0440217	0.449431	0.107265	-0.181979	-0.33436	-0.029598	0.0192829	-0.286669	-0.438716	-0.134623	0.000224929	-0.393816	-0.551486	-0.236147	1.06638e-06	-0.545011	-0.701217	-0.388804	1.12423e-11
palmitoyl-oleoyl-glycerol (16:0/18:1) [2]*	Lipid	Diacylglycerol	0.248668	0.140241	0.357095	7.31106e-06	0.285355	0.240793	0.329917	1.09645e-34	-0.0583326	-0.109713	-0.00695199	0.0260989	-0.0184909	-0.146139	0.109157	0.776348	-0.196186	-0.313252	-0.0791206	0.0010338	0.262208	0.0675078	0.456908	0.00833277	0.181136	-0.0205355	0.382807	0.0783084	0.35937	0.169636	0.549105	0.000209975	0.417811	0.214168	0.621454	5.97736e-05	0.424292	0.16043	0.688155	0.00163989	0.218214	0.0360039	0.400425	0.0189418	0.254759	0.0540036	0.455513	0.012906	0.34792	0.143623	0.552218	0.000855164	0.382372	0.15508	0.609664	0.00098819	0.30298	-0.0238153	0.629775	0.0691752	-0.0701731	-0.205834	0.0654879	0.310463	-0.1841	-0.297222	-0.0709775	0.00143892	0.14586	0.093722	0.197997	4.82961e-08	0.165674	0.118197	0.213152	1.06641e-11	-0.109219	-0.323715	0.105276	0.318043	0.204454	-0.0436398	0.452548	0.106192	-0.153865	-0.305958	-0.00177188	0.0473934	-0.274183	-0.425942	-0.122424	0.000406409	-0.411756	-0.569127	-0.254385	3.2404e-07	-0.548173	-0.704085	-0.392262	7.85668e-12
palmitoyl-palmitoyl-glycerol (16:0/16:0) [1]*	Lipid	Diacylglycerol	0.152098	0.0437523	0.260444	0.00596027	0.267433	0.222861	0.312005	8.25612e-31	-0.0501676	-0.101856	0.00152057	0.0571219	0.020906	-0.106492	0.148304	0.747594	-0.11472	-0.231556	0.00211686	0.0542927	0.123853	-0.0728735	0.32058	0.217065	0.0976535	-0.106117	0.301424	0.347369	0.223767	0.0320579	0.415476	0.0221826	0.223502	0.01774	0.429265	0.0332775	0.226049	-0.0405597	0.492657	0.0965	0.288154	0.105722	0.470587	0.00198003	0.332755	0.131756	0.533754	0.0011887	0.370958	0.166412	0.575505	0.000385248	0.425772	0.198204	0.653341	0.000250347	0.265643	-0.0615494	0.592836	0.111481	-0.0424239	-0.177277	0.0924293	0.537295	-0.188506	-0.300955	-0.0760575	0.00102983	0.119886	0.0676447	0.172126	7.30455e-06	0.159648	0.112317	0.206978	4.92522e-11	0.0320672	-0.18022	0.244354	0.767034	0.345509	0.0999692	0.591048	0.00584858	-0.139628	-0.292044	0.0127884	0.0725421	-0.288061	-0.440142	-0.135979	0.000210391	-0.333744	-0.491449	-0.176038	3.49653e-05	-0.454438	-0.610681	-0.298195	1.40031e-08
palmitoyl-palmitoyl-glycerol (16:0/16:0) [2]*	Lipid	Diacylglycerol	0.124772	0.0160047	0.233539	0.024578	0.275314	0.23069	0.319939	2.05825e-32	-0.0424982	-0.094787	0.00979059	0.111086	0.0199588	-0.108342	0.14826	0.760312	-0.133031	-0.250695	-0.0153656	0.0267223	0.150204	-0.0471045	0.347513	0.135589	0.0514658	-0.152907	0.255839	0.621423	0.233873	0.0415967	0.42615	0.0171578	0.24446	0.0380883	0.450831	0.0202787	0.299987	0.0325895	0.567384	0.0279131	0.238958	0.0557552	0.422162	0.0106051	0.265478	0.0636289	0.467327	0.00997332	0.326618	0.121207	0.532029	0.00184681	0.411268	0.182738	0.639799	0.000427038	0.274071	-0.0545051	0.602647	0.102024	-0.0225194	-0.157853	0.112814	0.744183	-0.183778	-0.296627	-0.070929	0.00142836	0.117454	0.0649095	0.169999	1.24783e-05	0.165952	0.118535	0.213368	9.29245e-12	-0.000798056	-0.215192	0.213596	0.994175	0.322832	0.0748564	0.570808	0.0107587	-0.128416	-0.282184	0.0253512	0.101599	-0.243931	-0.397361	-0.0905008	0.00185214	-0.34368	-0.502784	-0.184576	2.40329e-05	-0.457216	-0.614844	-0.299588	1.53123e-08
palmitoyl-sphingosine-phosphoethanolamine (d18:1/16:0)	Lipid	Ceramide PEs	-0.82546	-0.925974	-0.724946	1.70176e-54	-0.257737	-0.302027	-0.213448	3.83714e-29	0.00996423	-0.0413743	0.0613028	0.703467	0.097946	-0.0290151	0.224907	0.130432	0.0614332	-0.0550028	0.177869	0.300883	-0.0184828	-0.213734	0.176768	0.852726	-0.153371	-0.355613	0.0488707	0.137089	-0.202545	-0.392816	-0.0122734	0.0369579	-0.185497	-0.389716	0.0187222	0.0750003	-0.155528	-0.420137	0.109081	0.249139	-0.00749956	-0.188296	0.173297	0.935167	0.0985847	-0.100612	0.297782	0.331838	0.0654493	-0.137263	0.268161	0.52665	-0.180863	-0.406391	0.0446649	0.115924	-0.083334	-0.407593	0.240925	0.614282	-0.0634809	-0.19815	0.0711885	0.355327	-0.011222	-0.123517	0.101073	0.844629	-0.0272943	-0.0786899	0.0241013	0.297697	-0.109411	-0.156703	-0.0621189	6.08427e-06	-0.0402711	-0.252205	0.171662	0.709397	-0.294708	-0.539838	-0.0495777	0.0184893	0.021436	-0.129788	0.17266	0.781011	-0.014688	-0.165581	0.136204	0.848598	-0.0729639	-0.229437	0.0835089	0.360505	0.150405	-0.0046159	0.305427	0.0572134
palmitoylcarnitine (C16)	Lipid	Fatty Acid Metabolism (Acyl Carnitine)	-0.0289166	-0.133597	0.0757635	0.58803	0.0801497	0.0356271	0.124672	0.000425158	0.00431152	-0.0448634	0.0534865	0.863473	0.039735	-0.0831877	0.162658	0.526149	-0.0703301	-0.183062	0.0424022	0.221255	0.152173	-0.0369962	0.341342	0.114801	0.169123	-0.0268185	0.365065	0.0906541	0.188738	0.00439346	0.373082	0.0447902	0.148586	-0.0492717	0.346443	0.140951	0.2533	-0.00306643	0.509666	0.0528007	0.0484586	-0.127334	0.224251	0.588812	0.233551	0.0398674	0.427236	0.0181375	0.159678	-0.0374241	0.35678	0.112257	0.169145	-0.0501412	0.388432	0.130496	0.0943849	-0.2209	0.40967	0.557176	-0.0195864	-0.149541	0.110368	0.767562	-0.083708	-0.192072	0.0246557	0.129933	-0.0163115	-0.0668818	0.0342588	0.527006	0.108493	0.0626973	0.154289	3.6324e-06	0.0588721	-0.145572	0.263316	0.57225	0.282145	0.0456773	0.518612	0.0193923	-0.0964139	-0.243611	0.0507835	0.199056	-0.198779	-0.345654	-0.0519051	0.00802104	-0.261619	-0.413925	-0.109313	0.000772602	-0.373557	-0.52445	-0.222664	1.32377e-06
palmitoylcholine	Lipid	Fatty Acid Metabolism (Acyl Choline)	-0.41343	-0.520779	-0.306081	6.81617e-14	-0.169656	-0.215408	-0.123903	5.3127e-13	0.0390091	-0.0111536	0.0891719	0.127369	-0.012178	-0.139055	0.114699	0.850695	0.0906006	-0.0257584	0.20696	0.126901	0.0245348	-0.173049	0.222119	0.807605	-0.0896376	-0.294296	0.11502	0.390425	-0.219104	-0.411649	-0.0265598	0.0257515	-0.139972	-0.346631	0.0666868	0.184203	-0.172705	-0.440475	0.0950655	0.20603	0.0297018	-0.154353	0.213756	0.751653	-0.00631299	-0.2091	0.196474	0.951319	-0.059976	-0.266342	0.14639	0.568735	-0.0927096	-0.322302	0.136883	0.428475	0.0302252	-0.299878	0.360328	0.857498	0.0172716	-0.119623	0.154167	0.804582	0.0703027	-0.0438485	0.184454	0.227232	-0.0534117	-0.105294	-0.00152938	0.0436271	-0.0764309	-0.124179	-0.028683	0.0017208	-0.026465	-0.239095	0.186165	0.807148	0.0259994	-0.219937	0.271936	0.835747	0.147222	-0.0080303	0.302474	0.0630686	0.0945355	-0.0603759	0.249447	0.231476	0.0195965	-0.141044	0.180237	0.810913	0.162491	0.00334068	0.321641	0.045387
pantoate	Cofactors and Vitamins	Pantothenate and CoA Metabolism	0.0742044	-0.0353442	0.183753	0.184175	0.0315884	-0.0151202	0.0782969	0.184874	-0.0194973	-0.0717141	0.0327194	0.46402	-0.0266492	-0.15635	0.103052	0.686998	-0.0621137	-0.181063	0.056835	0.305879	0.104097	-0.0922287	0.300423	0.298497	0.112227	-0.0911282	0.315582	0.279209	0.0560892	-0.135229	0.247408	0.565349	0.0922835	-0.11306	0.297627	0.378187	0.110187	-0.155878	0.376252	0.416742	0.0299564	-0.154648	0.214561	0.750315	-0.119878	-0.32327	0.0835144	0.24784	0.0170146	-0.189967	0.223996	0.871931	-0.144675	-0.374953	0.0856034	0.218029	-0.147337	-0.478425	0.183752	0.382887	-0.0828533	-0.220394	0.0546877	0.237566	0.0315802	-0.0831097	0.14627	0.58922	0.00901427	-0.0427298	0.0607584	0.732597	-0.00241122	-0.0506664	0.045844	0.92194	-0.091209	-0.309233	0.126815	0.411994	-0.0990688	-0.351244	0.153106	0.441051	0.229089	0.0723902	0.385788	0.00419253	0.143937	-0.0124175	0.300292	0.0711555	0.314102	0.151965	0.476239	0.000150516	0.300837	0.140204	0.46147	0.000247616
pantothenate (Vitamin B5)	Cofactors and Vitamins	Pantothenate and CoA Metabolism	0.167235	0.0570972	0.277372	0.00294047	0.185466	0.139136	0.231796	7.15208e-15	-0.0180275	-0.0712709	0.0352159	0.506691	-0.0470027	-0.177746	0.0837401	0.480825	-0.104219	-0.224123	0.0156852	0.0884155	0.223684	0.0237239	0.423645	0.0283667	0.15283	-0.0542898	0.35995	0.148007	0.228738	0.0338772	0.423598	0.0214368	0.281108	0.0719637	0.490253	0.00846052	0.18569	-0.0853011	0.456681	0.179131	0.00829502	-0.177926	0.194516	0.930391	0.0238872	-0.181287	0.229061	0.819403	0.0545575	-0.154237	0.263352	0.608371	0.0179767	-0.214319	0.250272	0.879376	-0.140894	-0.474882	0.193095	0.408127	0.0180612	-0.120282	0.156404	0.797932	-0.101015	-0.216374	0.0143435	0.0860716	-0.0123891	-0.0648397	0.0400615	0.64318	0.0557543	0.00764285	0.103866	0.023154	-0.0228902	-0.237769	0.191989	0.834507	0.174994	-0.0735429	0.423531	0.167443	-7.23174e-05	-0.155775	0.155631	0.999273	0.0693785	-0.0859827	0.22474	0.381193	0.143903	-0.0172036	0.30501	0.0799631	0.115035	-0.0445775	0.274647	0.157652
paraxanthine	Xenobiotics	Xanthine Metabolism	0.109787	-0.000453418	0.220027	0.0509487	0.0462548	-0.000810792	0.0933204	0.0540748	0.0202186	-0.031593	0.0720301	0.444114	0.0671953	-0.0627226	0.197113	0.310509	0.0764342	-0.0427134	0.195582	0.208476	-0.0887775	-0.288291	0.110736	0.382915	0.00152718	-0.205129	0.208183	0.988437	-0.104282	-0.298706	0.0901428	0.292943	-0.0502327	-0.258909	0.158444	0.636882	0.0179383	-0.252446	0.288323	0.896482	-0.0935041	-0.279316	0.0923081	0.323789	-0.050756	-0.255479	0.153967	0.62684	-0.182819	-0.391155	0.0255172	0.0854094	0.000635705	-0.231149	0.232421	0.995709	-0.180568	-0.513823	0.152688	0.28806	0.0291842	-0.109048	0.167416	0.678858	-0.0146442	-0.12991	0.100622	0.803246	-0.0159702	-0.0689291	0.0369887	0.554241	0.0441286	-0.00451013	0.0927674	0.0753385	0.259572	0.0464477	0.472697	0.0170168	0.275248	0.0287398	0.521756	0.0286614	-0.00218321	-0.157104	0.152738	0.97795	0.0731287	-0.0814521	0.227709	0.353573	-0.00503743	-0.165335	0.15526	0.950855	-0.00502798	-0.163838	0.153783	0.950489
pelargonate (9:0)	Lipid	Medium Chain Fatty Acid	0.0434682	-0.0618298	0.148766	0.418246	-0.0306406	-0.0755911	0.0143098	0.181414	0.0322038	-0.0176274	0.082035	0.205111	0.0695783	-0.0541665	0.193323	0.270255	0.0532451	-0.0602412	0.166731	0.357578	-0.00582546	-0.195701	0.18405	0.952022	-0.0614079	-0.258082	0.135266	0.540348	0.0300329	-0.155	0.215066	0.750253	-0.0545439	-0.253141	0.144053	0.590171	0.03977	-0.217554	0.297094	0.761821	-0.133494	-0.310836	0.0438476	0.140018	-0.140417	-0.335808	0.0549743	0.158865	-0.192062	-0.390901	0.00677728	0.0583271	0.0593694	-0.16185	0.280589	0.598697	-0.00194427	-0.320008	0.31612	0.990435	-0.0446124	-0.176435	0.0872098	0.506918	-0.0279992	-0.13792	0.0819219	0.61742	0.00277026	-0.0488162	0.0543567	0.916118	-0.00253203	-0.0491096	0.0440455	0.915101	-0.141742	-0.345705	0.0622203	0.17303	-0.170267	-0.406178	0.065644	0.157057	-0.0549425	-0.203818	0.0939325	0.46923	-0.0108881	-0.159436	0.13766	0.885697	-0.0669785	-0.22102	0.0870633	0.39385	-0.0389079	-0.191521	0.113705	0.617084
pentadecanoate (15:0)	Lipid	Long Chain Fatty Acids	-0.0191754	-0.128404	0.0900534	0.730649	0.103225	0.0568294	0.149621	1.35422e-05	0.0780816	0.0263298	0.129833	0.00312985	0.0966608	-0.0313508	0.224672	0.138785	0.110653	-0.00674655	0.228052	0.0646816	-0.264546	-0.462172	-0.0669195	0.00873065	-0.00814404	-0.212846	0.196558	0.93781	-0.164632	-0.357217	0.0279541	0.0937898	-0.19575	-0.402453	0.0109533	0.0634227	-0.11692	-0.384748	0.150907	0.391982	0.00676111	-0.176585	0.190108	0.94235	0.134191	-0.0678158	0.336197	0.192783	-0.113689	-0.31926	0.0918829	0.278208	0.155618	-0.0730911	0.384327	0.182204	-0.146573	-0.475406	0.182259	0.382106	0.0235691	-0.113065	0.160203	0.735155	-0.0712583	-0.185192	0.0426756	0.220102	-0.0431969	-0.0954035	0.00900967	0.104788	0.144652	0.0971572	0.192147	2.81561e-09	0.150031	-0.065018	0.365081	0.171357	0.0144307	-0.234304	0.263165	0.909408	-0.0358101	-0.191383	0.119763	0.651683	-0.0241611	-0.179393	0.131071	0.760174	-0.0152708	-0.176243	0.145702	0.852403	0.0284118	-0.131067	0.187891	0.726794
pentose acid*	Partially Characterized Molecules	Partially Characterized Molecules	-0.00224213	-0.112284	0.1078	0.968127	-0.0987673	-0.145532	-0.0520021	3.60417e-05	0.141671	0.0899572	0.193386	8.94956e-08	0.128831	0.0011296	0.256532	0.0480099	0.39721	0.280096	0.514325	3.91843e-11	-0.179517	-0.377927	0.0188921	0.0761411	-0.147084	-0.352597	0.0584289	0.160577	-0.386598	-0.579947	-0.193249	9.15117e-05	-0.35291	-0.560432	-0.145387	0.000870321	-0.494692	-0.763581	-0.225804	0.000317171	-0.156473	-0.338404	0.0254574	0.0918048	-0.33605	-0.536496	-0.135603	0.00102867	-0.491153	-0.695137	-0.28717	2.51857e-06	-0.694065	-0.921008	-0.467122	2.42437e-09	-0.7222	-1.04849	-0.395907	1.50019e-05	0.11434	-0.0228101	0.25149	0.102201	0.244373	0.130009	0.358737	2.92058e-05	-0.133688	-0.186772	-0.0806029	8.75282e-07	-0.0571979	-0.105698	-0.00869812	0.0208347	0.206995	-0.00401711	0.418006	0.0545178	0.410225	0.16616	0.654289	0.00100069	0.178638	0.0288225	0.328454	0.0194706	0.391808	0.242321	0.541295	3.09238e-07	0.424688	0.269674	0.579703	8.93246e-08	0.611285	0.457708	0.764862	1.09462e-14
perfluorooctanesulfonate (PFOS)	Xenobiotics	Chemical	0.0612851	-0.0450749	0.167645	0.258578	-0.111734	-0.156834	-0.0666342	1.28547e-06	0.0437466	-0.00711075	0.0946039	0.0917551	0.054775	-0.0706739	0.180224	0.391893	0.140989	0.0259403	0.256038	0.0163426	-0.111668	-0.306025	0.082689	0.259936	-0.167126	-0.368442	0.0341895	0.103652	-0.298829	-0.488229	-0.109429	0.00200375	-0.176201	-0.379485	0.0270826	0.0893015	-0.28425	-0.547647	-0.0208526	0.0344362	0.0939	-0.085213	0.273013	0.303984	0.069354	-0.127988	0.266696	0.49073	-0.0424266	-0.243251	0.158398	0.678664	-0.0230125	-0.246441	0.200416	0.839931	-0.148891	-0.470131	0.172349	0.363446	0.0832403	-0.0487746	0.215255	0.216364	0.101169	-0.00891302	0.211251	0.071635	-0.134536	-0.185326	-0.0837461	2.33848e-07	-0.0155878	-0.0625265	0.0313509	0.514915	-0.0414202	-0.253518	0.170678	0.701718	-0.0193426	-0.264663	0.225978	0.877107	-0.00361122	-0.152088	0.144866	0.961955	0.0409995	-0.107151	0.18915	0.587317	0.047413	-0.106217	0.201043	0.545022	-0.0659725	-0.218177	0.0862322	0.395333
perfluorooctanoate (PFOA)	Xenobiotics	Chemical	0.0316152	-0.0741821	0.137413	0.557883	-0.0912959	-0.136253	-0.0463392	7.08784e-05	0.0945793	0.0448643	0.144294	0.000197357	0.127788	0.00479888	0.250777	0.0417158	0.280827	0.168034	0.393621	1.14423e-06	-0.109777	-0.300652	0.0810983	0.259462	-0.181295	-0.379004	0.0164145	0.0722708	-0.357582	-0.543588	-0.171575	0.000168606	-0.272162	-0.471804	-0.0725203	0.00757195	-0.421504	-0.680182	-0.162825	0.00141988	0.00221136	-0.174759	0.179181	0.98045	-0.111979	-0.30696	0.0830022	0.260147	-0.265785	-0.464207	-0.0673626	0.00868552	-0.198763	-0.419518	0.0219919	0.0775811	-0.50327	-0.820667	-0.185874	0.00190195	0.0204782	-0.111178	0.152134	0.760343	0.111904	0.00212133	0.221686	0.0457392	-0.0900999	-0.140561	-0.039639	0.00047532	-0.0157168	-0.0621886	0.0307549	0.507208	0.161757	-0.0443188	0.367833	0.123842	0.316532	0.0781773	0.554887	0.00928206	-0.0251002	-0.175502	0.125302	0.743441	0.0720382	-0.0780334	0.22211	0.34655	0.0496455	-0.105976	0.205267	0.531563	0.0249404	-0.129238	0.179118	0.751053
phenol sulfate	Amino Acid	Tyrosine Metabolism	0.151451	0.0410114	0.261891	0.00722098	0.0508138	0.00362287	0.0980047	0.0348373	0.0234074	-0.0299296	0.0767443	0.38946	0.0247464	-0.105883	0.155376	0.710261	0.0241174	-0.0956827	0.143918	0.692998	0.0332704	-0.167283	0.233823	0.744931	-0.00620555	-0.213939	0.201528	0.953284	-0.0593488	-0.254787	0.136089	0.551508	-0.0380925	-0.247857	0.171672	0.721748	0.0551552	-0.216639	0.326949	0.69066	-0.00788633	-0.194295	0.178522	0.933879	0.0046294	-0.200751	0.21001	0.964742	-0.135061	-0.344066	0.073944	0.20517	-0.00660709	-0.239136	0.225922	0.955564	0.128038	-0.206286	0.462363	0.452666	0.0097886	-0.128736	0.148313	0.889785	-0.107945	-0.223455	0.00756467	0.0669902	-0.0357246	-0.0890785	0.0176292	0.189232	-0.000482708	-0.049289	0.0483236	0.984526	0.111534	-0.100825	0.323893	0.303058	0.159742	-0.08588	0.405365	0.20225	0.0111466	-0.144539	0.166833	0.88833	0.0743018	-0.0810425	0.229646	0.348282	-0.0881604	-0.24925	0.0729288	0.283212	0.0281612	-0.131434	0.187756	0.729297
phenylacetate	Amino Acid	Phenylalanine Metabolism	0.0795722	-0.0305221	0.189667	0.156493	-0.131733	-0.178341	-0.085125	3.42258e-08	0.0387708	-0.0132786	0.0908202	0.144188	0.0618936	-0.0674217	0.191209	0.347981	0.0776439	-0.0409511	0.196239	0.199277	-0.15454	-0.353907	0.0448264	0.128603	-0.0598049	-0.26631	0.1467	0.570089	-0.169079	-0.363361	0.0252034	0.0880176	-0.173183	-0.381707	0.0353404	0.103506	-0.110073	-0.380259	0.160114	0.424365	-0.150656	-0.335893	0.0345815	0.110854	-0.184322	-0.388412	0.0197678	0.0766759	-0.311482	-0.519173	-0.103791	0.00331004	-0.333248	-0.564316	-0.102181	0.00472844	-0.0961043	-0.428328	0.23612	0.570537	-0.0899634	-0.227847	0.0479201	0.200821	0.0851557	-0.0298198	0.200131	0.1465	-0.0533222	-0.105219	-0.00142507	0.0440404	-0.104105	-0.152559	-0.0556511	2.63893e-05	-0.0543804	-0.267208	0.158447	0.616294	-0.317207	-0.563372	-0.0710432	0.0115862	0.128466	-0.028719	0.285651	0.10911	-0.00718718	-0.164027	0.149653	0.928388	0.130193	-0.0324476	0.292833	0.116577	0.183467	0.0223352	0.344599	0.0256669
phenylacetylcarnitine	Peptide	Acetylated Peptides	0.194683	0.0841536	0.305213	0.000564332	0.0237822	-0.0235163	0.0710807	0.324182	-0.0256624	-0.0784373	0.0271126	0.340324	0.0570278	-0.0727258	0.186781	0.388782	-0.01518	-0.134177	0.103817	0.802457	-0.0809499	-0.282689	0.120789	0.431374	-0.0623377	-0.2713	0.146624	0.55854	-0.0401948	-0.236788	0.156399	0.688455	-0.0863679	-0.297373	0.124637	0.422184	-0.117645	-0.391046	0.155756	0.398793	-0.0142111	-0.201078	0.172656	0.881446	-0.0842373	-0.290123	0.121648	0.422387	-0.0945062	-0.304025	0.115012	0.376446	-0.0200155	-0.253116	0.213085	0.866278	0.0533908	-0.281756	0.388537	0.754733	0.0125444	-0.126297	0.151385	0.859364	-0.00232246	-0.118096	0.113451	0.968619	-0.000651026	-0.0538457	0.0525437	0.98085	-0.0849452	-0.133763	-0.0361275	0.000657821	-0.11701	-0.3323	0.0982804	0.286543	-0.241271	-0.490283	0.00774209	0.0575508	-0.0104799	-0.166679	0.145719	0.895312	0.00345516	-0.152401	0.159311	0.96532	0.0616848	-0.099935	0.223305	0.454179	-0.0664471	-0.226568	0.0936735	0.415767
phenylacetylglutamate	Peptide	Acetylated Peptides	0.266088	0.157702	0.374475	1.59957e-06	-0.00419911	-0.0507851	0.0423869	0.859695	-0.0495849	-0.100925	0.00175521	0.0583526	-0.0501502	-0.177914	0.0776139	0.441472	-0.114407	-0.231579	0.00276532	0.0556508	-0.104138	-0.301602	0.0933252	0.301097	-0.0826958	-0.287229	0.121838	0.427877	-0.0527469	-0.245174	0.13968	0.590892	0.0231866	-0.183347	0.22972	0.825744	-0.0514268	-0.319034	0.21618	0.706274	-0.0443076	-0.227767	0.139152	0.635782	0.0231975	-0.178934	0.225329	0.821934	0.0551814	-0.150517	0.260879	0.598846	-0.00510988	-0.23396	0.22374	0.965074	0.133727	-0.195308	0.462763	0.425483	-0.0716623	-0.208798	0.0654732	0.305535	-0.054329	-0.168681	0.0600228	0.351544	-0.0553472	-0.107179	-0.00351543	0.0363766	-0.0825364	-0.130568	-0.0345052	0.000767324	-0.225223	-0.435895	-0.0145519	0.0361579	-0.561375	-0.805046	-0.317705	6.71357e-06	0.0271295	-0.12756	0.181819	0.730879	0.00831212	-0.146037	0.162662	0.915886	0.103363	-0.0566947	0.263421	0.205443	0.072979	-0.085594	0.231552	0.366801
phenylacetylglutamine	Peptide	Acetylated Peptides	0.145515	0.034924	0.256106	0.00994132	-0.0234666	-0.0707542	0.023821	0.33053	-0.0148857	-0.0672667	0.0374953	0.57731	0.00292779	-0.127601	0.133457	0.964914	-0.0189308	-0.138639	0.100777	0.756463	-0.126518	-0.327981	0.074946	0.218218	-0.060843	-0.26952	0.147834	0.567481	-0.100131	-0.296457	0.0961943	0.317279	-0.0744764	-0.285193	0.136241	0.488253	-0.0400532	-0.313081	0.232975	0.773583	-0.024879	-0.211389	0.161631	0.793639	-0.121265	-0.326757	0.0842265	0.247256	-0.0483876	-0.257506	0.160731	0.650006	-0.132479	-0.365134	0.100177	0.264223	0.0922747	-0.242232	0.426781	0.588547	-0.0675781	-0.206339	0.0711829	0.339608	0.0053043	-0.110403	0.121011	0.928366	-0.045534	-0.0982079	0.00714	0.0901539	-0.109947	-0.158654	-0.0612387	1.01439e-05	-0.166377	-0.380449	0.0476949	0.127587	-0.485239	-0.732842	-0.237635	0.000126181	0.0974479	-0.0576751	0.252571	0.218051	0.0666454	-0.0881371	0.221428	0.39847	0.16	-0.00050672	0.320506	0.0507267	0.0823112	-0.0767065	0.241329	0.310104
phenylalanine	Amino Acid	Phenylalanine Metabolism	0.218839	0.112277	0.3254	5.8718e-05	0.17938	0.134495	0.224266	7.92407e-15	-0.0623288	-0.114124	-0.0105336	0.0183799	0.0197502	-0.105691	0.145191	0.7575	-0.110734	-0.225776	0.00430765	0.0592066	0.137725	-0.0569822	0.332432	0.165511	0.0315029	-0.170175	0.233181	0.759354	0.115231	-0.0745096	0.304972	0.233755	0.186437	-0.0172126	0.390087	0.0727371	0.12719	-0.136681	0.391061	0.344578	0.104391	-0.0760357	0.284818	0.25662	0.0609444	-0.137846	0.259734	0.547718	0.0708641	-0.131434	0.273162	0.492143	0.0648209	-0.160247	0.289888	0.572229	0.313544	-0.0100533	0.63714	0.0575463	-0.149216	-0.281619	-0.0168137	0.0272082	-0.105097	-0.215502	0.00530764	0.0620637	0.0560205	0.00945367	0.102587	0.0184168	0.0333267	-0.0139384	0.0805919	0.16686	-0.0575962	-0.263164	0.147971	0.582675	0.0412668	-0.196501	0.279034	0.733563	-0.0801963	-0.231739	0.0713461	0.299411	-0.126896	-0.278106	0.024314	0.0999442	-0.228927	-0.385728	-0.072125	0.00424437	-0.168354	-0.323701	-0.0130064	0.0336851
phenyllactate (PLA)	Amino Acid	Phenylalanine Metabolism	0.146119	0.0486463	0.243593	0.00332366	0.0908386	0.0495408	0.132136	1.69275e-05	-0.0129919	-0.0594877	0.033504	0.583705	0.0313753	-0.082125	0.144876	0.587755	-0.03612	-0.140211	0.067971	0.496209	-0.0639987	-0.241337	0.11334	0.479144	-0.042057	-0.225745	0.141631	0.653431	-0.0342102	-0.207026	0.138605	0.697862	-0.0661751	-0.251659	0.119309	0.484168	-0.112139	-0.352473	0.128194	0.360224	0.0244687	-0.140157	0.189094	0.770689	-0.0417596	-0.22314	0.139621	0.651639	0.0188395	-0.165742	0.203421	0.841358	-0.0548348	-0.260191	0.150522	0.600538	0.186676	-0.108581	0.481932	0.215123	-0.0479456	-0.170015	0.0741238	0.441185	0.0514682	-0.0503206	0.153257	0.321465	0.0105162	-0.0347391	0.0557716	0.648572	0.0676099	0.0248943	0.110326	0.00193777	0.108759	-0.0820931	0.299611	0.26382	0.273732	0.0529848	0.494478	0.0151181	-0.0960477	-0.23222	0.0401245	0.166698	-0.0900544	-0.225928	0.0458189	0.193772	-0.145828	-0.286726	-0.00493003	0.0425144	-0.151339	-0.29093	-0.011748	0.0336139
phenylpyruvate	Amino Acid	Phenylalanine Metabolism	0.214423	0.110117	0.318729	5.77243e-05	0.0353187	-0.00937765	0.080015	0.121365	0.045676	-0.00467971	0.0960316	0.0754001	0.0478324	-0.0759965	0.171661	0.448769	0.127556	0.0139927	0.241119	0.0277273	-0.0706024	-0.261382	0.120177	0.468026	-0.125154	-0.322764	0.0724568	0.214329	-0.139539	-0.325453	0.0463747	0.141171	-0.193906	-0.393449	0.00563633	0.0568237	-0.430709	-0.689258	-0.17216	0.00110762	0.0717706	-0.104607	0.248149	0.424924	-0.0413347	-0.235664	0.152994	0.676593	-0.0956937	-0.293452	0.102065	0.342713	-0.163027	-0.383044	0.0569901	0.146321	0.0352232	-0.281112	0.351558	0.82715	-0.031541	-0.16236	0.0992779	0.636349	0.00500261	-0.104082	0.114087	0.928339	0.017847	-0.0307545	0.0664486	0.47143	-0.0450128	-0.0911515	0.00112586	0.0558519	0.0288364	-0.177195	0.234868	0.783702	-0.212994	-0.451298	0.0253093	0.0797673	0.128839	-0.0196232	0.277301	0.0889102	0.15217	0.00403341	0.300306	0.0440876	0.169226	0.0156111	0.32284	0.0308621	0.278462	0.126273	0.430652	0.000342651
phosphate	Energy	Oxidative Phosphorylation	0.102739	-0.00574026	0.211219	0.0634026	-0.0391653	-0.0854936	0.007163	0.0974813	0.00911376	-0.0425711	0.0607986	0.729475	0.159166	0.0310469	0.287285	0.014927	0.0936237	-0.0238741	0.211122	0.118274	-0.0395573	-0.238222	0.159107	0.696182	-0.0790084	-0.284786	0.126769	0.451507	-0.0970031	-0.290601	0.0965947	0.325863	-0.116939	-0.324729	0.0908501	0.269825	0.0231509	-0.246084	0.292386	0.866087	0.103262	-0.0800541	0.286579	0.269388	0.0195705	-0.182403	0.221544	0.849295	0.0895564	-0.115981	0.295094	0.392896	-9.87679e-05	-0.228771	0.228573	0.999324	0.22964	-0.0991389	0.558419	0.170888	-0.0626553	-0.198421	0.0731103	0.365506	0.00796236	-0.105247	0.121172	0.890297	0.061744	0.0108129	0.112675	0.0175346	-0.0519308	-0.0998896	-0.00397202	0.0338305	-0.0469074	-0.256875	0.163061	0.661286	0.194693	-0.0481642	0.437549	0.116036	0.0891725	-0.0662256	0.244571	0.260512	0.0855337	-0.0695232	0.240591	0.279404	-0.0115618	-0.172353	0.149229	0.887851	0.107637	-0.0516623	0.266937	0.185238
phosphocholine	Lipid	Phospholipid Metabolism	-0.142433	-0.246839	-0.0380267	0.00752783	-0.141198	-0.185339	-0.0970571	4.43985e-10	0.0798491	0.0297879	0.12991	0.00178973	0.000584358	-0.121981	0.12315	0.99254	0.156053	0.0436482	0.268458	0.00653677	-0.165374	-0.356201	0.0254535	0.0893603	-0.225298	-0.422957	-0.0276388	0.0255071	-0.29342	-0.47938	-0.10746	0.00200244	-0.246157	-0.445749	-0.0465653	0.0156709	-0.268668	-0.527281	-0.010055	0.0417429	-0.0160336	-0.19242	0.160353	0.858519	-0.0626887	-0.257027	0.13165	0.527026	-0.0746339	-0.272402	0.123134	0.459294	-0.0965257	-0.316553	0.123502	0.389667	0.23904	-0.0773106	0.55539	0.138517	-0.00302206	-0.133837	0.127793	0.963865	0.0994821	-0.00959947	0.208564	0.0738319	-0.0209708	-0.0710236	0.029082	0.41128	-0.0545311	-0.100753	-0.00830889	0.0207898	0.0792608	-0.12462	0.283142	0.445829	0.11367	-0.122147	0.349486	0.344539	-0.000437457	-0.145339	0.144464	0.995276	0.0749936	-0.0695902	0.219577	0.309111	0.0626709	-0.0872599	0.212602	0.412386	0.188746	0.0402058	0.337286	0.0127929
phosphoethanolamine (PE)	Lipid	Phospholipid Metabolism	-0.0323133	-0.131905	0.0672789	0.524621	-0.10474	-0.146949	-0.0625312	1.2363e-06	0.0562237	0.00876661	0.103681	0.0202645	-0.0823905	-0.198997	0.034216	0.165974	0.0361318	-0.0708079	0.143072	0.507613	-0.108677	-0.291343	0.0739898	0.243407	-0.159317	-0.348523	0.0298893	0.0988151	-0.142981	-0.320988	0.0350265	0.115342	-0.111085	-0.302142	0.0799711	0.254279	-0.109258	-0.356812	0.138295	0.386796	-0.0667469	-0.234536	0.101043	0.435365	-0.0169333	-0.2018	0.167933	0.857445	-0.0302914	-0.21842	0.157837	0.752189	0.0192371	-0.190066	0.22854	0.856964	0.278413	-0.0225185	0.579344	0.0697629	-0.0622939	-0.186542	0.0619545	0.325568	0.0261898	-0.0774159	0.129795	0.620099	0.006185	-0.0420412	0.0544112	0.801399	-0.0547694	-0.0986845	-0.0108544	0.0145397	0.128123	-0.0655735	0.32182	0.194656	0.0415132	-0.182524	0.26555	0.716301	0.0200532	-0.11752	0.157626	0.774976	0.0926011	-0.0446702	0.229872	0.185959	0.0438	-0.0985478	0.186148	0.546223	0.110451	-0.0305762	0.251479	0.124684
phytanate	Xenobiotics	Food Component/Plant	-0.221217	-0.330732	-0.111703	7.73848e-05	-0.148922	-0.195352	-0.102492	3.98934e-10	0.138921	0.0870525	0.19079	1.70835e-07	0.26186	0.133575	0.390146	6.51436e-05	0.345665	0.228014	0.463315	9.86585e-09	-0.290581	-0.489704	-0.0914591	0.00425905	-0.233159	-0.43941	-0.0269075	0.0267395	-0.422121	-0.616164	-0.228077	2.09595e-05	-0.478059	-0.686327	-0.269791	7.19878e-06	-0.680841	-0.950696	-0.410986	8.24222e-07	0.0685306	-0.115749	0.25281	0.46586	-0.0393762	-0.242411	0.163658	0.70371	-0.269816	-0.476433	-0.0631988	0.0105138	0.0254425	-0.20443	0.255315	0.828169	-0.428858	-0.759363	-0.0983519	0.0110145	0.18557	0.0487143	0.322425	0.00789917	0.131748	0.0176296	0.245866	0.0236777	-0.137981	-0.190412	-0.085549	2.79351e-07	0.0770471	0.0286161	0.125478	0.00183714	0.0926702	-0.121305	0.306645	0.395716	-0.00953585	-0.257027	0.237956	0.939763	0.0470212	-0.10803	0.202073	0.552023	0.087297	-0.0674144	0.242008	0.268548	0.148681	-0.0117521	0.309113	0.0692849	0.198183	0.0392383	0.357128	0.0145683
picolinate	Amino Acid	Tryptophan Metabolism	0.188893	0.0834581	0.294328	0.000453017	-0.0155679	-0.0607515	0.0296158	0.499276	0.0402242	-0.00993919	0.0903875	0.115953	0.0229381	-0.100853	0.14673	0.716321	0.0633369	-0.0501921	0.176866	0.274004	-0.0566481	-0.247275	0.133979	0.560064	-0.127164	-0.324616	0.0702889	0.2067	-0.136575	-0.32234	0.0491908	0.149485	-0.144166	-0.343549	0.0552171	0.156317	-0.210934	-0.469277	0.0474081	0.109464	-0.0912051	-0.268806	0.0863961	0.313967	-0.077781	-0.273458	0.117896	0.435716	-0.139226	-0.338356	0.0599039	0.170455	-0.315908	-0.53745	-0.0943653	0.0052191	0.0748586	-0.24367	0.393387	0.644898	0.0356152	-0.0968553	0.168086	0.598038	0.0555548	-0.054907	0.166017	0.324059	0.01717	-0.0334476	0.0677875	0.505892	-0.00497963	-0.0516799	0.0417206	0.834366	0.171391	-0.0298517	0.372634	0.0950117	0.116482	-0.116283	0.349247	0.32644	0.140466	-0.00833836	0.28927	0.0642752	0.0524523	-0.0960252	0.20093	0.488445	0.161116	0.00714789	0.315085	0.0402837	0.143576	-0.00896373	0.296117	0.0650482
picolinoylglycine	Lipid	Fatty Acid Metabolism (Acyl Glycine)	0.452275	0.349716	0.554834	1.16123e-17	0.265393	0.222455	0.308331	1.60731e-32	-0.0326147	-0.0820021	0.0167728	0.195389	-0.0899881	-0.212739	0.0327626	0.150652	-0.1479	-0.260475	-0.0353254	0.010056	0.0296318	-0.160686	0.21995	0.760112	-0.126419	-0.323551	0.0707125	0.208628	0.0269212	-0.158543	0.212385	0.775902	0.109237	-0.0898222	0.308296	0.281926	-0.113369	-0.371292	0.144554	0.388743	0.060237	-0.116007	0.236481	0.502723	0.0671435	-0.127038	0.261325	0.497743	0.125885	-0.0717229	0.323493	0.211666	-0.0106603	-0.23051	0.209189	0.924243	-0.0135743	-0.329669	0.30252	0.932885	-0.00356928	-0.134139	0.127	0.957247	-0.029184	-0.138061	0.0796927	0.599138	0.0453139	-0.00432947	0.0949573	0.0735762	0.0984111	0.0523074	0.144515	2.97483e-05	0.145585	-0.0566809	0.347852	0.158192	0.112399	-0.121549	0.346348	0.346123	0.0748929	-0.0711057	0.220891	0.314472	-0.0230442	-0.168722	0.122634	0.756383	-0.0568952	-0.207961	0.0941703	0.460159	-0.18102	-0.330685	-0.0313562	0.0177936
pimeloylcarnitine/3-methyladipoylcarnitine (C7-DC)	Lipid	Fatty Acid Metabolism (Acyl Carnitine)	-0.118174	-0.227545	-0.00880251	0.0342165	-0.111972	-0.158443	-0.0655014	2.47674e-06	0.0674118	0.0161908	0.118633	0.00992945	0.142519	0.0138814	0.271157	0.0299179	0.151737	0.0337639	0.269711	0.0117376	-0.228075	-0.427084	-0.0290658	0.0247162	-0.167127	-0.373261	0.0390077	0.111972	-0.245887	-0.43982	-0.0519529	0.0129866	-0.245471	-0.453621	-0.0373214	0.0208407	-0.235577	-0.505279	0.0341249	0.0868578	-0.260597	-0.444493	-0.0767014	0.00550517	-0.214394	-0.417006	-0.0117825	0.0380976	-0.397919	-0.604106	-0.191731	0.000158875	-0.367659	-0.597053	-0.138265	0.00169782	-0.0825277	-0.412345	0.24729	0.62365	0.165351	0.0283356	0.302366	0.0180456	0.162102	0.0478504	0.276353	0.00544891	-0.0379462	-0.0906029	0.0147105	0.157689	-0.135969	-0.184002	-0.0879362	3.26472e-08	-0.153371	-0.368443	0.061701	0.162072	-0.343336	-0.592096	-0.0945759	0.00686143	-0.0201391	-0.174246	0.133968	0.797722	0.0382869	-0.115482	0.192056	0.625331	0.125189	-0.0342666	0.284644	0.123767	0.1765	0.0185238	0.334476	0.0285655
pipecolate	Amino Acid	Lysine Metabolism	-0.157267	-0.266301	-0.0482328	0.00472381	-0.0415706	-0.0881691	0.0050279	0.0803454	0.0107047	-0.0419472	0.0633565	0.690093	0.171797	0.0427466	0.300847	0.00910719	0.145657	0.0273047	0.264009	0.0158907	0.0282891	-0.171669	0.228248	0.781439	-0.0798283	-0.286946	0.127289	0.449772	-0.110781	-0.30564	0.0840772	0.264968	-0.108106	-0.317249	0.101036	0.3108	-0.0277344	-0.298723	0.243254	0.840925	-0.00591007	-0.189903	0.178083	0.949773	0.00690371	-0.195815	0.209623	0.946753	-0.0613417	-0.267638	0.144954	0.559834	-0.251233	-0.480748	-0.0217171	0.0319384	0.0516987	-0.278293	0.381691	0.75867	-0.00715578	-0.143492	0.129181	0.918019	0.131274	0.0175886	0.244959	0.0236501	-0.0627944	-0.115327	-0.0102617	0.0191742	-0.0181739	-0.0664849	0.0301371	0.460718	0.0624899	-0.150188	0.275167	0.564456	0.285824	0.0398325	0.531814	0.0227979	-0.0263805	-0.182683	0.129922	0.740638	0.138231	-0.0177284	0.29419	0.0823149	0.0421654	-0.119561	0.203892	0.609133	0.088815	-0.0714115	0.249041	0.277075
piperine	Xenobiotics	Food Component/Plant	0.0638741	-0.0463238	0.174072	0.255758	0.0590191	0.0120393	0.105999	0.0138379	0.00605422	-0.0461354	0.0582438	0.820027	0.0289143	-0.100633	0.158461	0.661604	0.0928809	-0.0259265	0.211688	0.125373	-0.021416	-0.222002	0.17917	0.834151	-0.00276387	-0.210532	0.205004	0.979187	-0.0841721	-0.279642	0.111298	0.398452	-0.0329379	-0.242737	0.176861	0.75817	-0.219954	-0.491793	0.0518849	0.112695	0.0582052	-0.126191	0.242601	0.535929	-0.0633383	-0.266501	0.139825	0.540968	-0.0138278	-0.220576	0.19292	0.895649	-0.160173	-0.390192	0.0698452	0.172186	-0.374834	-0.705549	-0.0441188	0.0263457	0.0452539	-0.0927396	0.183247	0.52017	0.155686	0.0406187	0.270753	0.0080355	-0.0857276	-0.138653	-0.0328018	0.00151852	0.0339206	-0.0147853	0.0826265	0.172132	0.228454	0.0159568	0.440951	0.0351242	0.585829	0.340047	0.831611	3.20553e-06	0.0434571	-0.109828	0.196742	0.578217	-0.0087246	-0.161673	0.144224	0.910923	-0.135505	-0.29411	0.0230995	0.0939726	-0.160369	-0.317503	-0.00323564	0.0454712
pregnanediol-3-glucuronide	Lipid	Progestin Steroids	-0.0574103	-0.167744	0.0529239	0.307613	-0.135699	-0.182358	-0.0890398	1.37276e-08	-0.020761	-0.0733919	0.0318699	0.439191	-0.0601924	-0.18967	0.0692848	0.361989	-0.0334873	-0.152231	0.0852561	0.580239	0.031827	-0.169103	0.232757	0.756079	0.0514396	-0.156684	0.259563	0.627897	-0.0255403	-0.221345	0.170265	0.798105	0.0397779	-0.17038	0.249936	0.710501	0.228545	-0.0437592	0.500849	0.0999114	-0.0311036	-0.217056	0.154848	0.7429	0.037743	-0.167135	0.242621	0.717902	-0.0503949	-0.258888	0.158098	0.635505	-0.0642754	-0.296235	0.167684	0.586867	0.202474	-0.131032	0.53598	0.233917	0.00211164	-0.136072	0.140295	0.976092	0.0411807	-0.0740449	0.156406	0.483412	-0.00355086	-0.0552524	0.0481506	0.892846	-0.0356062	-0.0843855	0.0131732	0.15242	0.106119	-0.107699	0.319937	0.330438	0.018816	-0.228494	0.266126	0.881381	-0.0242616	-0.178368	0.129845	0.757504	-0.0783353	-0.232104	0.075433	0.317815	-0.0919285	-0.251383	0.0675264	0.25829	-0.111173	-0.269148	0.0468032	0.167666
pregnen-diol disulfate*	Lipid	Pregnenolone Steroids	-0.17696	-0.270443	-0.0834772	0.000211518	-0.0101384	-0.0502092	0.0299324	0.619785	-0.00602355	-0.0503492	0.0383021	0.789842	0.0457114	-0.0640025	0.155425	0.413929	-0.0218138	-0.122432	0.0788048	0.670726	0.201569	0.0323963	0.370742	0.019558	0.141357	-0.033873	0.316586	0.113784	0.199176	0.0343182	0.364034	0.017917	0.223575	0.0466318	0.400517	0.0133001	0.389647	0.160381	0.618914	0.000876727	0.00368594	-0.15409	0.161462	0.963459	0.0571281	-0.116706	0.230962	0.519293	-0.0126848	-0.189587	0.164217	0.888171	0.033034	-0.163779	0.229847	0.742043	0.11965	-0.163323	0.402622	0.40704	-0.0871743	-0.204643	0.0302939	0.145702	-0.0451427	-0.143095	0.0528093	0.366161	0.0440868	-0.000838016	0.0890116	0.0544232	0.0619715	0.0205772	0.103366	0.0033653	0.134431	-0.0465997	0.315462	0.145426	0.448604	0.239217	0.657992	2.7997e-05	-0.0868258	-0.219025	0.0453729	0.197835	-0.119113	-0.251022	0.0127951	0.0767172	-0.188284	-0.325071	-0.0514976	0.00701163	-0.208174	-0.343692	-0.0726558	0.00262869
pregnenediol sulfate (C21H34O5S)*	Lipid	Pregnenolone Steroids	-0.281806	-0.378169	-0.185443	1.14341e-08	-0.0781444	-0.119499	-0.0367902	0.00021701	-0.0181396	-0.0641042	0.027825	0.438985	-0.0324114	-0.147078	0.0822554	0.579376	-0.0553743	-0.160535	0.0497865	0.301842	0.0692085	-0.105919	0.244336	0.438374	0.177704	-0.00369355	0.359101	0.0548451	0.132533	-0.0381276	0.303194	0.127899	0.144516	-0.0386546	0.327687	0.121937	0.257199	0.0198624	0.494535	0.033689	-0.0234745	-0.187152	0.140203	0.778518	0.0884884	-0.0918476	0.268824	0.335981	-0.00660928	-0.190128	0.176909	0.943695	0.12485	-0.0793238	0.329024	0.23056	0.147768	-0.145789	0.441324	0.323643	0.00866379	-0.113282	0.13061	0.889192	0.0233157	-0.0783701	0.125001	0.652966	-0.0238146	-0.0697945	0.0221653	0.309797	0.0357796	-0.00718111	0.0787403	0.102548	0.194178	0.00538865	0.382968	0.0438178	0.154838	-0.0635227	0.3732	0.164451	-0.00662698	-0.145316	0.132062	0.925337	-0.00304284	-0.141428	0.135342	0.965603	-0.0374567	-0.180959	0.106046	0.608725	-0.00545123	-0.147623	0.13672	0.940056
pregnenetriol disulfate*	Lipid	Pregnenolone Steroids	-0.14581	-0.242598	-0.0490223	0.00317164	0.0557675	0.0144167	0.0971183	0.00823955	0.00542577	-0.04012	0.0509715	0.815267	0.0842218	-0.0294013	0.197845	0.146173	0.0185358	-0.0856678	0.122739	0.727212	0.21432	0.0396962	0.388945	0.0161814	0.205548	0.0246715	0.386424	0.0259524	0.247684	0.0775137	0.417855	0.00435991	0.27895	0.096305	0.461595	0.0027799	0.4216	0.184945	0.658255	0.000488028	0.0673663	-0.0957998	0.230532	0.418179	0.136002	-0.0437702	0.315775	0.138044	0.0114577	-0.171487	0.194403	0.90225	0.0645175	-0.139019	0.268053	0.534213	0.218786	-0.0738529	0.511426	0.142732	-0.0951544	-0.216549	0.0262406	0.124382	-0.0908139	-0.19204	0.0104124	0.0786536	0.0351002	-0.0112907	0.0814911	0.137972	0.0871148	0.0444096	0.12982	6.57625e-05	0.16132	-0.0263207	0.34896	0.0919252	0.429845	0.212813	0.646877	0.000106923	-0.119522	-0.256279	0.0172342	0.0866702	-0.13049	-0.266946	0.00596662	0.0608798	-0.193273	-0.334776	-0.0517705	0.0074609	-0.237184	-0.377374	-0.0969937	0.000926263
pregnenetriol sulfate*	Lipid	Pregnenolone Steroids	-0.242981	-0.337129	-0.148834	4.59254e-07	0.0270318	-0.0134529	0.0675165	0.190508	0.00124585	-0.0430086	0.0455003	0.955969	-0.00168567	-0.113309	0.109938	0.976374	-0.00293992	-0.105309	0.0994297	0.955086	0.138615	-0.0313776	0.308608	0.109931	0.2123	0.0362211	0.388379	0.0181512	0.193893	0.0282359	0.35955	0.021817	0.192246	0.0144454	0.370046	0.0340912	0.325657	0.0952794	0.556035	0.00562378	0.0515967	-0.107871	0.211065	0.525771	0.148842	-0.0268556	0.32454	0.096785	0.0127725	-0.166026	0.191571	0.88859	0.126449	-0.072474	0.325372	0.212654	0.234411	-0.051595	0.520418	0.108123	-0.0481244	-0.167123	0.0708746	0.427773	-0.0612414	-0.16047	0.037987	0.226252	-0.0152873	-0.0602695	0.0296949	0.505086	0.0763409	0.0345945	0.118087	0.000344291	0.197429	0.0132291	0.38163	0.0356832	0.161635	-0.0514183	0.374688	0.136918	-0.0327459	-0.168234	0.102742	0.635507	-0.0200377	-0.155228	0.115153	0.771291	-0.0875455	-0.227736	0.0526445	0.220787	-0.0884907	-0.22738	0.0503989	0.21158
pregnenolone sulfate	Lipid	Pregnenolone Steroids	-0.225516	-0.328672	-0.122361	1.90386e-05	-0.0918663	-0.135872	-0.0478606	4.42645e-05	-0.00328666	-0.0525973	0.046024	0.895997	-0.0136562	-0.134799	0.107487	0.825038	0.00513469	-0.105965	0.116235	0.927782	0.0524418	-0.135548	0.240431	0.584345	0.155643	-0.0390778	0.350363	0.117125	0.0739087	-0.109286	0.257104	0.428874	0.0616757	-0.134948	0.2583	0.53848	0.210024	-0.0447442	0.464792	0.106085	-0.026221	-0.200739	0.148297	0.768267	0.0176397	-0.17464	0.209919	0.857226	-0.0926727	-0.288345	0.103	0.353064	0.0214037	-0.196293	0.2391	0.847109	0.14809	-0.164908	0.461089	0.353548	-0.0384031	-0.167982	0.0911761	0.561124	-0.0383353	-0.146386	0.0697155	0.486602	0.0523425	0.00293737	0.101748	0.0378647	0.0444453	-0.00121696	0.0901076	0.0564191	0.0876695	-0.112441	0.28778	0.390267	0.121987	-0.109469	0.353443	0.301379	-0.0603494	-0.206416	0.085717	0.417812	0.00639253	-0.139353	0.152138	0.931449	-0.0681946	-0.21933	0.082941	0.376253	0.0118337	-0.1379	0.161567	0.876822
pristanate	Lipid	Fatty Acid, Branched	-0.284498	-0.393703	-0.175292	3.58579e-07	-0.166891	-0.213167	-0.120615	2.18734e-12	0.102966	0.0514234	0.154509	9.31352e-05	0.285036	0.156805	0.413267	1.3822e-05	0.323359	0.205758	0.440959	7.93261e-08	-0.18226	-0.381234	0.0167145	0.0725757	-0.152751	-0.358849	0.0533476	0.146218	-0.302474	-0.496373	-0.108574	0.00225145	-0.395604	-0.603717	-0.187491	0.000199197	-0.470264	-0.739919	-0.20061	0.00064014	-0.012855	-0.197658	0.171948	0.891495	-0.0697268	-0.273338	0.133884	0.501887	-0.275278	-0.482482	-0.0680737	0.00924748	0.0355577	-0.194968	0.266083	0.762285	-0.34675	-0.678194	-0.0153054	0.040329	0.150613	0.013294	0.287932	0.0315978	0.125838	0.0113332	0.240343	0.0312639	-0.10085	-0.153482	-0.0482184	0.000177789	0.0962808	0.0479319	0.14463	9.75608e-05	0.13364	-0.0764462	0.343727	0.2123	0.180284	-0.0627101	0.423278	0.145784	0.0509024	-0.102845	0.20465	0.51616	0.0574418	-0.095968	0.210852	0.462774	0.054831	-0.104252	0.213914	0.499088	0.117679	-0.0399285	0.275287	0.143237
proline	Amino Acid	Urea cycle; Arginine and Proline Metabolism	0.353654	0.250979	0.456328	1.93609e-11	0.184556	0.140996	0.228115	1.91349e-16	-0.0766312	-0.1256	-0.0276621	0.00218221	-0.0955749	-0.216099	0.0249495	0.120048	-0.212082	-0.322615	-0.101549	0.000173523	0.0561644	-0.131124	0.243453	0.556485	0.141322	-0.052672	0.335316	0.153234	0.0849041	-0.0976077	0.267416	0.361669	0.162571	-0.0333201	0.358462	0.103763	0.189568	-0.0642496	0.443386	0.143136	0.0861264	-0.0888907	0.261144	0.334588	0.0306916	-0.162138	0.223521	0.754944	0.20964	0.0134077	0.405873	0.0362854	0.133326	-0.0849932	0.351645	0.231168	0.432274	0.11838	0.746169	0.00698034	-0.0844671	-0.21453	0.0455959	0.202917	-0.168551	-0.277005	-0.0600969	0.00233792	0.0577287	0.00855257	0.106905	0.0214351	0.0526575	0.00668566	0.0986293	0.0247932	-0.272953	-0.471451	-0.0744552	0.00706976	-0.336197	-0.565787	-0.106607	0.00413245	-0.0725663	-0.218601	0.0734682	0.329855	-0.0152819	-0.160996	0.130432	0.837037	-0.0799282	-0.231031	0.0711745	0.299624	-0.0995016	-0.249203	0.0501995	0.192507
prolylhydroxyproline	Amino Acid	Urea cycle; Arginine and Proline Metabolism	-0.0448431	-0.153983	0.0642969	0.42043	0.00720128	-0.0394097	0.0538122	0.76191	-0.0118806	-0.0643017	0.0405405	0.656698	-0.0646437	-0.193136	0.0638489	0.3239	-0.112087	-0.229928	0.00575314	0.0622684	-0.0967513	-0.2943	0.100798	0.336885	-0.152102	-0.356724	0.05252	0.145038	-0.0665035	-0.259014	0.126007	0.498135	0.0285291	-0.178093	0.235152	0.786564	-0.127487	-0.39521	0.140236	0.350438	-0.0787264	-0.262339	0.104886	0.40049	-0.0455589	-0.247858	0.15674	0.658758	0.0810729	-0.124796	0.286942	0.439988	-0.0422112	-0.271252	0.18683	0.717794	-0.0281779	-0.357487	0.301131	0.86674	-0.097934	-0.235056	0.0391881	0.161448	-0.0064102	-0.120751	0.10793	0.912455	0.0392693	-0.0132073	0.0917458	0.142341	-0.0242501	-0.0724333	0.0239331	0.323721	0.13515	-0.0771766	0.347476	0.212013	-0.0634389	-0.309024	0.182146	0.61243	0.0631513	-0.0898475	0.21615	0.418272	-0.0147595	-0.167422	0.137904	0.849614	0.0621886	-0.0961201	0.220497	0.441088	-0.173155	-0.329995	-0.0163144	0.0305004
propionylcarnitine (C3)	Lipid	Fatty Acid Metabolism (also BCAA Metabolism)	0.35428	0.249238	0.459321	4.9348e-11	0.238657	0.19472	0.282594	1.03322e-25	-0.044848	-0.0949192	0.00522328	0.0791342	0.0105542	-0.114647	0.135756	0.868695	-0.121792	-0.236614	-0.00696961	0.0376376	0.0293316	-0.163259	0.221922	0.765189	-0.0829501	-0.282436	0.116536	0.414851	0.116699	-0.0709797	0.304377	0.222789	0.134919	-0.0665171	0.336355	0.189122	0.0125111	-0.248492	0.273514	0.925105	0.0506254	-0.128412	0.229662	0.57924	0.0612624	-0.135996	0.258521	0.542516	0.0932157	-0.107524	0.293955	0.362542	-0.0514539	-0.274787	0.17188	0.651416	0.0169122	-0.304191	0.338016	0.917735	0.0089481	-0.124047	0.141943	0.895028	-0.123569	-0.234468	-0.0126695	0.0289934	0.0866247	0.0358576	0.137392	0.000838102	0.0159216	-0.0310242	0.0628675	0.506019	0.099396	-0.108734	0.307526	0.349019	0.239795	-0.000935714	0.480526	0.050896	-0.0448054	-0.196996	0.107385	0.563696	-0.109139	-0.260996	0.0427179	0.158817	-0.0844666	-0.241939	0.0730061	0.292897	-0.278449	-0.434461	-0.122437	0.000477289
propionylglycine (C3)	Lipid	Fatty Acid Metabolism (also BCAA Metabolism)	-0.251993	-0.359521	-0.144465	4.60942e-06	-0.109019	-0.154911	-0.0631278	3.41517e-06	0.0600742	0.00851246	0.111636	0.0224298	0.145395	0.018139	0.272651	0.0251601	0.215252	0.0985455	0.331959	0.000306358	0.0507157	-0.147078	0.248509	0.615088	-0.10468	-0.309556	0.100195	0.316407	-0.17061	-0.363359	0.0221389	0.0827294	-0.223391	-0.430269	-0.0165121	0.0343283	-0.153286	-0.421341	0.114768	0.262184	-0.0468797	-0.228677	0.134917	0.613083	-0.117272	-0.317571	0.0830275	0.25099	-0.097769	-0.301603	0.106065	0.34696	-0.179298	-0.406074	0.0474785	0.121155	-0.488805	-0.814858	-0.162751	0.00332216	0.0826909	-0.0516143	0.216996	0.227368	0.117729	0.00573733	0.229721	0.0393747	-0.0833234	-0.135684	-0.0309623	0.00183554	-0.0699236	-0.117649	-0.022198	0.0041081	0.000646123	-0.208866	0.210158	0.995174	-0.280576	-0.522905	-0.0382464	0.0232812	0.0936385	-0.0576469	0.244924	0.224896	0.108846	-0.0421076	0.259799	0.157455	0.252136	0.0955999	0.408672	0.00161213	0.333661	0.178577	0.488744	2.5882e-05
pseudouridine	Nucleotide	Pyrimidine Metabolism, Uracil containing	0.153687	0.0434041	0.263971	0.00633501	0.145013	0.0984487	0.191578	1.24294e-09	-0.077776	-0.129485	-0.026067	0.00322343	-0.0954454	-0.224793	0.0339026	0.147999	-0.165018	-0.283643	-0.0463928	0.00643033	0.0362031	-0.163764	0.23617	0.722558	-0.0347338	-0.241861	0.172393	0.742261	0.105748	-0.0891192	0.300615	0.287307	0.152014	-0.0571382	0.361166	0.154182	0.18533	-0.0856702	0.456331	0.17999	-0.0401575	-0.226002	0.145687	0.671757	-0.0359833	-0.240742	0.168776	0.73038	0.181995	-0.0263776	0.390367	0.0868816	0.068919	-0.162906	0.300744	0.559912	0.249676	-0.0836367	0.58299	0.141963	-0.0758249	-0.212921	0.0612716	0.278169	-0.139646	-0.253966	-0.0253272	0.0166876	0.0964054	0.0436555	0.149155	0.000348592	-0.0017236	-0.0504251	0.0469779	0.944668	-0.204211	-0.422329	0.013908	0.0664848	-0.273727	-0.526011	-0.0214426	0.0334784	-0.0915337	-0.247541	0.0644731	0.249956	-0.152908	-0.308572	0.00275644	0.0541916	-0.221162	-0.382583	-0.0597411	0.00727881	-0.183633	-0.343556	-0.0237089	0.0244447
pyridoxate	Cofactors and Vitamins	Vitamin B6 Metabolism	-0.0230485	-0.133636	0.0875391	0.682753	0.00852005	-0.0387105	0.0557506	0.723523	0.0192877	-0.0333617	0.071937	0.472498	0.0352532	-0.0953922	0.165899	0.596693	0.0365983	-0.0832165	0.156413	0.549171	0.111323	-0.0889776	0.311623	0.275824	0.108329	-0.0991424	0.315801	0.305924	0.0401707	-0.155021	0.235362	0.686515	0.0812379	-0.128262	0.290738	0.447019	-0.177409	-0.44886	0.0940426	0.200061	-0.0910269	-0.277136	0.0950818	0.337539	-0.120611	-0.325661	0.0844386	0.248795	-0.136183	-0.344851	0.0724859	0.200708	-0.295463	-0.527618	-0.0633083	0.0126462	-0.415437	-0.749223	-0.0816496	0.0147421	0.00341552	-0.134909	0.14174	0.961379	0.0771244	-0.0382185	0.192467	0.189875	-0.0956143	-0.149203	-0.0420258	0.000479876	-0.022543	-0.0709551	0.0258691	0.361215	0.132741	-0.0822754	0.347758	0.226091	0.0784476	-0.170249	0.327144	0.536172	0.142823	-0.012669	0.298315	0.071789	0.21617	0.0610197	0.371321	0.00634996	0.343596	0.182708	0.504484	2.96518e-05	0.221961	0.0625655	0.381357	0.00637923
pyroglutamine*	Amino Acid	Glutamate Metabolism	0.0345259	-0.0554627	0.124515	0.45185	-0.0318373	-0.0702262	0.0065516	0.104003	-0.00573696	-0.0481293	0.0366554	0.790693	-0.0369784	-0.141877	0.0679201	0.489394	-0.103246	-0.199448	-0.00704383	0.035441	-0.0760253	-0.239272	0.0872213	0.361142	-0.059588	-0.228679	0.109503	0.489535	-0.0344078	-0.193491	0.124675	0.671453	-0.0705336	-0.241278	0.100211	0.417916	-0.00072045	-0.221956	0.220515	0.994904	0.11443	-0.0370334	0.265892	0.13858	0.106601	-0.060277	0.273479	0.210412	0.100015	-0.0698076	0.269838	0.248204	0.202899	0.0139614	0.391836	0.035325	0.331503	0.0598531	0.603152	0.0167956	-0.0396189	-0.151467	0.0722291	0.487301	0.0136157	-0.0796498	0.106881	0.774654	0.0842637	0.0410174	0.12751	0.000138108	-0.0327844	-0.0725425	0.00697383	0.105994	-0.104582	-0.277232	0.0680682	0.234936	-0.27641	-0.476104	-0.0767164	0.00670252	0.00809587	-0.116584	0.132775	0.898664	-0.0331474	-0.157553	0.0912585	0.601295	0.00409506	-0.124912	0.133102	0.950359	0.0586373	-0.0691727	0.186447	0.3683
pyrraline	Xenobiotics	Food Component/Plant	0.0336059	-0.076269	0.143481	0.54866	0.0604816	0.013665	0.107298	0.0113703	-0.0698558	-0.122533	-0.017179	0.00938041	-0.0798412	-0.209162	0.0494793	0.226087	-0.0929055	-0.211505	0.0256943	0.124614	-0.0109171	-0.210652	0.188817	0.914638	0.0108628	-0.196023	0.217748	0.917986	0.0191106	-0.17553	0.213751	0.847312	0.056009	-0.152899	0.264917	0.599056	-0.0386267	-0.309311	0.232058	0.779595	0.0369155	-0.148315	0.222146	0.69593	0.0814545	-0.122628	0.285537	0.433839	0.0818483	-0.125836	0.289532	0.439649	-0.0622421	-0.293302	0.168818	0.597331	0.0572386	-0.274974	0.389451	0.735457	0.0365828	-0.100108	0.173274	0.599704	-0.0705193	-0.1845	0.0434619	0.225113	-0.0498802	-0.102709	0.00294843	0.0642105	0.0176023	-0.0308252	0.0660297	0.476002	-0.0624168	-0.273648	0.148815	0.562251	-0.24218	-0.486498	0.00213854	0.0520366	0.0874576	-0.0686177	0.243533	0.271871	0.0151301	-0.140603	0.170863	0.848885	-0.0738142	-0.235306	0.0876777	0.370085	-0.084483	-0.244477	0.075511	0.300472
pyruvate	Carbohydrate	Glycolysis, Gluconeogenesis, and Pyruvate Metabolism	0.245886	0.143506	0.348267	2.66795e-06	0.196624	0.153617	0.23963	7.71244e-19	0.0768979	0.02777	0.126026	0.00217691	0.0310224	-0.0894336	0.151478	0.613525	0.145808	0.0353377	0.256278	0.00971521	-0.105403	-0.291439	0.0806322	0.266607	-0.0491917	-0.241888	0.143505	0.616642	0.00471797	-0.176573	0.186009	0.959296	-0.0602324	-0.254813	0.134348	0.543832	-0.141108	-0.393228	0.111012	0.272465	0.0729699	-0.100022	0.245962	0.408172	-0.0330034	-0.223602	0.157595	0.734184	-0.0411806	-0.235143	0.152781	0.677155	-0.255182	-0.470975	-0.0393885	0.020493	-0.177274	-0.487536	0.132988	0.262593	0.103137	-0.0244899	0.230764	0.113151	-0.00398658	-0.11041	0.102436	0.941439	-0.00275017	-0.0517165	0.0462161	0.912285	0.049976	0.00457632	0.0953756	0.0309843	-0.0613829	-0.261046	0.13828	0.546562	0.00427466	-0.226663	0.235212	0.971041	-0.0269307	-0.172111	0.11825	0.716009	0.121307	-0.0235551	0.266169	0.100676	0.0543949	-0.0958242	0.204614	0.477636	0.0274993	-0.121326	0.176325	0.717068
quinate	Xenobiotics	Food Component/Plant	0.0610561	-0.0491354	0.171248	0.277295	-0.0205406	-0.0676072	0.0265261	0.392141	0.12681	0.0744609	0.179159	2.21352e-06	0.00334707	-0.126056	0.13275	0.959545	0.208048	0.0893724	0.326723	0.000599551	-0.24543	-0.444234	-0.0466264	0.0155674	-0.254814	-0.460736	-0.0488926	0.0153265	-0.358863	-0.552596	-0.16513	0.000288516	-0.2761	-0.484035	-0.0681649	0.00928672	-0.568469	-0.837892	-0.299046	3.67366e-05	-0.105987	-0.290735	0.0787617	0.260667	-0.26693	-0.470481	-0.0633785	0.0101936	-0.289107	-0.496251	-0.0819643	0.00625602	-0.216071	-0.446529	0.014387	0.0661019	-0.506137	-0.837484	-0.174791	0.00277478	0.0406389	-0.0970847	0.178362	0.562832	0.116445	0.00160245	0.231287	0.0468913	0.046804	-0.00613656	0.0997446	0.0830887	-0.0408797	-0.0895074	0.00774793	0.099363	0.235219	0.0196285	0.450809	0.0325055	-0.0199503	-0.26931	0.229409	0.875313	0.28238	0.12644	0.43832	0.000394206	0.196199	0.0406014	0.351796	0.0134943	0.180953	0.019601	0.342304	0.0279709	0.338046	0.178191	0.4979	3.54243e-05
quinolinate	Cofactors and Vitamins	Nicotinate and Nicotinamide Metabolism	0.22581	0.11561	0.33601	6.09672e-05	0.269413	0.223955	0.314872	3.98019e-30	-0.0315831	-0.0841337	0.0209674	0.238623	-0.116269	-0.246032	0.0134948	0.0790304	-0.119474	-0.23848	-0.000467741	0.0491074	0.0616594	-0.140406	0.263725	0.549578	-0.0291319	-0.238432	0.180168	0.784884	0.0850567	-0.111855	0.281968	0.396986	0.183434	-0.0279119	0.39478	0.0888749	-0.00710212	-0.280945	0.266741	0.959436	0.0793697	-0.106359	0.265099	0.402054	0.0580392	-0.146592	0.262671	0.578083	0.0944152	-0.113827	0.302658	0.37399	-0.025155	-0.256836	0.206526	0.831387	0.514941	0.181835	0.848047	0.00246573	-0.0621925	-0.199997	0.0756121	0.376182	-0.0865508	-0.20146	0.0283589	0.139777	-0.00332467	-0.0565678	0.0499184	0.902526	0.0736193	0.0249677	0.122271	0.00303995	-0.107621	-0.324492	0.10925	0.3305	-0.296424	-0.547265	-0.0455822	0.0205849	-0.0527613	-0.208732	0.103209	0.507078	-0.0817158	-0.237344	0.0739121	0.303195	-0.168348	-0.329732	-0.00696512	0.0409104	-0.29774	-0.457627	-0.137854	0.000268401
retinal	Cofactors and Vitamins	Vitamin A Metabolism	0.069831	-0.0406315	0.180293	0.215182	-0.0185917	-0.0657658	0.0285823	0.439639	0.0221742	-0.0300849	0.0744333	0.405364	0.0532909	-0.0763288	0.182911	0.420129	0.0671386	-0.0517356	0.186013	0.268119	0.0743622	-0.126678	0.275403	0.468249	-0.0669322	-0.275171	0.141306	0.528496	-0.0671878	-0.263101	0.128725	0.501258	-0.0868465	-0.297121	0.123428	0.418005	-0.0524621	-0.324917	0.219993	0.70572	-0.024387	-0.210666	0.161892	0.797385	-0.089004	-0.294242	0.116234	0.395131	0.0420839	-0.166776	0.250943	0.692745	-0.0770991	-0.309467	0.155268	0.515281	-0.368028	-0.702121	-0.0339356	0.0308664	0.0729842	-0.0641149	0.210083	0.296575	0.0736591	-0.0406623	0.187981	0.206496	0.0129114	-0.0395148	0.0653375	0.629089	0.0468762	-0.00188702	0.0956394	0.0595382	0.2411	0.029636	0.452564	0.0254699	0.522673	0.278085	0.76726	2.93461e-05	-0.0913406	-0.245725	0.0630439	0.246013	-0.0543695	-0.208415	0.0996762	0.488843	-0.0278716	-0.187614	0.131871	0.73221	-0.116915	-0.275176	0.0413453	0.147518
retinol (Vitamin A)	Cofactors and Vitamins	Vitamin A Metabolism	0.102909	-0.00671672	0.212536	0.0657683	-0.0351299	-0.0819323	0.0116726	0.141155	0.0317921	-0.0204806	0.0840648	0.233052	0.0451864	-0.0841441	0.174517	0.493257	0.079568	-0.0390409	0.198177	0.188425	0.0331409	-0.166998	0.23328	0.745382	-0.100593	-0.307898	0.106711	0.341358	-0.125736	-0.32077	0.0692983	0.206232	-0.164684	-0.374016	0.0446469	0.123006	-0.174497	-0.44573	0.0967357	0.207175	0.00303633	-0.181592	0.187665	0.974272	-0.127026	-0.330446	0.0763931	0.220829	0.0589211	-0.148088	0.26593	0.57674	-0.12137	-0.351679	0.108939	0.301467	-0.389736	-0.720869	-0.0586039	0.0210915	0.105031	-0.032029	0.242092	0.133019	0.0865963	-0.0276928	0.200885	0.137433	0.00208737	-0.0507908	0.0549655	0.938287	0.0371651	-0.0113065	0.0856366	0.132806	0.205464	-0.00404705	0.414974	0.0545865	0.496045	0.253717	0.738373	6.23937e-05	-0.0782447	-0.230488	0.0739989	0.313554	0.00588033	-0.146029	0.15779	0.939484	0.0138258	-0.143702	0.171353	0.863334	-0.0938952	-0.249961	0.0621709	0.238129
ribitol	Carbohydrate	Pentose Metabolism	0.36935	0.260938	0.477762	3.16628e-11	0.257524	0.21227	0.302778	5.57254e-28	-0.0920446	-0.144545	-0.0395439	0.000600016	-0.178845	-0.306097	-0.0515927	0.00590456	-0.328542	-0.445245	-0.21184	3.89563e-08	0.128558	-0.0705878	0.327705	0.205627	0.160505	-0.0457715	0.366781	0.127157	0.26877	0.0747034	0.462837	0.00666835	0.283191	0.0748984	0.491484	0.00773531	0.424795	0.154908	0.694682	0.00205432	0.250195	0.0657685	0.434621	0.00786851	0.254157	0.0509603	0.457353	0.0142564	0.409606	0.202824	0.616388	0.000106152	0.385158	0.155101	0.615214	0.00104528	0.364856	0.0340866	0.695625	0.0306427	-0.131499	-0.267257	0.00425996	0.0576264	-0.286541	-0.399744	-0.173337	7.58124e-07	0.127219	0.07423	0.180207	2.72973e-06	0.131691	0.0839441	0.179438	7.20515e-08	-0.231591	-0.448243	-0.0149398	0.0361781	0.0220225	-0.228565	0.27261	0.863153	-0.162176	-0.316053	-0.00829976	0.0388727	-0.220471	-0.37401	-0.0669326	0.00491666	-0.295234	-0.454451	-0.136018	0.000284936	-0.377118	-0.534857	-0.219378	2.98903e-06
ribulonate/xylulonate/lyxonate*	Carbohydrate	Pentose Metabolism	0.00509341	-0.104911	0.115098	0.927652	-0.0257349	-0.0725918	0.021122	0.281536	0.083433	0.0313017	0.135564	0.00172658	0.0495192	-0.079777	0.178815	0.452639	0.173327	0.0547493	0.291904	0.00419637	0.0975815	-0.103759	0.298922	0.341939	0.105071	-0.103478	0.313621	0.3232	0.0419423	-0.154263	0.238147	0.675062	-0.00703148	-0.217619	0.203557	0.947791	-0.18198	-0.454841	0.0908814	0.191013	0.00692728	-0.178232	0.192087	0.941513	-0.0626702	-0.266674	0.141334	0.546902	-0.177586	-0.38519	0.0300182	0.0935782	-0.196927	-0.427897	0.034044	0.0946565	-0.245122	-0.577206	0.0869623	0.147875	0.0321575	-0.105241	0.169556	0.646257	0.051311	-0.0632603	0.165882	0.379849	-0.0763261	-0.128393	-0.024259	0.00409358	-0.0162744	-0.0648982	0.0323494	0.511615	0.147106	-0.0689029	0.363115	0.181795	0.222939	-0.0269058	0.472783	0.0802683	0.0919473	-0.062418	0.246313	0.242833	0.201396	0.0473696	0.355423	0.0104204	0.262035	0.102313	0.421758	0.00131845	0.303941	0.1457	0.462182	0.000171237
S-1-pyrroline-5-carboxylate	Amino Acid	Glutamate Metabolism	0.0509111	-0.0590979	0.16092	0.36417	-0.0875967	-0.134354	-0.0408391	0.000245669	0.0561516	0.00466689	0.107636	0.0325684	0.0356914	-0.0919791	0.163362	0.58354	0.124664	0.00757791	0.241751	0.0369197	-0.129611	-0.32864	0.0694193	0.201679	-0.0988579	-0.305014	0.107298	0.347071	-0.35029	-0.544244	-0.156337	0.000407584	-0.172293	-0.380464	0.0358786	0.104705	-0.125773	-0.395503	0.143957	0.360541	0.133484	-0.0515831	0.318551	0.157347	-0.0588104	-0.262713	0.145092	0.571672	-0.0623406	-0.269841	0.14516	0.555766	-0.0462024	-0.277058	0.184653	0.694712	0.162104	-0.169815	0.494023	0.338252	0.0450366	-0.0929916	0.183065	0.52228	0.0341779	-0.0809182	0.149274	0.560353	-0.0570217	-0.109139	-0.0049048	0.0320228	-0.0299569	-0.0785236	0.0186099	0.226525	-0.0672769	-0.281773	0.147219	0.53848	-0.0675349	-0.315629	0.180559	0.593438	0.0863899	-0.0667686	0.239548	0.268719	0.176172	0.02335	0.328995	0.0238866	0.228936	0.0704619	0.38741	0.00466315	0.244287	0.0872829	0.401291	0.00231322
S-adenosylhomocysteine (SAH)	Amino Acid	Methionine, Cysteine, SAM and Taurine Metabolism	0.330759	0.227572	0.433945	4.08891e-10	0.229726	0.18666	0.272792	7.00591e-25	-0.0942017	-0.142768	-0.0456357	0.000147716	-0.19265	-0.31345	-0.0718492	0.0017909	-0.326471	-0.437257	-0.215685	8.92468e-09	0.02701	-0.161859	0.215879	0.779129	-0.00965959	-0.205291	0.185971	0.922859	0.161668	-0.0223838	0.34572	0.0851004	0.17494	-0.0226037	0.372484	0.0825785	0.154637	-0.101322	0.410597	0.236196	0.0634071	-0.11176	0.238574	0.477819	0.0574773	-0.135517	0.250472	0.559213	0.257304	0.0609038	0.453704	0.0102665	0.213854	-0.00465181	0.43236	0.0550751	0.35096	0.0367974	0.665123	0.0285803	-0.184083	-0.313736	-0.0544295	0.0054165	-0.151938	-0.260051	-0.0438258	0.00590619	0.0922193	0.042757	0.141682	0.000264319	0.0539433	0.00806238	0.0998242	0.0212291	-0.189623	-0.395196	0.0159506	0.070596	-0.298388	-0.536162	-0.0606145	0.0139453	-0.111322	-0.258206	0.0355611	0.137317	-0.0895538	-0.236115	0.0570073	0.230882	-0.204592	-0.356573	-0.0526105	0.00836312	-0.28934	-0.439911	-0.138768	0.000170087
S-methylcysteine	Amino Acid	Methionine, Cysteine, SAM and Taurine Metabolism	-0.21527	-0.325344	-0.105195	0.000129682	-0.133587	-0.180365	-0.0868091	2.47312e-08	-0.0124758	-0.0645841	0.0396325	0.638681	0.0165937	-0.113215	0.146402	0.802053	0.0674619	-0.0515852	0.186509	0.266517	0.0127501	-0.186509	0.21201	0.900139	-0.0303591	-0.236753	0.176035	0.772993	-0.0458934	-0.240071	0.148284	0.643013	-0.00549747	-0.213909	0.202914	0.958744	-0.0998111	-0.369852	0.17023	0.468576	-0.196306	-0.382084	-0.0105273	0.0383688	-0.216188	-0.420874	-0.0115021	0.0384553	-0.133321	-0.341618	0.0749774	0.209521	-0.194484	-0.426226	0.0372591	0.0999456	-0.0952278	-0.428422	0.237966	0.575172	0.133083	-0.00490193	0.271067	0.058703	0.100115	-0.014945	0.215174	0.0880785	-0.0129644	-0.0653879	0.039459	0.627662	-0.0277501	-0.0765816	0.0210813	0.265177	0.0135222	-0.202667	0.229712	0.902366	-0.0600952	-0.310148	0.189958	0.637403	-0.0513491	-0.206529	0.103831	0.516385	0.014624	-0.140215	0.169464	0.853048	0.100491	-0.0600751	0.261056	0.219772	0.326599	0.167523	0.485675	5.92828e-05
S-methylcysteine sulfoxide	Amino Acid	Methionine, Cysteine, SAM and Taurine Metabolism	-0.193745	-0.302862	-0.084627	0.000509173	-0.139018	-0.185304	-0.0927327	4.60754e-09	0.0326977	-0.0193018	0.0846972	0.217604	0.00274239	-0.125852	0.131337	0.96664	0.0839704	-0.0339633	0.201904	0.162737	0.0455372	-0.152772	0.243846	0.652486	0.000468667	-0.20494	0.205878	0.99643	-0.0831754	-0.276426	0.110076	0.398685	-0.0254841	-0.232901	0.181933	0.809596	-0.170257	-0.43901	0.0984954	0.214203	-0.175007	-0.358721	0.00870639	0.061877	-0.197173	-0.399584	0.00523853	0.0562242	-0.229229	-0.435213	-0.0232461	0.0291935	-0.252907	-0.482074	-0.023739	0.030562	-0.282454	-0.611945	0.0470382	0.0928777	0.167666	0.031415	0.303918	0.015902	0.145775	0.0321609	0.25939	0.0119423	-0.0619864	-0.113732	-0.010241	0.0189174	-0.044636	-0.092923	0.00365101	0.069999	0.116279	-0.0993642	0.331922	0.290353	-0.0235435	-0.272964	0.225877	0.853129	0.0578812	-0.0961473	0.21191	0.461165	0.156919	0.00322853	0.310609	0.0453836	0.230877	0.0715026	0.390251	0.00455002	0.486614	0.328718	0.64451	1.88435e-09
salicylate	Xenobiotics	Drug - Topical Agents	0.577507	0.47016	0.684855	2.87059e-25	0.0396514	-0.00759965	0.0869024	0.0999693	0.00329787	-0.047776	0.0543718	0.899227	0.0363897	-0.0919754	0.164755	0.578265	-0.00322541	-0.120949	0.114498	0.95715	0.0296069	-0.168849	0.228063	0.769853	0.0787138	-0.126848	0.284275	0.452721	0.102152	-0.0912422	0.295547	0.30034	0.0344321	-0.173139	0.242003	0.744949	0.0392905	-0.229662	0.308243	0.774503	-0.0435699	-0.230098	0.142958	0.646911	-0.0550512	-0.260564	0.150461	0.599379	-0.165959	-0.375098	0.04318	0.119798	-0.167617	-0.400296	0.0650611	0.157861	-0.265868	-0.600408	0.0686711	0.119242	-0.0283728	-0.167301	0.110555	0.688792	-0.0129855	-0.128832	0.102861	0.826011	0.0257303	-0.0278896	0.0793502	0.346695	-0.0391918	-0.0881683	0.00978475	0.116716	0.0268604	-0.189692	0.243412	0.807799	-0.0703124	-0.320785	0.18016	0.581951	0.0254397	-0.128562	0.179441	0.745958	0.140428	-0.0132353	0.294091	0.0732388	0.113624	-0.0457217	0.27297	0.162104	0.0456564	-0.112211	0.203524	0.570597
sarcosine	Amino Acid	Glycine, Serine and Threonine Metabolism	0.0216984	-0.0854302	0.128827	0.691225	-0.0490987	-0.0947569	-0.00344058	0.0350765	-0.00521337	-0.0560342	0.0456074	0.840551	0.0666625	-0.0591959	0.192521	0.29901	0.0565775	-0.0588472	0.172002	0.336482	0.166812	-0.0272439	0.360868	0.0919773	0.0756859	-0.125318	0.27669	0.460286	0.0654614	-0.123645	0.254568	0.497256	0.10223	-0.100739	0.305199	0.323344	0.0952234	-0.167766	0.358212	0.477687	0.0613133	-0.118874	0.241501	0.504609	0.0173612	-0.181165	0.215888	0.863835	0.146862	-0.0551683	0.348891	0.154119	-0.0427321	-0.267501	0.182037	0.709282	0.292372	-0.0307959	0.61554	0.0761672	0.0120455	-0.12179	0.145881	0.859901	0.0605813	-0.0510188	0.172181	0.287156	0.0145129	-0.0365299	0.0655558	0.577097	-0.00894805	-0.0562882	0.0383921	0.710887	-0.0471065	-0.251947	0.157734	0.651982	0.12303	-0.113897	0.359956	0.308558	-0.0412294	-0.190811	0.108352	0.588817	-0.0361702	-0.185424	0.113083	0.634595	0.0201165	-0.134657	0.17489	0.798795	0.000324561	-0.153013	0.153662	0.996688
sebacate (C10-DC)	Lipid	Fatty Acid, Dicarboxylate	0.0673418	-0.0410419	0.175726	0.22315	-0.00161656	-0.0478877	0.0446546	0.945378	-0.0477445	-0.0995887	0.00409974	0.0710509	-0.0473034	-0.175608	0.0810009	0.4697	-0.128704	-0.246372	-0.0110367	0.0320688	0.137945	-0.0589439	0.334834	0.169564	0.111759	-0.092179	0.315698	0.282594	0.206951	0.0150839	0.398819	0.0345283	0.0811732	-0.124759	0.287105	0.439552	0.415757	0.148928	0.682585	0.00227811	0.0224101	-0.159868	0.204688	0.809478	0.0796965	-0.121133	0.280526	0.43648	0.0865497	-0.117824	0.290923	0.406312	0.271509	0.0441322	0.498886	0.019293	0.295605	-0.0313123	0.622522	0.0763252	-0.176234	-0.311005	-0.0414628	0.0104096	-0.0451049	-0.157485	0.0672753	0.431265	0.0345979	-0.0176915	0.0868872	0.194514	0.0815741	0.0339972	0.129151	0.000788311	-0.335969	-0.544059	-0.12788	0.0015719	-0.317393	-0.558078	-0.076709	0.00978432	-0.0723397	-0.222451	0.0777711	0.344662	-0.136347	-0.286129	0.0134339	0.0743631	-0.26034	-0.415661	-0.10502	0.00103313	-0.294856	-0.448736	-0.140977	0.000177468
serine	Amino Acid	Glycine, Serine and Threonine Metabolism	-0.0733823	-0.183939	0.0371743	0.193143	-0.150813	-0.197431	-0.104194	2.83375e-10	0.0671244	0.0139348	0.120314	0.0134176	0.105511	-0.0247331	0.235755	0.112266	0.191587	0.07214	0.311033	0.00168488	0.10112	-0.10054	0.30278	0.325495	-0.00239556	-0.211276	0.206484	0.982056	-0.0291286	-0.225645	0.167388	0.771295	-0.0301713	-0.241094	0.180751	0.779076	-0.123271	-0.396565	0.150023	0.376446	-0.126554	-0.312055	0.0589477	0.181048	-0.249628	-0.454009	-0.0452473	0.0167014	-0.268937	-0.476925	-0.0609499	0.0112971	-0.407562	-0.638959	-0.176165	0.000564643	-0.221707	-0.554405	0.11099	0.191378	0.0295409	-0.108367	0.167449	0.674437	0.132656	0.0176601	0.247652	0.0237883	-0.0215812	-0.075162	0.0319996	0.429592	-0.0723613	-0.120976	-0.0237464	0.0035529	-0.114113	-0.331662	0.103435	0.303677	-0.101349	-0.352975	0.150276	0.429602	-0.00768729	-0.160759	0.145384	0.92154	0.0224218	-0.130314	0.175157	0.773417	0.0229967	-0.135387	0.181381	0.775828	0.1629	0.00598541	0.319815	0.0418888
spermidine	Amino Acid	Polyamine Metabolism	-0.0852205	-0.188951	0.0185099	0.107286	-0.0739773	-0.118169	-0.0297854	0.00104655	-0.0136355	-0.0635559	0.036285	0.592184	-0.051166	-0.171937	0.0696049	0.406109	0.0169184	-0.0938405	0.127677	0.764516	0.0341756	-0.154052	0.222403	0.721793	-0.0168126	-0.211779	0.178154	0.865708	-0.0431823	-0.226609	0.140244	0.644318	-0.0149941	-0.211867	0.181879	0.881269	-0.0739383	-0.329028	0.181152	0.569761	-0.0516962	-0.226451	0.123059	0.56185	-0.0605905	-0.253131	0.13195	0.537175	-0.068158	-0.264096	0.12778	0.495164	-0.0430796	-0.261072	0.174912	0.698359	-0.0476194	-0.361043	0.265804	0.765744	-0.114893	-0.244455	0.0146679	0.0821608	-0.0248166	-0.132853	0.0832194	0.652379	-0.0584858	-0.107721	-0.00925024	0.0199369	-0.0688769	-0.114661	-0.0230926	0.00321448	0.0680759	-0.132647	0.268799	0.505973	-0.155991	-0.388155	0.0761728	0.187711	-0.0580665	-0.204411	0.0882777	0.43651	0.0735345	-0.0724885	0.219557	0.323408	0.0863007	-0.0651225	0.237724	0.263767	0.123703	-0.0263153	0.273722	0.105987
sphingadienine	Lipid	Sphingolipid Metabolism	0.0781578	-0.020179	0.176495	0.119212	0.0212678	-0.0207056	0.0632412	0.320457	-0.00090209	-0.047669	0.0458648	0.969823	0.0375753	-0.0777174	0.152868	0.52275	-0.054417	-0.160152	0.0513179	0.312907	-0.11192	-0.289991	0.0661512	0.217838	-0.143325	-0.327772	0.0411216	0.127671	-0.0617186	-0.235248	0.111811	0.485521	-0.137239	-0.32349	0.0490107	0.148571	0.0130477	-0.228279	0.254374	0.915558	-0.0367339	-0.20245	0.128982	0.663785	-0.0948585	-0.27744	0.087723	0.308347	-0.00615315	-0.191957	0.17965	0.948219	-0.0861853	-0.292902	0.120531	0.413622	0.160904	-0.136308	0.458116	0.288462	-0.0796768	-0.20231	0.0429568	0.202721	-0.0463708	-0.14863	0.0558883	0.373909	0.0246018	-0.0228356	0.0720393	0.309161	0.0444708	0.00102538	0.0879162	0.0448382	-0.0365865	-0.22835	0.155177	0.70827	-0.0572262	-0.279027	0.164575	0.612858	-0.127367	-0.26651	0.011776	0.0727691	-0.0368509	-0.175689	0.101987	0.60269	-0.162798	-0.30677	-0.018826	0.0267016	-0.154057	-0.296694	-0.0114204	0.0342884
sphinganine	Lipid	Sphingolipid Metabolism	-0.0642001	-0.169819	0.0414186	0.233349	0.107565	0.0627366	0.152394	2.7251e-06	-0.0499202	-0.0998799	3.95023e-05	0.0501812	-0.143815	-0.266584	-0.0210461	0.021707	-0.203938	-0.316529	-0.0913462	0.000392065	0.0615981	-0.127187	0.250384	0.522274	0.00536074	-0.190184	0.200905	0.957124	0.130469	-0.0535019	0.314439	0.164415	0.20238	0.00492336	0.399836	0.0445611	0.153675	-0.102171	0.409522	0.238916	0.0930505	-0.0842243	0.270325	0.30339	0.224851	0.0295338	0.420168	0.0240757	0.238486	0.0397222	0.43725	0.0187192	0.284316	0.0631803	0.505451	0.0117681	0.456352	0.138408	0.774295	0.00493085	-0.190156	-0.321451	-0.0588606	0.00455606	-0.205056	-0.314538	-0.0955745	0.000246649	0.149037	0.0989337	0.19914	6.68184e-09	0.0311788	-0.0152902	0.0776478	0.188356	0.00627805	-0.200618	0.213174	0.952544	-0.024081	-0.263384	0.215222	0.843546	-0.0159873	-0.161688	0.129714	0.829613	-0.204816	-0.350197	-0.0594348	0.00578938	-0.170828	-0.321586	-0.0200709	0.0263854	-0.17493	-0.324289	-0.0255706	0.0217354
sphinganine-1-phosphate	Lipid	Sphingolipid Metabolism	-0.0785016	-0.182196	0.0251928	0.137772	-0.00309591	-0.0473147	0.0411229	0.890794	-0.0237905	-0.0726679	0.0250868	0.339848	-0.080151	-0.201241	0.0409385	0.194371	-0.132234	-0.243285	-0.0211832	0.0196345	-0.0530276	-0.241113	0.135058	0.580348	-0.0345623	-0.229382	0.160258	0.72791	0.0887366	-0.0945521	0.272025	0.342461	0.044919	-0.151806	0.241644	0.654315	0.123404	-0.131494	0.378303	0.342464	-0.0843184	-0.258793	0.0901563	0.343334	0.0562582	-0.135974	0.24849	0.566041	0.11661	-0.0790147	0.312234	0.24251	0.0279971	-0.189645	0.24564	0.800837	0.160192	-0.152729	0.473113	0.31549	-0.0941014	-0.223508	0.0353054	0.153978	-0.19891	-0.306817	-0.0910028	0.000308619	0.107079	0.0578946	0.156264	2.08109e-05	0.0180393	-0.0278495	0.0639281	0.440799	0.122879	-0.080367	0.326126	0.235835	0.135236	-0.0998466	0.370319	0.259316	-0.0672575	-0.212989	0.078474	0.365456	-0.0236056	-0.169017	0.121806	0.7502	-0.113973	-0.264762	0.0368162	0.138384	-0.045547	-0.194938	0.103843	0.549895
sphingomyelin (d17:1/14:0, d16:1/15:0)*	Lipid	Sphingolipid Metabolism	-0.5455	-0.640495	-0.450506	1.90432e-28	-0.11828	-0.159892	-0.0766678	2.86752e-08	0.160234	0.114722	0.205747	7.37955e-12	0.240938	0.125803	0.356074	4.25004e-05	0.372396	0.266805	0.477986	6.56833e-12	-0.142338	-0.319247	0.0345713	0.114732	-0.266513	-0.449757	-0.0832702	0.00438898	-0.459579	-0.631976	-0.287182	1.92571e-07	-0.385709	-0.570744	-0.200675	4.54978e-05	-0.697815	-0.937567	-0.458064	1.3476e-08	-0.0585274	-0.223478	0.106423	0.486573	-0.0900945	-0.271833	0.0916442	0.331033	-0.34484	-0.529785	-0.159894	0.000262861	-0.198791	-0.404553	0.00697119	0.058274	-0.350892	-0.646731	-0.0550516	0.0201171	0.0999464	-0.0230389	0.222932	0.111135	0.124215	0.021663	0.226768	0.0176275	-0.149053	-0.195497	-0.102609	4.10246e-10	-0.0210833	-0.0643043	0.0221376	0.338827	0.062381	-0.132146	0.256908	0.529415	-0.131376	-0.356373	0.0936205	0.252238	0.0697638	-0.069909	0.209437	0.327362	0.134662	-0.00470432	0.274028	0.05824	0.144417	-0.000103588	0.288937	0.0501642	0.31723	0.17405	0.460409	1.4805e-05
sphingomyelin (d17:1/16:0, d18:1/15:0, d16:1/17:0)*	Lipid	Sphingolipid Metabolism	-0.806165	-0.902034	-0.710297	7.15541e-57	-0.148897	-0.19232	-0.105474	2.37246e-11	0.144085	0.0954323	0.192738	7.67537e-09	0.276608	0.156081	0.397135	7.22661e-06	0.364889	0.254354	0.475425	1.25095e-10	-0.139524	-0.324684	0.0456368	0.139605	-0.325784	-0.517574	-0.133994	0.000882185	-0.471553	-0.651991	-0.291115	3.31167e-07	-0.409826	-0.603491	-0.216161	3.48534e-05	-0.654796	-0.905729	-0.403862	3.44814e-07	-0.14544	-0.318701	0.0278218	0.0998644	-0.141238	-0.332134	0.0496572	0.146922	-0.297811	-0.492075	-0.103546	0.00267863	-0.329579	-0.545708	-0.113449	0.00282131	-0.491741	-0.802486	-0.180995	0.00194208	0.0640927	-0.064285	0.19247	0.327612	0.07636	-0.0306889	0.183409	0.161972	-0.140573	-0.189966	-0.0911797	2.84284e-08	-0.073013	-0.118271	-0.027755	0.00158254	-0.0149179	-0.216523	0.186688	0.884613	-0.356959	-0.590143	-0.123774	0.00272082	0.059388	-0.0865068	0.205283	0.424722	0.106696	-0.0388789	0.25227	0.150734	0.0858889	-0.0650693	0.236847	0.264582	0.26722	0.117662	0.416778	0.000470567
sphingomyelin (d17:2/16:0, d18:2/15:0)*	Lipid	Sphingolipid Metabolism	-0.409755	-0.501892	-0.317618	6.26459e-18	0.0351595	-0.00499876	0.0753177	0.0861223	0.0984093	0.0543493	0.142469	1.2633e-05	0.161182	0.0508034	0.27156	0.00423406	0.258541	0.157314	0.359769	6.04476e-07	-0.049036	-0.217975	0.119903	0.569218	-0.195668	-0.370655	-0.0206809	0.0284314	-0.346129	-0.510759	-0.181499	3.91308e-05	-0.282671	-0.459368	-0.105973	0.0017328	-0.477099	-0.706048	-0.248149	4.57504e-05	-0.0783205	-0.236529	0.0798875	0.331705	-0.0422003	-0.21651	0.132109	0.63496	-0.235721	-0.413106	-0.058335	0.00923038	-0.196146	-0.393497	0.00120497	0.0514137	-0.316742	-0.600489	-0.0329953	0.0287005	0.0236113	-0.0946757	0.141898	0.695469	0.0178974	-0.0807373	0.116532	0.721964	-0.0968779	-0.141348	-0.0524073	2.05629e-05	-0.0449136	-0.0863571	-0.00347016	0.0336811	0.014356	-0.169747	0.198459	0.878449	-0.206015	-0.418956	0.006925	0.0579197	0.0315566	-0.10254	0.165653	0.644428	-0.000211013	-0.134013	0.133591	0.997532	0.0430459	-0.0957042	0.181796	0.542911	0.145119	0.0076561	0.282582	0.0385487
sphingomyelin (d18:0/18:0, d19:0/17:0)*	Lipid	Sphingolipid Metabolism	-0.0201862	-0.129548	0.0891757	0.717376	0.26052	0.215487	0.305554	7.87659e-29	0.00223309	-0.0495443	0.0540105	0.932591	0.125672	-0.00263861	0.253982	0.0548952	0.0488221	-0.0688512	0.166495	0.415889	0.0428795	-0.15557	0.241329	0.671761	0.00265637	-0.202898	0.208211	0.979781	0.0997736	-0.0936142	0.293161	0.311715	0.118224	-0.0893397	0.325788	0.264081	0.012775	-0.256168	0.281718	0.925781	0.225179	0.0413583	0.409	0.016383	0.18796	-0.014569	0.39049	0.068894	0.155321	-0.0507827	0.361424	0.139569	-0.0122568	-0.241558	0.217044	0.916515	0.206185	-0.123499	0.535869	0.22013	-0.0422254	-0.178113	0.0936624	0.542294	-0.181468	-0.294779	-0.0681565	0.00171224	0.0105115	-0.0411024	0.0621254	0.68958	0.0881234	0.0400664	0.13618	0.000331555	0.0789287	-0.126581	0.284438	0.451343	0.40835	0.17065	0.64605	0.000771826	-0.238265	-0.388443	-0.0880866	0.00189301	-0.275517	-0.425366	-0.125669	0.000320521	-0.410534	-0.565924	-0.255144	2.49282e-07	-0.473571	-0.62752	-0.319623	2.01633e-09
sphingomyelin (d18:0/20:0, d16:0/22:0)*	Lipid	Sphingolipid Metabolism	-0.30413	-0.412707	-0.195552	4.51896e-08	0.135269	0.0890031	0.181535	1.1527e-08	0.00786512	-0.0441556	0.0598858	0.766834	0.157739	0.0291905	0.286288	0.0162028	0.119405	0.00151334	0.237297	0.0471341	-0.045065	-0.243599	0.153469	0.656221	-0.0663027	-0.271945	0.13934	0.527218	-0.114283	-0.307754	0.0791877	0.246786	-0.0434357	-0.251089	0.164217	0.681656	-0.172786	-0.441844	0.0962728	0.207996	0.243761	0.0597439	0.427779	0.00945361	0.147312	-0.0554338	0.350058	0.154314	0.16741	-0.0389133	0.373734	0.111697	-0.073539	-0.303085	0.156007	0.529858	0.204452	-0.125584	0.534488	0.224525	-0.0322919	-0.168935	0.104352	0.643054	-0.0911285	-0.20507	0.0228129	0.116911	-0.085402	-0.137352	-0.0334517	0.00128987	0.0750526	0.0268967	0.123209	0.00227144	0.0242761	-0.184451	0.233003	0.819565	0.209694	-0.0317279	0.451116	0.0886314	-0.155391	-0.308713	-0.00206892	0.0469915	-0.120486	-0.273472	0.0324995	0.122593	-0.197619	-0.356262	-0.0389757	0.0146622	-0.203361	-0.360533	-0.0461897	0.0112495
sphingomyelin (d18:1/14:0, d16:1/16:0)*	Lipid	Sphingolipid Metabolism	-0.711275	-0.809488	-0.613061	2.14458e-43	-0.072438	-0.116561	-0.0283149	0.00130583	0.105909	0.0568472	0.15497	2.43271e-05	0.24431	0.122887	0.365733	8.26599e-05	0.289644	0.178287	0.401	3.75722e-07	-0.0361635	-0.222922	0.150595	0.704141	-0.26675	-0.460195	-0.0733051	0.00690776	-0.36559	-0.547585	-0.183595	8.48804e-05	-0.249591	-0.444927	-0.0542543	0.0123002	-0.473659	-0.726758	-0.220559	0.00024968	-0.0434519	-0.21841	0.131507	0.626242	-0.0224871	-0.215252	0.170278	0.81905	-0.164975	-0.361142	0.0311918	0.0992324	-0.159137	-0.377383	0.0591096	0.152859	-0.218079	-0.531868	0.0957103	0.173027	0.0167025	-0.112635	0.14604	0.800075	0.056639	-0.0512099	0.164488	0.303132	-0.0995584	-0.148883	-0.0502342	7.89087e-05	-0.0174786	-0.063158	0.0282008	0.453067	0.0353876	-0.167685	0.23846	0.732528	-0.0200784	-0.25496	0.214803	0.866855	-0.0728841	-0.219885	0.0741168	0.330931	-0.00332579	-0.150004	0.143352	0.96453	-0.0444865	-0.196589	0.107616	0.566249	0.0732302	-0.0774614	0.223922	0.340622
sphingomyelin (d18:1/17:0, d17:1/18:0, d19:1/16:0)	Lipid	Sphingolipid Metabolism	-0.554157	-0.65228	-0.456034	1.34291e-27	-0.105937	-0.148923	-0.0629503	1.45983e-06	0.175419	0.127717	0.223122	8.68023e-13	0.283737	0.16577	0.401703	2.58834e-06	0.399218	0.291032	0.507405	6.97959e-13	-0.188427	-0.371135	-0.00571964	0.0432544	-0.298886	-0.488135	-0.109637	0.00198331	-0.441343	-0.61939	-0.263295	1.27376e-06	-0.407312	-0.598412	-0.216213	3.06108e-05	-0.711066	-0.958675	-0.463456	2.08475e-08	-0.138475	-0.308507	0.0315569	0.110375	-0.169885	-0.357222	0.017452	0.0754771	-0.330947	-0.521591	-0.140304	0.00067736	-0.369264	-0.581365	-0.157164	0.000653448	-0.597841	-0.902794	-0.292888	0.000124907	0.0812217	-0.0454905	0.207934	0.208845	0.0282172	-0.0774429	0.133877	0.600488	-0.137845	-0.186715	-0.0889741	3.75771e-08	-0.0750419	-0.119555	-0.0305288	0.000964138	0.0648345	-0.13236	0.262029	0.519065	-0.234999	-0.463082	-0.00691653	0.0434543	0.0210067	-0.121488	0.163502	0.772488	0.0720072	-0.0701751	0.214189	0.320667	0.0917294	-0.055711	0.23917	0.222515	0.251617	0.105544	0.397689	0.000746705
sphingomyelin (d18:1/18:1, d18:2/18:0)	Lipid	Sphingolipid Metabolism	0.0108206	-0.0873299	0.108971	0.828836	0.155939	0.114673	0.197205	1.94171e-13	0.0609861	0.0145005	0.107472	0.0101657	0.0596545	-0.0558777	0.175187	0.311322	0.121614	0.0156592	0.227568	0.024499	-0.101629	-0.279596	0.0763378	0.262845	-0.134149	-0.318488	0.0501899	0.153661	-0.113318	-0.286746	0.0601105	0.20017	-0.122739	-0.30888	0.0634024	0.19608	-0.323874	-0.565059	-0.0826889	0.00852117	-0.133442	-0.298604	0.0317196	0.113226	-0.0821701	-0.264141	0.0998012	0.375927	-0.176415	-0.361598	0.00876723	0.0618641	-0.292677	-0.498703	-0.0866518	0.00539058	-0.301056	-0.597275	-0.00483749	0.0463782	-0.00961114	-0.131616	0.112394	0.877226	-0.16837	-0.270105	-0.0666344	0.00119326	-0.0831393	-0.130264	-0.0360149	0.000554756	-0.0409507	-0.0842257	0.00232424	0.063624	0.0274216	-0.160354	0.215197	0.774566	-0.256973	-0.474161	-0.0397843	0.0204292	-0.0425532	-0.179677	0.0945707	0.542799	-0.116666	-0.253489	0.0201565	0.0946188	-0.108591	-0.250474	0.0332918	0.133491	-0.105016	-0.245583	0.0355503	0.143004
sphingomyelin (d18:1/19:0, d19:1/18:0)*	Lipid	Sphingolipid Metabolism	-0.303507	-0.402129	-0.204885	1.92917e-09	-0.00145949	-0.0439851	0.0410661	0.94634	0.148778	0.10206	0.195496	5.46612e-10	0.251718	0.135232	0.368204	2.37592e-05	0.333443	0.226614	0.440273	1.15334e-09	-0.190537	-0.369396	-0.011679	0.0368177	-0.308725	-0.493987	-0.123463	0.00110339	-0.40929	-0.583586	-0.234993	4.4246e-06	-0.381024	-0.568097	-0.19395	6.75796e-05	-0.694053	-0.936446	-0.45166	2.28892e-08	-0.0967838	-0.263994	0.0704265	0.256426	-0.1058	-0.290029	0.0784279	0.260161	-0.302656	-0.490135	-0.115177	0.0015711	-0.329157	-0.537738	-0.120577	0.00199882	-0.38069	-0.680583	-0.0807976	0.0128764	0.0527111	-0.0715317	0.176954	0.405453	-0.0150805	-0.118682	0.0885206	0.775293	-0.117569	-0.165511	-0.0696282	1.66823e-06	-0.0457705	-0.0896124	-0.00192865	0.0407483	0.0975352	-0.0974199	0.29249	0.326568	-0.151449	-0.376941	0.0740437	0.187885	-0.03713	-0.177823	0.103563	0.604764	-0.00918676	-0.149571	0.131197	0.897877	0.0050478	-0.140528	0.150623	0.945781	0.118459	-0.025766	0.262685	0.107364
sphingomyelin (d18:1/20:0, d16:1/22:0)*	Lipid	Sphingolipid Metabolism	-0.388879	-0.494372	-0.283385	7.21666e-13	-0.0411944	-0.0868665	0.00447763	0.0770618	0.079907	0.0286844	0.13113	0.00225292	0.183691	0.0572217	0.31016	0.00444235	0.19978	0.0837948	0.315765	0.00074601	-0.08463	-0.278962	0.109702	0.393131	-0.180796	-0.382086	0.0204938	0.0783036	-0.239623	-0.428999	-0.0502476	0.0131702	-0.233971	-0.437229	-0.0307129	0.02409	-0.41642	-0.679783	-0.153056	0.00195952	-0.126516	-0.306625	0.0535937	0.168468	-0.0811273	-0.279567	0.117313	0.422752	-0.206927	-0.408869	-0.00498536	0.0446121	-0.341245	-0.565917	-0.116574	0.00293232	-0.261845	-0.584872	0.0611823	0.11205	0.0136974	-0.120236	0.14763	0.841043	0.0229854	-0.088696	0.134667	0.686503	-0.121077	-0.171951	-0.0702037	3.32506e-06	-0.0402086	-0.0874771	0.00705996	0.0954182	0.124424	-0.0834802	0.332328	0.240604	-0.176561	-0.417031	0.0639088	0.150005	-0.0691911	-0.219565	0.081183	0.366902	-0.0174733	-0.167517	0.132571	0.819341	-0.035706	-0.191299	0.119887	0.65267	0.132452	-0.0216978	0.286601	0.0921104
sphingomyelin (d18:1/20:1, d18:2/20:0)*	Lipid	Sphingolipid Metabolism	-0.157169	-0.253249	-0.0610892	0.00135926	-0.0114719	-0.052621	0.0296771	0.584587	0.0524085	0.00658346	0.0982335	0.02502	0.0559898	-0.0579247	0.169904	0.335164	0.129993	0.0255222	0.234464	0.0147688	-0.152009	-0.326401	0.0223838	0.0875183	-0.15768	-0.338317	0.0229556	0.0870579	-0.238397	-0.408341	-0.0684522	0.00599845	-0.21326	-0.395663	-0.0308582	0.0219604	-0.425417	-0.661757	-0.189076	0.00042612	-0.187856	-0.34929	-0.0264221	0.0225897	-0.121098	-0.298962	0.056766	0.181931	-0.249802	-0.430805	-0.0687995	0.00685962	-0.36039	-0.561766	-0.159015	0.000459473	-0.280466	-0.569999	0.00906595	0.0576094	0.0183144	-0.102299	0.138927	0.765874	-0.0480026	-0.148577	0.0525717	0.349338	-0.145148	-0.191229	-0.0990683	8.46257e-10	-0.109417	-0.151733	-0.0671017	4.37253e-07	-0.0151824	-0.196339	0.165974	0.86944	-0.565223	-0.774756	-0.35569	1.40022e-07	0.0494501	-0.0839537	0.182854	0.467271	0.0462381	-0.0868729	0.179349	0.495738	0.14369	0.00565596	0.281723	0.0413341	0.267793	0.13104	0.404546	0.000127616
sphingomyelin (d18:1/20:2, d18:2/20:1, d16:1/22:2)*	Lipid	Sphingolipid Metabolism	-0.209435	-0.307095	-0.111775	2.73064e-05	0.0396698	-0.00217751	0.081517	0.0631573	0.0700564	0.0237552	0.116358	0.00304594	0.139903	0.0249381	0.254868	0.0171049	0.156648	0.0512141	0.262083	0.00361487	-0.124128	-0.30077	0.0525147	0.1683	-0.171296	-0.354263	0.011671	0.0664945	-0.269751	-0.441888	-0.0976138	0.00214929	-0.228485	-0.413241	-0.0437293	0.0153882	-0.384832	-0.624222	-0.145442	0.00164488	-0.0666153	-0.231969	0.0987379	0.429543	-0.014269	-0.196451	0.167913	0.877929	-0.112932	-0.298329	0.0724654	0.23236	-0.158687	-0.364951	0.0475771	0.131498	-0.187092	-0.483654	0.10947	0.216124	0.000523352	-0.121626	0.122673	0.993296	-0.0398034	-0.141659	0.0620524	0.443504	-0.0808586	-0.128392	-0.0333256	0.000869283	-0.053506	-0.0967425	-0.0102694	0.0153182	-0.0261069	-0.216102	0.163888	0.787552	-0.235058	-0.454814	-0.0153022	0.0360608	0.0297384	-0.105888	0.165365	0.66718	0.073375	-0.0619538	0.208704	0.287702	0.117873	-0.0224603	0.258206	0.0996431	0.276949	0.137917	0.415981	9.74958e-05
sphingomyelin (d18:1/21:0, d17:1/22:0, d16:1/23:0)*	Lipid	Sphingolipid Metabolism	-0.593115	-0.690886	-0.495344	1.96243e-31	-0.0869336	-0.130106	-0.0437612	8.14854e-05	0.12114	0.0732665	0.169014	7.72312e-07	0.274482	0.155637	0.393328	6.3241e-06	0.323109	0.214116	0.432102	7.29208e-09	-0.0866832	-0.268599	0.0952323	0.350123	-0.226363	-0.414792	-0.0379346	0.0185758	-0.390125	-0.567401	-0.21285	1.68061e-05	-0.325737	-0.516008	-0.135466	0.000803454	-0.574969	-0.821505	-0.328433	5.13496e-06	-0.067582	-0.238596	0.103432	0.43839	-0.0546601	-0.243079	0.133758	0.56944	-0.190719	-0.382463	0.00102457	0.0512354	-0.250289	-0.463614	-0.0369637	0.0214998	-0.350963	-0.657676	-0.0442489	0.0249397	0.0309911	-0.0957739	0.157756	0.631638	0.100895	-0.00480941	0.206599	0.0613613	-0.138759	-0.187194	-0.0903233	2.30806e-08	-0.0244578	-0.0691932	0.0202775	0.28373	0.140678	-0.0579372	0.339293	0.164927	-0.0525837	-0.282309	0.177142	0.653493	-0.0407537	-0.185453	0.103946	0.580715	0.0728189	-0.071563	0.217201	0.322671	0.0203261	-0.129395	0.170048	0.790044	0.212338	0.0640053	0.36067	0.00505072
sphingomyelin (d18:1/22:1, d18:2/22:0, d16:1/24:1)*	Lipid	Sphingolipid Metabolism	-0.551827	-0.649892	-0.453763	2.037e-27	-0.0459881	-0.0892548	-0.00272149	0.0372424	0.0525532	0.00362587	0.101481	0.0352912	0.0621974	-0.0583817	0.182776	0.311812	0.145352	0.0347694	0.255935	0.0100206	-0.161281	-0.345143	0.0225812	0.0855268	-0.231455	-0.4219	-0.0410099	0.0172492	-0.35446	-0.533633	-0.175287	0.000108464	-0.364268	-0.556575	-0.171961	0.000209762	-0.382949	-0.632124	-0.133775	0.00261402	-0.121811	-0.292856	0.0492341	0.162658	-0.0782348	-0.266688	0.110218	0.415622	-0.124794	-0.316573	0.0669852	0.202029	-0.266389	-0.479753	-0.0530244	0.0144338	-0.170123	-0.476893	0.136647	0.276886	0.0198221	-0.107149	0.146793	0.75949	0.0175546	-0.0883214	0.123431	0.745068	-0.102472	-0.151685	-0.0532596	4.66732e-05	-0.0331299	-0.077939	0.0116793	0.147204	0.077514	-0.117289	0.272317	0.435199	-0.121489	-0.346805	0.103828	0.290377	-0.03243	-0.170504	0.105644	0.645067	0.0369303	-0.100841	0.174701	0.5991	-0.00302901	-0.145895	0.139837	0.966832	0.134479	-0.00706171	0.27602	0.0625614
sphingomyelin (d18:1/22:2, d18:2/22:1, d16:1/24:2)*	Lipid	Sphingolipid Metabolism	-0.620869	-0.711559	-0.530178	3.55803e-39	-0.063515	-0.104075	-0.0229553	0.00216393	0.0870503	0.0417637	0.132337	0.00016931	0.215111	0.103497	0.326725	0.000162323	0.231811	0.12945	0.334171	9.51391e-06	-0.175044	-0.346309	-0.00377897	0.0451603	-0.26256	-0.439957	-0.0851631	0.00374515	-0.377823	-0.54472	-0.210926	9.58496e-06	-0.304309	-0.48344	-0.125178	0.000881249	-0.564346	-0.796449	-0.332244	2.01468e-06	-0.0708388	-0.231184	0.0895064	0.386336	-0.0268511	-0.203516	0.149813	0.76566	-0.151986	-0.331768	0.0277958	0.0974787	-0.195114	-0.395131	0.00490345	0.0558804	-0.342974	-0.630554	-0.0553938	0.0194422	-0.00821192	-0.126796	0.110372	0.891976	0.0325655	-0.0663167	0.131448	0.518398	-0.102462	-0.148445	-0.0564795	1.32822e-05	-0.0714867	-0.113282	-0.0296909	0.000811946	0.0922936	-0.0952716	0.279859	0.33459	-0.100796	-0.317741	0.116149	0.362239	0.0719918	-0.0604119	0.204396	0.286344	0.115157	-0.0169561	0.24727	0.0875106	0.179707	0.0427078	0.316706	0.0101769	0.331929	0.196201	0.467657	1.77212e-06
sphingomyelin (d18:1/24:1, d18:2/24:0)*	Lipid	Sphingolipid Metabolism	-0.846724	-0.944067	-0.74938	1.93766e-60	-0.179209	-0.223287	-0.135132	2.75964e-15	0.0149058	-0.0353659	0.0651774	0.560915	0.126586	0.00289686	0.250275	0.0448764	0.124516	0.011081	0.237951	0.031463	-0.0190789	-0.209767	0.171609	0.844443	-0.0937933	-0.291309	0.103722	0.35178	-0.186755	-0.372579	-0.000929817	0.0488659	-0.157882	-0.357329	0.0415644	0.120698	-0.199763	-0.458188	0.0586622	0.129668	-0.0876094	-0.264138	0.0889189	0.330492	0.0282144	-0.16628	0.222709	0.776044	0.00542378	-0.192503	0.203351	0.957143	-0.185606	-0.40581	0.0345982	0.0984765	-0.0247092	-0.341314	0.291895	0.878359	-0.0580983	-0.189514	0.073317	0.386001	-0.0171322	-0.126714	0.0924496	0.759152	-0.0137465	-0.0639649	0.0364719	0.591369	-0.0723461	-0.118659	-0.0260335	0.0022189	0.102065	-0.100134	0.304265	0.322256	0.118013	-0.115858	0.351884	0.322418	-0.0278841	-0.174861	0.119093	0.709839	0.000654669	-0.146	0.147309	0.993015	-0.0602687	-0.212347	0.0918093	0.437064	0.106686	-0.043981	0.257354	0.165051
sphingomyelin (d18:1/25:0, d19:0/24:1, d20:1/23:0, d19:1/24:0)*	Lipid	Sphingolipid Metabolism	-0.467817	-0.575724	-0.35991	3.92788e-17	-0.104173	-0.150909	-0.0574371	1.30587e-05	0.197035	0.145829	0.248242	7.70185e-14	0.278987	0.151048	0.406925	2.00256e-05	0.400127	0.282794	0.517459	3.07741e-11	-0.231694	-0.429646	-0.0337407	0.021817	-0.21427	-0.41931	-0.00922932	0.0405526	-0.412789	-0.605693	-0.219885	2.84776e-05	-0.384907	-0.591951	-0.177862	0.000274288	-0.685916	-0.954187	-0.417646	5.87963e-07	-0.0131573	-0.196721	0.170407	0.888216	-0.149686	-0.351932	0.0525609	0.14679	-0.32947	-0.535285	-0.123654	0.00171986	-0.391255	-0.620236	-0.162275	0.000821736	-0.572108	-0.901332	-0.242885	0.000668717	0.0936263	-0.0433956	0.230648	0.180362	0.120878	0.00662099	0.235135	0.0381351	-0.149258	-0.201209	-0.0973069	2.10631e-08	-0.0524626	-0.100819	-0.00410638	0.0334872	0.234215	0.0188771	0.449554	0.0330463	0.0774546	-0.171614	0.326523	0.541948	0.0611068	-0.0923592	0.214573	0.434896	0.128232	-0.0248967	0.281362	0.100669	0.140762	-0.01803	0.299554	0.0822705	0.28322	0.125901	0.440539	0.000426053
sphingomyelin (d18:2/14:0, d18:1/14:1)*	Lipid	Sphingolipid Metabolism	-0.452335	-0.532426	-0.372244	1.33859e-27	0.075645	0.0404527	0.110837	2.61708e-05	0.0756343	0.0364496	0.114819	0.00015908	0.130278	0.0328782	0.227679	0.0087838	0.170965	0.081639	0.26029	0.000180079	-0.0524356	-0.201983	0.0971113	0.49172	-0.179411	-0.334312	-0.0245099	0.0232298	-0.256851	-0.402584	-0.111118	0.000560273	-0.189461	-0.345876	-0.033045	0.0176259	-0.2951	-0.497769	-0.0924307	0.00434493	-0.0810004	-0.220502	0.0585007	0.254927	-0.0504026	-0.204102	0.103296	0.520189	-0.193237	-0.349648	-0.0368259	0.0154902	-0.122919	-0.296935	0.0510969	0.166101	-0.214141	-0.464337	0.0360545	0.0933912	-0.00575043	-0.108763	0.0972621	0.912828	-0.0406668	-0.126565	0.0452312	0.353242	-0.0904751	-0.129934	-0.0510165	7.43504e-06	0.0145307	-0.0218806	0.0509421	0.433901	-0.0109695	-0.171602	0.149663	0.893455	-0.104897	-0.290691	0.0808963	0.26826	-0.0457429	-0.163072	0.0715862	0.444541	0.000621042	-0.11645	0.117693	0.991699	0.000562755	-0.120838	0.121964	0.992746	0.0533745	-0.0669004	0.173649	0.384176
sphingomyelin (d18:2/16:0, d18:1/16:1)*	Lipid	Sphingolipid Metabolism	-0.715604	-0.809569	-0.621638	1.52717e-47	0.00833809	-0.0342695	0.0509457	0.701156	0.00144599	-0.0460987	0.0489907	0.952436	0.00328954	-0.113954	0.120533	0.95612	-0.0306732	-0.138198	0.0768511	0.575878	0.00335531	-0.177446	0.184157	0.970968	-0.0834137	-0.270689	0.103861	0.382449	-0.122994	-0.299184	0.0531963	0.171121	-0.0406398	-0.229746	0.148466	0.673432	-0.0228802	-0.267907	0.222146	0.8547	-0.190968	-0.358756	-0.0231794	0.0257237	-0.0323781	-0.217243	0.152487	0.73125	-0.030494	-0.218621	0.157633	0.750584	-0.161182	-0.370484	0.04812	0.131121	-0.0775381	-0.378467	0.223391	0.613367	-0.0772512	-0.20169	0.0471873	0.22354	-0.132583	-0.236348	-0.0288191	0.0123002	-0.0484277	-0.0965532	-0.000302247	0.0485804	-0.0463812	-0.0903342	-0.00242824	0.0386294	-0.142956	-0.336781	0.0508702	0.148176	-0.360864	-0.58505	-0.136678	0.00162407	-0.066778	-0.207433	0.0738769	0.351859	-0.122158	-0.262505	0.018188	0.0879647	-0.215421	-0.360957	-0.0698841	0.00374511	-0.0891409	-0.233327	0.0550455	0.225435
sphingomyelin (d18:2/18:1)*	Lipid	Sphingolipid Metabolism	-0.484712	-0.580023	-0.389401	8.03427e-23	-0.0119267	-0.0537489	0.0298956	0.576012	0.0562505	0.0100517	0.102449	0.0170488	0.0840196	-0.0304591	0.198498	0.150188	0.0772745	-0.0277139	0.182263	0.149027	-0.0791563	-0.257092	0.0987794	0.383036	-0.123229	-0.307536	0.0610773	0.1899	-0.167454	-0.340852	0.00594332	0.0583766	-0.160164	-0.346273	0.0259441	0.0916043	-0.298009	-0.539152	-0.0568666	0.0154601	-0.152939	-0.31802	0.0121407	0.0693759	-0.0890574	-0.270939	0.0928239	0.337007	-0.130654	-0.315745	0.0544368	0.166386	-0.188228	-0.394152	0.0176955	0.0731803	-0.242082	-0.538154	0.0539897	0.108967	-0.0321196	-0.153864	0.0896249	0.604899	-0.160954	-0.262471	-0.059436	0.00190413	-0.077913	-0.125312	-0.0305144	0.00129107	-0.068627	-0.111688	-0.025566	0.00180274	-0.10748	-0.295227	0.0802675	0.26164	-0.446849	-0.664005	-0.229694	5.71053e-05	-0.0583554	-0.196126	0.0794147	0.406185	-0.0828825	-0.22035	0.0545852	0.237128	-0.121719	-0.264271	0.0208323	0.0941637	-0.0628414	-0.204071	0.0783878	0.382903
sphingomyelin (d18:2/21:0, d16:2/23:0)*	Lipid	Sphingolipid Metabolism	-0.382628	-0.470613	-0.294643	3.15946e-17	-0.0104863	-0.048826	0.0278535	0.591721	0.114013	0.0717405	0.156285	1.4027e-07	0.192218	0.0873224	0.297113	0.000334973	0.280171	0.183972	0.376371	1.32023e-08	-0.168081	-0.329437	-0.00672516	0.041196	-0.268905	-0.436038	-0.101772	0.00162981	-0.404845	-0.562085	-0.247604	4.91045e-07	-0.331785	-0.500552	-0.163018	0.000119708	-0.612252	-0.830925	-0.393579	4.60758e-08	-0.124018	-0.27484	0.0268041	0.106977	-0.117422	-0.283594	0.0487497	0.165943	-0.289524	-0.458628	-0.120419	0.000802183	-0.223393	-0.411531	-0.0352557	0.0199804	-0.386538	-0.657038	-0.116038	0.00512429	0.0474277	-0.0645724	0.159428	0.406336	-0.0205282	-0.11392	0.0728642	0.666435	-0.116488	-0.159458	-0.073517	1.22306e-07	-0.044853	-0.0843081	-0.00539794	0.0258974	0.0517274	-0.12205	0.225504	0.559377	-0.263653	-0.464651	-0.0626562	0.0101784	-0.00653494	-0.132574	0.119504	0.919005	0.0269157	-0.0988467	0.152678	0.674681	0.0483529	-0.0820604	0.178766	0.467167	0.195248	0.066044	0.324451	0.00308274
sphingomyelin (d18:2/23:0, d18:1/23:1, d17:1/24:1)*	Lipid	Sphingolipid Metabolism	-0.75028	-0.839963	-0.660597	2.39694e-56	-0.160146	-0.200563	-0.119729	1.32142e-14	0.11661	0.0711161	0.162105	5.56541e-07	0.232251	0.119812	0.344689	5.32782e-05	0.293198	0.190082	0.396315	2.85726e-08	-0.154052	-0.32617	0.0180663	0.0793549	-0.257965	-0.436245	-0.0796841	0.00459441	-0.44662	-0.614349	-0.278892	1.98803e-07	-0.39797	-0.577994	-0.217946	1.53925e-05	-0.621055	-0.854314	-0.387797	1.99301e-07	-0.149945	-0.311853	0.0119628	0.0694787	-0.115958	-0.294344	0.0624284	0.202499	-0.232403	-0.413938	-0.0508692	0.0121319	-0.268582	-0.470549	-0.0666155	0.00917917	-0.399848	-0.69023	-0.109465	0.00698718	0.0458398	-0.0747764	0.166456	0.456125	0.0750732	-0.0255038	0.17565	0.143375	-0.125767	-0.171868	-0.0796663	1.01924e-07	-0.0581898	-0.100535	-0.015845	0.00710191	0.114511	-0.0725703	0.301592	0.230071	-0.133715	-0.3501	0.08267	0.225644	0.040164	-0.095474	0.175802	0.561435	0.141908	0.00656817	0.277249	0.0398838	0.0875632	-0.0527821	0.227908	0.221205	0.303143	0.1641	0.442186	2.01899e-05
sphingomyelin (d18:2/23:1)*	Lipid	Sphingolipid Metabolism	-0.617566	-0.704577	-0.530555	7.82709e-42	-0.0804264	-0.119394	-0.0414593	5.39136e-05	0.126707	0.0838278	0.169585	8.2671e-09	0.227771	0.120927	0.334615	3.05081e-05	0.2943	0.196314	0.392286	4.64715e-09	-0.185395	-0.349529	-0.0212621	0.0268629	-0.277946	-0.447956	-0.107937	0.00136863	-0.430939	-0.590886	-0.270992	1.42914e-07	-0.373149	-0.544821	-0.201477	2.12849e-05	-0.61568	-0.838117	-0.393243	6.5178e-08	-0.105213	-0.259461	0.0490346	0.181124	-0.101611	-0.271558	0.0683353	0.241082	-0.235626	-0.408571	-0.0626799	0.00760714	-0.205566	-0.397978	-0.0131546	0.0362782	-0.442933	-0.719578	-0.166289	0.00171654	0.0259093	-0.0887331	0.140552	0.657625	0.000696855	-0.0948988	0.0962925	0.988594	-0.0954371	-0.139659	-0.051215	2.45192e-05	-0.0504994	-0.09075	-0.0102488	0.0139623	0.040178	-0.139095	0.219451	0.660272	-0.198306	-0.40566	0.00904809	0.0608553	0.0316549	-0.0977293	0.161039	0.63136	0.0897182	-0.039382	0.218818	0.173029	0.0897267	-0.0441478	0.223601	0.188814	0.221513	0.0888802	0.354145	0.00107702
sphingomyelin (d18:2/24:1, d18:1/24:2)*	Lipid	Sphingolipid Metabolism	-0.707258	-0.79902	-0.615496	1.37603e-48	-0.152533	-0.193578	-0.111488	4.73584e-13	0.0274935	-0.0191471	0.074134	0.247746	0.0655431	-0.0491295	0.180216	0.262419	0.0909626	-0.0142036	0.196129	0.0899799	-0.152406	-0.328109	0.0232973	0.089069	-0.189283	-0.371277	-0.00728917	0.0415133	-0.301814	-0.473035	-0.130592	0.000559356	-0.266958	-0.450732	-0.0831854	0.00443697	-0.363536	-0.601652	-0.125419	0.00279002	-0.174223	-0.337811	-0.0106349	0.0368678	-0.0520666	-0.232304	0.128171	0.571067	-0.0619027	-0.245321	0.121515	0.508096	-0.210047	-0.414109	-0.00598408	0.0436567	-0.146061	-0.439457	0.147336	0.328998	-0.048262	-0.170518	0.073994	0.438876	-0.0259741	-0.127918	0.0759702	0.617328	-0.074909	-0.121675	-0.0281429	0.00171251	-0.0974549	-0.140329	-0.0545812	8.79687e-06	0.029354	-0.158769	0.217477	0.759587	-0.158026	-0.375617	0.0595641	0.15448	0.0868612	-0.0492138	0.222936	0.210719	0.131661	-0.0041151	0.267438	0.0573498	0.122615	-0.0181827	0.263412	0.0877997	0.28648	0.146988	0.425971	5.89673e-05
sphingomyelin (d18:2/24:2)*	Lipid	Sphingolipid Metabolism	-0.72454	-0.815498	-0.633583	1.41896e-51	-0.114889	-0.155995	-0.0737826	4.83195e-08	0.0619305	0.0154696	0.108391	0.00902161	0.106486	-0.00760894	0.220581	0.0673408	0.124975	0.0203388	0.229611	0.0192657	-0.1868	-0.361911	-0.0116886	0.0365619	-0.193996	-0.375377	-0.0126153	0.0360728	-0.356972	-0.527617	-0.186327	4.27699e-05	-0.264402	-0.447556	-0.0812481	0.00468952	-0.359322	-0.596637	-0.122008	0.00302315	-0.126747	-0.290209	0.0367142	0.128489	-0.057599	-0.237697	0.122499	0.53056	-0.122221	-0.305497	0.0610553	0.191062	-0.197913	-0.401818	0.00599126	0.0571141	-0.337691	-0.63086	-0.0445216	0.0239957	-0.0498002	-0.170417	0.0708168	0.418164	0.013647	-0.0869306	0.114225	0.790171	-0.113088	-0.160008	-0.066167	2.49879e-06	-0.0973287	-0.139934	-0.0547234	7.93629e-06	0.0721518	-0.115263	0.259566	0.450258	-0.279828	-0.496599	-0.0630576	0.0114391	0.135951	0.00158893	0.270314	0.047355	0.181121	0.0470539	0.315189	0.00813437	0.258713	0.119687	0.397738	0.000271053	0.446105	0.308369	0.583841	2.79972e-10
sphingosine	Lipid	Sphingolipid Metabolism	0.0589468	-0.048107	0.166001	0.280308	0.0641286	0.0185072	0.10975	0.00589493	-0.0532342	-0.103715	-0.00275326	0.0387614	-0.120551	-0.245308	0.00420518	0.0582286	-0.262509	-0.376923	-0.148094	7.26691e-06	-0.0439205	-0.237414	0.149573	0.656223	-0.114393	-0.314814	0.0860286	0.263092	0.0422446	-0.146314	0.230803	0.660405	0.0255131	-0.176868	0.227894	0.804734	0.11198	-0.150247	0.374207	0.402383	-0.0559455	-0.235467	0.123576	0.54113	-0.00334136	-0.201134	0.194451	0.973572	0.0825359	-0.118747	0.283819	0.421365	0.169374	-0.0545641	0.393313	0.138138	0.482337	0.160364	0.80431	0.003345	-0.306372	-0.439057	-0.173687	6.34806e-06	-0.184161	-0.294802	-0.0735206	0.00111779	0.154621	0.103777	0.205465	3.09053e-09	0.0505477	0.00326346	0.097832	0.0361648	-0.0606434	-0.268584	0.147297	0.567357	-0.105569	-0.346081	0.134943	0.389372	-0.0723512	-0.217967	0.0732648	0.329903	-0.146825	-0.292121	-0.00152839	0.0476413	-0.206164	-0.356834	-0.0554949	0.00735459	-0.253756	-0.403028	-0.104484	0.000875386
sphingosine 1-phosphate	Lipid	Sphingolipid Metabolism	-0.103032	-0.206666	0.000601229	0.0513425	-0.0140429	-0.0582548	0.0301689	0.533383	-0.0362903	-0.0851668	0.0125862	0.145482	-0.104025	-0.224015	0.0159655	0.089239	-0.20465	-0.314693	-0.0946064	0.000272897	-0.0766427	-0.264746	0.11146	0.424303	-0.151247	-0.346085	0.0435904	0.128054	0.0385216	-0.144784	0.221827	0.680254	0.0234033	-0.173339	0.220146	0.815544	-0.011419	-0.26634	0.243502	0.929999	0.0756034	-0.0988373	0.250044	0.395412	0.189321	-0.002874	0.381515	0.0535217	0.250654	0.055068	0.44624	0.0120425	0.155564	-0.0620366	0.373164	0.161043	0.334947	0.0220863	0.647807	0.0358914	-0.176031	-0.305359	-0.0467035	0.00766553	-0.176965	-0.284806	-0.0691236	0.00131288	0.122345	0.0726785	0.172012	1.5005e-06	0.0155203	-0.0303366	0.0613772	0.506896	0.0335161	-0.169044	0.236076	0.745551	0.0052875	-0.229001	0.239576	0.964695	-0.128562	-0.27158	0.0144561	0.0780571	-0.106854	-0.249558	0.0358505	0.142106	-0.226755	-0.374737	-0.0787738	0.0026938	-0.149608	-0.296216	-0.00299864	0.0455005
stachydrine	Xenobiotics	Food Component/Plant	-0.0136978	-0.123827	0.0964314	0.807299	-0.0898305	-0.136663	-0.0429976	0.000174143	0.188807	0.137509	0.240104	8.29879e-13	0.0663579	-0.0612694	0.193985	0.30797	0.390035	0.272989	0.507082	8.41272e-11	-0.244811	-0.443078	-0.0465448	0.0155487	-0.182482	-0.387847	0.0228826	0.0815449	-0.403064	-0.596274	-0.209854	4.48832e-05	-0.528589	-0.735962	-0.321216	6.36031e-07	-0.591625	-0.86032	-0.32293	1.66336e-05	-0.17498	-0.357327	0.00736754	0.0599914	-0.444041	-0.644947	-0.243136	1.54246e-05	-0.535297	-0.739748	-0.330846	3.13883e-07	-0.515136	-0.742599	-0.287673	9.48748e-06	-0.610547	-0.937588	-0.283506	0.000258235	0.0387971	-0.0965233	0.174117	0.573962	0.359298	0.24646	0.472136	5.34276e-10	-0.227161	-0.278778	-0.175543	1.61644e-17	-0.0588649	-0.107456	-0.0102734	0.0176095	0.248837	0.0388429	0.458831	0.0202395	0.175469	-0.0674183	0.418356	0.156662	0.333229	0.183009	0.483448	1.44598e-05	0.486972	0.337082	0.636861	2.47144e-10	0.391897	0.236464	0.54733	8.44973e-07	0.630045	0.476054	0.784036	2.03763e-15
stearamide (18:0)	Lipid	Fatty Acid, Amide	-0.10937	-0.2052	-0.01354	0.025318	-0.0352972	-0.0762503	0.00565584	0.0911191	0.0377759	-0.00813645	0.0836882	0.106752	0.104414	-0.00860403	0.217433	0.070155	0.0456391	-0.0580101	0.149288	0.387904	-0.0933083	-0.267685	0.0810688	0.294084	-0.261801	-0.442422	-0.0811809	0.00452475	-0.237069	-0.406998	-0.0671391	0.00627925	-0.258122	-0.440508	-0.0757353	0.00556777	-0.185258	-0.421577	0.0510623	0.124338	-0.0180137	-0.179775	0.143748	0.827131	-0.0857374	-0.263962	0.0924872	0.345541	-0.0799354	-0.261305	0.101434	0.387474	-0.131351	-0.333135	0.0704326	0.201867	0.136257	-0.153862	0.426377	0.357094	-0.0634341	-0.183153	0.0562851	0.298838	0.022727	-0.077102	0.122556	0.655275	-0.0131458	-0.0583159	0.0320243	0.568156	0.0387972	-0.00355392	0.0811482	0.0725496	-0.0138429	-0.202398	0.174712	0.885511	0.0112506	-0.206839	0.22934	0.919411	-0.018703	-0.15429	0.116884	0.786752	0.0674852	-0.0678047	0.202775	0.328003	0.0317988	-0.108494	0.172092	0.656667	0.0724786	-0.0665131	0.21147	0.306533
stearate (18:0)	Lipid	Long Chain Fatty Acids	0.095865	-0.013894	0.205624	0.086881	0.0598149	0.0129889	0.106641	0.0123232	-0.0146169	-0.0667552	0.0375214	0.582455	-0.0171892	-0.146348	0.111969	0.794097	-0.0865714	-0.205023	0.0318799	0.1519	-0.205399	-0.404333	-0.00646524	0.043013	0.0676277	-0.138429	0.273684	0.519837	-0.0174522	-0.211313	0.176408	0.859864	-0.090907	-0.298978	0.117164	0.391599	0.0906537	-0.178946	0.360254	0.509648	0.00870645	-0.176235	0.193648	0.926444	0.155887	-0.0478773	0.359651	0.133669	0.0939916	-0.113368	0.301352	0.374109	0.205446	-0.0252533	0.436145	0.080877	0.0321259	-0.299568	0.36382	0.849359	0.0806771	-0.0563858	0.21774	0.248462	-0.0418793	-0.15617	0.0724118	0.472425	-0.0238281	-0.0765993	0.0289431	0.375895	0.177722	0.130097	0.225347	3.81421e-13	-0.00527974	-0.221338	0.210778	0.961774	0.0989856	-0.150915	0.348886	0.43729	-0.108494	-0.263588	0.046599	0.170209	-0.14215	-0.296903	0.0126032	0.0717776	-0.115317	-0.275793	0.0451589	0.158876	-0.187153	-0.34614	-0.0281653	0.0210769
stearidonate (18:4n3)	Lipid	Long Chain Polyunsaturated Fatty Acid (n3 and n6)	0.0640449	-0.041891	0.169981	0.235884	0.0368331	-0.00838963	0.0820558	0.110343	0.00830554	-0.0421796	0.0587907	0.746963	-0.0127988	-0.136676	0.111078	0.839433	0.035521	-0.0780862	0.149128	0.539786	-0.18585	-0.379383	0.00768265	0.0598027	-0.117838	-0.3183	0.0826236	0.249085	-0.0912842	-0.279881	0.0973124	0.342578	-0.16207	-0.364492	0.0403514	0.116511	-0.0905963	-0.352876	0.171684	0.498179	-0.123189	-0.301675	0.055297	0.17601	-0.02043	-0.217082	0.176222	0.838563	-0.0929654	-0.293087	0.107157	0.362354	0.0348292	-0.187817	0.257476	0.759019	0.0100239	-0.310092	0.33014	0.951035	0.0670297	-0.0648563	0.198916	0.318981	0.129761	0.0197863	0.239735	0.0207734	-0.035572	-0.0870897	0.0159457	0.175797	0.143813	0.0974557	0.190171	1.43657e-09	0.0907175	-0.117252	0.298687	0.392326	0.259605	0.0190591	0.500151	0.0344278	0.00381381	-0.14679	0.154418	0.960389	0.0810526	-0.0692207	0.231326	0.290225	0.08504	-0.0707907	0.240871	0.284583	0.191395	0.0370094	0.34578	0.015142
stearoyl sphingomyelin (d18:1/18:0)	Lipid	Sphingolipid Metabolism	-0.0931612	-0.198099	0.0117767	0.081822	0.063424	0.0186729	0.108175	0.00549936	0.0879771	0.0381351	0.137819	0.000550629	0.159659	0.0361981	0.28312	0.0112891	0.213757	0.100531	0.326983	0.000220198	-0.131725	-0.321429	0.0579784	0.1734	-0.190512	-0.387007	0.00598368	0.0573877	-0.210042	-0.394907	-0.0251769	0.0259798	-0.217828	-0.416245	-0.0194118	0.0314403	-0.46917	-0.72626	-0.212079	0.000354381	-0.0690202	-0.245165	0.107124	0.442278	-0.049753	-0.243825	0.144319	0.615156	-0.228068	-0.425564	-0.0305711	0.0236399	-0.391532	-0.611258	-0.171807	0.000486191	-0.278466	-0.594382	0.03745	0.0840174	0.0376381	-0.0935749	0.168851	0.573771	-0.0500963	-0.15951	0.0593169	0.369291	-0.103096	-0.1538	-0.0523932	6.98991e-05	-0.0669964	-0.113327	-0.0206662	0.00461846	0.13305	-0.0694815	0.335582	0.197726	-0.167236	-0.401493	0.0670197	0.161608	0.00143077	-0.145204	0.148066	0.984732	-0.0328882	-0.179201	0.113425	0.659335	0.00283114	-0.148893	0.154555	0.970807	0.0707407	-0.0795757	0.221057	0.356086
stearoyl-arachidonoyl-glycerol (18:0/20:4) [1]*	Lipid	Diacylglycerol	0.703728	0.59898	0.808476	7.43628e-38	0.102343	0.0556712	0.149014	1.79619e-05	-0.0821501	-0.134146	-0.0301542	0.00197736	-0.195471	-0.323149	-0.0677944	0.00271477	-0.333669	-0.450761	-0.216576	2.66602e-08	0.260275	0.0621123	0.458439	0.0100762	0.192213	-0.0130447	0.397471	0.0664265	0.301022	0.107913	0.494131	0.00226809	0.37409	0.166825	0.581355	0.000411096	0.393356	0.1248	0.661911	0.00411956	0.176787	-0.00728916	0.360864	0.0597771	0.191661	-0.0111503	0.394472	0.0639801	0.381008	0.174618	0.587398	0.000302266	0.335644	0.106024	0.565264	0.00419479	0.452581	0.122439	0.782724	0.00724148	-0.0693144	-0.205686	0.0670572	0.318947	-0.11986	-0.233574	-0.00614487	0.0388526	0.133186	0.0809138	0.185459	6.52656e-07	0.0849142	0.0366284	0.1332	0.00057589	-0.0382518	-0.250363	0.17386	0.723576	0.372133	0.126797	0.617469	0.00297447	-0.168062	-0.318372	-0.0177521	0.0284454	-0.305491	-0.455471	-0.155511	6.77348e-05	-0.316273	-0.4718	-0.160747	6.95978e-05	-0.548031	-0.702114	-0.393947	4.5409e-12
stearoyl-arachidonoyl-glycerol (18:0/20:4) [2]*	Lipid	Diacylglycerol	0.184842	0.0771702	0.292514	0.000776402	0.0342995	-0.0117261	0.080325	0.144022	-0.000903619	-0.0525214	0.0507142	0.972611	-0.0409177	-0.168649	0.0868136	0.52988	-0.10085	-0.217992	0.0162923	0.0914831	0.156868	-0.0396936	0.35343	0.1177	0.0363482	-0.167251	0.239948	0.726259	0.00862315	-0.182925	0.200172	0.92965	0.0849725	-0.120617	0.290563	0.417672	-0.0213019	-0.287687	0.245083	0.875384	0.184476	0.0029886	0.365963	0.0463489	0.215087	0.0151291	0.415045	0.0350248	0.160488	-0.042999	0.363974	0.122074	0.225767	-0.000622334	0.452157	0.0506324	0.0936715	-0.231826	0.419169	0.572532	0.0252803	-0.109475	0.160036	0.712952	0.0206213	-0.0917458	0.132988	0.718932	-0.0206618	-0.0726416	0.0313181	0.435666	0.0612415	0.0137948	0.108688	0.011443	0.0862677	-0.122309	0.294844	0.417312	0.178521	-0.0627266	0.419768	0.146838	-0.0449912	-0.193848	0.103866	0.553356	-0.118991	-0.267521	0.0295392	0.11629	-0.238421	-0.392444	-0.0843979	0.00243584	-0.257412	-0.410007	-0.104818	0.000958841
stearoylcarnitine (C18)	Lipid	Fatty Acid Metabolism (Acyl Carnitine)	-0.343747	-0.44864	-0.238854	1.67277e-10	-0.126382	-0.171272	-0.0814914	3.86478e-08	0.0709065	0.020371	0.121442	0.00599046	0.108838	-0.0162015	0.233878	0.087961	0.0928789	-0.0217951	0.207553	0.112338	0.0367772	-0.155813	0.229367	0.708041	-0.0225277	-0.222013	0.176958	0.82473	-0.0707944	-0.258473	0.116884	0.459486	-0.122845	-0.324281	0.0785911	0.231808	-0.132581	-0.393584	0.128421	0.319233	-0.0117103	-0.190417	0.166997	0.897751	0.0386879	-0.158207	0.235583	0.7	0.0247425	-0.175627	0.225112	0.808657	-0.139202	-0.362124	0.08372	0.220838	-0.253027	-0.573539	0.0674851	0.121716	0.0203499	-0.112105	0.152804	0.763193	-0.00736319	-0.117812	0.103085	0.895983	-0.0379782	-0.0893681	0.0134118	0.147364	0.0172671	-0.0294176	0.0639517	0.468284	0.071312	-0.135598	0.278222	0.499102	0.110366	-0.128954	0.349685	0.365815	-0.0822226	-0.232262	0.0678171	0.282572	-0.095008	-0.244718	0.0547023	0.213389	-0.163351	-0.318598	-0.0081047	0.0391943	-0.278786	-0.432593	-0.124979	0.000389153
stearoylcholine*	Lipid	Fatty Acid Metabolism (Acyl Choline)	-0.337206	-0.444775	-0.229638	9.69514e-10	-0.126709	-0.17258	-0.080838	6.88235e-08	0.0280185	-0.023751	0.079788	0.288575	-0.0383005	-0.165252	0.0886507	0.554101	0.056092	-0.0603349	0.172519	0.344815	0.0649757	-0.13101	0.260962	0.515608	-0.0609789	-0.263982	0.142024	0.555824	-0.147515	-0.338502	0.0434729	0.129977	-0.0989457	-0.303934	0.106042	0.343904	-0.11408	-0.379685	0.151525	0.39966	0.066398	-0.116709	0.249505	0.477043	0.0269122	-0.17483	0.228655	0.793629	-0.0750845	-0.280387	0.130218	0.473277	-0.127216	-0.355627	0.101194	0.27481	0.00713601	-0.321267	0.335539	0.96601	0.014386	-0.121541	0.150313	0.835579	0.0774992	-0.0358449	0.190843	0.180071	-0.0513495	-0.102989	0.000290478	0.0513009	-0.0888998	-0.136302	-0.0414977	0.000241939	0.0543222	-0.15888	0.267525	0.617291	0.0162733	-0.230325	0.262872	0.897021	0.130224	-0.0238759	0.284325	0.0976005	0.0492147	-0.104547	0.202977	0.530206	0.0343338	-0.125115	0.193782	0.672808	0.10847	-0.0494989	0.26644	0.178212
succinate	Energy	TCA Cycle	0.0527946	-0.0575653	0.163155	0.348234	-0.0324754	-0.0795895	0.0146388	0.176574	-0.0662113	-0.117496	-0.0149265	0.0114285	-0.0610628	-0.188604	0.0664779	0.347834	-0.125436	-0.242404	-0.00846861	0.035581	0.0535581	-0.142599	0.249715	0.592352	0.0216419	-0.181539	0.224822	0.834536	0.0980786	-0.0930759	0.289233	0.314385	0.0559805	-0.149186	0.261148	0.592599	0.0617519	-0.204085	0.327589	0.648723	-0.0291938	-0.215197	0.156809	0.758241	-0.0599895	-0.264923	0.144944	0.56595	0.0832752	-0.125275	0.291825	0.433632	0.0590698	-0.172954	0.291093	0.61761	0.0387381	-0.29486	0.372336	0.819863	-0.170967	-0.308346	-0.0335877	0.0147528	-0.0813181	-0.195873	0.0332367	0.164014	0.0330737	-0.0192267	0.0853741	0.214991	-0.0328449	-0.0816042	0.0159143	0.186614	-0.0602451	-0.276058	0.155568	0.584057	-0.134917	-0.384534	0.1147	0.289212	-0.0110868	-0.167323	0.145149	0.889314	-0.0180881	-0.173981	0.137805	0.81999	-0.0688796	-0.230538	0.0927788	0.403409	0.0280739	-0.132085	0.188233	0.731016
succinimide	Xenobiotics	Chemical	-0.127647	-0.233584	-0.0217096	0.0182245	-0.055356	-0.100599	-0.0101133	0.0165109	0.0239311	-0.0270773	0.0749395	0.357572	0.0385003	-0.0865876	0.163588	0.54613	0.0479103	-0.0668078	0.162628	0.412817	-0.0914774	-0.284204	0.101249	0.352	-0.0532521	-0.252879	0.146375	0.60089	-0.139359	-0.32717	0.0484518	0.145749	-0.218827	-0.420405	-0.017248	0.0333831	-0.150542	-0.411729	0.110646	0.258428	-0.112263	-0.291212	0.0666864	0.218701	-0.143503	-0.340665	0.053659	0.153603	-0.0931506	-0.293792	0.10749	0.362642	-0.216401	-0.439625	0.00682262	0.0574169	-0.23279	-0.553736	0.0881567	0.155031	-0.00705223	-0.139822	0.125718	0.917038	0.0514584	-0.059253	0.16217	0.362087	-0.0639823	-0.114379	-0.0135856	0.0128731	-0.0111813	-0.0580283	0.0356656	0.639751	0.123258	-0.0821395	0.328655	0.239329	0.2543	0.0167297	0.491871	0.0359245	0.0333521	-0.116056	0.182761	0.66154	0.158705	0.00962406	0.307785	0.0369504	0.0453174	-0.109276	0.199911	0.565371	0.105191	-0.047969	0.258351	0.178118
succinylcarnitine (C4)	Energy	TCA Cycle	0.426729	0.32108	0.532378	4.1455e-15	0.235766	0.191206	0.280325	1.62003e-24	-0.114227	-0.163851	-0.0646031	6.82591e-06	-0.102827	-0.228049	0.022395	0.107453	-0.276447	-0.391288	-0.161606	2.54008e-06	0.0449393	-0.148941	0.23882	0.649434	0.0939341	-0.106888	0.294756	0.359044	0.184114	-0.00482155	0.37305	0.0561328	0.259587	0.0568014	0.462373	0.0121409	0.068212	-0.194539	0.330964	0.610684	0.279319	0.0990745	0.459563	0.00240602	0.260951	0.0623622	0.459539	0.0100414	0.502212	0.300119	0.704305	1.19418e-06	0.304227	0.0793876	0.529066	0.00803088	0.409799	0.0865299	0.733067	0.0130008	-0.194522	-0.327466	-0.0615783	0.00415778	-0.261632	-0.372488	-0.150775	3.95557e-06	0.0696707	0.0185668	0.120774	0.00757473	0.0337519	-0.0136424	0.0811463	0.162662	-0.173433	-0.383747	0.0368801	0.105962	-0.266484	-0.50974	-0.0232274	0.0318071	0.0306	-0.121721	0.182921	0.693592	-0.0409582	-0.192945	0.111028	0.597152	-0.0977832	-0.25539	0.0598239	0.223797	-0.181051	-0.337196	-0.0249058	0.0230817
sulfate of piperine metabolite C16H19NO3 (2)*	Xenobiotics	Food Component/Plant	-0.0713049	-0.18046	0.0378498	0.200283	0.0475259	0.000958076	0.0940938	0.0454742	-0.0295573	-0.0813748	0.0222603	0.263364	-0.0484617	-0.177391	0.0804674	0.461074	-0.0106688	-0.12891	0.107572	0.859548	-0.00122556	-0.199658	0.197207	0.990336	-0.0334465	-0.238984	0.172091	0.749634	-0.0491126	-0.242484	0.144259	0.618438	0.0295058	-0.178041	0.237052	0.7804	-0.145214	-0.414134	0.123707	0.289693	0.0617262	-0.121248	0.2447	0.508278	-0.0312493	-0.232846	0.170347	0.761144	0.0953558	-0.109798	0.30051	0.362087	-0.145256	-0.373501	0.0829885	0.212124	-0.18841	-0.516575	0.139755	0.260292	-0.0839166	-0.220442	0.0526085	0.228149	0.093111	-0.0207317	0.206954	0.108859	-0.0597113	-0.112514	-0.00690822	0.0266945	0.0212439	-0.0269907	0.0694786	0.3878	0.0968369	-0.112382	0.306056	0.364068	0.296233	0.0542426	0.538224	0.0164625	0.0566066	-0.0961724	0.209386	0.467472	-0.0617699	-0.214214	0.0906737	0.426843	-0.200959	-0.35904	-0.0428775	0.0127533	-0.141788	-0.298403	0.0148267	0.0759603
sulfate of piperine metabolite C16H19NO3 (3)*	Xenobiotics	Food Component/Plant	-0.0238036	-0.13243	0.0848228	0.6674	0.0577848	0.0114883	0.104081	0.0144626	-0.0490462	-0.100551	0.00245863	0.0619692	-0.00812858	-0.136349	0.120092	0.901058	-0.0564053	-0.173996	0.0611853	0.346925	-0.0267028	-0.224593	0.171187	0.791298	-0.122559	-0.327534	0.082416	0.241058	-0.0413484	-0.234191	0.151494	0.674134	-0.0213278	-0.228307	0.185651	0.839856	-0.302025	-0.570211	-0.0338404	0.0273188	0.134991	-0.0478391	0.317821	0.147759	0.0349283	-0.16651	0.236366	0.733832	0.186913	-0.0180793	0.391906	0.0738932	-0.0272876	-0.255353	0.200778	0.814492	-0.0821499	-0.410057	0.245757	0.623226	-0.122657	-0.258194	0.0128806	0.0760822	0.0408432	-0.0721758	0.153862	0.478541	-0.0148332	-0.0671797	0.0375133	0.578387	0.0375499	-0.0103044	0.0854042	0.123985	0.131167	-0.0790476	0.341381	0.22116	0.364367	0.121225	0.607509	0.00333834	0.0561328	-0.0948752	0.207141	0.466022	-0.0528131	-0.20349	0.0978634	0.491849	-0.199787	-0.356035	-0.043538	0.0122428	-0.165985	-0.320784	-0.0111854	0.0356075
sulfate of piperine metabolite C18H21NO3 (1)*	Xenobiotics	Food Component/Plant	0.0339057	-0.0745637	0.142375	0.539904	0.0401772	-0.00609202	0.0864463	0.0887294	-0.0604522	-0.112586	-0.00831833	0.0230755	-0.0503764	-0.177728	0.0769747	0.437933	-0.127859	-0.244653	-0.0110657	0.0319198	0.038197	-0.159406	0.2358	0.704631	-0.011133	-0.215811	0.193545	0.915051	-0.0218764	-0.21444	0.170687	0.823697	-0.0353513	-0.242031	0.171328	0.7373	-0.247266	-0.515062	0.020531	0.070318	0.149646	-0.0326547	0.331947	0.107577	0.0413937	-0.159461	0.242248	0.686109	0.274245	0.0698461	0.478644	0.00857535	0.107961	-0.119444	0.335366	0.351906	-0.0784811	-0.405439	0.248477	0.63785	-0.0848818	-0.22049	0.0507261	0.219733	0.0628079	-0.0502701	0.175886	0.276123	0.0399846	-0.0117176	0.0916868	0.129472	0.0412612	-0.00646737	0.0889898	0.0901471	0.18929	-0.0218302	0.40041	0.0788277	0.436221	0.192032	0.680411	0.000471928	0.0137456	-0.136999	0.16449	0.858068	-0.104091	-0.254505	0.0463223	0.174838	-0.0802736	-0.23625	0.0757027	0.312888	-0.114834	-0.269363	0.039696	0.145142
sulfate*	Xenobiotics	Chemical	0.361101	0.252091	0.47011	1.068e-10	0.114549	0.0677528	0.161345	1.71457e-06	0.012404	-0.0399833	0.0647914	0.642393	-0.0682964	-0.198885	0.0622919	0.305138	-0.0480061	-0.167768	0.0717563	0.431852	-0.144387	-0.346301	0.0575264	0.160927	-0.220883	-0.430026	-0.0117396	0.0384672	-0.155124	-0.351888	0.0416404	0.122219	-0.105236	-0.316424	0.105951	0.328523	-0.16439	-0.438029	0.109248	0.238834	-0.0212741	-0.206996	0.164448	0.822264	-0.121947	-0.32657	0.0826767	0.242615	-0.0337765	-0.242011	0.174458	0.750419	-0.219138	-0.45081	0.0125347	0.063735	0.00873357	-0.324359	0.341826	0.958992	-0.0222153	-0.160796	0.116366	0.753242	-0.0549383	-0.170495	0.0606187	0.351222	0.0868141	0.0342957	0.139332	0.00121226	-0.0112224	-0.0599143	0.0374695	0.651293	0.086749	-0.125371	0.298869	0.422555	0.0929157	-0.15243	0.338261	0.457671	0.110296	-0.0436434	0.264234	0.1601	0.0072551	-0.146346	0.160856	0.926193	0.125373	-0.0339089	0.284654	0.122808	-0.0186525	-0.176456	0.139151	0.816681
tartarate	Xenobiotics	Food Component/Plant	-0.0344415	-0.144816	0.0759325	0.540603	-0.0671338	-0.11417	-0.0200971	0.00517753	0.0157478	-0.0364302	0.0679258	0.553928	0.128132	-0.00102316	0.257287	0.0518406	0.114605	-0.00384299	0.233053	0.0579013	-0.139077	-0.339363	0.0612085	0.173387	-0.0486661	-0.256122	0.15879	0.645493	-0.201707	-0.396884	-0.00652978	0.0428206	-0.16442	-0.373905	0.0450647	0.123883	-0.22854	-0.499972	0.0428911	0.0988335	-0.169226	-0.355001	0.0165485	0.0741732	-0.186105	-0.390787	0.0185769	0.0747083	-0.236745	-0.445039	-0.0284507	0.0259266	-0.358564	-0.590302	-0.126825	0.00244352	-0.455221	-0.788409	-0.122033	0.00743911	-0.0676488	-0.206445	0.0711471	0.339225	0.0104659	-0.10527	0.126202	0.859243	-0.0421019	-0.0945647	0.010361	0.115655	-0.0721166	-0.120833	-0.0234002	0.00373791	0.210432	0.00073658	0.420128	0.0492017	0.341396	0.098854	0.583938	0.00583346	0.0639564	-0.0855977	0.213511	0.401684	0.316584	0.167358	0.46581	3.34375e-05	0.156775	0.00203023	0.311519	0.0470728	0.280396	0.127087	0.433705	0.000344569
tartronate (hydroxymalonate)	Xenobiotics	Food Component/Plant	-0.263775	-0.370419	-0.157132	1.33721e-06	-0.165921	-0.211099	-0.120743	8.74248e-13	0.142511	0.0914409	0.19358	5.16825e-08	0.14156	0.0172976	0.265823	0.0255883	0.370744	0.256783	0.484705	2.28455e-10	-0.169786	-0.363884	0.0243125	0.0864007	-0.0712518	-0.2723	0.129796	0.487073	-0.311215	-0.500363	-0.122067	0.0012747	-0.340712	-0.543725	-0.137698	0.0010167	-0.45877	-0.721817	-0.195723	0.000639629	-0.219164	-0.397408	-0.0409201	0.0159862	-0.354302	-0.550687	-0.157917	0.000413104	-0.479119	-0.678969	-0.279268	2.7807e-06	-0.512197	-0.734542	-0.289853	6.66234e-06	-0.647485	-0.967166	-0.327804	7.40559e-05	0.245227	0.112867	0.377588	0.00028757	0.291111	0.180742	0.401481	2.57523e-07	-0.267136	-0.317854	-0.216419	3.70347e-24	-0.108073	-0.155151	-0.0609955	7.16677e-06	0.194588	-0.0119105	0.401086	0.0647393	0.0189738	-0.21987	0.257818	0.876188	0.302429	0.162674	0.442183	2.32368e-05	0.406943	0.267495	0.546391	1.25503e-08	0.551749	0.407144	0.696354	1.22672e-13	0.674327	0.531063	0.81759	8.82934e-20
taurine	Amino Acid	Methionine, Cysteine, SAM and Taurine Metabolism	-0.0704985	-0.173313	0.0323156	0.178845	-0.105525	-0.149136	-0.0619135	2.24792e-06	0.0693767	0.0203903	0.118363	0.00553752	0.0229483	-0.0982797	0.144176	0.710467	0.0913975	-0.0197806	0.202576	0.107058	-0.0870286	-0.274473	0.100416	0.362606	-0.13127	-0.325425	0.0628855	0.184983	-0.143102	-0.325766	0.0395611	0.124581	-0.106789	-0.302843	0.0892647	0.285512	-0.123267	-0.377296	0.130761	0.341352	-0.205354	-0.378604	-0.0321034	0.0201995	-0.149704	-0.340587	0.0411787	0.124177	-0.176765	-0.371017	0.0174862	0.074472	-0.163397	-0.379512	0.0527181	0.138283	0.0982052	-0.21252	0.408931	0.535415	0.0267554	-0.101983	0.155494	0.683598	0.013811	-0.0935387	0.121161	0.800809	0.0507716	0.00137464	0.100168	0.0439646	-0.0372649	-0.0825679	0.00803804	0.106853	0.195318	-0.00304112	0.393678	0.0536125	0.0977697	-0.131661	0.3272	0.403337	0.0309214	-0.110768	0.172611	0.668655	0.0994444	-0.0419343	0.240823	0.167873	0.101723	-0.0448843	0.24833	0.173712	0.12748	-0.0177668	0.272727	0.0853462
taurochenodeoxycholate	Lipid	Primary Bile Acid Metabolism	0.155082	0.0455771	0.264586	0.00553413	0.0407504	-0.00604303	0.0875438	0.0878075	-0.0437218	-0.0952743	0.00783065	0.0964016	-0.0835919	-0.212063	0.0448793	0.202057	-0.159067	-0.276888	-0.0412461	0.00817334	0.0482688	-0.150938	0.247475	0.634665	-0.0395236	-0.245862	0.166815	0.707186	0.0473917	-0.146734	0.241517	0.632118	0.0391416	-0.169214	0.247498	0.712571	0.199697	-0.0702715	0.469666	0.147008	0.219283	0.0343937	0.404172	0.0201236	0.249726	0.0460196	0.453432	0.0163027	0.155252	-0.0520496	0.362553	0.142046	0.22709	-0.00354395	0.457723	0.0536217	0.369332	0.0377326	0.700932	0.0290584	-0.10903	-0.245557	0.0274981	0.117459	-0.193665	-0.30751	-0.0798198	0.000866741	0.0752009	0.0239629	0.126439	0.0040493	0.0869008	0.038562	0.13524	0.000432966	-0.0581336	-0.271902	0.155635	0.593802	0.0740505	-0.173202	0.321303	0.556968	-0.00770855	-0.159501	0.144083	0.920663	-0.0583989	-0.209858	0.09306	0.44957	0.0139064	-0.143154	0.170966	0.86214	-0.123338	-0.278942	0.0322647	0.1202
taurocholate	Lipid	Primary Bile Acid Metabolism	0.0414723	-0.0691478	0.152093	0.462244	0.0682935	0.0211696	0.115418	0.00452966	-0.0530304	-0.104795	-0.0012653	0.0446638	-0.0697196	-0.198976	0.0595364	0.290225	-0.0997752	-0.218316	0.0187654	0.0989477	0.0329696	-0.167918	0.233857	0.747564	-0.0760417	-0.284121	0.132038	0.473607	-0.00785063	-0.203614	0.187913	0.937314	-0.0360389	-0.246153	0.174075	0.736595	0.0515853	-0.220662	0.323832	0.710203	0.08596	-0.10075	0.27267	0.366657	0.119785	-0.085927	0.325497	0.253579	0.0191189	-0.190223	0.228461	0.857859	0.0849895	-0.147915	0.317894	0.474263	0.167966	-0.166898	0.502831	0.325352	-0.0995967	-0.237586	0.0383924	0.157058	-0.0818757	-0.196939	0.0331878	0.163003	0.0630138	0.0113097	0.114718	0.0169459	0.0674915	0.0186787	0.116304	0.00675705	-0.0984006	-0.311904	0.115103	0.366105	0.0542972	-0.192649	0.301243	0.666308	0.0968603	-0.0571403	0.250861	0.217493	-0.0638962	-0.217559	0.0897664	0.414825	0.0494875	-0.109858	0.208833	0.542485	0.0465054	-0.111362	0.204373	0.563454
taurocholenate sulfate*	Lipid	Secondary Bile Acid Metabolism	0.166062	0.0564742	0.275649	0.00299872	0.0469417	8.98186e-05	0.0937936	0.0495629	-0.00687915	-0.0590602	0.0453019	0.795981	-0.0132233	-0.142296	0.11585	0.840768	-0.111083	-0.229456	0.00729008	0.0658583	0.188267	-0.0112179	0.387752	0.064333	0.0789773	-0.12765	0.285605	0.453547	0.168394	-0.0260035	0.362791	0.0895006	0.140334	-0.0683134	0.348981	0.187278	0.236715	-0.0336316	0.507062	0.0860934	0.0387576	-0.146696	0.224211	0.681932	0.087721	-0.116607	0.292049	0.399886	0.0539512	-0.153983	0.261885	0.610889	0.0655382	-0.1658	0.296876	0.578522	0.042559	-0.290053	0.375171	0.801873	-0.0270847	-0.164027	0.109857	0.69812	-0.0900596	-0.20425	0.0241306	0.122076	0.155473	0.102742	0.208203	9.01301e-09	0.024308	-0.0242012	0.0728172	0.325829	-0.135346	-0.349803	0.0791116	0.215923	-0.111955	-0.360004	0.136095	0.376114	-0.129625	-0.28419	0.0249405	0.100172	-0.222275	-0.376501	-0.0680491	0.00476079	-0.202372	-0.362302	-0.0424427	0.0131699	-0.350789	-0.509235	-0.192343	1.50255e-05
taurolithocholate 3-sulfate	Lipid	Secondary Bile Acid Metabolism	0.086388	-0.0239344	0.196711	0.124764	-0.0306016	-0.0776886	0.0164855	0.202601	0.037675	-0.0148793	0.0902293	0.159874	0.149343	0.0203507	0.278336	0.0232849	0.136566	0.0182671	0.254865	0.0236869	-0.0385247	-0.240015	0.162965	0.707694	-0.155098	-0.363802	0.053606	0.145137	-0.137761	-0.334112	0.0585906	0.168969	-0.119461	-0.330206	0.0912838	0.266375	-0.0785241	-0.351588	0.19454	0.572807	-0.0265187	-0.212229	0.159191	0.779455	-0.0434103	-0.248021	0.1612	0.677374	-0.215541	-0.423762	-0.00731952	0.0424806	-0.240829	-0.472486	-0.00917122	0.0416034	-0.174712	-0.507784	0.15836	0.303709	0.0517629	-0.0867417	0.190268	0.463649	0.0399428	-0.0755506	0.155436	0.497655	-0.00495488	-0.0571886	0.0472788	0.852406	-0.0147937	-0.0635515	0.0339641	0.551857	-0.0110477	-0.226392	0.204297	0.919854	0.0889361	-0.16014	0.338012	0.483778	0.0155257	-0.14028	0.171332	0.845056	0.0686295	-0.0868347	0.224094	0.386668	0.185944	0.024731	0.347158	0.023812	0.0226187	-0.137099	0.182337	0.781212
tetradecadienedioate (C14:2-DC)*	Lipid	Fatty Acid, Dicarboxylate	0.0407267	-0.0695794	0.151033	0.469068	0.076152	0.0292009	0.123103	0.00149283	-0.0724182	-0.124388	-0.0204484	0.0063435	-0.100299	-0.230299	0.0297013	0.1304	-0.183462	-0.302685	-0.0642396	0.00258152	0.300543	0.100903	0.500184	0.00319438	0.388806	0.182018	0.595595	0.000233513	0.432577	0.238028	0.627126	1.3742e-05	0.359154	0.150344	0.567965	0.000759115	0.692567	0.422009	0.963125	5.70703e-07	-0.0196644	-0.204227	0.164898	0.834493	0.172748	-0.0305986	0.376094	0.0958535	0.192183	-0.014752	0.399117	0.0687009	0.35519	0.124964	0.585416	0.00251542	0.466984	0.135971	0.797997	0.00571795	-0.132617	-0.270441	0.00520792	0.0592972	-0.153199	-0.268125	-0.0382723	0.00901448	0.058767	0.00565107	0.111883	0.0301473	0.0842876	0.0359492	0.132626	0.000640867	-0.252855	-0.46969	-0.0360212	0.022312	-0.0453535	-0.296152	0.205445	0.722844	-0.132917	-0.289265	0.0234316	0.0956083	-0.212212	-0.368217	-0.0562074	0.0077067	-0.299337	-0.461112	-0.137563	0.000293554	-0.324679	-0.484952	-0.164405	7.41689e-05
tetradecadienoate (14:2)*	Lipid	Long Chain Polyunsaturated Fatty Acid (n3 and n6)	-0.0761127	-0.183809	0.0315831	0.16588	-0.0161504	-0.062164	0.0298633	0.491286	-0.0406195	-0.0915567	0.0103177	0.117976	-0.0330975	-0.159662	0.0934666	0.608073	-0.104066	-0.220137	0.0120061	0.0788441	0.12483	-0.0701123	0.319773	0.209303	0.288901	0.0869784	0.490823	0.00507071	0.219072	0.0291011	0.409042	0.0238355	0.228283	0.0243865	0.432179	0.0282314	0.369214	0.105024	0.633405	0.00618928	-0.116712	-0.297455	0.0640297	0.205499	0.0835897	-0.115548	0.282727	0.410456	0.0871697	-0.115482	0.289821	0.398974	0.193669	-0.0317917	0.41913	0.0922124	0.0219535	-0.302209	0.346116	0.894343	-0.0568126	-0.191699	0.0780734	0.408858	-0.041643	-0.154119	0.0708329	0.467831	-0.0331259	-0.0843722	0.0181203	0.204995	0.128376	0.0812654	0.175487	1.02713e-07	-0.000574065	-0.211855	0.210707	0.995748	0.114595	-0.12978	0.358971	0.357801	-0.0810207	-0.235372	0.07333	0.303341	-0.0710291	-0.225041	0.0829829	0.365793	-0.0782304	-0.237938	0.0814771	0.336787	0.0333731	-0.124853	0.191599	0.679128
tetradecanedioate (C14)	Lipid	Fatty Acid, Dicarboxylate	-0.0586407	-0.168798	0.0515162	0.296588	-0.0402954	-0.0873191	0.00672821	0.0930006	-0.0132505	-0.0652374	0.0387364	0.617172	0.0752934	-0.0544256	0.205012	0.25509	-0.0408649	-0.15983	0.0781004	0.500565	0.14157	-0.0584152	0.341556	0.165177	0.175937	-0.0312082	0.383083	0.0959226	0.180702	-0.0141827	0.375587	0.069144	0.112886	-0.0962851	0.322057	0.289966	0.461508	0.190483	0.732533	0.00085676	0.0576062	-0.127725	0.242937	0.542179	0.177563	-0.0266294	0.381756	0.0882705	0.0927262	-0.11507	0.300522	0.381574	0.300814	0.0696296	0.531999	0.0107942	0.285623	-0.0467685	0.618015	0.0920972	-0.0430414	-0.180687	0.0946048	0.539752	-0.0452463	-0.160024	0.0695312	0.439518	-0.0266737	-0.0801559	0.0268086	0.328064	0.13194	0.0839702	0.179909	7.81979e-08	-0.199558	-0.417355	0.0182383	0.0724901	-0.160837	-0.412749	0.0910749	0.21062	-0.0271632	-0.184116	0.129789	0.734295	-0.0791495	-0.235757	0.0774585	0.321665	-0.03878	-0.20118	0.12362	0.639561	-0.166184	-0.327077	-0.00529066	0.0429366
theobromine	Xenobiotics	Xanthine Metabolism	-0.0182771	-0.128804	0.0922502	0.745725	0.0465914	-0.000520785	0.0937036	0.052584	0.0579073	0.00587985	0.109935	0.0291738	-0.00496533	-0.134752	0.124821	0.940193	0.077936	-0.0410909	0.196963	0.199223	-0.0676772	-0.266403	0.131049	0.504247	-0.0618857	-0.267726	0.143955	0.555476	-0.210769	-0.404426	-0.0171116	0.0329316	-0.0972887	-0.305142	0.110565	0.358719	-0.198157	-0.467474	0.071161	0.149168	-0.1108	-0.296781	0.0751818	0.242773	-0.106747	-0.311657	0.0981624	0.307038	-0.313171	-0.521697	-0.104645	0.00326657	-0.196099	-0.428095	0.0358974	0.097528	-0.178157	-0.511716	0.155401	0.294981	0.136275	-0.00172193	0.274272	0.0529247	0.0373273	-0.0777428	0.152397	0.524703	-0.0826314	-0.135544	-0.0297192	0.00222993	0.0720181	0.023231	0.120805	0.00383604	0.110168	-0.104119	0.324455	0.313387	0.00617684	-0.241676	0.254029	0.961017	-0.0301836	-0.185999	0.125632	0.704013	0.101574	-0.0538989	0.257048	0.200206	-0.0299826	-0.191205	0.13124	0.715319	-0.00552988	-0.165257	0.154197	0.945866
theophylline	Xenobiotics	Xanthine Metabolism	0.101402	-0.0091299	0.211935	0.0721405	0.0578693	0.0107048	0.105034	0.0162107	0.0139951	-0.0386637	0.0666539	0.602218	0.0262712	-0.104231	0.156774	0.693006	0.0822985	-0.0373853	0.201982	0.177609	-0.0266532	-0.227113	0.173807	0.794288	0.0664863	-0.141151	0.274123	0.530057	-0.0966048	-0.291952	0.0987425	0.332202	-0.0379056	-0.247573	0.171762	0.722933	0.0671841	-0.204484	0.338852	0.627698	-0.112883	-0.298767	0.0730009	0.233787	-0.102036	-0.306838	0.102766	0.328619	-0.182154	-0.39057	0.0262626	0.086673	0.00582743	-0.226047	0.237702	0.960692	-0.286619	-0.620002	0.0467647	0.0919346	0.0196493	-0.118855	0.158154	0.78085	-0.038149	-0.153642	0.0773443	0.517158	-0.0226323	-0.0755823	0.0303177	0.401907	0.0512915	0.00254771	0.100035	0.0391808	0.257523	0.0421634	0.472883	0.0191284	0.427241	0.178148	0.676334	0.000786863	-0.0323391	-0.189158	0.12448	0.685894	0.0254485	-0.131026	0.181923	0.749754	-0.0951548	-0.257416	0.0671066	0.250198	-0.0940424	-0.254799	0.0667139	0.251354
thioproline	Xenobiotics	Chemical	0.326123	0.221267	0.430979	1.30467e-09	0.101133	0.0562395	0.146026	1.05622e-05	-0.0132429	-0.0630925	0.0366068	0.602373	-0.00190206	-0.124691	0.120886	0.975765	0.0172587	-0.0953505	0.129868	0.76375	-0.160513	-0.352973	0.0319467	0.102066	-0.0933494	-0.2927	0.106001	0.35851	-0.115866	-0.303417	0.0716855	0.225793	-0.168269	-0.369568	0.0330308	0.101287	-0.149286	-0.410112	0.11154	0.261759	0.0443392	-0.134695	0.223373	0.627211	-0.0456998	-0.242955	0.151556	0.649597	-0.00375567	-0.204492	0.196981	0.970732	-0.0146782	-0.238008	0.208652	0.897445	0.0828162	-0.238282	0.403915	0.613019	0.0289862	-0.103584	0.161557	0.668087	-0.0190845	-0.12963	0.0914605	0.734944	-0.0107994	-0.0603758	0.038777	0.669213	0.0449445	-0.00180085	0.0916898	0.0594924	0.00956515	-0.19719	0.216321	0.927704	-0.0259378	-0.265079	0.213203	0.831544	0.0040304	-0.146418	0.154479	0.958098	-0.0594123	-0.20953	0.0907058	0.437678	0.0559012	-0.0997685	0.211571	0.481294	-0.0407301	-0.194956	0.113496	0.604509
threonate	Cofactors and Vitamins	Ascorbate and Aldarate Metabolism	-0.0708848	-0.174169	0.0323999	0.178455	-0.0755001	-0.119491	-0.031509	0.000778924	0.115022	0.0652273	0.164816	6.34003e-06	0.0949185	-0.0263357	0.216173	0.124877	0.276788	0.165586	0.38799	1.15209e-06	-0.0819754	-0.269962	0.106011	0.392501	-0.0362232	-0.23094	0.158494	0.715246	-0.162641	-0.345833	0.0205509	0.0818052	-0.170269	-0.36689	0.0263515	0.0895958	-0.346935	-0.601699	-0.0921721	0.00763642	-0.0346241	-0.207461	0.138212	0.694432	-0.13035	-0.320777	0.0600772	0.179589	-0.267592	-0.461379	-0.0738041	0.00682948	-0.2718	-0.487399	-0.0562013	0.0135089	-0.389868	-0.699851	-0.0798847	0.0137297	0.146712	0.0188079	0.274617	0.0245912	0.238229	0.131575	0.344883	1.25412e-05	-0.244939	-0.29433	-0.195547	1.11175e-21	-0.0753593	-0.120889	-0.02983	0.00119131	0.212455	0.0143533	0.410557	0.0355741	0.0682706	-0.160862	0.297403	0.558998	0.345761	0.208916	0.482606	8.01425e-07	0.423134	0.286589	0.559678	1.53909e-09	0.561228	0.419634	0.702823	1.40364e-14	0.594948	0.454667	0.735229	1.98372e-16
threonine	Amino Acid	Glycine, Serine and Threonine Metabolism	0.211586	0.10263	0.320543	0.000144533	-0.0592297	-0.105838	-0.0126216	0.0127787	0.00487224	-0.0473775	0.057122	0.85489	-0.114337	-0.243738	0.0150636	0.0832689	-0.0393759	-0.158049	0.0792976	0.515269	0.00727881	-0.191542	0.206099	0.942764	-0.0358304	-0.241769	0.170109	0.732954	-0.083793	-0.277543	0.109957	0.39641	-0.0924333	-0.300386	0.115519	0.383427	-0.100222	-0.369668	0.169224	0.465763	0.0390512	-0.144337	0.222439	0.676251	-0.193401	-0.395454	0.00865089	0.0606366	-0.0334809	-0.239099	0.172137	0.749487	-0.290071	-0.518832	-0.0613104	0.0129766	0.122605	-0.206302	0.451512	0.464805	0.00249503	-0.134251	0.139241	0.971457	0.028204	-0.0858226	0.142231	0.627641	0.0263413	-0.0266088	0.0792914	0.329292	0.0101388	-0.0381859	0.0584635	0.680757	-0.0778382	-0.289903	0.134226	0.471637	0.0914144	-0.153867	0.336696	0.464852	-0.00810793	-0.163284	0.147068	0.91838	-0.0224616	-0.177297	0.132374	0.776021	-0.0119423	-0.172504	0.148619	0.884022	0.0192695	-0.139802	0.178341	0.81221
thymol sulfate	Xenobiotics	Food Component/Plant	-0.157506	-0.267678	-0.0473347	0.00510346	-0.0648048	-0.111838	-0.0177716	0.00695081	0.0995345	0.0472452	0.151824	0.000195681	0.165788	0.037278	0.294297	0.0114869	0.322098	0.204242	0.439954	9.48091e-08	-0.200132	-0.399749	-0.000514966	0.0494126	-0.0890154	-0.295779	0.117749	0.398558	-0.250876	-0.445402	-0.05635	0.0115125	-0.310309	-0.519094	-0.101523	0.00360333	-0.29712	-0.567645	-0.0265942	0.0313674	-0.106842	-0.291818	0.0781343	0.257427	-0.236466	-0.440269	-0.0326639	0.0229869	-0.235728	-0.443127	-0.0283291	0.0259261	-0.308257	-0.539	-0.077515	0.00886438	-0.311575	-0.643331	0.0201806	0.0656419	-0.0120418	-0.150198	0.126115	0.86428	0.105988	-0.00921517	0.221191	0.0713343	-0.024841	-0.0773795	0.0276975	0.353823	-0.0321148	-0.0809281	0.0166985	0.197089	0.189949	-0.0243073	0.404205	0.0822365	0.157615	-0.0902023	0.405432	0.212377	0.169431	0.0150236	0.323839	0.0315251	0.367135	0.213066	0.521203	3.21821e-06	0.348121	0.188355	0.507888	2.04137e-05	0.395956	0.237672	0.554241	1.02719e-06
thyroxine	Amino Acid	Tyrosine Metabolism	0.0965632	-0.0119904	0.205117	0.0812155	0.062445	0.0161446	0.108745	0.00823729	-0.0204256	-0.072382	0.0315308	0.44074	-0.030875	-0.159305	0.0975547	0.637324	-0.079757	-0.19754	0.0380258	0.184305	-0.0629125	-0.260397	0.134572	0.532159	0.154464	-0.0500913	0.359019	0.138771	0.0865696	-0.105878	0.279017	0.377738	0.0994295	-0.107125	0.305984	0.345224	0.18189	-0.0857451	0.449525	0.182712	0.00374512	-0.17887	0.18636	0.967919	0.0523484	-0.148852	0.253549	0.609904	0.163808	-0.0409436	0.368559	0.116799	0.169925	-0.0578715	0.397722	0.143632	-0.208223	-0.535744	0.119298	0.212591	-0.0587018	-0.195132	0.0777285	0.398834	-0.115026	-0.22879	-0.00126249	0.047514	0.0545228	0.00204799	0.106998	0.0417157	0.0492661	0.00129442	0.0972377	0.0441369	-0.250673	-0.457983	-0.0433634	0.0178263	-0.600067	-0.839849	-0.360284	1.01929e-06	0.0130352	-0.141392	0.167462	0.868513	-0.0761207	-0.230209	0.0779676	0.332689	0.0159122	-0.143874	0.175699	0.845153	-0.0391446	-0.197449	0.11916	0.627717
tiglyl carnitine (C5)	Amino Acid	Leucine, Isoleucine and Valine Metabolism	0.168616	0.0589149	0.278316	0.00260998	0.0131135	-0.0338383	0.0600652	0.583904	0.0398549	-0.0128507	0.0925605	0.138208	0.0647878	-0.0652361	0.194812	0.328553	0.0748096	-0.0444352	0.194054	0.218681	0.0935533	-0.106254	0.293361	0.358563	-0.0151019	-0.222063	0.19186	0.88621	0.0350227	-0.159689	0.229734	0.724285	0.0946668	-0.114318	0.303652	0.374409	-0.0956235	-0.366407	0.17516	0.488631	0.0443869	-0.140564	0.229338	0.637908	0.0212866	-0.182488	0.225061	0.837686	-0.0184684	-0.225838	0.188902	0.861353	-0.211663	-0.442373	0.0190475	0.0721282	-0.244755	-0.576465	0.086955	0.148024	0.0114605	-0.125466	0.148387	0.869622	0.114329	0.00015133	0.228506	0.0496975	-0.0451588	-0.0976187	0.00730118	0.0915098	-0.00570882	-0.0542831	0.0428655	0.817721	0.266168	0.0546197	0.477716	0.0136993	0.323205	0.0785201	0.56789	0.00966353	0.052125	-0.10377	0.20802	0.512009	0.00489006	-0.150663	0.160443	0.950838	0.0600679	-0.101237	0.221373	0.465224	0.0110838	-0.148725	0.170893	0.891802
trans-2-hexenoylglycine	Lipid	Fatty Acid Metabolism (Acyl Glycine)	-0.0850253	-0.192258	0.0222072	0.120092	-0.0585539	-0.104261	-0.0128464	0.0120754	-0.0748952	-0.12559	-0.0242008	0.00381091	0.000357751	-0.125667	0.126382	0.995558	-0.0708652	-0.186442	0.0447118	0.229295	0.212465	0.0170447	0.407884	0.033115	0.163279	-0.0391378	0.365695	0.113804	0.210969	0.0205332	0.401405	0.029931	0.171921	-0.0324748	0.376316	0.0991798	0.302428	0.0375908	0.567266	0.0252366	-0.0370328	-0.216853	0.142787	0.686317	0.160175	-0.0379467	0.358296	0.112995	0.0520191	-0.149598	0.253637	0.61289	0.307171	0.0828605	0.531481	0.00730384	0.0989122	-0.223596	0.42142	0.547561	-0.100217	-0.234604	0.0341705	0.143747	0.052323	-0.0597371	0.164383	0.359901	-0.066907	-0.11832	-0.0154944	0.0107903	0.0254584	-0.0217234	0.0726402	0.290065	-0.205737	-0.414712	0.00323743	0.0536515	-0.471573	-0.713281	-0.229865	0.000135199	0.0869311	-0.0670694	0.240932	0.268354	0.0490924	-0.10457	0.202755	0.530962	-0.0117769	-0.171122	0.147568	0.884749	-0.0114966	-0.169364	0.14637	0.886428
trans-urocanate	Amino Acid	Histidine Metabolism	0.00360251	-0.106599	0.113804	0.948885	0.0266414	-0.020402	0.0736848	0.266837	-0.0168807	-0.0695706	0.0358092	0.529809	-0.0275215	-0.157779	0.102736	0.678621	-0.0771105	-0.196569	0.0423481	0.20566	0.0902734	-0.109697	0.290244	0.376045	0.119887	-0.0872426	0.327017	0.256428	0.152097	-0.0427734	0.346967	0.12599	0.062134	-0.147021	0.271289	0.560189	0.0728136	-0.198191	0.343818	0.59827	0.0559201	-0.129562	0.241402	0.554386	-0.0257884	-0.230148	0.178571	0.804547	0.18644	-0.0215262	0.394406	0.0788694	-0.0799295	-0.311303	0.151444	0.498142	0.0463269	-0.286336	0.37899	0.784779	0.0173547	-0.120306	0.155015	0.804731	-0.00469366	-0.119483	0.110096	0.936088	-0.0271915	-0.0811037	0.0267207	0.322638	0.0300698	-0.0186317	0.0787713	0.226063	0.136446	-0.0780468	0.350938	0.212291	0.0626065	-0.185484	0.310697	0.620662	0.0303815	-0.128376	0.189139	0.707427	0.0263457	-0.132063	0.184754	0.744291	-0.0568784	-0.221145	0.107389	0.497114	-0.0464623	-0.209206	0.116281	0.575552
tricosanoyl sphingomyelin (d18:1/23:0)*	Lipid	Sphingolipid Metabolism	-0.748783	-0.846049	-0.651516	1.75622e-48	-0.139599	-0.183244	-0.0959549	4.45273e-10	0.0989149	0.0499321	0.147898	7.81392e-05	0.229649	0.108283	0.351015	0.000213013	0.288333	0.177028	0.399637	4.18369e-07	-0.156727	-0.34271	0.0292553	0.0985469	-0.185683	-0.378325	0.00695784	0.058858	-0.352743	-0.533982	-0.171504	0.000139844	-0.320019	-0.514544	-0.125494	0.00127662	-0.470078	-0.722126	-0.218031	0.000262118	-0.0356282	-0.209336	0.138079	0.687527	-0.0390729	-0.23046	0.152314	0.688895	-0.137379	-0.332143	0.0573847	0.166703	-0.280513	-0.497199	-0.0638277	0.0112018	-0.270039	-0.581584	0.0415067	0.0893046	0.0751456	-0.054238	0.204529	0.254798	0.0640301	-0.0438576	0.171918	0.244567	-0.124196	-0.173087	-0.075305	7.04453e-07	-0.0426635	-0.0882583	0.00293127	0.0666412	0.192305	-0.00677692	0.391387	0.0583141	-1.76634e-05	-0.230284	0.230248	0.99988	0.00250981	-0.141843	0.146863	0.972798	0.0959786	-0.0480578	0.240015	0.191385	0.022762	-0.126601	0.172125	0.765035	0.298649	0.150672	0.446627	7.88838e-05
tridecenedioate (C13:1-DC)*	Lipid	Fatty Acid, Dicarboxylate	-0.0644546	-0.174068	0.0451591	0.248948	-0.0279976	-0.0747842	0.018789	0.240683	0.113535	0.061646	0.165424	1.88596e-05	0.215004	0.0868194	0.343188	0.00102358	0.261654	0.144096	0.379212	1.34695e-05	-0.0172929	-0.216707	0.182121	0.86496	0.0199062	-0.186648	0.22646	0.850095	-0.0451288	-0.239457	0.149199	0.648811	-0.129951	-0.338525	0.0786217	0.221862	-0.179437	-0.449687	0.0908136	0.192994	0.031931	-0.152485	0.216347	0.734199	0.0488623	-0.154323	0.252048	0.637224	-0.187148	-0.393919	0.0196231	0.0760403	0.107402	-0.122642	0.337446	0.35995	-0.00589169	-0.336643	0.32486	0.972134	-0.00575886	-0.142622	0.131104	0.934235	0.0169419	-0.0971827	0.131066	0.770959	-0.107791	-0.160274	-0.0553072	5.90865e-05	0.0475361	-0.000639988	0.0957122	0.0531186	0.0235258	-0.188499	0.23555	0.827728	-0.275995	-0.52123	-0.030759	0.0274257	-0.0527083	-0.206535	0.101118	0.501608	-0.0550534	-0.208542	0.0984354	0.481808	0.00053086	-0.158634	0.159696	0.994781	-0.0458768	-0.203565	0.111812	0.5683
trigonelline (N'-methylnicotinate)	Cofactors and Vitamins	Nicotinate and Nicotinamide Metabolism	0.0557531	-0.0540513	0.165558	0.319454	-0.0531882	-0.100029	-0.00634704	0.0260689	0.118368	0.0659813	0.170754	1.00164e-05	0.0345218	-0.0940366	0.16308	0.598474	0.214005	0.0961039	0.331906	0.000381138	-0.117034	-0.315411	0.0813436	0.247382	-0.215052	-0.420531	-0.009572	0.0402522	-0.33132	-0.524638	-0.138003	0.000792747	-0.249464	-0.456952	-0.041975	0.0184803	-0.556302	-0.825148	-0.287457	5.16883e-05	-0.283045	-0.467156	-0.098935	0.00260483	-0.397408	-0.600256	-0.194559	0.000126198	-0.392612	-0.59904	-0.186184	0.000197433	-0.419199	-0.648862	-0.189537	0.000353132	-0.564068	-0.894272	-0.233865	0.000824256	0.02901	-0.107493	0.165513	0.676851	0.107233	-0.00659104	0.221058	0.0648066	0.0322335	-0.0206693	0.0851362	0.232196	-0.0379218	-0.0863526	0.010509	0.124783	0.121713	-0.0935584	0.336984	0.267581	-0.0802406	-0.329231	0.16875	0.527386	0.286769	0.133325	0.440212	0.00025514	0.250937	0.0978298	0.404044	0.00133287	0.260126	0.101357	0.418895	0.00133804	0.420131	0.262835	0.577427	1.84479e-07
trimethylamine N-oxide	Lipid	Phospholipid Metabolism	0.137828	0.0276567	0.247999	0.0142376	0.0824468	0.0354799	0.129414	0.00058907	0.00497356	-0.0475178	0.0574649	0.852581	0.0500334	-0.0794176	0.179484	0.448503	0.0398095	-0.0789099	0.158529	0.510817	-0.0333513	-0.233872	0.16717	0.744293	-0.0234931	-0.231194	0.184207	0.824453	-0.0180649	-0.213472	0.177342	0.856132	-0.0574077	-0.267139	0.152323	0.591425	-0.131019	-0.40277	0.140732	0.344464	-0.0807961	-0.266406	0.104813	0.393347	-0.1683	-0.3728	0.0362001	0.106678	-0.224743	-0.432852	-0.016634	0.0343086	-0.265711	-0.497243	-0.0341783	0.0245194	-0.0220186	-0.35491	0.310873	0.896795	0.00938022	-0.128176	0.146936	0.893616	0.0911808	-0.0235217	0.205883	0.119146	-0.0170696	-0.0697136	0.0355745	0.524839	-0.0100975	-0.0588217	0.0386267	0.684451	-0.0254409	-0.240373	0.189491	0.816423	0.0610845	-0.187514	0.309683	0.62988	0.0476503	-0.107672	0.202972	0.547415	-0.0255792	-0.18056	0.129402	0.746172	-0.056363	-0.217076	0.10435	0.491601	-0.180284	-0.339506	-0.0210623	0.0264984
tryptophan	Amino Acid	Tryptophan Metabolism	0.0827067	-0.02411	0.189523	0.129037	0.00658858	-0.0390327	0.0522099	0.777016	0.069847	0.0185352	0.121159	0.00766504	0.105428	-0.0189499	0.229806	0.0965883	0.203009	0.0889423	0.317076	0.000494338	0.0832866	-0.11105	0.277624	0.400696	-0.0700606	-0.271355	0.131234	0.494913	-0.130147	-0.319528	0.0592329	0.177865	-0.139061	-0.342324	0.0642021	0.179819	-0.233883	-0.497253	0.0294864	0.0817282	0.14712	-0.0319791	0.32622	0.107333	-0.101237	-0.298565	0.0960905	0.314437	-0.116676	-0.317486	0.0841336	0.254613	-0.0914886	-0.3149	0.131923	0.421979	-0.0598039	-0.38102	0.261412	0.715035	-0.00535666	-0.138148	0.127434	0.936947	0.0912139	-0.019515	0.201943	0.106347	0.00993631	-0.0401111	0.0599837	0.69699	0.0187948	-0.0283429	0.0659325	0.434305	0.201	-0.00288834	0.404889	0.0533305	0.270614	0.0347887	0.506439	0.0245365	0.0230534	-0.127768	0.173875	0.76435	0.0724666	-0.0780242	0.222957	0.345036	0.106919	-0.0491369	0.262975	0.179175	0.055292	-0.0993165	0.209901	0.483097
tryptophan betaine	Amino Acid	Tryptophan Metabolism	-0.110646	-0.220126	-0.00116555	0.047613	-0.0372997	-0.0840732	0.00947388	0.117984	0.0775203	0.0259584	0.129082	0.00323701	0.131981	0.00409857	0.259864	0.0431038	0.294057	0.176775	0.411338	9.62949e-07	-0.0536297	-0.251435	0.144176	0.594948	-0.0594505	-0.264338	0.145437	0.569349	-0.287478	-0.480238	-0.0947169	0.00348975	-0.307281	-0.514171	-0.10039	0.00362651	-0.251014	-0.519085	0.0170569	0.0664483	-0.0637805	-0.247098	0.119537	0.49508	-0.207307	-0.409282	-0.0053319	0.0442574	-0.335912	-0.541451	-0.130373	0.00137346	-0.397572	-0.626246	-0.168898	0.000664679	-0.461912	-0.790693	-0.13313	0.00592152	0.0538176	-0.082975	0.19061	0.440428	0.252088	0.138023	0.366154	1.54613e-05	-0.0479384	-0.100854	0.00497716	0.0757603	-0.0216193	-0.0699718	0.0267332	0.380634	0.214639	0.00526877	0.42401	0.044514	0.437205	0.195039	0.679371	0.000410546	0.134101	-0.0173221	0.285525	0.0825646	0.106473	-0.0446181	0.257564	0.167087	0.218532	0.0618537	0.375211	0.0062942	0.448578	0.293353	0.603803	1.72738e-08
tyramine O-sulfate	Amino Acid	Tyrosine Metabolism	0.115818	0.00656798	0.225068	0.0377414	0.0485281	0.0019068	0.0951495	0.0413472	-0.0140765	-0.0664989	0.038346	0.598467	-0.0775233	-0.206304	0.0512574	0.237882	-0.0700272	-0.188132	0.0480774	0.24501	-0.0112454	-0.210142	0.187651	0.911712	-0.0359285	-0.241946	0.170089	0.732348	0.0267943	-0.167029	0.220618	0.786312	0.0574779	-0.150554	0.265509	0.587943	-0.0952495	-0.364798	0.174299	0.488347	0.191827	0.00777778	0.375876	0.0410829	0.0699996	-0.132781	0.272781	0.498463	0.191476	-0.0148832	0.397836	0.06895	0.0682688	-0.161317	0.297855	0.559823	0.422023	0.0919294	0.752116	0.0122481	0.0666239	-0.070188	0.203436	0.339644	-0.120073	-0.234155	-0.00599133	0.0391345	0.0811333	0.0283327	0.133934	0.00262249	0.0175387	-0.030767	0.0658444	0.476487	0.0277694	-0.184827	0.240366	0.797813	0.125018	-0.120879	0.370916	0.318779	0.0674679	-0.0870936	0.222029	0.392	-0.0908346	-0.245057	0.0633876	0.24814	-0.0640075	-0.223933	0.0959181	0.43253	-0.138818	-0.297261	0.0196236	0.0858926
tyrosine	Amino Acid	Tyrosine Metabolism	0.227585	0.119986	0.335184	3.5093e-05	0.254974	0.210401	0.299548	3.01905e-28	-0.0272666	-0.0790958	0.0245625	0.302261	-0.0301017	-0.157692	0.0974887	0.643608	-0.0737011	-0.190714	0.0433119	0.216857	0.0565331	-0.141154	0.25422	0.574935	-0.00150067	-0.206266	0.203264	0.988533	0.0575064	-0.135139	0.250151	0.558292	0.0992998	-0.107467	0.306067	0.346348	-0.0267193	-0.294629	0.241191	0.844935	0.113938	-0.068314	0.29619	0.220303	0.0384767	-0.162324	0.239277	0.707093	-0.0400823	-0.244426	0.164262	0.700492	0.0350145	-0.192329	0.262358	0.762629	0.216008	-0.110861	0.542877	0.195104	0.0808548	-0.054025	0.215735	0.239856	-0.0293318	-0.141803	0.083139	0.609056	0.0719473	0.0202711	0.123624	0.0063908	0.114091	0.0666128	0.161568	2.63546e-06	0.159217	-0.0465924	0.365026	0.129353	0.416006	0.17796	0.654053	0.000624973	-0.0892547	-0.239664	0.0611551	0.244606	-0.124124	-0.274204	0.0259555	0.104947	-0.214034	-0.369664	-0.0584043	0.00706133	-0.207703	-0.361889	-0.0535171	0.00831846
undecanedioate (C11-DC)	Lipid	Fatty Acid, Dicarboxylate	0.0684085	-0.0401801	0.176997	0.216775	-0.00714217	-0.0535143	0.0392299	0.762626	-0.0351043	-0.0863654	0.0161568	0.179378	0.0221177	-0.105668	0.149904	0.734284	-0.11257	-0.229763	0.00462233	0.0597351	-0.120366	-0.318059	0.0773266	0.232567	-0.141606	-0.346377	0.0631646	0.175164	-0.0296853	-0.222336	0.162965	0.762514	-0.0960948	-0.302868	0.110678	0.362145	0.0502308	-0.217687	0.318148	0.713117	-0.000986952	-0.183441	0.181467	0.991536	0.0351599	-0.165864	0.236184	0.731604	0.0502278	-0.154343	0.254799	0.630177	0.0592367	-0.16836	0.286833	0.609779	0.148049	-0.179183	0.475282	0.375004	-0.0703907	-0.205072	0.0642903	0.30546	-0.0765329	-0.188838	0.035772	0.181525	0.0160646	-0.0356344	0.0677635	0.542254	0.0357068	-0.0122982	0.0837119	0.144782	-0.188094	-0.397033	0.0208448	0.0776225	-0.0748597	-0.316526	0.166807	0.543524	-0.0405723	-0.193463	0.112318	0.602767	-0.0795621	-0.232117	0.072993	0.306467	-0.0831399	-0.241337	0.0750568	0.302757	-0.117331	-0.27406	0.0393987	0.14219
undecenoylcarnitine (C11:1)	Lipid	Fatty Acid Metabolism (Acyl Carnitine)	-0.129585	-0.239644	-0.0195249	0.0210452	-0.00482481	-0.0518205	0.0421708	0.84044	0.0635258	0.011177	0.115875	0.0174206	0.154113	0.024759	0.283468	0.0195676	0.176519	0.0578885	0.29515	0.00356485	-0.129295	-0.329637	0.0710474	0.205752	-0.164773	-0.372288	0.0427421	0.119564	-0.193413	-0.388646	0.00181894	0.0521705	-0.168177	-0.377721	0.0413671	0.115634	-0.318006	-0.589514	-0.0464977	0.0217261	-0.0984234	-0.284302	0.0874555	0.299166	-0.119021	-0.323817	0.0857762	0.254501	-0.205793	-0.414203	0.0026182	0.0529451	-0.130255	-0.362124	0.101613	0.270697	-0.379988	-0.713363	-0.0466134	0.0255069	0.00899204	-0.128736	0.14672	0.898121	0.0603938	-0.0544521	0.17524	0.30249	-0.0147349	-0.0683282	0.0388584	0.589737	0.0141196	-0.0342855	0.0625247	0.567316	0.0822149	-0.130768	0.295198	0.449046	-0.0189986	-0.265343	0.227345	0.879773	0.0351439	-0.12008	0.190367	0.657024	-0.0301545	-0.185037	0.124728	0.702589	0.0262807	-0.13433	0.186891	0.748278	-0.0796556	-0.238776	0.0794651	0.326281
uracil	Nucleotide	Pyrimidine Metabolism, Uracil containing	-0.108426	-0.219103	0.00225131	0.0548404	-0.0119475	-0.0592583	0.0353632	0.62045	0.0307385	-0.0225801	0.0840572	0.258299	-0.00662077	-0.137232	0.123991	0.920813	0.0515282	-0.0682556	0.171312	0.39893	-0.134416	-0.336558	0.0677253	0.192327	-0.166943	-0.376322	0.0424364	0.118039	-0.114347	-0.311333	0.082639	0.255051	-0.104713	-0.316139	0.106713	0.331478	-0.297972	-0.571919	-0.0240251	0.0330377	-0.168568	-0.354942	0.0178049	0.0762449	-0.151799	-0.35714	0.0535431	0.147263	-0.0750234	-0.283989	0.133942	0.481423	-0.353616	-0.586101	-0.121131	0.00289217	-0.0701103	-0.404372	0.264151	0.68084	-0.0285496	-0.167432	0.110333	0.686856	0.0377563	-0.0780519	0.153565	0.522613	-0.0446176	-0.0994443	0.0102091	0.110628	-0.0706239	-0.119502	-0.0217459	0.00465138	0.24441	0.0257083	0.463112	0.0285246	-0.00220204	-0.255161	0.250757	0.986378	0.0711424	-0.0884516	0.230736	0.382037	0.114956	-0.0442877	0.2742	0.156977	0.024711	-0.140422	0.189844	0.769155	0.0805947	-0.0830063	0.244196	0.334039
urate	Nucleotide	Purine Metabolism, (Hypo)Xanthine/Inosine containing	0.210419	0.108837	0.312001	5.06646e-05	0.259149	0.217405	0.300892	8.7863e-33	0.00184348	-0.0461952	0.0498822	0.940006	-0.0237446	-0.143531	0.0960419	0.697475	0.0149462	-0.0949099	0.124802	0.789614	0.066866	-0.118363	0.252095	0.479014	0.0197766	-0.172084	0.211638	0.839803	0.0648665	-0.115638	0.245371	0.481	0.164453	-0.0292843	0.358189	0.0961168	0.112666	-0.138361	0.363693	0.378815	-0.0374176	-0.209485	0.13465	0.669788	-0.0641938	-0.253773	0.125386	0.506694	-0.0326196	-0.225545	0.160305	0.740215	-0.0588055	-0.273445	0.155834	0.591091	0.0577456	-0.250858	0.366349	0.71366	0.00223403	-0.125048	0.129516	0.972542	-0.0243366	-0.130472	0.081799	0.652957	0.0489361	-0.000424748	0.098297	0.0520015	0.0529823	0.008	0.0979646	0.0209969	0.124648	-0.0726627	0.321958	0.215467	0.319012	0.0907956	0.547229	0.00618145	-0.0233906	-0.166207	0.119426	0.748053	-0.106907	-0.249411	0.0355958	0.141344	-0.204511	-0.352285	-0.0567381	0.00671023	-0.232727	-0.379129	-0.0863241	0.00185477
urea	Amino Acid	Urea cycle; Arginine and Proline Metabolism	0.144091	0.0339098	0.254273	0.0104023	0.0362956	-0.0108143	0.0834054	0.130945	0.0251937	-0.0285657	0.0789531	0.358106	-0.0707047	-0.201863	0.0604536	0.290505	-0.0910065	-0.211292	0.0292787	0.138005	0.01541	-0.187197	0.218017	0.881428	-0.0461202	-0.255981	0.16374	0.666488	-0.0740842	-0.271523	0.123355	0.461853	0.064893	-0.147019	0.276805	0.548167	-0.0953985	-0.369975	0.179179	0.495671	0.0568704	-0.129031	0.242772	0.548579	0.0547752	-0.150047	0.259597	0.599985	0.113938	-0.0944982	0.322374	0.28381	-0.163566	-0.395462	0.068331	0.166718	0.0858533	-0.247562	0.419269	0.613595	-0.0548837	-0.193234	0.0834665	0.436631	-0.0519442	-0.167309	0.0634205	0.377292	-0.0260378	-0.0810266	0.028951	0.353115	-0.0744539	-0.123137	-0.0257703	0.00274251	0.125281	-0.0958297	0.346392	0.266562	-0.0626858	-0.318431	0.193059	0.630724	0.108619	-0.0502857	0.267524	0.180183	-0.01692	-0.175476	0.141636	0.834223	-0.00301637	-0.167436	0.161403	0.971298	-0.204387	-0.367281	-0.0414924	0.01396
uridine	Nucleotide	Pyrimidine Metabolism, Uracil containing	-0.00182808	-0.110849	0.107193	0.973768	0.0140015	-0.0324989	0.0605018	0.554887	0.00928164	-0.0427898	0.0613531	0.726654	0.0271326	-0.101022	0.155287	0.678001	0.0991825	-0.0183479	0.216713	0.0980727	-0.00153146	-0.199678	0.196615	0.987907	-0.0225808	-0.227821	0.18266	0.829173	-0.0633252	-0.256418	0.129767	0.520152	-0.0545584	-0.261806	0.152689	0.605682	-0.172943	-0.441475	0.0955894	0.206694	-0.138896	-0.322497	0.0447052	0.138052	-0.132516	-0.334804	0.0697711	0.199016	-0.0836027	-0.28946	0.122254	0.425827	-0.14343	-0.372457	0.0855971	0.2195	-0.259663	-0.588953	0.0696264	0.122136	0.0948716	-0.0419421	0.231685	0.173984	0.106905	-0.00717866	0.220988	0.0662451	-0.0940426	-0.145733	-0.0423526	0.0003706	-0.035994	-0.0840047	0.0120166	0.141626	-0.0317565	-0.242957	0.179444	0.768074	-0.336254	-0.580536	-0.0919716	0.00701182	0.0931679	-0.0611166	0.247452	0.236392	0.202654	0.0487085	0.3566	0.00991234	0.205634	0.0459953	0.365273	0.0116162	0.264638	0.10648	0.422797	0.00105401
ursodeoxycholate	Lipid	Secondary Bile Acid Metabolism	-0.113987	-0.224389	-0.00358485	0.0430184	0.0255914	-0.0215786	0.0727614	0.287434	-0.0645984	-0.11678	-0.0124168	0.0152869	-0.0222563	-0.151435	0.106922	0.735457	-0.148996	-0.267465	-0.0305258	0.0137341	-0.0822171	-0.281917	0.117483	0.419484	0.0375048	-0.169345	0.244355	0.722162	0.047263	-0.147344	0.24187	0.633884	0.109284	-0.099588	0.318156	0.304933	0.079277	-0.191361	0.349915	0.565675	0.114325	-0.0721282	0.300778	0.229292	0.109067	-0.0963625	0.314497	0.297873	0.213387	0.00433181	0.422441	0.0454431	0.16534	-0.0672443	0.397925	0.163411	0.221479	-0.112926	0.555884	0.194112	-0.0331777	-0.171253	0.104898	0.637494	-0.0870273	-0.202163	0.0281085	0.138384	0.0866026	0.0338516	0.139354	0.00130925	0.0267254	-0.022084	0.0755347	0.283006	0.158139	-0.0580316	0.374309	0.151501	0.266073	0.0160422	0.516104	0.0370209	-0.0511235	-0.208006	0.105759	0.522779	-0.0861152	-0.242653	0.0704227	0.280717	-0.189545	-0.351872	-0.0272184	0.0221338	-0.178227	-0.339048	-0.0174054	0.0298733
valine	Amino Acid	Leucine, Isoleucine and Valine Metabolism	0.334512	0.233299	0.435725	1.1753e-10	0.245013	0.202861	0.287165	4.41877e-29	-0.0167445	-0.0660577	0.0325687	0.505478	-0.0082649	-0.128882	0.112352	0.893103	-0.0463525	-0.15697	0.0642652	0.411255	-0.144688	-0.332272	0.0428948	0.130499	-0.222007	-0.416306	-0.0277077	0.025152	-0.155692	-0.338491	0.0271073	0.0950007	-0.110333	-0.306532	0.0858663	0.270188	-0.190291	-0.444508	0.0639257	0.142244	-0.0395912	-0.212391	0.133209	0.653217	-0.038075	-0.228462	0.152312	0.694926	-0.0367166	-0.230463	0.15703	0.710168	-0.163658	-0.379211	0.0518957	0.136634	-0.166972	-0.47689	0.142945	0.290796	0.0749551	-0.0529098	0.20282	0.250402	0.0281186	-0.0785027	0.13474	0.605041	0.0381273	-0.0105811	0.0868356	0.12488	0.0679845	0.0229046	0.113064	0.00313989	0.275483	0.0779506	0.473015	0.00630096	0.196393	-0.032081	0.424866	0.091979	0.0327778	-0.111952	0.177508	0.656928	-0.10619	-0.250602	0.0382223	0.149404	-0.104883	-0.254635	0.0448698	0.169702	-0.216743	-0.365106	-0.068379	0.00422058
vanillactate	Amino Acid	Tyrosine Metabolism	0.257814	0.148696	0.366932	3.8535e-06	0.131061	0.0846769	0.177445	3.45431e-08	-0.0648183	-0.116005	-0.0136318	0.0131029	-0.202245	-0.331467	-0.0730231	0.00217716	-0.230048	-0.348557	-0.111539	0.000145577	-0.124356	-0.324848	0.076137	0.223945	-0.180583	-0.388254	0.0270879	0.0882773	0.0188825	-0.176497	0.214261	0.849676	-0.063359	-0.27306	0.146342	0.553517	-0.110152	-0.381864	0.16156	0.426637	0.0470316	-0.138012	0.232076	0.618192	0.122323	-0.0815541	0.3262	0.239448	0.156578	-0.0508964	0.364053	0.139003	0.114406	-0.116421	0.345232	0.331133	0.150311	-0.181566	0.482188	0.374495	-0.167629	-0.304833	-0.0304251	0.0166696	-0.0574425	-0.171851	0.0569662	0.324879	0.0888317	0.0346863	0.142977	0.00131915	0.0694	0.0211285	0.117672	0.0048601	-0.167744	-0.384405	0.0489167	0.129051	-0.255826	-0.506424	-0.00522764	0.0454146	-0.0365433	-0.185986	0.1129	0.631539	-0.170939	-0.320054	-0.021824	0.0246809	-0.0255249	-0.180155	0.129105	0.746137	-0.214326	-0.367522	-0.0611312	0.006137
vanillylmandelate (VMA)	Amino Acid	Tyrosine Metabolism	0.0458892	-0.063948	0.155726	0.412652	-0.0228236	-0.0697271	0.0240799	0.340014	-0.00881965	-0.0601867	0.0425474	0.736316	-0.0284927	-0.157012	0.100026	0.663732	-0.00153815	-0.119403	0.116327	0.979582	-0.017857	-0.217826	0.182112	0.860982	0.0475037	-0.159625	0.254632	0.652886	0.0568931	-0.137976	0.251762	0.566963	0.0716084	-0.137545	0.280762	0.501975	0.00621437	-0.264788	0.277217	0.964131	-0.0931672	-0.278525	0.0921907	0.324351	-0.0101253	-0.214348	0.194098	0.922545	-0.0219265	-0.229753	0.1859	0.836089	-0.0583562	-0.289575	0.172862	0.620652	-0.0467142	-0.379155	0.285726	0.782883	-0.0286444	-0.165601	0.108312	0.681697	-0.0779242	-0.192127	0.0362784	0.180976	-0.0711983	-0.123941	-0.0184558	0.00818622	0.0176041	-0.0307842	0.0659924	0.4756	-0.23938	-0.452143	-0.0266177	0.0274698	-0.583455	-0.829544	-0.337366	3.60899e-06	-0.0147266	-0.16974	0.140286	0.852193	-0.0374707	-0.192143	0.117202	0.634711	0.0899496	-0.0704432	0.250342	0.271483	0.0278435	-0.131062	0.186748	0.731115
X - 10458	Unknown	Unknown	0.203975	0.0954423	0.312509	0.000234733	0.0341381	-0.0123511	0.0806273	0.149976	-0.0187352	-0.0705212	0.0330508	0.478029	-0.0390344	-0.166549	0.0884805	0.548309	-0.027171	-0.144115	0.0897727	0.648652	-0.220537	-0.418454	-0.0226202	0.0289871	-0.226757	-0.43176	-0.0217536	0.0301847	-0.185083	-0.377952	0.00778621	0.0599819	-0.236903	-0.443911	-0.0298957	0.0249218	-0.163265	-0.431487	0.104957	0.23269	-0.0650937	-0.247993	0.117806	0.485245	-0.149738	-0.351252	0.0517758	0.145186	-0.00288886	-0.207959	0.202181	0.977961	0.00574026	-0.222411	0.233892	0.960648	0.0178437	-0.310187	0.345874	0.915047	0.003204	-0.133518	0.139926	0.963345	-0.0690434	-0.18305	0.0449635	0.235071	0.0898309	0.0374066	0.142255	0.000796615	0.0315642	-0.0164655	0.0795938	0.197586	0.0182265	-0.192268	0.228721	0.865149	0.174072	-0.0693938	0.417539	0.16098	0.0642095	-0.0901447	0.218564	0.414638	0.0371597	-0.116856	0.191175	0.636088	0.0158684	-0.143843	0.17558	0.845501	-0.0551465	-0.213376	0.103083	0.494304
X - 11261	Unknown	Unknown	0.351089	0.242096	0.460082	3.36465e-10	0.205545	0.159511	0.251579	4.65968e-18	-0.120871	-0.172109	-0.0696329	4.02766e-06	-0.183679	-0.311961	-0.0553966	0.00503761	-0.323201	-0.440848	-0.205553	8.14329e-08	-0.00100534	-0.198863	0.196853	0.992049	0.0543746	-0.150567	0.259317	0.602858	0.230989	0.0381775	0.423801	0.0189026	0.175346	-0.0315995	0.382292	0.096721	0.23438	-0.0337618	0.502522	0.0866351	-0.0504657	-0.235228	0.134296	0.592222	0.106972	-0.0965941	0.310539	0.302841	0.155896	-0.0512626	0.363055	0.140127	0.25446	0.0239846	0.484935	0.0304901	0.400011	0.0686394	0.731383	0.0180135	-0.0426941	-0.180391	0.0950026	0.543175	-0.0948552	-0.209675	0.0199645	0.105347	0.0515221	-0.00149365	0.104538	0.0568037	0.0541714	0.00553698	0.102806	0.0290498	-0.0764175	-0.291629	0.138794	0.48621	-0.054713	-0.303635	0.194209	0.666416	-0.115694	-0.268989	0.0376013	0.138974	-0.185434	-0.338393	-0.0324755	0.0175312	-0.26151	-0.420125	-0.102895	0.00124739	-0.4905	-0.647644	-0.333357	1.17599e-09
X - 11299	Unknown	Unknown	-0.0606517	-0.170166	0.048862	0.277523	-0.0177458	-0.0644238	0.0289322	0.45598	0.104889	0.0536374	0.15614	6.25691e-05	0.109946	-0.0172921	0.237184	0.090294	0.255098	0.138408	0.371788	1.90906e-05	-0.0673053	-0.264374	0.129764	0.503025	0.0326967	-0.171428	0.236821	0.753425	-0.202924	-0.394967	-0.0108816	0.0383701	-0.109035	-0.315156	0.097085	0.299626	-0.299628	-0.566701	-0.0325563	0.0279098	0.0344058	-0.147758	0.21657	0.711096	-0.111583	-0.312287	0.0891205	0.275677	-0.150093	-0.354338	0.0541526	0.149675	-0.330672	-0.557906	-0.103438	0.00436687	-0.366889	-0.6936	-0.0401772	0.0277595	0.0753373	-0.0614368	0.212111	0.280139	0.0738151	-0.0402352	0.187865	0.204462	-0.0991631	-0.151069	-0.0472567	0.000185861	-0.0308536	-0.0789904	0.0172833	0.208876	0.310973	0.0993486	0.522597	0.00400372	0.425452	0.18068	0.670225	0.000668564	0.274717	0.121132	0.428302	0.000463866	0.169339	0.0160914	0.322587	0.0303528	0.229265	0.0703504	0.388181	0.00471855	0.185399	0.0279577	0.34284	0.021031
X - 11308	Unknown	Unknown	0.203881	0.097643	0.310119	0.000172805	0.0383854	-0.00711607	0.0838868	0.0981873	-0.135557	-0.186116	-0.0849983	1.65811e-07	-0.224232	-0.348205	-0.100259	0.000399655	-0.399411	-0.513106	-0.285715	7.90585e-12	0.0803405	-0.112414	0.273095	0.41375	0.264566	0.0649104	0.464222	0.00943099	0.256167	0.0683285	0.444005	0.0075495	0.348501	0.146893	0.550109	0.000714184	0.541582	0.280357	0.802808	4.99934e-05	0.233248	0.0541848	0.412311	0.0107089	0.279022	0.0817347	0.476309	0.00559852	0.423053	0.222284	0.623822	3.75512e-05	0.33823	0.114863	0.561596	0.00301986	0.213	-0.108151	0.53415	0.193487	-0.167654	-0.299234	-0.036074	0.0125454	-0.252984	-0.362703	-0.143265	6.54164e-06	-0.00947738	-0.0603808	0.041426	0.714994	0.0232104	-0.0236045	0.0700254	0.33098	0.0646714	-0.144436	0.273779	0.544163	0.0356163	-0.206245	0.277478	0.772726	-0.165999	-0.312592	-0.0194064	0.0264851	-0.184694	-0.330965	-0.0384229	0.0133662	-0.346576	-0.498256	-0.194895	7.96357e-06	-0.678947	-0.82922	-0.528673	2.19497e-18
X - 11315	Unknown	Unknown	-0.268906	-0.37747	-0.160343	1.29197e-06	-0.204576	-0.25024	-0.158912	3.63149e-18	0.218836	0.167321	0.270351	1.78181e-16	0.231833	0.107342	0.356324	0.000267718	0.566292	0.452121	0.680462	8.72077e-22	-0.127624	-0.323139	0.0678908	0.20061	-0.236041	-0.438556	-0.0335264	0.022374	-0.489119	-0.679648	-0.298591	5.29722e-07	-0.436397	-0.640892	-0.231902	2.9937e-05	-0.61811	-0.883076	-0.353144	5.10662e-06	-0.278249	-0.460368	-0.0961313	0.00276883	-0.462313	-0.662967	-0.26166	6.63712e-06	-0.500621	-0.704815	-0.296426	1.65264e-06	-0.582966	-0.810143	-0.355789	5.33328e-07	-0.709403	-1.03603	-0.382773	2.15682e-05	0.135554	-9.24996e-05	0.271201	0.0501563	0.316026	0.202916	0.429137	4.89819e-08	-0.175092	-0.225738	-0.124446	1.75296e-11	-0.0587559	-0.106917	-0.0105949	0.0168261	0.266657	0.0577376	0.475577	0.012399	0.030834	-0.21081	0.272478	0.802389	0.190436	0.0431569	0.337714	0.011303	0.438512	0.291557	0.585468	5.92477e-09	0.560646	0.408256	0.713036	8.47885e-13	0.871431	0.720455	1.02241	1.46535e-28
X - 11372	Unknown	Unknown	0.159402	0.0531894	0.265614	0.00328804	0.114994	0.0698493	0.160139	6.4463e-07	-0.219502	-0.268915	-0.170089	7.74409e-18	-0.293197	-0.416546	-0.169848	3.38183e-06	-0.510842	-0.623966	-0.397718	2.08375e-18	0.113649	-0.0774391	0.304737	0.243564	0.303761	0.105832	0.501691	0.00265092	0.439947	0.253733	0.626162	3.8702e-06	0.521226	0.321361	0.721091	3.50317e-07	0.640409	0.381442	0.899376	1.34865e-06	0.325521	0.148866	0.502177	0.000310026	0.44118	0.246545	0.635815	9.31803e-06	0.675926	0.477856	0.873995	2.94732e-11	0.646162	0.425798	0.866525	1.04712e-08	0.590277	0.273444	0.90711	0.000265853	-0.151649	-0.283706	-0.0195924	0.0244273	-0.281458	-0.391575	-0.171341	5.91619e-07	0.0133794	-0.0379257	0.0646845	0.609034	0.0710649	0.0241702	0.117959	0.00299732	-0.186436	-0.394007	0.0211347	0.0783013	-0.318038	-0.558123	-0.0779541	0.00945765	-0.181481	-0.326188	-0.0367743	0.0140049	-0.236202	-0.380591	-0.0918124	0.00136114	-0.360108	-0.509837	-0.210379	2.61028e-06	-0.695587	-0.843927	-0.547247	1.2001e-19
X - 11381	Unknown	Unknown	0.0429418	-0.0662188	0.152102	0.440484	0.0644817	0.0179753	0.110988	0.00660512	-0.138454	-0.189331	-0.0875769	1.08578e-07	-0.0807007	-0.208664	0.0472627	0.216274	-0.272376	-0.389731	-0.155021	5.6961e-06	0.194933	-0.00295879	0.392824	0.053521	0.0570671	-0.14791	0.262044	0.58509	0.236808	0.0439637	0.429652	0.0161251	0.318053	0.111072	0.525033	0.00261812	0.388625	0.120439	0.656812	0.00453507	0.016668	-0.164829	0.198165	0.857077	0.122325	-0.0776438	0.322295	0.230384	0.252488	0.0489905	0.455986	0.0150541	0.232013	0.00561038	0.458415	0.0445927	0.256785	-0.0687312	0.582301	0.121995	0.0627341	-0.0736808	0.199149	0.36719	-0.178902	-0.292653	-0.0651515	0.00207031	0.147889	0.0957858	0.199992	3.09133e-08	0.0157842	-0.0324637	0.064032	0.521186	-0.0432104	-0.253234	0.166814	0.68658	-0.0753882	-0.31831	0.167534	0.542776	-0.0763461	-0.228106	0.0754139	0.323898	-0.144227	-0.295654	0.00719971	0.0619172	-0.156684	-0.313711	0.000342626	0.0505013	-0.366728	-0.522298	-0.211158	4.09127e-06
X - 11441	Unknown	Unknown	-0.0187506	-0.126751	0.0892501	0.733507	-0.00865324	-0.0547578	0.0374513	0.71283	0.00135845	-0.0499485	0.0526654	0.958586	0.0214989	-0.105176	0.148174	0.739264	-0.0147189	-0.130893	0.101455	0.803775	-0.077279	-0.272951	0.118392	0.438661	-0.0332145	-0.235892	0.169463	0.747923	-0.0342186	-0.2249	0.156462	0.724895	-0.115113	-0.319772	0.089546	0.270094	-0.0838115	-0.34899	0.181367	0.535398	-0.12011	-0.301958	0.0617377	0.195334	-0.150687	-0.351043	0.0496684	0.140362	-0.0153083	-0.219199	0.188583	0.882945	-0.0615646	-0.288405	0.165275	0.594579	-0.160421	-0.486566	0.165724	0.334818	0.00445327	-0.130714	0.13962	0.948484	0.0275089	-0.0852013	0.140219	0.632208	-0.0123368	-0.0638923	0.0392188	0.638849	0.0323945	-0.0152782	0.0800673	0.182783	-0.107293	-0.317011	0.102425	0.315753	0.0257697	-0.216798	0.268337	0.83495	-0.0313331	-0.182485	0.119819	0.684343	0.093391	-0.0574293	0.244211	0.224696	-0.0380217	-0.19442	0.118376	0.633522	-0.0380264	-0.192973	0.116921	0.630304
X - 11442	Unknown	Unknown	-0.0165821	-0.124698	0.0915339	0.76359	-0.00668842	-0.0528401	0.0394633	0.776259	0.000705894	-0.0506316	0.0520433	0.978486	0.0219682	-0.104893	0.148829	0.734162	-0.0186314	-0.134976	0.0977129	0.753484	-0.0791167	-0.274946	0.116713	0.428227	-0.0298018	-0.232643	0.173039	0.773249	-0.0301491	-0.220984	0.160686	0.756696	-0.110582	-0.315406	0.0942419	0.289781	-0.0744785	-0.339871	0.190914	0.582092	-0.123055	-0.305076	0.058965	0.185025	-0.151614	-0.35216	0.0489313	0.138312	-0.0182862	-0.222371	0.185798	0.86052	-0.069752	-0.296807	0.157303	0.5469	-0.149976	-0.476431	0.176478	0.367682	-0.00535687	-0.140658	0.129944	0.938112	0.0264372	-0.086385	0.13926	0.645861	-0.0143473	-0.0659633	0.0372687	0.585654	0.0331216	-0.0145931	0.0808364	0.173539	-0.114439	-0.324193	0.0953147	0.284695	0.0190756	-0.223534	0.261685	0.877446	-0.0293258	-0.180578	0.121926	0.703761	0.0955018	-0.0554183	0.246422	0.214701	-0.0357531	-0.192254	0.120748	0.654129	-0.0374417	-0.192491	0.117608	0.635796
X - 11444	Unknown	Unknown	0.183254	0.0774899	0.289019	0.000693341	0.172525	0.128001	0.217048	4.82871e-14	-0.0342809	-0.0832074	0.0146456	0.169527	-0.191701	-0.317403	-0.0659985	0.00282003	-0.247372	-0.362654	-0.132091	2.70629e-05	-0.0746517	-0.266457	0.117153	0.445338	0.0509084	-0.147764	0.249581	0.615315	0.135152	-0.0517609	0.322065	0.156309	0.188768	-0.0118466	0.389383	0.0651323	0.0651767	-0.194762	0.325115	0.622925	-0.0993305	-0.277746	0.0790846	0.275005	0.0157276	-0.180846	0.212301	0.875323	0.141441	-0.0586011	0.341484	0.165688	0.0315433	-0.191015	0.254101	0.781059	0.0757989	-0.24419	0.395787	0.642274	-0.0294823	-0.162992	0.104027	0.664982	-0.0873333	-0.198662	0.0239949	0.124082	-0.00355295	-0.0541374	0.0470315	0.890431	0.0385451	-0.00823768	0.0853278	0.106281	0.122004	-0.0745911	0.3186	0.223672	-0.294374	-0.521763	-0.066984	0.0112067	-0.0274454	-0.175672	0.120781	0.716507	-0.12602	-0.273921	0.0218816	0.094862	-0.0707588	-0.22413	0.0826123	0.365622	-0.160686	-0.312634	-0.00873736	0.0382182
X - 11470	Unknown	Unknown	-0.00298366	-0.110578	0.104611	0.956631	-0.0270273	-0.0729027	0.0188481	0.24804	-0.00675605	-0.0567954	0.0432833	0.791169	-0.0511841	-0.177629	0.0752606	0.427329	-0.102498	-0.218461	0.0134641	0.0831633	0.0193007	-0.170615	0.209216	0.842026	0.0615622	-0.135153	0.258277	0.539415	0.0694	-0.115672	0.254472	0.462134	0.145569	-0.053069	0.344207	0.150797	-0.0155626	-0.27294	0.241815	0.905608	-0.0820578	-0.263242	0.0991264	0.37451	-0.010541	-0.210165	0.189083	0.917525	0.0930859	-0.110061	0.296233	0.368924	-0.0394761	-0.265488	0.186536	0.731959	-0.0300633	-0.355018	0.294892	0.856032	0.0462129	-0.0889286	0.181354	0.502497	-0.0182971	-0.130986	0.0943918	0.750171	-0.0397769	-0.0911142	0.0115605	0.128755	-0.000106942	-0.0476159	0.047402	0.996478	0.252999	0.0434258	0.462572	0.018012	0.0304657	-0.211934	0.272866	0.805298	-0.0538203	-0.202845	0.0952047	0.478797	-0.0976945	-0.246392	0.0510033	0.197686	-0.0113821	-0.165579	0.142815	0.884894	-0.164856	-0.317622	-0.0120891	0.0344437
X - 11478	Unknown	Unknown	0.226387	0.116621	0.336152	5.45844e-05	0.0631047	0.0161028	0.110107	0.00853169	-0.0673589	-0.118503	-0.0162153	0.0098758	-0.0497	-0.178432	0.0790319	0.449009	-0.125328	-0.243388	-0.00726853	0.0374818	-0.00722002	-0.204072	0.189632	0.942659	0.0542459	-0.149654	0.258146	0.601869	0.109233	-0.0825986	0.301065	0.264214	0.0213057	-0.184588	0.2272	0.839188	0.0691156	-0.197663	0.335894	0.611415	-0.115191	-0.300396	0.0700136	0.222674	0.0154926	-0.188561	0.219547	0.881639	-0.0251492	-0.232804	0.182506	0.812266	0.129427	-0.1016	0.360454	0.272012	0.14353	-0.188635	0.475695	0.396831	-0.0448068	-0.18222	0.0926067	0.522551	-0.00145814	-0.116042	0.113125	0.98009	0.00189982	-0.051123	0.0549227	0.943975	0.00845815	-0.0402813	0.0571976	0.733621	-0.126034	-0.338792	0.0867232	0.245417	-0.189051	-0.435134	0.0570327	0.132034	-0.0320574	-0.185348	0.121233	0.681704	-0.0350181	-0.187972	0.117936	0.653431	-0.138854	-0.297465	0.0197559	0.086144	-0.257371	-0.41451	-0.100232	0.00134292
X - 11483	Unknown	Unknown	-0.0329658	-0.142292	0.0763603	0.55432	0.00593563	-0.0407199	0.0525911	0.802983	0.0699315	0.0186888	0.121174	0.00751112	-0.0171103	-0.144829	0.110609	0.792763	0.168534	0.0514033	0.285665	0.00482736	-0.0935595	-0.292221	0.105102	0.355765	-0.0571671	-0.262941	0.148607	0.58589	-0.196348	-0.389942	-0.00275311	0.0468334	-0.165037	-0.372823	0.0427492	0.119455	-0.246206	-0.515437	0.0230242	0.0730493	0.0725016	-0.110713	0.255716	0.43777	-0.143008	-0.344869	0.0588536	0.164859	-0.112932	-0.318356	0.0924909	0.281069	-0.097154	-0.325699	0.131391	0.404529	-0.289988	-0.618583	0.0386085	0.0836497	0.0918586	-0.0447659	0.228483	0.187443	0.0573253	-0.0566003	0.171251	0.323819	-0.0440826	-0.0972125	0.00904726	0.10383	-0.0329132	-0.0810761	0.0152497	0.180315	0.0864193	-0.127521	0.300359	0.428272	0.163959	-0.0834921	0.41141	0.193896	0.16666	0.0135103	0.31981	0.0329568	0.0877331	-0.0650806	0.240547	0.260276	0.179988	0.0215225	0.338453	0.0260313	0.202095	0.0450995	0.35909	0.0116715
X - 11522	Unknown	Unknown	-0.0973109	-0.2037	0.00907844	0.0729924	-0.0280822	-0.0735429	0.0173784	0.225843	0.00158351	-0.0489491	0.0521161	0.950994	0.0152175	-0.109282	0.139717	0.810561	0.0126194	-0.101559	0.126798	0.828406	-0.0404563	-0.233029	0.152116	0.68035	-0.00942269	-0.20889	0.190045	0.926188	-0.0557791	-0.24344	0.131882	0.559975	-0.0958813	-0.297299	0.105536	0.350598	-0.118998	-0.379977	0.14198	0.371269	-0.0848806	-0.26389	0.0941291	0.352498	-0.0693271	-0.266556	0.127901	0.490648	-0.013769	-0.214478	0.18694	0.892982	0.0302488	-0.193051	0.253548	0.79051	-0.231584	-0.552639	0.0894709	0.157319	-0.0165476	-0.149957	0.116862	0.807816	0.0340926	-0.077152	0.145337	0.547859	-0.0635	-0.113093	-0.0139072	0.0121251	0.0136298	-0.0334297	0.0606894	0.570066	-0.0187242	-0.225066	0.187617	0.858745	0.103213	-0.13545	0.341875	0.396399	-0.112	-0.260679	0.0366785	0.139713	0.0821219	-0.0662305	0.230474	0.277724	-0.0625187	-0.216357	0.0913201	0.425484	-0.0502486	-0.20266	0.102163	0.51792
X - 11530	Unknown	Unknown	-0.102846	-0.20884	0.00314691	0.0571927	-0.0312899	-0.0765805	0.0140008	0.175587	-0.00049106	-0.0508804	0.0498983	0.984751	0.0225006	-0.101604	0.146605	0.722177	0.0163566	-0.0974593	0.130173	0.778074	-0.0421917	-0.234053	0.14967	0.666287	-0.00837671	-0.207108	0.190354	0.93412	-0.0485999	-0.235568	0.138368	0.61023	-0.0942145	-0.294888	0.106459	0.357257	-0.0836507	-0.343666	0.176364	0.528119	-0.106037	-0.284279	0.0722047	0.243446	-0.0859203	-0.282303	0.110462	0.390947	-0.0386818	-0.23853	0.161166	0.704267	0.0298662	-0.192476	0.252208	0.792229	-0.221254	-0.540932	0.0984234	0.174807	-0.012143	-0.145071	0.120785	0.857824	0.0344092	-0.0764338	0.145252	0.54269	-0.0544253	-0.103937	-0.00491327	0.0312286	0.0221487	-0.024735	0.0690324	0.354277	-0.0251946	-0.230583	0.180194	0.809879	0.0963682	-0.141192	0.333928	0.426312	-0.12818	-0.275746	0.0193864	0.0886156	0.0668745	-0.080368	0.214117	0.373126	-0.0748523	-0.22754	0.0778355	0.336397	-0.059619	-0.21089	0.0916524	0.439591
X - 11632	Unknown	Unknown	0.186643	0.0778253	0.295462	0.00078483	0.034598	-0.0119161	0.0811122	0.144781	-0.0393867	-0.091943	0.0131695	0.141763	0.0211435	-0.107575	0.149862	0.747354	-0.0109502	-0.128998	0.107097	0.85565	0.0759189	-0.123001	0.274839	0.454216	-0.0581809	-0.264223	0.147861	0.579757	0.00659824	-0.187249	0.200445	0.946778	0.00447436	-0.203582	0.212531	0.966359	0.0854523	-0.184129	0.355034	0.534205	-0.0373581	-0.220978	0.146261	0.689911	-0.107484	-0.309792	0.0948233	0.297537	0.110859	-0.0950182	0.316737	0.291057	0.0732336	-0.155816	0.302284	0.530679	0.0269257	-0.302397	0.356248	0.872615	0.010785	-0.125696	0.147266	0.876846	-0.0280142	-0.14182	0.0857915	0.629295	0.0555395	0.00295121	0.108128	0.038472	0.0512884	0.00320027	0.0993765	0.0365963	-0.050372	-0.26129	0.160546	0.639515	0.251616	0.00766005	0.495572	0.0432363	-0.0831415	-0.235284	0.0690013	0.283923	-0.0501859	-0.201995	0.101623	0.516784	-0.0857517	-0.243175	0.0716712	0.285465	-0.205222	-0.361185	-0.0492597	0.00994362
X - 11787	Unknown	Unknown	0.130335	0.0230682	0.237602	0.0172736	0.115302	0.0697549	0.16085	7.54453e-07	-0.0443698	-0.0948662	0.00612658	0.0849931	-0.182506	-0.308272	-0.056739	0.0044782	-0.101874	-0.217215	0.0134661	0.0833878	0.0103502	-0.184445	0.205146	0.917009	-0.0554091	-0.257179	0.14636	0.590212	0.00970426	-0.180123	0.199531	0.920142	0.0284712	-0.175271	0.232214	0.78405	-0.245885	-0.509876	0.0181062	0.0678987	-0.0732969	-0.254465	0.107871	0.427583	-0.0735318	-0.273138	0.126074	0.470067	-0.0428749	-0.246003	0.160254	0.678935	-0.0997857	-0.325777	0.126206	0.386597	-0.204183	-0.529109	0.120742	0.217926	-0.042651	-0.175975	0.0906732	0.530448	-0.0473678	-0.158541	0.0638058	0.403451	-0.0377209	-0.0901298	0.0146879	0.158202	-0.0151129	-0.0626112	0.0323854	0.532674	-0.0125385	-0.221922	0.196845	0.906507	-0.368353	-0.610535	-0.126172	0.00289688	0.271755	0.121638	0.421871	0.000395763	0.121959	-0.0278276	0.271746	0.110447	0.266535	0.111209	0.421861	0.000782223	0.182995	0.0291092	0.33688	0.0198014
X - 11795	Unknown	Unknown	0.113068	0.00571587	0.22042	0.0389992	-0.00129174	-0.0471751	0.0445916	0.955972	-0.011929	-0.062944	0.0390861	0.646533	-0.00227354	-0.128031	0.123484	0.971717	-0.0316201	-0.146953	0.0837123	0.590822	0.146349	-0.0482928	0.34099	0.140468	0.194621	-0.00698916	0.396232	0.0584785	0.203199	0.0135216	0.392876	0.0357725	0.210163	0.00658133	0.413744	0.0430477	0.314779	0.0509959	0.578561	0.019372	-0.00575341	-0.186966	0.17546	0.950354	0.0185823	-0.181074	0.218238	0.855176	-0.075286	-0.278465	0.127893	0.467474	-0.0431092	-0.269157	0.182939	0.708417	0.165433	-0.159573	0.490439	0.318248	-0.0645724	-0.198857	0.0697124	0.345739	0.0529318	-0.0590428	0.164906	0.353973	0.131766	0.0807212	0.182811	4.66301e-07	0.0741942	0.0268494	0.121539	0.00214794	0.380781	0.182722	0.57884	0.000168941	1.02578	0.796697	1.25486	4.39381e-18	-0.0715764	-0.219854	0.0767007	0.34385	-0.0682607	-0.216212	0.079691	0.365606	-0.18618	-0.339603	-0.0327569	0.0174209	-0.140442	-0.292442	0.0115583	0.0701258
X - 11843	Unknown	Unknown	0.0283719	-0.0822329	0.138977	0.614948	-0.0957686	-0.142725	-0.0488123	6.59612e-05	-0.031814	-0.0844883	0.0208604	0.236311	0.0119645	-0.117651	0.14158	0.856348	-0.0885977	-0.207468	0.0302729	0.143961	-0.0731873	-0.27529	0.128915	0.477628	-0.0554261	-0.264765	0.153912	0.603608	0.0214303	-0.175518	0.218378	0.831022	-0.0518449	-0.26323	0.15954	0.630537	0.140333	-0.133561	0.414227	0.315066	0.135555	-0.0507861	0.321896	0.153821	0.129509	-0.0757968	0.334815	0.216168	0.120873	-0.0880555	0.329802	0.256653	0.193188	-0.0392571	0.425632	0.103264	0.264971	-0.0692321	0.599175	0.12012	-0.0888642	-0.226416	0.0486877	0.205284	-0.00604746	-0.120746	0.108651	0.917648	-0.0590893	-0.112359	-0.00581936	0.0297255	-0.0814135	-0.130054	-0.0327728	0.00104826	-0.0147041	-0.228972	0.199564	0.892935	-0.176793	-0.424624	0.0710372	0.161926	0.0366974	-0.119396	0.192791	0.644749	0.0273273	-0.128424	0.183078	0.73077	0.0897551	-0.0717556	0.251266	0.275852	0.0298803	-0.130132	0.189893	0.714195
X - 11850	Unknown	Unknown	-0.015247	-0.126071	0.0955768	0.787317	-0.142425	-0.189231	-0.0956178	2.90782e-09	-0.0364203	-0.0891938	0.0163532	0.17603	-0.000717014	-0.130522	0.129088	0.991357	-0.127203	-0.246247	-0.00815819	0.0362504	-0.0562568	-0.258381	0.145867	0.585198	-0.0160211	-0.225382	0.19334	0.880708	0.0299865	-0.166982	0.226955	0.765279	0.0651742	-0.146233	0.276582	0.545477	0.104412	-0.169511	0.378335	0.454787	0.177729	-0.00888521	0.364344	0.0619376	0.191986	-0.0136216	0.397593	0.0672131	0.165514	-0.0437218	0.374749	0.120965	0.142208	-0.0905777	0.374994	0.231012	0.34149	0.00679609	0.676184	0.0455309	-0.0403485	-0.178116	0.097419	0.565749	0.0492008	-0.0656779	0.164079	0.401013	-0.0838214	-0.136785	-0.0308578	0.00194402	-0.080459	-0.129263	-0.0316547	0.00124612	-0.148525	-0.362244	0.0651946	0.173024	-0.400067	-0.647263	-0.152871	0.00153156	0.0775161	-0.078825	0.233857	0.330925	0.129401	-0.0265965	0.285399	0.103921	0.173922	0.0121548	0.335689	0.035116	0.110963	-0.0493032	0.27123	0.174631
X - 11852	Unknown	Unknown	-0.00337525	-0.113824	0.107073	0.952212	0.022822	-0.0242881	0.069932	0.342169	0.0240942	-0.0282403	0.0764288	0.366628	0.13369	0.00385845	0.263521	0.0435766	0.14063	0.0215622	0.259699	0.0206479	-0.157306	-0.357694	0.0430821	0.123821	-0.101352	-0.308914	0.106211	0.338332	-0.107025	-0.302302	0.0882527	0.282541	-0.173903	-0.383495	0.0356894	0.10384	-0.364092	-0.635663	-0.0925214	0.00862732	0.028254	-0.157644	0.214152	0.765663	0.0218652	-0.182952	0.226683	0.834174	0.118567	-0.0898649	0.326999	0.2647	-0.108731	-0.340622	0.123161	0.357886	-0.110949	-0.444357	0.222459	0.514048	0.0916994	-0.0465223	0.229921	0.193361	0.02356	-0.0916975	0.138817	0.688524	-0.0191824	-0.0728439	0.0344792	0.483271	-0.0111291	-0.0598577	0.0375995	0.654246	0.139117	-0.0751846	0.353419	0.203078	0.208448	-0.039422	0.456318	0.0992366	0.00797413	-0.146862	0.162811	0.919547	0.131926	-0.0225705	0.286423	0.0941451	0.164678	0.0044675	0.324888	0.0439524	0.076581	-0.0821431	0.235305	0.344092
X - 11880	Unknown	Unknown	0.389481	0.283758	0.495205	7.45442e-13	0.196655	0.151793	0.241516	1.78995e-17	-0.193963	-0.24411	-0.143817	5.75341e-14	-0.338583	-0.462001	-0.215165	8.48258e-08	-0.516477	-0.629663	-0.40329	9.3909e-19	0.239266	0.0476455	0.430887	0.0144251	0.407252	0.20877	0.605733	5.96978e-05	0.56948	0.382747	0.756214	2.70519e-09	0.560388	0.359966	0.76081	4.80279e-08	0.796909	0.53722	1.0566	2.16072e-09	0.295461	0.11657	0.474353	0.00122071	0.433882	0.236783	0.63098	1.66744e-05	0.560313	0.359737	0.76089	4.91046e-08	0.583962	0.36081	0.807114	3.18213e-07	0.662035	0.341192	0.982878	5.41629e-05	-0.185034	-0.317398	-0.0526707	0.00617408	-0.332357	-0.442729	-0.221984	4.22902e-09	0.045336	-0.00637342	0.0970454	0.0856753	0.0848316	0.0377464	0.131917	0.000420664	-0.179372	-0.388454	0.0297097	0.0926162	-0.272994	-0.514826	-0.0311623	0.0269584	-0.198863	-0.345016	-0.0527108	0.00769045	-0.256581	-0.402413	-0.11075	0.000573693	-0.409548	-0.560773	-0.258323	1.24757e-07	-0.731981	-0.881803	-0.582159	3.79293e-21
X - 12007	Unknown	Unknown	0.150403	0.0427405	0.258065	0.00620776	0.0880477	0.0422227	0.133873	0.00016975	-0.020595	-0.0717844	0.0305944	0.430124	-0.0828269	-0.210417	0.0447634	0.203101	-0.0911818	-0.208195	0.0258312	0.126601	-5.79367e-05	-0.196109	0.195993	0.999538	0.0288403	-0.17423	0.231911	0.780616	0.0747434	-0.116307	0.265794	0.442985	0.0742624	-0.130793	0.279318	0.477595	0.0111496	-0.254543	0.276843	0.934411	0.0249589	-0.156332	0.20625	0.787173	0.053373	-0.146369	0.253115	0.600283	0.142315	-0.0609517	0.345581	0.169865	0.0100354	-0.216109	0.23618	0.930652	0.0962729	-0.228873	0.421419	0.561493	-0.044031	-0.178434	0.0903721	0.520601	-0.1079	-0.219973	0.00417326	0.0591523	0.0397722	-0.0122521	0.0917964	0.133923	0.00403137	-0.0435731	0.0516359	0.868101	-0.230084	-0.439489	-0.0206797	0.0313012	-0.437006	-0.679211	-0.1948	0.000413935	0.0283596	-0.122527	0.179247	0.712418	-0.0176543	-0.16821	0.132901	0.818112	0.0121773	-0.143946	0.168301	0.878421	-0.0297106	-0.184386	0.124965	0.706388
X - 12026	Unknown	Unknown	0.0855172	-0.0248781	0.195912	0.12886	0.162219	0.115743	0.208695	1.05268e-11	-0.022772	-0.0750407	0.0294967	0.392911	-0.0268239	-0.156123	0.102475	0.684129	-0.0802987	-0.198879	0.0382815	0.184295	-0.0142525	-0.216447	0.187942	0.890053	0.0036373	-0.205796	0.213071	0.97283	0.0153909	-0.181647	0.212428	0.878253	0.107922	-0.103559	0.319404	0.317004	-0.00599232	-0.280011	0.268026	0.965792	-0.013203	-0.199688	0.173282	0.889575	0.00432116	-0.201144	0.209786	0.967102	0.0727299	-0.136361	0.28182	0.495183	-0.069734	-0.302358	0.16289	0.55664	-0.110925	-0.445386	0.223537	0.515468	-0.0791087	-0.216626	0.0584091	0.259352	-0.111289	-0.22596	0.00338123	0.0571405	-0.119037	-0.17309	-0.0649844	1.67096e-05	0.00360408	-0.0449818	0.05219	0.88434	-0.132246	-0.344144	0.0796516	0.221059	-0.578135	-0.823224	-0.333047	4.03854e-06	0.0553638	-0.0987047	0.209432	0.480996	0.0347187	-0.119012	0.188449	0.657828	0.0923546	-0.067061	0.25177	0.255973	-0.0242505	-0.182187	0.133686	0.763312
X - 12100	Unknown	Unknown	0.181336	0.0709051	0.291768	0.00130271	0.187745	0.141388	0.234102	3.5142e-15	-0.0144028	-0.0668902	0.0380846	0.590475	-0.0154137	-0.145347	0.114519	0.81604	-0.112408	-0.23157	0.00675301	0.0644564	0.119607	-0.0823845	0.321599	0.245636	0.0437951	-0.165429	0.253019	0.681445	0.143126	-0.0537141	0.339966	0.154007	0.194189	-0.0170807	0.405458	0.0715976	0.0153195	-0.258425	0.289063	0.912608	0.024163	-0.162511	0.210837	0.799622	0.0559469	-0.149725	0.261619	0.593739	0.104186	-0.105116	0.313488	0.329046	0.0384398	-0.19442	0.271299	0.746149	0.295535	-0.0392646	0.630335	0.0835736	-0.0879426	-0.226376	0.0504904	0.212935	-0.0713966	-0.18683	0.044037	0.225252	0.0268241	-0.0256582	0.0793065	0.316214	0.0559733	0.00733704	0.104609	0.0241191	-0.0499635	-0.266393	0.166466	0.650729	-0.221098	-0.471429	0.0292318	0.08339	-0.00486176	-0.161513	0.151789	0.951464	-0.112024	-0.26833	0.0442835	0.159983	-0.0116512	-0.173739	0.150436	0.887888	-0.258719	-0.419303	-0.0981348	0.00160793
X - 12101	Unknown	Unknown	0.179744	0.0702959	0.289191	0.00130089	0.0610375	0.0142881	0.107787	0.0105279	-0.0698975	-0.121699	-0.0180963	0.00821142	-0.0282098	-0.156988	0.100569	0.667499	-0.176564	-0.294667	-0.0584611	0.00341112	0.111408	-0.0870637	0.309879	0.27106	0.152043	-0.0535339	0.357621	0.14707	0.249933	0.0565235	0.443342	0.0113489	0.243256	0.0356693	0.450844	0.0216622	0.0568655	-0.212107	0.325838	0.678433	-0.00070799	-0.184886	0.18347	0.993985	0.0511206	-0.151802	0.254043	0.621294	0.00365133	-0.202852	0.210155	0.972339	0.0909917	-0.138755	0.320738	0.437385	0.196639	-0.133685	0.526963	0.243141	-0.193983	-0.331003	-0.0569628	0.00555111	-0.099151	-0.213407	0.0151046	0.0889249	0.040344	-0.0124504	0.0931384	0.134086	-0.00300398	-0.0513532	0.0453452	0.903024	-0.0921962	-0.303377	0.118985	0.391925	-0.0812337	-0.325494	0.163026	0.514264	-0.0967245	-0.251545	0.0580958	0.220583	-0.125023	-0.279504	0.0294574	0.112608	-0.230411	-0.390605	-0.0702178	0.00484552	-0.221703	-0.38041	-0.0629954	0.00621453
X - 12112	Unknown	Unknown	0.179803	0.0693468	0.290259	0.00143479	0.0927283	0.045649	0.139808	0.000116095	-0.0188857	-0.07148	0.0337085	0.481315	0.024368	-0.106058	0.154794	0.714071	-0.0705536	-0.190168	0.0490604	0.247471	-0.152856	-0.353871	0.0481596	0.136025	-0.186821	-0.395034	0.0213908	0.0786104	-0.0105016	-0.20639	0.185387	0.916268	-0.0588025	-0.26905	0.151445	0.583375	-0.180143	-0.452563	0.0922772	0.194806	0.226517	0.0398254	0.413209	0.0174333	0.179976	-0.0257164	0.385668	0.0863183	0.217537	0.00821453	0.426859	0.0416712	0.25134	0.0184582	0.484222	0.0344201	0.303376	-0.031456	0.638209	0.0757309	-0.034464	-0.172942	0.104014	0.625513	-0.0772627	-0.192734	0.0382085	0.189573	0.116756	0.0640584	0.169454	1.48606e-05	0.0121467	-0.0368627	0.061156	0.626953	0.0725831	-0.139995	0.285161	0.503108	0.206562	-0.0393142	0.452437	0.099579	-0.103869	-0.256903	0.0491659	0.183273	-0.138989	-0.291688	0.0137095	0.0743922	-0.205867	-0.364213	-0.0475215	0.0108643	-0.106855	-0.263732	0.0500216	0.181721
X - 12117	Unknown	Unknown	0.359701	0.250385	0.469017	1.41321e-10	0.31411	0.269334	0.358885	5.94253e-41	-0.108942	-0.160737	-0.0571464	3.90069e-05	-0.254589	-0.382125	-0.127053	9.39521e-05	-0.364343	-0.481306	-0.24738	1.24328e-09	-0.0277578	-0.226825	0.171309	0.784505	0.00482514	-0.201369	0.211019	0.963396	0.119925	-0.0740649	0.313915	0.225477	0.262191	0.0539811	0.470402	0.013615	0.10891	-0.16087	0.37869	0.428582	0.0830858	-0.102655	0.268827	0.380418	0.13493	-0.0697148	0.339574	0.19612	0.23012	0.0218642	0.438376	0.0303519	0.249508	0.0178125	0.481204	0.0348192	0.406411	0.0732843	0.739538	0.0168263	-0.27684	-0.412346	-0.141334	6.41509e-05	-0.337846	-0.450839	-0.224853	5.41398e-09	0.0873831	0.034264	0.140502	0.00128007	0.0592192	0.0104774	0.107961	0.0172827	-0.346637	-0.560741	-0.132533	0.0015255	-0.566607	-0.814248	-0.318965	7.75356e-06	-0.128597	-0.281738	0.0245434	0.0997306	-0.174566	-0.32737	-0.0217611	0.0251792	-0.236312	-0.394768	-0.077857	0.00349273	-0.389148	-0.546133	-0.232162	1.28264e-06
X - 12126	Unknown	Unknown	0.18707	0.0766023	0.297538	0.000914328	-0.0729606	-0.120141	-0.02578	0.00245713	-0.0093397	-0.0611333	0.0424539	0.723599	-0.113244	-0.24312	0.0166315	0.0874109	-0.0469715	-0.166081	0.0721376	0.43934	0.0207188	-0.181271	0.222709	0.840576	-0.0284242	-0.237646	0.180798	0.78991	0.0142742	-0.182564	0.211112	0.886911	0.0602565	-0.151011	0.271524	0.57595	0.0371075	-0.236634	0.310849	0.790363	-0.129844	-0.316433	0.0567453	0.172475	-0.0622319	-0.267811	0.143347	0.552771	-0.0164551	-0.225662	0.192752	0.877415	-0.0107235	-0.243477	0.222031	0.928009	-0.0316406	-0.366289	0.303008	0.852904	0.00439054	-0.133979	0.14276	0.950383	0.0645562	-0.0508248	0.179937	0.272624	-0.00481918	-0.0576913	0.0480529	0.858119	-0.0188118	-0.0677578	0.0301342	0.451062	0.0380182	-0.176891	0.252928	0.728631	-0.0514297	-0.300002	0.197143	0.684907	0.0620173	-0.0962945	0.220329	0.442356	0.00973191	-0.148232	0.167696	0.903827	-0.0191375	-0.182944	0.144669	0.818768	-0.0347446	-0.197031	0.127542	0.674576
X - 12193	Unknown	Unknown	-0.0149446	-0.124658	0.0947692	0.789376	-0.0499184	-0.096706	-0.00313082	0.0365321	0.00216067	-0.050191	0.0545124	0.935486	0.0520226	-0.0770873	0.181132	0.429457	0.0458329	-0.0725736	0.164239	0.447827	-0.143608	-0.343069	0.0558534	0.158088	-0.15813	-0.364732	0.0484731	0.13349	-0.0545286	-0.248903	0.139845	0.582227	-0.175649	-0.384271	0.0329742	0.0988488	-0.182846	-0.45316	0.0874688	0.184781	-0.0367725	-0.221754	0.148209	0.696661	-0.0523619	-0.25617	0.151446	0.614393	-0.131152	-0.338557	0.0762527	0.215051	-0.0677955	-0.298545	0.162953	0.564518	-0.0661968	-0.397962	0.265569	0.69559	0.0168373	-0.12005	0.153724	0.80939	0.123941	0.00979602	0.238085	0.033341	0.00907308	-0.0432912	0.0614373	0.733985	-0.0211744	-0.0697234	0.0273746	0.392433	0.0593914	-0.155292	0.274075	0.587439	-0.0426904	-0.291001	0.205621	0.735981	0.162762	0.00728755	0.318236	0.0401982	0.208747	0.0536138	0.363879	0.00839039	0.196454	0.0355844	0.357324	0.0167228	0.22699	0.0676124	0.386368	0.00527769
X - 12216	Unknown	Unknown	-0.120587	-0.230804	-0.0103713	0.0320199	-0.128036	-0.174744	-0.0813283	8.63169e-08	0.0480873	-0.0040102	0.100185	0.0704091	0.0868265	-0.0430247	0.216678	0.189865	0.173042	0.0539556	0.292128	0.00442537	-0.0590765	-0.259593	0.14144	0.563427	-0.0362625	-0.243958	0.171433	0.732054	-0.135342	-0.330744	0.0600603	0.17448	-0.0382134	-0.247939	0.171512	0.720852	-0.14037	-0.412114	0.131374	0.311129	-0.0255107	-0.211115	0.160094	0.787515	-0.163592	-0.368086	0.0409022	0.116822	-0.108601	-0.316704	0.0995015	0.306189	-0.189863	-0.421389	0.0416627	0.10793	-0.280383	-0.613265	0.0524987	0.0987125	0.092022	-0.0449399	0.228984	0.187747	0.112064	-0.00214262	0.226271	0.0544506	-0.115772	-0.168503	-0.0630422	1.77169e-05	-0.110802	-0.159341	-0.0622636	8.05701e-06	-0.0319722	-0.245987	0.182043	0.769527	-0.325409	-0.572947	-0.077871	0.0100157	0.126531	-0.0288496	0.281911	0.110398	0.160249	0.00520946	0.315288	0.0427924	0.212887	0.052114	0.37366	0.00948628	0.156077	-0.00320421	0.315359	0.054784
X - 12283	Unknown	Unknown	-0.0450904	-0.155014	0.0648334	0.421199	0.0240474	-0.0228938	0.0709885	0.315149	0.000132359	-0.0513441	0.0516088	0.995976	0.0620825	-0.066947	0.191112	0.345445	0.0736974	-0.0446354	0.19203	0.222048	0.144892	-0.0530546	0.342839	0.151277	0.243075	0.0380406	0.448108	0.0201764	0.114373	-0.0785256	0.307271	0.245017	0.170824	-0.0362147	0.377862	0.105785	0.131528	-0.136734	0.399789	0.336357	-0.225376	-0.410233	-0.0405178	0.0168986	-0.205797	-0.409469	-0.00212528	0.0476594	-0.108174	-0.31544	0.0990916	0.306145	-0.177666	-0.40826	0.0529289	0.130933	-0.214047	-0.545591	0.117496	0.205591	-0.0777005	-0.214593	0.0591922	0.265747	-0.00288465	-0.117034	0.111265	0.960474	-0.120992	-0.172656	-0.0693281	4.74286e-06	0.0794433	0.0310691	0.127817	0.00130109	-0.0850827	-0.297543	0.127377	0.432257	-0.212132	-0.457871	0.0336075	0.090607	0.0857981	-0.0677578	0.239354	0.273253	0.207693	0.0544737	0.360911	0.00792269	0.264598	0.105713	0.423483	0.00111309	0.427279	0.269868	0.58469	1.16832e-07
X - 12306	Unknown	Unknown	-0.227003	-0.337009	-0.116998	5.40885e-05	-0.158887	-0.205461	-0.112314	2.98054e-11	0.0745485	0.0224916	0.126605	0.00503365	0.213442	0.085086	0.341797	0.00113054	0.27275	0.155035	0.390465	5.90495e-06	-0.137204	-0.338816	0.0644072	0.182122	-0.159324	-0.368154	0.0495058	0.134733	-0.266279	-0.462749	-0.0698099	0.0079289	-0.322082	-0.532954	-0.111211	0.00277803	-0.294992	-0.568221	-0.0217634	0.0343554	0.00206006	-0.183571	0.187691	0.982637	-0.0982524	-0.302776	0.106271	0.34621	-0.162433	-0.370566	0.0456996	0.126029	-0.23876	-0.470318	-0.00720071	0.0432962	-0.229414	-0.562344	0.103516	0.176708	0.0642325	-0.0740452	0.20251	0.362376	0.179446	0.0641423	0.294751	0.00230526	-0.121291	-0.173322	-0.0692597	5.23976e-06	-0.0274197	-0.0762691	0.0214297	0.271083	-0.13592	-0.350041	0.0782017	0.213265	-0.266868	-0.514528	-0.0192066	0.034709	0.12076	-0.0328424	0.274362	0.123249	0.295887	0.142621	0.449152	0.000158633	0.461149	0.302216	0.620083	1.51523e-08	0.63149	0.474031	0.788949	6.961e-15
X - 12410	Unknown	Unknown	0.0403677	-0.0703673	0.151103	0.474711	0.0213418	-0.0258331	0.0685168	0.375039	0.0300283	-0.0223459	0.0824025	0.260921	-0.0688984	-0.198083	0.0602858	0.295674	0.0117434	-0.106731	0.130218	0.845872	-0.15444	-0.354271	0.0453919	0.129744	-0.134513	-0.3415	0.0724729	0.202612	-0.179991	-0.374726	0.014744	0.070029	-0.114255	-0.323265	0.0947553	0.283788	-0.196109	-0.466925	0.0747071	0.155699	-0.0796361	-0.265684	0.106412	0.401285	-0.248945	-0.453928	-0.0439625	0.0173275	-0.121254	-0.329854	0.0873459	0.25441	-0.185426	-0.417505	0.0466526	0.117281	-0.31079	-0.644468	0.0228871	0.0679008	0.166352	0.0287956	0.303908	0.0178058	0.201995	0.0872925	0.316697	0.000565942	-0.032091	-0.0848678	0.0206858	0.233151	-0.00679353	-0.0556109	0.0420238	0.784928	-0.0121276	-0.227953	0.203698	0.912246	-0.225606	-0.475238	0.0240265	0.0764713	0.15555	-0.00187657	0.312977	0.0527905	0.10362	-0.0534611	0.260702	0.195878	0.289428	0.126537	0.452318	0.000505817	0.371203	0.209823	0.532582	6.93031e-06
X - 12411	Unknown	Unknown	0.100371	-0.00865423	0.209396	0.071147	0.0659411	0.0194465	0.112436	0.00546672	-0.0625164	-0.113482	-0.0115513	0.0162433	0.0597522	-0.0689933	0.188498	0.362791	-0.0917863	-0.209859	0.0262861	0.127515	-0.0937896	-0.290889	0.10331	0.350785	-0.0678347	-0.271991	0.136322	0.514677	-0.0147969	-0.20687	0.177276	0.879913	0.0882862	-0.117866	0.294439	0.401037	0.146721	-0.120393	0.413835	0.281474	0.0864174	-0.0973743	0.270209	0.356549	0.0957564	-0.106741	0.298254	0.353809	0.0827442	-0.123327	0.288815	0.431071	0.0834384	-0.145826	0.312703	0.475441	0.333898	0.00426674	0.66353	0.0471106	-0.168645	-0.304673	-0.0326156	0.0151339	-0.137001	-0.25043	-0.0235717	0.0179502	0.0514108	-0.00104948	0.103871	0.054756	0.0559639	0.00792149	0.104006	0.0224493	0.0664191	-0.150821	0.283659	0.548772	-0.0323794	-0.283648	0.218889	0.800474	-0.0514292	-0.206693	0.103834	0.515958	-0.0537632	-0.208686	0.10116	0.496151	0.0413101	-0.119342	0.201962	0.614057	-0.141454	-0.300616	0.0177083	0.0814845
X - 12456	Unknown	Unknown	0.122841	0.0134783	0.232203	0.027722	0.333257	0.289272	0.377241	4.23507e-47	-0.0299954	-0.0821625	0.0221717	0.259555	-0.0092001	-0.137099	0.118699	0.887816	-0.0783237	-0.195619	0.0389721	0.190473	0.0806859	-0.118586	0.279958	0.427204	0.123134	-0.0832724	0.329541	0.24213	0.213622	0.0194325	0.407812	0.0310968	0.240639	0.0322145	0.449064	0.0236691	0.300012	0.0299543	0.57007	0.029476	0.0565642	-0.126756	0.239885	0.545139	0.0100725	-0.191906	0.21205	0.922094	0.130484	-0.075058	0.336027	0.213257	0.0341402	-0.194537	0.262817	0.769696	0.121806	-0.20698	0.450592	0.467556	-0.0308923	-0.166954	0.105169	0.656143	-0.0864728	-0.199929	0.0269832	0.135127	0.0153409	-0.0373167	0.0679986	0.567752	0.091675	0.0436611	0.139689	0.000186429	0.0243674	-0.185874	0.234609	0.82018	0.245834	0.00266091	0.489008	0.0475485	-0.0720685	-0.225355	0.0812184	0.356554	-0.0951227	-0.248073	0.0578277	0.222684	-0.191006	-0.349612	-0.0323988	0.0182927	-0.260396	-0.417531	-0.10326	0.00117752
X - 12462	Unknown	Unknown	0.0877417	-0.0224672	0.197951	0.118589	-0.0117222	-0.0588139	0.0353696	0.625456	-0.0108714	-0.0621657	0.0404229	0.677661	0.0291593	-0.0979645	0.156283	0.65284	-0.0069408	-0.123526	0.109644	0.907056	-0.144836	-0.347023	0.0573518	0.160198	-0.0733927	-0.282819	0.136034	0.491947	-0.0571263	-0.254157	0.139904	0.569649	-0.128222	-0.339696	0.0832524	0.234514	-0.165214	-0.439223	0.108796	0.237127	0.110158	-0.0757724	0.296089	0.245382	-0.00392108	-0.208775	0.200933	0.970057	0.135161	-0.0733079	0.34363	0.203673	0.0737853	-0.158147	0.305718	0.532732	-0.00400885	-0.337476	0.329459	0.981191	-0.0679755	-0.205011	0.0690598	0.330729	-0.104474	-0.218742	0.00979456	0.0731118	0.0558831	0.00291469	0.108852	0.0386727	0.0475052	-0.00027993	0.0952904	0.0513558	0.0242544	-0.189954	0.238462	0.82426	0.120378	-0.127383	0.368139	0.340714	0.0443034	-0.110661	0.199268	0.575018	-0.0503145	-0.204939	0.10431	0.523383	0.0131481	-0.147194	0.173491	0.872234	-0.0189899	-0.177845	0.139865	0.814637
X - 12524	Unknown	Unknown	-0.341262	-0.449818	-0.232706	8.71102e-10	-0.0867864	-0.133465	-0.0401074	0.000273655	0.0245849	-0.02717	0.0763399	0.351594	0.0267253	-0.102846	0.156296	0.685853	0.0315116	-0.087318	0.150341	0.603041	-0.252563	-0.449285	-0.0558408	0.0118911	-0.197581	-0.401347	0.00618415	0.0573614	-0.245756	-0.437461	-0.0540514	0.0120174	-0.333441	-0.539198	-0.127683	0.00150766	-0.0222285	-0.288831	0.244374	0.870116	-0.0246261	-0.209826	0.160574	0.794277	0.000458817	-0.20359	0.204507	0.996482	0.0680049	-0.139644	0.275654	0.520739	0.0618923	-0.169129	0.292913	0.599332	0.109587	-0.222569	0.441744	0.517654	0.0244487	-0.111619	0.160517	0.724567	-0.0680145	-0.181476	0.0454471	0.239863	0.0280801	-0.026283	0.0824433	0.311111	0.0690844	0.0208026	0.117366	0.00506628	0.131968	-0.0783072	0.342243	0.218487	0.433697	0.190484	0.676909	0.000483085	-0.121115	-0.276034	0.033804	0.125355	-0.0224671	-0.177046	0.132112	0.775606	-0.0752947	-0.23559	0.0850006	0.356993	-0.0350525	-0.193861	0.123756	0.665106
X - 12544	Unknown	Unknown	0.00202858	-0.107663	0.111721	0.97107	-0.0553378	-0.102114	-0.00856187	0.0204384	0.0583583	0.00637116	0.110345	0.0278217	0.0629437	-0.0648158	0.190703	0.334019	0.188788	0.0716198	0.305956	0.00160465	-0.070266	-0.268781	0.128249	0.487619	-0.0820974	-0.28772	0.123525	0.43367	-0.142116	-0.335568	0.0513358	0.149799	-0.0735951	-0.281228	0.134038	0.487016	-0.172131	-0.441162	0.0969012	0.209679	-0.056891	-0.241861	0.128079	0.546423	-0.0733002	-0.277096	0.130495	0.480627	-0.202216	-0.409608	0.00517535	0.0559909	-0.127731	-0.358465	0.103004	0.277733	-0.264274	-0.596019	0.0674702	0.118367	0.0246151	-0.111577	0.160807	0.723013	0.125887	0.0123217	0.239452	0.0298304	-0.108598	-0.160336	-0.0568599	4.05576e-05	-0.0590901	-0.107561	-0.0106195	0.0169068	0.148753	-0.0650154	0.362522	0.172464	0.259018	0.011765	0.506271	0.0400637	0.134395	-0.0185471	0.287337	0.0849725	0.315214	0.162607	0.46782	5.34888e-05	0.328936	0.170686	0.487186	4.79865e-05	0.443504	0.286722	0.600287	3.40127e-08
X - 12680	Unknown	Unknown	0.0793702	-0.0304706	0.189211	0.156591	0.0386633	-0.00812623	0.0854529	0.105264	-0.0584511	-0.11075	-0.00615246	0.0285111	-0.0836603	-0.212034	0.0447134	0.201346	-0.112528	-0.23026	0.00520325	0.0610082	-0.0435369	-0.243391	0.156317	0.669231	0.0302968	-0.176713	0.237306	0.774102	-0.0401924	-0.234949	0.154565	0.685691	0.0701261	-0.138908	0.27916	0.510624	0.185136	-0.0857111	0.455983	0.1802	0.0814092	-0.10379	0.266608	0.388718	-0.0172202	-0.221268	0.186827	0.868551	-0.0106761	-0.218324	0.196972	0.919688	0.0166599	-0.21436	0.24768	0.887537	0.0429647	-0.28919	0.37512	0.799755	-0.0671452	-0.204432	0.0701415	0.337553	-0.0712141	-0.185692	0.0432636	0.222587	-0.0382057	-0.0915527	0.0151413	0.160274	0.0144551	-0.0339112	0.0628214	0.557831	-0.0632361	-0.273862	0.14739	0.555999	-0.325837	-0.569455	-0.0822186	0.00879149	0.206078	0.0526069	0.359548	0.00852756	0.247198	0.0940639	0.400332	0.00157441	0.214375	0.0555782	0.373172	0.00818037	0.185599	0.0282752	0.342923	0.0207979
X - 12707	Unknown	Unknown	-0.145017	-0.255315	-0.0347198	0.00999833	-0.078001	-0.125004	-0.030998	0.00115659	0.0348526	-0.0170498	0.0867549	0.187976	-0.0193824	-0.149887	0.111122	0.770853	0.0301696	-0.0895158	0.149855	0.621075	-0.0223924	-0.223805	0.17902	0.827407	0.0162256	-0.192398	0.224849	0.878774	-0.0747671	-0.271043	0.121508	0.455074	0.0708456	-0.139818	0.281509	0.509592	-0.0817771	-0.354736	0.191182	0.556862	-0.0624201	-0.248746	0.123905	0.511228	-0.0398371	-0.245126	0.165452	0.703542	0.0210539	-0.187858	0.229965	0.843332	-0.0959296	-0.328355	0.136496	0.418332	0.0199543	-0.314221	0.35413	0.906782	-0.0982015	-0.235861	0.0394584	0.161945	-0.0101408	-0.12493	0.104648	0.862457	-0.0756144	-0.129093	-0.0221353	0.00561795	-0.0643754	-0.113043	-0.0157073	0.00955738	-0.339166	-0.551596	-0.126736	0.00177163	-0.814647	-1.06035	-0.568942	1.07645e-10	0.193768	0.0392834	0.348253	0.013993	0.159924	0.0057777	0.314069	0.0420195	0.231506	0.0716594	0.391352	0.00455963	0.268324	0.10996	0.426687	0.000910378
X - 12718	Unknown	Unknown	0.376064	0.266488	0.48564	2.27986e-11	0.225095	0.178989	0.271202	3.36971e-21	-0.00687156	-0.0589817	0.0452386	0.79593	-0.0354654	-0.165773	0.0948424	0.593531	-0.0321691	-0.151674	0.0873361	0.597582	-0.00500662	-0.206412	0.196399	0.961118	-0.0464111	-0.255028	0.162205	0.662635	0.0359666	-0.160302	0.232235	0.719318	0.143087	-0.0675691	0.353743	0.182954	0.0140212	-0.258928	0.286971	0.919756	0.0887871	-0.0983106	0.275885	0.352111	0.0295609	-0.176579	0.235701	0.778543	-0.0104659	-0.220243	0.199312	0.922061	0.00199571	-0.231393	0.235384	0.986621	0.0280787	-0.307482	0.363639	0.869656	0.102792	-0.0358951	0.241479	0.146207	-0.0512917	-0.166937	0.0643539	0.384468	-0.0831759	-0.135863	-0.0304884	0.0019953	0.0361007	-0.0127857	0.084987	0.147694	-0.0724041	-0.289846	0.145038	0.513745	-0.14628	-0.397782	0.105221	0.254091	0.0115102	-0.146718	0.169738	0.886552	-0.0140579	-0.171939	0.143823	0.86137	-0.127117	-0.290837	0.036602	0.127965	-0.182779	-0.34498	-0.0205784	0.0272277
X - 12729	Unknown	Unknown	-0.0433814	-0.153931	0.0671681	0.441607	-0.001564	-0.0487211	0.045593	0.948142	-0.0283642	-0.0814654	0.0247369	0.29491	-0.0241796	-0.155761	0.107402	0.718571	-0.0682288	-0.188902	0.0524446	0.2676	0.0018666	-0.199136	0.202869	0.98547	-0.0272659	-0.235465	0.180933	0.797313	-0.0752557	-0.271132	0.12062	0.451212	0.0137543	-0.19648	0.223989	0.897909	0.0992141	-0.173189	0.371617	0.475093	0.082895	-0.103523	0.269313	0.383245	0.0698059	-0.135585	0.275197	0.505118	0.198533	-0.010483	0.407548	0.0626362	0.015204	-0.217337	0.247745	0.897977	-0.0380155	-0.372358	0.296327	0.823554	0.0355169	-0.101052	0.172086	0.610059	0.122374	0.0084945	0.236253	0.0352065	-0.0241443	-0.0771648	0.0288761	0.371849	0.0248484	-0.023974	0.0736708	0.318306	-0.0924755	-0.304881	0.11993	0.39323	-0.133631	-0.379307	0.112045	0.28616	-0.023847	-0.181947	0.134253	0.76737	-0.00129067	-0.159044	0.156463	0.987198	0.00758271	-0.156005	0.17117	0.927565	0.0819049	-0.080165	0.243975	0.321695
X - 12798	Unknown	Unknown	0.125569	0.0193593	0.231778	0.0205198	0.0539952	0.00864555	0.0993449	0.0196442	-0.049803	-0.100172	0.000565898	0.0526267	0.0394249	-0.0856933	0.164543	0.536633	-0.101129	-0.215875	0.0136167	0.0840594	-0.0635019	-0.257338	0.130334	0.520592	-0.131494	-0.33227	0.0692818	0.199118	-0.0339746	-0.222867	0.154918	0.724296	0.0870653	-0.115674	0.289804	0.399732	0.0356005	-0.227091	0.298292	0.790415	0.0660277	-0.112639	0.244695	0.468654	0.181209	-0.0156422	0.378059	0.0711725	0.0930916	-0.107233	0.293416	0.362188	0.118999	-0.103873	0.341871	0.29514	0.39755	0.0771103	0.71799	0.0150624	0.212961	0.0801578	0.345765	0.00168864	0.00534314	-0.105396	0.116083	0.924616	0.0625241	0.0108995	0.114149	0.0176441	0.00638193	-0.0405942	0.053358	0.789918	0.040298	-0.16853	0.249126	0.705088	0.118489	-0.123049	0.360027	0.336065	-0.0729019	-0.225113	0.0793089	0.347628	-0.0817865	-0.233663	0.0700902	0.290996	0.0296546	-0.127839	0.187148	0.711923	-0.0234271	-0.179459	0.132605	0.768406
X - 12812	Unknown	Unknown	0.0960605	-0.013156	0.205277	0.0846921	-0.040188	-0.0867466	0.00637063	0.0906419	0.016215	-0.0358814	0.0683114	0.541599	0.0829632	-0.0452854	0.211212	0.204684	0.0441641	-0.0734526	0.161781	0.461535	-0.0707375	-0.269649	0.128174	0.485574	-0.11481	-0.320843	0.0912231	0.274564	-0.062917	-0.256755	0.130921	0.524445	-0.192765	-0.400812	0.0152831	0.0693494	-0.126697	-0.396266	0.142873	0.356738	-0.0321135	-0.215544	0.151317	0.731357	-0.0561303	-0.25823	0.145969	0.586005	-0.0372263	-0.242892	0.16844	0.722625	-0.217242	-0.446056	0.0115727	0.062753	-0.253866	-0.582849	0.0751181	0.130335	0.0641749	-0.0724943	0.200844	0.357187	0.154887	0.0409244	0.26885	0.00775614	-0.0145067	-0.0675485	0.0385352	0.591692	-0.0132787	-0.0614532	0.0348958	0.588839	0.182565	-0.0292885	0.394418	0.091164	0.121575	-0.123462	0.366613	0.33059	0.179979	0.0252306	0.334727	0.022667	0.178187	0.0237788	0.332595	0.02374	0.160379	0.000260063	0.320497	0.0496295	0.224747	0.0661135	0.38338	0.00552006
X - 12822	Unknown	Unknown	-0.0457534	-0.153907	0.0624005	0.40681	0.0662428	0.020154	0.112332	0.00487217	0.0107539	-0.0408784	0.0623861	0.682928	0.0551858	-0.0725152	0.182887	0.396772	-0.0130248	-0.130139	0.10409	0.82735	0.107274	-0.0892482	0.303795	0.284481	0.16528	-0.0382783	0.368837	0.111448	0.063667	-0.127842	0.255177	0.514449	0.126445	-0.0791034	0.331993	0.227768	-0.0339988	-0.30033	0.232332	0.80232	-0.055518	-0.237746	0.12671	0.550221	-0.0604287	-0.261203	0.140346	0.555052	-0.0575618	-0.261879	0.146756	0.580634	-0.195821	-0.423136	0.0314931	0.0912835	-0.231045	-0.557872	0.0957823	0.165762	0.00155736	-0.134034	0.137149	0.98203	-0.0434534	-0.156518	0.0696108	0.451071	-0.0305566	-0.0818333	0.02072	0.242606	0.0472089	-0.000438113	0.094856	0.0521417	0.105012	-0.105382	0.315405	0.327705	0.0926341	-0.150715	0.335983	0.455359	-0.0093034	-0.161898	0.143291	0.904822	-0.0039929	-0.156252	0.148266	0.958981	-0.073457	-0.231347	0.084433	0.3616	-0.164262	-0.320687	-0.00783613	0.039589
X - 12844	Unknown	Unknown	-0.298795	-0.408706	-0.188884	1.09958e-07	0.0744097	0.0272178	0.121601	0.00201628	0.00351448	-0.04956	0.056589	0.89667	-0.0707208	-0.201901	0.0604592	0.290475	-0.0550198	-0.175325	0.0652853	0.369838	-0.173439	-0.37333	0.026451	0.0889706	-0.0887773	-0.295824	0.11827	0.400465	-0.074107	-0.268899	0.120685	0.455653	0.0302585	-0.178813	0.23933	0.776545	-0.166975	-0.437871	0.103921	0.226846	-0.075893	-0.262611	0.110825	0.425441	-0.00403304	-0.209754	0.201688	0.969333	0.0303279	-0.179023	0.239679	0.776343	0.0333368	-0.199578	0.266251	0.778955	0.00600855	-0.328871	0.340888	0.971931	0.00893114	-0.13038	0.148242	0.899951	-0.0702715	-0.186437	0.0458942	0.235598	0.0054373	-0.0488622	0.0597368	0.8443	0.0567437	0.00781765	0.10567	0.0230443	0.126371	-0.0921393	0.344881	0.256791	-0.194739	-0.447477	0.0579978	0.13089	0.00836308	-0.150323	0.167049	0.917677	-0.0459682	-0.204306	0.11237	0.56912	0.0684714	-0.0957222	0.232665	0.413486	0.0341324	-0.128538	0.196803	0.680702
X - 12847	Unknown	Unknown	-0.0656746	-0.175553	0.0442037	0.241239	0.0118706	-0.0350541	0.0587952	0.619844	0.0115666	-0.0409204	0.0640537	0.665606	0.0376428	-0.091545	0.166831	0.567728	0.0569531	-0.0615249	0.175431	0.34589	-0.0242361	-0.223947	0.175475	0.811888	-0.00874116	-0.215602	0.19812	0.933956	-0.0144109	-0.209028	0.180206	0.884541	-0.108829	-0.317712	0.100054	0.306978	0.012177	-0.258475	0.282829	0.929692	0.0316267	-0.15359	0.216844	0.737734	-0.0362929	-0.24036	0.167775	0.727267	0.120754	-0.0869144	0.328423	0.254247	0.0487092	-0.182333	0.279752	0.679293	0.00534429	-0.326843	0.337532	0.974831	-0.00965688	-0.147532	0.128218	0.890749	0.0723677	-0.0426004	0.187336	0.21715	0.0774906	0.0247891	0.130192	0.00398247	0.0503346	0.00177746	0.0988917	0.0421916	-0.0182437	-0.233373	0.196885	0.867903	0.0567053	-0.192121	0.305531	0.654918	0.0718382	-0.0817707	0.225447	0.359101	0.0730939	-0.0801778	0.226366	0.349707	-0.0182288	-0.177169	0.140711	0.822032	0.14295	-0.0145156	0.300416	0.0751591
X - 12849	Unknown	Unknown	0.0841101	-0.0265736	0.194794	0.136289	-0.0358616	-0.0830945	0.0113713	0.136631	-0.0279448	-0.0807796	0.02489	0.299677	0.0305256	-0.099738	0.160789	0.645841	-0.113286	-0.23275	0.00617895	0.0630696	0.116716	-0.0851207	0.318553	0.256866	0.0537224	-0.155341	0.262786	0.614316	0.125433	-0.0712564	0.322122	0.211174	0.0829881	-0.128119	0.294095	0.440789	0.376016	0.102482	0.64955	0.00708372	0.0343399	-0.151972	0.220651	0.717766	0.0317027	-0.173571	0.236976	0.761993	0.0418463	-0.16705	0.250742	0.694443	-0.0978132	-0.330221	0.134595	0.40922	0.375845	0.0416945	0.709996	0.0275105	-0.0816638	-0.220802	0.0574742	0.24982	-0.0666677	-0.182689	0.0493539	0.259888	0.115736	0.0631062	0.168366	1.71831e-05	0.0216672	-0.0272069	0.0705413	0.384686	0.173504	-0.0377546	0.384762	0.107389	0.140246	-0.104103	0.384596	0.260403	0.00682774	-0.147154	0.16081	0.930701	0.0319231	-0.121721	0.185567	0.683655	-0.0301115	-0.189437	0.129214	0.710897	-0.0514658	-0.209314	0.106382	0.522556
X - 13431	Unknown	Unknown	0.00231269	-0.107845	0.112471	0.96716	-0.0698945	-0.116774	-0.0230144	0.00349838	0.0400047	-0.0128384	0.0928478	0.137757	0.217999	0.0890698	0.346929	0.000931665	0.259437	0.141196	0.377678	1.77981e-05	-0.110419	-0.309502	0.0886633	0.276808	-0.211628	-0.417839	-0.00541795	0.0442835	-0.263256	-0.457261	-0.0692508	0.00785427	-0.277369	-0.485595	-0.069142	0.00906505	-0.43098	-0.700782	-0.161179	0.00175997	0.10236	-0.0823347	0.287055	0.277188	-0.0719621	-0.275455	0.13153	0.488026	-0.20588	-0.412963	0.00120389	0.0513453	-0.196712	-0.427104	0.0336791	0.0941883	-0.191415	-0.522667	0.139836	0.257216	0.0709435	-0.0667555	0.208643	0.312394	0.00386392	-0.110958	0.118685	0.947383	-0.0288198	-0.0814662	0.0238265	0.283069	-0.041488	-0.0900108	0.00703479	0.093726	0.128933	-0.0879028	0.345769	0.243648	0.0315278	-0.219273	0.282329	0.80526	-0.0315144	-0.189251	0.126223	0.695186	-0.0373679	-0.194759	0.120023	0.641487	-0.0173876	-0.180599	0.145824	0.834497	-0.11778	-0.279478	0.0439171	0.153271
X - 13507	Unknown	Unknown	0.0819871	-0.0276058	0.19158	0.14248	-0.069653	-0.116324	-0.0229825	0.00346521	-0.0476346	-0.0996705	0.00440141	0.0727539	-0.0438198	-0.171746	0.0841068	0.501768	-0.0344639	-0.151785	0.0828574	0.564574	0.0085119	-0.191547	0.208571	0.933502	0.0609962	-0.146226	0.268218	0.563785	0.00418653	-0.19077	0.199143	0.966408	-0.0434904	-0.252738	0.165758	0.683575	0.0547575	-0.216367	0.325882	0.692057	-0.0240379	-0.209071	0.160995	0.798907	-0.0796556	-0.28352	0.124209	0.443572	0.0505861	-0.156876	0.258048	0.63254	-0.0495507	-0.280364	0.181262	0.673764	0.138588	-0.193269	0.470446	0.41285	-0.00294499	-0.13952	0.13363	0.96627	0.034742	-0.0791425	0.148626	0.549691	0.0103061	-0.042068	0.0626803	0.699543	-0.0359315	-0.0842935	0.0124304	0.145237	-0.112703	-0.32644	0.101035	0.301147	-0.0867539	-0.333971	0.160463	0.491329	0.241491	0.0853956	0.397587	0.00244981	0.103918	-0.0518345	0.259671	0.190819	0.247606	0.0860932	0.409119	0.00268139	0.20684	0.0468255	0.366855	0.0113281
X - 13553	Unknown	Unknown	0.148024	0.0377746	0.258274	0.00853018	0.0637414	0.0166861	0.110797	0.00796032	-0.0466141	-0.0987891	0.00556101	0.0798954	-0.0454708	-0.175448	0.0845068	0.492702	-0.0931458	-0.212348	0.0260565	0.125551	0.13692	-0.0639015	0.337741	0.181314	0.156642	-0.0513698	0.364653	0.13986	0.185782	-0.00991706	0.381482	0.0627794	0.265111	0.0550663	0.475157	0.0134008	0.259306	-0.0128516	0.531464	0.06183	0.0565745	-0.129677	0.242826	0.551411	0.10987	-0.0953374	0.315077	0.293809	0.110123	-0.0987061	0.318951	0.301148	0.163321	-0.0690117	0.395655	0.16815	0.346577	0.0125335	0.68062	0.0420105	-0.126517	-0.264543	0.0115098	0.072385	-0.160454	-0.275549	-0.0453596	0.00631561	0.0232065	-0.0305644	0.0769774	0.397351	-0.00225655	-0.0509016	0.0463885	0.927517	-0.358257	-0.572637	-0.143877	0.00106993	-0.542486	-0.790446	-0.294526	1.89205e-05	-0.00317686	-0.157014	0.15066	0.967694	-0.059241	-0.21274	0.0942581	0.449146	-0.00936378	-0.168539	0.149812	0.90815	-0.0359236	-0.193623	0.121776	0.655055
X - 13684	Unknown	Unknown	0.280914	0.178067	0.383761	9.58813e-08	0.273512	0.231189	0.315834	2.85516e-35	-0.0166021	-0.0666085	0.0334043	0.514993	-0.0306315	-0.153037	0.0917736	0.623607	-0.0966918	-0.208949	0.0155658	0.0913252	-0.0735661	-0.26225	0.115117	0.444538	0.00705279	-0.188386	0.202492	0.94358	0.0412242	-0.142647	0.225095	0.660175	0.0705335	-0.126816	0.267883	0.483393	0.0593356	-0.196373	0.315044	0.649073	0.123943	-0.0508092	0.298695	0.16438	0.148789	-0.0437484	0.341327	0.129782	0.134011	-0.061924	0.329947	0.179943	0.182457	-0.0355318	0.400445	0.100846	0.359973	0.0465546	0.673392	0.0244051	-0.0135062	-0.143171	0.116158	0.838142	-0.0359831	-0.144105	0.0721389	0.514008	-0.0353771	-0.0858082	0.0150539	0.169011	0.168449	0.123401	0.213498	3.42524e-13	-0.00646587	-0.207683	0.194752	0.949748	0.150117	-0.0826186	0.382853	0.205983	-0.144605	-0.292176	0.00296656	0.0547805	-0.126897	-0.274145	0.02035	0.0911479	-0.127766	-0.280459	0.0249267	0.100938	-0.255003	-0.40628	-0.103727	0.000967059
X - 13728	Unknown	Unknown	0.0523114	-0.0582303	0.162853	0.353455	0.0473121	0.000196778	0.0944274	0.0490519	0.019558	-0.0328779	0.0719938	0.464503	-0.0463249	-0.176512	0.0838621	0.485316	-0.021955	-0.141349	0.0974394	0.718387	-0.0827191	-0.283359	0.117921	0.418838	-0.0480096	-0.255834	0.159814	0.650531	-0.117278	-0.312801	0.0782451	0.239571	-0.0234713	-0.233327	0.186384	0.826386	0.00487239	-0.26704	0.276785	0.971967	-0.118743	-0.305072	0.0675866	0.211501	-0.122245	-0.327538	0.0830482	0.243004	-0.179245	-0.388161	0.0296707	0.0925972	-0.132124	-0.364554	0.100306	0.265041	0.0096731	-0.324509	0.343856	0.954733	0.120146	-0.0178108	0.258104	0.0877922	-0.0100109	-0.125048	0.105026	0.864492	0.0139208	-0.0388237	0.0666653	0.60472	0.0404665	-0.00828544	0.0892185	0.103705	0.0336945	-0.184338	0.251727	0.761823	-0.252738	-0.504922	-0.000553622	0.0494998	-0.0727846	-0.229141	0.0835715	0.361328	-0.00555014	-0.161563	0.150463	0.944376	-0.0728425	-0.234625	0.08894	0.377274	-0.13997	-0.300251	0.0203121	0.0869251
X - 13729	Unknown	Unknown	-0.0494873	-0.159941	0.0609663	0.379659	-0.015622	-0.0627646	0.0315206	0.515815	0.0136819	-0.0383663	0.06573	0.606186	-0.020674	-0.150613	0.109265	0.755027	0.0268016	-0.0923656	0.145969	0.659172	-0.0988104	-0.299601	0.10198	0.334574	-0.119113	-0.327092	0.0888668	0.261463	-0.0817961	-0.277465	0.113873	0.412373	0.0685369	-0.141476	0.27855	0.522197	-0.0712994	-0.343415	0.200816	0.607373	0.090347	-0.0956976	0.276392	0.340993	0.0265778	-0.178402	0.231557	0.799287	0.0763184	-0.132278	0.284915	0.473107	-0.0613304	-0.293405	0.170745	0.604299	0.0928844	-0.240787	0.426556	0.58515	0.067176	-0.0699282	0.20428	0.336689	0.0247709	-0.0895548	0.139096	0.670913	-0.0654469	-0.118212	-0.0126819	0.0150936	-0.109871	-0.158396	-0.0613448	9.53262e-06	-0.130316	-0.343164	0.0825326	0.229953	-0.581146	-0.827334	-0.334957	3.97527e-06	0.064596	-0.0903604	0.219552	0.413654	-0.0500061	-0.204622	0.10461	0.525911	0.0665702	-0.093764	0.226904	0.415526	-0.0279133	-0.18676	0.130934	0.730372
X - 13835	Unknown	Unknown	0.161414	0.0508574	0.27197	0.00423938	0.076156	0.0290471	0.123265	0.00154747	0.055055	0.00198694	0.108123	0.0420276	0.0397714	-0.0909099	0.170453	0.550634	0.167666	0.0478182	0.287514	0.00613576	-0.191786	-0.393291	0.0097182	0.0621056	-0.181307	-0.390026	0.027412	0.0886058	-0.230988	-0.427354	-0.0346233	0.0211649	-0.22057	-0.43133	-0.00981031	0.0402591	-0.326279	-0.599362	-0.0531955	0.0192234	-0.00678686	-0.193048	0.179474	0.943035	-0.127763	-0.332981	0.0774553	0.222225	-0.0761276	-0.284967	0.132712	0.474728	-0.301751	-0.534096	-0.0694059	0.0109445	-0.0726843	-0.406744	0.261376	0.669617	0.0349398	-0.102912	0.172792	0.619164	0.130898	0.0159487	0.245847	0.0256466	-0.0438395	-0.0968341	0.00915513	0.104862	0.0134714	-0.0354581	0.062401	0.589264	0.271779	0.0557575	0.4878	0.0137052	0.407161	0.157303	0.657019	0.00142081	0.12635	-0.0288659	0.281566	0.11053	0.0933537	-0.0615217	0.248229	0.23725	0.145469	-0.015134	0.306072	0.0758189	-0.0248247	-0.183938	0.134289	0.759616
X - 13844	Unknown	Unknown	0.0270839	-0.0825609	0.136729	0.628108	0.00845875	-0.0383603	0.0552778	0.723118	0.0514829	-0.000306922	0.103273	0.0513715	-0.0958297	-0.224562	0.0329022	0.144454	0.0230163	-0.0950436	0.141076	0.702225	-0.0783404	-0.275821	0.11914	0.436627	-0.198492	-0.403043	0.00605888	0.0571746	-0.234211	-0.426655	-0.0417674	0.0170941	-0.134987	-0.341538	0.0715632	0.200078	-0.549417	-0.817046	-0.281787	5.91775e-05	-0.174534	-0.358997	0.00992881	0.0636567	-0.22542	-0.428657	-0.0221833	0.0297341	-0.185123	-0.391947	0.0216998	0.0793413	-0.176285	-0.406387	0.0538174	0.133122	-0.275371	-0.606206	0.0554645	0.102752	-0.0390381	-0.175706	0.0976295	0.575382	0.0563993	-0.0575623	0.170361	0.331847	0.0353636	-0.0167378	0.087465	0.18325	-0.0359616	-0.0843716	0.0124483	0.1453	0.0492344	-0.163251	0.26172	0.649525	-0.20252	-0.448289	0.0432488	0.106223	0.137442	-0.0168513	0.291735	0.0807871	0.077607	-0.0763473	0.231561	0.322918	0.144843	-0.0148049	0.30449	0.0753364	0.252746	0.0945789	0.410912	0.00175513
X - 13866	Unknown	Unknown	0.094915	-0.0146156	0.204445	0.0893824	-0.00286793	-0.049663	0.0439271	0.904335	0.128164	0.0761292	0.180199	1.49641e-06	0.172706	0.0454499	0.299962	0.0078452	0.344218	0.227511	0.460924	8.66617e-09	-0.113295	-0.311313	0.0847239	0.261939	-0.11902	-0.324129	0.0860879	0.255216	-0.224916	-0.417884	-0.0319479	0.0223729	-0.341936	-0.549049	-0.134822	0.00122688	-0.433217	-0.701576	-0.164858	0.0015721	-0.103798	-0.286477	0.0788815	0.265251	-0.200427	-0.401699	0.000843798	0.0509671	-0.438988	-0.643811	-0.234165	2.76148e-05	-0.326014	-0.553891	-0.0981373	0.00507238	-0.619027	-0.946663	-0.291391	0.000217474	0.13833	0.00186984	0.274789	0.0469458	0.280042	0.166254	0.39383	1.51092e-06	-0.145848	-0.197766	-0.0939292	4.25806e-08	-0.00863789	-0.0571698	0.039894	0.727066	0.39752	0.187011	0.608028	0.000220003	0.434739	0.191257	0.67822	0.000475032	0.117277	-0.0359403	0.270494	0.133455	0.214725	0.0618445	0.367606	0.00593972	0.312682	0.154148	0.471217	0.000114095	0.409419	0.252355	0.566483	3.58048e-07
X - 14056	Unknown	Unknown	0.369394	0.263668	0.475121	1.00457e-11	0.213392	0.168784	0.258	1.95282e-20	0.0365554	-0.0148867	0.0879976	0.163552	-0.0031962	-0.128444	0.122052	0.960086	0.104634	-0.0102306	0.219499	0.0741681	-0.0777589	-0.27203	0.116512	0.432523	-0.0224355	-0.223662	0.178791	0.826922	-0.0102027	-0.199519	0.179114	0.915829	-0.127643	-0.330837	0.0755508	0.218078	-0.101386	-0.364667	0.161895	0.450169	0.109091	-0.0707787	0.288961	0.234384	-0.0136113	-0.211788	0.184565	0.892857	-0.0144478	-0.216121	0.187226	0.888274	-0.248357	-0.47273	-0.0239847	0.0300672	-0.0270521	-0.34965	0.295546	0.869378	0.0638529	-0.0682337	0.195939	0.343183	-0.0232954	-0.133437	0.0868462	0.678313	-0.00432544	-0.0558994	0.0472486	0.869343	0.0704811	0.023317	0.117645	0.00342342	-0.00785655	-0.211931	0.196218	0.939812	0.0830845	-0.152955	0.319124	0.490008	-0.0306007	-0.180446	0.119244	0.688786	0.00510169	-0.144415	0.154618	0.946645	-0.0562146	-0.21126	0.098831	0.477071	-0.0424221	-0.19603	0.111185	0.588085
X - 14939	Unknown	Unknown	0.205083	0.0957865	0.31438	0.000240164	0.0646491	0.0178874	0.111411	0.00676246	-0.0246006	-0.0766097	0.0274086	0.353646	-0.114892	-0.244286	0.0145015	0.0817674	-0.0431279	-0.161795	0.0755391	0.476041	-0.00855925	-0.207504	0.190386	0.93276	0.0960332	-0.110035	0.302101	0.360814	0.0432048	-0.150666	0.237076	0.662091	-0.0575461	-0.265629	0.150537	0.587592	-0.0515203	-0.321135	0.218095	0.707856	-0.0704336	-0.255184	0.114317	0.454721	-0.0671304	-0.270684	0.136423	0.517823	-0.0519158	-0.259061	0.155229	0.623091	0.0420464	-0.188414	0.272507	0.720508	-0.0305828	-0.361933	0.300767	0.856367	-0.0640919	-0.20164	0.0734567	0.360891	0.0256291	-0.089067	0.140325	0.661244	-0.0206367	-0.0727978	0.0315244	0.437818	0.0860582	0.0376766	0.13444	0.000497569	0.148941	-0.0642636	0.362146	0.170792	0.334904	0.0883035	0.581505	0.00780707	0.0825754	-0.0701333	0.235284	0.289002	0.0419767	-0.110397	0.19435	0.589014	0.0175691	-0.140439	0.175578	0.827375	-0.174072	-0.330615	-0.0175292	0.0293242
X - 15461	Unknown	Unknown	0.193286	0.083911	0.302661	0.000541069	0.167204	0.121091	0.213318	1.6718e-12	-0.0886695	-0.139747	-0.0375916	0.000678824	-0.0401759	-0.168986	0.0886343	0.540778	-0.203679	-0.321811	-0.0855477	0.000737027	0.0686627	-0.129878	0.267203	0.497658	0.0754734	-0.130176	0.281122	0.471726	0.193277	-0.000199364	0.386754	0.0502363	0.255775	0.0481156	0.463435	0.0158059	0.232828	-0.0362384	0.501895	0.0898401	0.241369	0.0570913	0.425646	0.0102832	0.228559	0.0255266	0.431591	0.0273802	0.292426	0.0858112	0.499042	0.00556412	0.456677	0.226806	0.686548	0.000101321	0.379088	0.0485854	0.70959	0.0245959	-0.0726459	-0.209614	0.0643221	0.298356	-0.171401	-0.285613	-0.0571888	0.00328989	0.0782498	0.0270701	0.129429	0.00275477	0.0525732	0.00414306	0.101003	0.0333851	-0.0013326	-0.215447	0.212782	0.990261	0.267626	0.0199739	0.515279	0.0341916	-0.0762742	-0.230879	0.0783308	0.333334	-0.179354	-0.33362	-0.0250885	0.0227148	-0.221571	-0.381542	-0.0616009	0.00666599	-0.516472	-0.674958	-0.357985	2.1844e-10
X - 15469	Unknown	Unknown	-0.0930869	-0.198865	0.012691	0.0845226	-0.0814515	-0.12648	-0.036423	0.000398779	0.0317954	-0.0182085	0.0817994	0.212492	0.122991	-0.00144056	0.247422	0.0527088	0.0630737	-0.0510423	0.17719	0.278478	0.0829492	-0.108231	0.27413	0.394885	0.103875	-0.0941503	0.301901	0.303693	0.110098	-0.0762069	0.296402	0.246581	0.0872988	-0.112663	0.28726	0.391952	0.148537	-0.110555	0.40763	0.260976	-0.144166	-0.322449	0.0341176	0.112921	-0.0925714	-0.289	0.103857	0.355444	-0.154541	-0.354435	0.0453538	0.129618	-0.13123	-0.353623	0.0911637	0.24729	-0.111597	-0.431349	0.208155	0.493731	-0.00465088	-0.136609	0.127307	0.944895	0.121863	0.011828	0.231897	0.0299791	-0.0240495	-0.0752636	0.0271647	0.357118	0.0588089	0.0121883	0.105429	0.0134527	0.105399	-0.101661	0.312459	0.318201	0.227866	-0.0116277	0.46736	0.0621922	-0.0927826	-0.242923	0.0573577	0.225631	-0.158456	-0.308267	-0.00864499	0.038181	-0.0818899	-0.237241	0.0734611	0.301306	-0.0182703	-0.17218	0.13564	0.815908
X - 15486	Unknown	Unknown	0.176011	0.0670303	0.284992	0.00156339	0.145345	0.0992284	0.191462	7.90418e-10	-0.0984736	-0.149611	-0.0473362	0.000164809	-0.193811	-0.320781	-0.066841	0.00279502	-0.239047	-0.35549	-0.122603	5.91821e-05	0.039961	-0.156868	0.23679	0.690524	0.0668358	-0.13704	0.270712	0.520312	0.176525	-0.0152834	0.368334	0.0712385	0.122184	-0.083685	0.328053	0.244551	0.203361	-0.063386	0.470107	0.135021	-0.030515	-0.214172	0.153142	0.744553	0.045828	-0.156521	0.248177	0.65695	0.11166	-0.0942599	0.31758	0.287687	0.213389	-0.0157076	0.442486	0.0678927	0.202332	-0.127058	0.531722	0.228454	-0.0421096	-0.178742	0.094523	0.545601	-0.0336711	-0.147603	0.0802613	0.562224	0.0295259	-0.0225879	0.0816396	0.266581	0.0628738	0.0146462	0.111101	0.0106436	-0.06821	-0.281269	0.144849	0.530103	-0.00201638	-0.248449	0.244416	0.987196	-0.0367581	-0.189328	0.115812	0.636573	-0.116115	-0.26835	0.0361196	0.134825	-0.200988	-0.358853	-0.0431235	0.0126185	-0.409062	-0.565462	-0.252661	3.27326e-07
X - 15492	Unknown	Unknown	0.241458	0.136524	0.346391	6.81811e-06	0.248731	0.205234	0.292228	3.14299e-28	-0.0372723	-0.0868641	0.0123196	0.14062	-0.138926	-0.262752	-0.0150996	0.0279041	-0.171772	-0.285333	-0.0582106	0.00305256	-0.0521585	-0.239898	0.135581	0.585879	-0.0606753	-0.255137	0.133786	0.540627	0.0925295	-0.0904222	0.275481	0.321343	0.153489	-0.0428743	0.349852	0.125431	0.0942097	-0.16022	0.348639	0.467778	-0.0622545	-0.239884	0.115375	0.491924	-0.0417976	-0.237506	0.153911	0.675351	0.0861279	-0.113034	0.28529	0.396451	0.0140677	-0.207511	0.235646	0.900916	0.20712	-0.11146	0.5257	0.202433	-0.16288	-0.294652	-0.0311089	0.0154376	-0.23084	-0.340719	-0.120961	3.96327e-05	0.0867153	0.0370538	0.136377	0.000632	0.107441	0.0611698	0.153712	5.62779e-06	0.153544	-0.0546837	0.361772	0.148265	0.226262	-0.0145816	0.467107	0.0655565	-0.148945	-0.296655	-0.00123508	0.0481173	-0.201025	-0.348411	-0.0536396	0.00754491	-0.244392	-0.397228	-0.0915555	0.00174265	-0.465727	-0.617146	-0.314308	2.02599e-09
X - 15503	Unknown	Unknown	0.394598	0.285616	0.50358	1.79515e-12	0.30215	0.257267	0.347033	5.40494e-38	-0.0434021	-0.0958947	0.00909045	0.105044	-0.0853397	-0.215274	0.0445947	0.197845	-0.128242	-0.247404	-0.00907906	0.034936	0.0101322	-0.191437	0.211701	0.921473	-0.013274	-0.22206	0.195512	0.900776	0.0511286	-0.145299	0.247556	0.609742	0.177807	-0.0330199	0.388634	0.0982755	-0.033569	-0.30674	0.239602	0.809561	0.0110173	-0.175	0.197035	0.907535	0.0654651	-0.139484	0.270414	0.531073	0.0415793	-0.166987	0.250145	0.695838	-0.171107	-0.403148	0.0609334	0.148275	-0.0444774	-0.3781	0.289146	0.793754	0.0322533	-0.105906	0.170412	0.647094	-0.0260586	-0.141264	0.0891464	0.657352	-0.10797	-0.160731	-0.0552099	6.27853e-05	0.0532979	0.00461392	0.101982	0.0319147	0.0400356	-0.174086	0.254157	0.713842	-0.300967	-0.548629	-0.0533062	0.0172625	0.0670769	-0.0872217	0.221376	0.393944	-0.0290466	-0.183007	0.124913	0.711379	-0.0170373	-0.176691	0.142616	0.834222	-0.188931	-0.347104	-0.0307587	0.0192602
X - 15666	Unknown	Unknown	-0.182646	-0.290652	-0.0746399	0.000929549	-0.212168	-0.25731	-0.167025	8.51014e-20	0.0993464	0.0487267	0.149966	0.000123266	0.236174	0.111436	0.360912	0.000211117	0.317782	0.203385	0.432179	5.85001e-08	0.0248846	-0.167648	0.217417	0.799906	-0.0165916	-0.216017	0.182834	0.870394	-0.176344	-0.363966	0.011278	0.0654348	-0.154218	-0.355594	0.0471571	0.133264	-0.34079	-0.601714	-0.0798657	0.0105026	-0.0374204	-0.219201	0.144361	0.686445	-0.207848	-0.40813	-0.00756645	0.0419595	-0.269528	-0.473344	-0.0657114	0.00957581	-0.204378	-0.431134	0.0223784	0.0772747	-0.400693	-0.726718	-0.0746684	0.0160331	0.0540279	-0.0807283	0.188784	0.431758	0.186163	0.0737949	0.29853	0.00117907	-0.159923	-0.210388	-0.109458	6.71391e-10	-0.0878851	-0.135518	-0.0402523	0.000304553	0.172957	-0.0345667	0.38048	0.102295	0.0748926	-0.165137	0.314922	0.540601	0.171037	0.022881	0.319193	0.0236869	0.170899	0.023068	0.318729	0.0234937	0.400304	0.247006	0.553602	3.41668e-07	0.403095	0.251219	0.554971	2.19805e-07
X - 15674	Unknown	Unknown	-0.0506306	-0.157454	0.056193	0.352706	-0.0143493	-0.0599728	0.0312742	0.537401	0.119275	0.0686743	0.169875	4.09651e-06	0.160143	0.0354508	0.284836	0.0118615	0.334959	0.220604	0.449315	1.09245e-08	-0.136007	-0.328289	0.0562744	0.165517	-0.0988827	-0.298049	0.100283	0.330295	-0.202659	-0.390037	-0.0152814	0.0340401	-0.315767	-0.516881	-0.114654	0.00210718	-0.512056	-0.772641	-0.251472	0.000120573	-0.04047	-0.219776	0.138836	0.658051	-0.181786	-0.379341	0.0157695	0.0712834	-0.13998	-0.341022	0.061061	0.172231	-0.241608	-0.465277	-0.0179386	0.0342634	-0.602778	-0.924365	-0.281192	0.000243897	0.0637396	-0.0691505	0.19663	0.346964	0.0697815	-0.0410301	0.180593	0.216951	-0.139462	-0.190368	-0.0885568	9.01362e-08	-0.023293	-0.0705011	0.0239151	0.333305	0.0956956	-0.109491	0.300883	0.360418	0.153096	-0.0842313	0.390423	0.205932	-0.0934813	-0.24254	0.0555777	0.218824	0.122757	-0.0259746	0.271489	0.105661	0.149844	-0.00438802	0.304076	0.0568749	0.15524	0.00243808	0.308041	0.0464594
X - 15728	Unknown	Unknown	-0.116827	-0.227244	-0.00641087	0.0381143	-0.0888577	-0.135888	-0.0418274	0.000217448	0.0693806	0.0173878	0.121373	0.00894609	0.138101	0.00865125	0.267551	0.0365477	0.245236	0.126518	0.363954	5.32289e-05	0.0316233	-0.167325	0.230572	0.755255	-0.00471944	-0.210791	0.201352	0.964176	-0.149352	-0.343227	0.0445223	0.130985	-0.184093	-0.392179	0.0239937	0.0828847	-0.154388	-0.424008	0.115231	0.261545	-0.116728	-0.301687	0.0682306	0.215955	-0.333041	-0.536824	-0.129258	0.00137349	-0.263263	-0.470642	-0.0558842	0.0128723	-0.33335	-0.56407	-0.102629	0.00465367	-0.538591	-0.870316	-0.206867	0.00147625	-0.145339	-0.28289	-0.00778893	0.0383764	0.145856	0.031158	0.260553	0.0127199	-0.00496343	-0.0581073	0.0481804	0.854657	-0.00507632	-0.0538605	0.0437079	0.838307	-0.0426038	-0.261582	0.176375	0.702781	-0.0932352	-0.346514	0.160044	0.470354	0.217852	0.060369	0.375335	0.00673469	0.328515	0.171377	0.485652	4.33925e-05	0.341868	0.178919	0.504816	4.07819e-05	0.326988	0.165551	0.488425	7.43475e-05
X - 16087	Unknown	Unknown	0.360197	0.251112	0.469282	1.22152e-10	0.198792	0.152607	0.244977	6.50296e-17	0.108208	0.0555215	0.160894	5.89388e-05	0.0524036	-0.0776368	0.182444	0.429403	0.143594	0.0243342	0.262854	0.0183114	-0.11242	-0.313703	0.0888642	0.27347	-0.155861	-0.364351	0.0526298	0.142762	-0.132613	-0.328763	0.0635373	0.185002	-0.183351	-0.39388	0.0271778	0.0877873	-0.336615	-0.609399	-0.0638305	0.0156126	-0.0053725	-0.190728	0.179983	0.954672	-0.158128	-0.362348	0.046093	0.12903	-0.241075	-0.448899	-0.0332502	0.02302	-0.235965	-0.467181	-0.00474953	0.045481	-0.237488	-0.569924	0.0949491	0.161348	0.107695	-0.0299804	0.24537	0.125153	0.0673272	-0.0474743	0.182129	0.250192	-0.0198267	-0.0725971	0.0329436	0.461225	0.105554	0.0570465	0.154062	2.08041e-05	0.385374	0.170953	0.599795	0.000435815	0.656995	0.408987	0.905003	2.32183e-07	-0.0565573	-0.211538	0.0984232	0.474204	-0.0861118	-0.240752	0.0685286	0.274878	-0.162457	-0.322816	-0.00209802	0.0470808	-0.207625	-0.366496	-0.0487528	0.0104599
X - 16397	Unknown	Unknown	0.0384083	-0.0716909	0.148508	0.493931	0.164777	0.118414	0.21114	4.4687e-12	0.0265769	-0.0251496	0.0783034	0.313692	0.00062486	-0.128177	0.129427	0.992409	0.0103369	-0.107788	0.128461	0.863741	0.0646484	-0.135254	0.264551	0.52596	-0.00168504	-0.208745	0.205374	0.987267	0.0945866	-0.100217	0.28939	0.341055	0.0465582	-0.162526	0.255642	0.662342	0.128621	-0.142291	0.399533	0.351876	-0.166877	-0.352012	0.0182587	0.0772531	-0.182853	-0.386831	0.0211246	0.0788876	-0.14351	-0.351087	0.0640675	0.175281	-0.369738	-0.600679	-0.138796	0.00171754	-0.184928	-0.51697	0.147113	0.274829	-0.110097	-0.247173	0.0269785	0.115364	-0.0351923	-0.149494	0.0791095	0.546	0.0333298	-0.0196584	0.0863181	0.217448	0.000704289	-0.0478262	0.0492348	0.977296	0.00143289	-0.211804	0.21467	0.989485	0.179501	-0.0671364	0.426139	0.15361	-0.135438	-0.290064	0.0191878	0.0859777	-0.226397	-0.380683	-0.0721102	0.00405485	-0.177118	-0.33711	-0.0171256	0.0300492	-0.311637	-0.470145	-0.153129	0.000119921
X - 16570	Unknown	Unknown	0.0290742	-0.0784892	0.136638	0.596079	0.026415	-0.0194955	0.0723255	0.259277	-0.0229287	-0.0738729	0.0280155	0.377458	-0.0037197	-0.130496	0.123057	0.954115	-0.00419215	-0.120459	0.112074	0.943628	0.0492432	-0.144997	0.243483	0.619078	-0.0170794	-0.218274	0.184115	0.867781	0.0318139	-0.157472	0.2211	0.741698	-0.0764231	-0.279585	0.126738	0.460728	0.0876346	-0.175604	0.350873	0.513866	-0.165734	-0.346786	0.0153181	0.072765	-0.117452	-0.316931	0.0820268	0.248321	-0.0615313	-0.26453	0.141468	0.552252	0.0968049	-0.129042	0.322652	0.400637	-0.22347	-0.548188	0.101248	0.177259	-0.0614372	-0.195727	0.0728528	0.369675	0.104342	-0.00763732	0.216321	0.0677862	-0.0342427	-0.0858518	0.0173665	0.193279	0.0297461	-0.0177788	0.077271	0.219758	-0.0844249	-0.292846	0.123997	0.426986	-0.12491	-0.365978	0.116158	0.309603	0.0592445	-0.0919966	0.210486	0.442378	0.062304	-0.0886051	0.213213	0.418158	-0.0617851	-0.218275	0.0947049	0.438781	-0.143557	-0.298595	0.0114812	0.0695257
X - 16580	Unknown	Unknown	0.185651	0.0758913	0.29541	0.000927205	0.153175	0.106762	0.199587	1.24869e-10	-4.304e-05	-0.0517447	0.0516586	0.998697	-0.00122476	-0.130537	0.128087	0.985181	-0.0795862	-0.198178	0.0390055	0.18826	0.116634	-0.0826896	0.315957	0.251253	0.0481789	-0.158281	0.254638	0.647222	0.179559	-0.0146801	0.373799	0.0699878	0.107129	-0.10135	0.315607	0.313655	0.0532154	-0.216912	0.323343	0.69925	-0.0661512	-0.251712	0.11941	0.484517	-0.0213815	-0.225828	0.183065	0.837501	-0.0580908	-0.266145	0.149964	0.584019	-0.0950405	-0.326512	0.136431	0.42075	0.0278399	-0.304965	0.360644	0.869694	-0.124381	-0.262561	0.0137991	0.0776602	-0.0135353	-0.128758	0.101688	0.817806	0.0518488	-0.000837969	0.104535	0.0537515	-0.00957831	-0.0580509	0.0388943	0.698384	0.0110553	-0.200325	0.222436	0.9183	0.147148	-0.0973428	0.391639	0.237955	-0.118708	-0.272308	0.034892	0.129739	-0.317139	-0.470402	-0.163877	5.18608e-05	-0.334787	-0.493718	-0.175857	3.7967e-05	-0.366086	-0.523543	-0.20863	5.51987e-06
X - 16935	Unknown	Unknown	0.192867	0.0855244	0.300209	0.000436109	0.0941674	0.0483967	0.139938	5.6935e-05	-0.0984821	-0.149299	-0.0476653	0.000149678	-0.189691	-0.313775	-0.0656073	0.00275417	-0.368674	-0.482471	-0.254877	2.70348e-10	0.098091	-0.0972869	0.293469	0.324896	0.168917	-0.0334564	0.37129	0.101791	0.2629	0.0725056	0.453295	0.00683214	0.283006	0.0786548	0.487358	0.00666981	0.372265	0.107484	0.637045	0.00588697	0.166644	-0.0145	0.347787	0.0713521	0.171719	-0.0278602	0.371299	0.0916786	0.346007	0.142905	0.549108	0.000851523	0.249315	0.0233536	0.475276	0.0305975	0.262678	-0.0622041	0.58756	0.112966	-0.186493	-0.320276	-0.0527089	0.00632015	-0.240327	-0.351884	-0.12877	2.51317e-05	0.0675063	0.0153405	0.119672	0.01124	0.0574077	0.0099677	0.104848	0.0177323	-0.0841804	-0.295099	0.126739	0.433813	-0.154772	-0.398729	0.089185	0.213521	-0.187446	-0.336442	-0.0384507	0.0137077	-0.259865	-0.408534	-0.111197	0.000623064	-0.366398	-0.520564	-0.212231	3.41425e-06	-0.576474	-0.729211	-0.423738	2.21455e-13
X - 16938	Unknown	Unknown	0.10427	-0.00616323	0.214703	0.064214	0.0189543	-0.028198	0.0661067	0.430559	0.00221508	-0.04987	0.0543001	0.933527	0.00642324	-0.1232	0.136047	0.922584	-0.0455887	-0.164466	0.073289	0.452047	-0.0998416	-0.299861	0.100178	0.327697	0.00371952	-0.203462	0.210901	0.971914	-0.0043219	-0.19924	0.190596	0.965316	-0.112158	-0.321364	0.0970488	0.293169	-0.0091211	-0.280192	0.26195	0.947387	-0.0805932	-0.26681	0.105623	0.396079	-0.118777	-0.323946	0.086392	0.256338	0.0130349	-0.195755	0.221824	0.902558	-0.107161	-0.339451	0.125128	0.365687	0.0603053	-0.273675	0.394286	0.723269	-0.00464668	-0.143113	0.13382	0.947529	-0.00735431	-0.122816	0.108107	0.900594	0.0313002	-0.022329	0.0849293	0.252441	0.0347791	-0.0139165	0.0834747	0.161448	-0.106105	-0.323263	0.111053	0.337992	0.0375659	-0.213607	0.288739	0.769273	0.0642562	-0.0919777	0.22049	0.419936	0.100581	-0.0553094	0.256472	0.205851	0.0434356	-0.11822	0.205092	0.598233	0.0547554	-0.105401	0.214912	0.502558
X - 16944	Unknown	Unknown	0.229478	0.119917	0.339039	4.1761e-05	0.095059	0.0482656	0.141853	7.04688e-05	-0.0938382	-0.145355	-0.0423212	0.000364245	-0.0997718	-0.228402	0.0288583	0.128361	-0.194071	-0.312037	-0.076104	0.00127663	0.0615792	-0.136736	0.259894	0.542581	0.0802982	-0.125117	0.285713	0.443354	0.145655	-0.0476016	0.338912	0.139522	0.0962151	-0.111209	0.303639	0.363053	0.133371	-0.13539	0.402132	0.330527	-0.109397	-0.294141	0.0753475	0.245634	0.0270318	-0.176515	0.230579	0.794529	0.0577079	-0.149431	0.264847	0.584847	0.147256	-0.0831969	0.377709	0.210277	0.263836	-0.067504	0.595176	0.118529	-0.056721	-0.194815	0.0813729	0.420576	-0.0180819	-0.133233	0.097069	0.758128	0.00540353	-0.0475334	0.0583404	0.841323	0.0127758	-0.0358901	0.0614417	0.606693	-0.0464558	-0.259664	0.166752	0.669142	-0.0328436	-0.279448	0.213761	0.793934	-0.0397319	-0.193699	0.114235	0.612797	-0.0259122	-0.179541	0.127717	0.740802	-0.191904	-0.351214	-0.032594	0.0182615	-0.285549	-0.443381	-0.127716	0.000399012
X - 16946	Unknown	Unknown	-0.0273452	-0.134717	0.0800262	0.617483	-0.00976628	-0.0556224	0.0360898	0.676204	0.0089828	-0.0419667	0.0599323	0.729512	0.0158321	-0.109977	0.141642	0.805072	0.0185134	-0.0968662	0.133893	0.753013	-0.0936728	-0.287834	0.100488	0.344145	-0.0232043	-0.224317	0.177909	0.820991	-0.0620534	-0.251262	0.127156	0.52014	-0.147575	-0.350654	0.0555038	0.154251	-0.104803	-0.367935	0.158328	0.434789	-0.114796	-0.295681	0.0660885	0.213395	-0.135263	-0.334558	0.0640316	0.183305	-0.0581277	-0.260939	0.144684	0.574094	-0.0926631	-0.318302	0.132976	0.420662	-0.229033	-0.553451	0.0953854	0.166333	-0.00652354	-0.140795	0.127748	0.924094	0.0418141	-0.0701498	0.153778	0.463967	-0.0621284	-0.112326	-0.0119312	0.0153114	0.0168158	-0.0305755	0.0642071	0.48656	-0.0376748	-0.245003	0.169654	0.721552	0.0928018	-0.147002	0.332606	0.447903	-0.0403153	-0.190971	0.11034	0.599721	0.122399	-0.0279262	0.272723	0.110443	-0.0133679	-0.169252	0.142516	0.866437	-0.00648987	-0.160928	0.147948	0.934316
X - 16964	Unknown	Unknown	0.147094	0.0386287	0.255559	0.00788983	0.0340886	-0.0122612	0.0804384	0.149345	0.00373124	-0.0469764	0.0544388	0.885252	-0.0141687	-0.140446	0.112109	0.825838	0.032789	-0.0830197	0.148598	0.57874	-0.0778122	-0.276389	0.120765	0.442256	-0.0649611	-0.270648	0.140726	0.535698	-0.0846808	-0.278193	0.108832	0.390846	-0.0929932	-0.300691	0.114705	0.37997	-0.0105065	-0.279623	0.25861	0.938971	0.122079	-0.0611887	0.305346	0.191558	-0.0310316	-0.232951	0.170888	0.763126	0.0617566	-0.143726	0.267239	0.555622	0.106471	-0.122139	0.335082	0.361128	0.166329	-0.162362	0.495019	0.32109	0.0713446	-0.0636784	0.206368	0.300179	-0.0502991	-0.162889	0.0622911	0.381027	0.0323793	-0.0193617	0.0841204	0.219802	0.0383823	-0.00961179	0.0863764	0.116938	0.125702	-0.0818761	0.333281	0.235075	0.149355	-0.0907382	0.389448	0.222566	-0.0333697	-0.186056	0.119316	0.668202	-0.0342278	-0.186579	0.118123	0.659499	-0.0450594	-0.203044	0.112926	0.575929	-0.0719081	-0.228428	0.0846114	0.367638
X - 17010	Unknown	Unknown	0.0858978	-0.0226798	0.194475	0.120929	0.017077	-0.0292436	0.0633975	0.469726	-0.000423222	-0.0511634	0.050317	0.986948	0.042559	-0.0841471	0.169265	0.510108	-0.0397812	-0.155983	0.0764209	0.50201	-0.119211	-0.315642	0.0772213	0.234085	-0.164195	-0.36766	0.0392698	0.113649	-0.0818405	-0.273262	0.109581	0.401826	-0.0974724	-0.302926	0.107982	0.352228	-0.0405759	-0.306785	0.225633	0.765008	-0.0683297	-0.251196	0.114536	0.463733	-0.0745196	-0.275997	0.126958	0.468283	0.0389587	-0.166074	0.243991	0.709433	-0.0315786	-0.259688	0.196531	0.786023	0.0334224	-0.294549	0.361393	0.841602	-0.0531845	-0.189102	0.0827326	0.442899	-0.00431321	-0.117649	0.109023	0.940507	0.0316868	-0.0203041	0.0836776	0.232065	0.048584	0.000654183	0.0965138	0.0469574	-0.12942	-0.335705	0.0768658	0.218644	-0.0345312	-0.273129	0.204067	0.776532	0.00637468	-0.145255	0.158004	0.934287	0.0425911	-0.108705	0.193888	0.580897	-0.0911449	-0.248037	0.0657467	0.254656	-0.0973991	-0.252835	0.0580371	0.21921
X - 17185	Unknown	Unknown	0.100216	-0.00994884	0.210381	0.0745646	-0.0242932	-0.0713694	0.022783	0.311619	-0.0734332	-0.125732	-0.021134	0.00595499	-0.154251	-0.282567	-0.0259348	0.0184982	-0.168858	-0.286537	-0.0511799	0.00494439	-0.06083	-0.260926	0.139266	0.551073	-0.139784	-0.347045	0.0674759	0.186069	0.112096	-0.0828964	0.307089	0.259668	0.0192826	-0.190004	0.228569	0.856614	-0.0425892	-0.313764	0.228586	0.758085	-0.0669943	-0.251887	0.117898	0.47738	-0.0822304	-0.285941	0.12148	0.42863	0.110965	-0.0963403	0.31827	0.293933	0.0661313	-0.164507	0.296769	0.57393	0.358297	0.0266912	0.689903	0.0342154	-0.223811	-0.359311	-0.088311	0.00121999	-0.105016	-0.218004	0.00797222	0.0684832	0.367052	0.31717	0.416934	4.22361e-44	0.0038491	-0.0447707	0.052469	0.876623	-0.138215	-0.349595	0.0731642	0.199823	-0.208039	-0.452529	0.0364505	0.0953032	-0.109401	-0.26275	0.0439489	0.161904	-0.159711	-0.312724	-0.00669863	0.0407909	-0.128474	-0.287145	0.0301978	0.112444	-0.126877	-0.284077	0.0303224	0.11359
X - 17325	Unknown	Unknown	-0.0107263	-0.118233	0.0967803	0.844877	-0.028854	-0.0747448	0.0170369	0.217671	0.0744293	0.022922	0.125937	0.0046519	0.0167088	-0.110091	0.143509	0.796084	0.139539	0.0232509	0.255827	0.0187111	-0.0372498	-0.231994	0.157494	0.707582	-0.0853922	-0.287109	0.116324	0.406479	-0.139554	-0.329331	0.050223	0.149397	-0.122427	-0.326116	0.0812615	0.238606	-0.191913	-0.455834	0.0720089	0.153985	-0.0499334	-0.230841	0.130974	0.588327	-0.132862	-0.332182	0.0664569	0.191253	-0.183507	-0.386344	0.0193293	0.0761674	-0.160865	-0.386531	0.0648021	0.162255	-0.382345	-0.706804	-0.057887	0.0209357	-0.0056006	-0.140143	0.128942	0.934938	0.0160605	-0.0961287	0.12825	0.778913	-0.033901	-0.0851217	0.0173198	0.194381	-0.0196918	-0.0672036	0.02782	0.416386	-0.000905733	-0.208377	0.206565	0.993169	-0.293923	-0.533892	-0.0539542	0.0164022	0.0629598	-0.0876337	0.213553	0.412298	0.190028	0.0397653	0.340291	0.0132239	0.298883	0.143063	0.454703	0.000174755	0.359905	0.205531	0.51428	5.20469e-06
X - 17328	Unknown	Unknown	0.039916	-0.0708057	0.150638	0.479614	0.00172653	-0.0455359	0.048989	0.94289	0.00319633	-0.0494297	0.0558224	0.905181	-0.0427363	-0.173797	0.0883248	0.522538	-0.0213883	-0.141584	0.0988077	0.727116	0.101373	-0.0997991	0.302544	0.323114	0.0925245	-0.11585	0.300899	0.383922	0.0707967	-0.125244	0.266837	0.478841	0.0266614	-0.18375	0.237073	0.803754	0.0380102	-0.234622	0.310643	0.784535	0.0484967	-0.137223	0.234216	0.608602	-0.041617	-0.246238	0.163004	0.690009	0.0736563	-0.134576	0.281888	0.487919	-0.0617999	-0.293469	0.169869	0.600897	0.121209	-0.211879	0.454298	0.475495	0.0872789	-0.0509261	0.225484	0.21565	0.0958965	-0.019347	0.21114	0.102845	0.00848367	-0.0450234	0.0619907	0.755825	0.0126713	-0.0362005	0.061543	0.611147	0.076668	-0.139238	0.292574	0.486187	0.135604	-0.114121	0.385329	0.286973	0.11692	-0.0375884	0.271428	0.137926	0.0902344	-0.0639347	0.244404	0.251115	0.10577	-0.0541006	0.26564	0.194569	0.102186	-0.0562016	0.260574	0.205879
X - 17335	Unknown	Unknown	-0.0662049	-0.176288	0.0438785	0.238337	0.0267112	-0.020252	0.0736744	0.264771	0.012371	-0.0395558	0.0642979	0.640337	0.129242	0.00031375	0.258171	0.0494457	0.0673671	-0.0508733	0.185607	0.263941	0.237913	0.0381118	0.437713	0.0196348	0.249659	0.0427051	0.456614	0.0180898	0.213281	0.018576	0.407986	0.0318167	0.210383	0.00140559	0.419361	0.0484806	0.197709	-0.0730651	0.468484	0.152292	-0.0432941	-0.228775	0.142186	0.647147	0.0341283	-0.17023	0.238486	0.743292	-0.0377266	-0.245691	0.170238	0.722029	-0.0447232	-0.276095	0.186648	0.704645	-0.116391	-0.449051	0.216269	0.492658	-0.0164262	-0.153868	0.121016	0.814694	0.059553	-0.055054	0.17416	0.308261	-0.0442378	-0.0971979	0.00872225	0.101524	0.080021	0.0317334	0.128308	0.00117515	0.121447	-0.0927082	0.335602	0.266141	0.254129	0.00642843	0.501829	0.0443509	-0.147663	-0.303102	0.00777599	0.0625985	-0.21123	-0.366328	-0.0561324	0.0076343	-0.238079	-0.398913	-0.0772458	0.00374275	-0.193841	-0.353183	-0.0344993	0.0171453
X - 17340	Unknown	Unknown	0.061549	-0.0452535	0.168352	0.258509	0.249662	0.205586	0.293738	9.55324e-28	-0.00485892	-0.0552287	0.0455108	0.849944	-0.0257492	-0.150391	0.0988927	0.685384	-0.0385767	-0.152886	0.0757323	0.508108	0.0294674	-0.16365	0.222585	0.764759	-0.0568573	-0.256889	0.143175	0.577253	0.0418648	-0.146328	0.230057	0.662654	0.137033	-0.0649547	0.339021	0.183484	-0.104305	-0.366023	0.157413	0.434504	-0.0747879	-0.254648	0.105072	0.414871	-0.0776163	-0.275782	0.12055	0.442469	-0.0752774	-0.27694	0.126385	0.464184	-0.0645784	-0.288939	0.159782	0.572461	-0.0236005	-0.346181	0.29898	0.885916	-0.0353506	-0.168864	0.0981632	0.603609	-0.136142	-0.247474	-0.0248107	0.0165718	0.0116989	-0.0396482	0.0630461	0.654983	0.102763	0.0558187	0.149707	1.85711e-05	0.194961	-0.0148843	0.404806	0.0685902	0.14017	-0.102545	0.382885	0.257468	-0.156507	-0.307904	-0.00511025	0.0427617	-0.0973316	-0.248396	0.053733	0.206484	-0.173605	-0.330256	-0.0169536	0.0298737	-0.319086	-0.474284	-0.163888	5.78821e-05
X - 17351	Unknown	Unknown	-0.0325261	-0.142241	0.0771888	0.561008	0.0357793	-0.0110401	0.0825987	0.134095	0.00824759	-0.043508	0.0600032	0.754637	0.0524333	-0.0764941	0.181361	0.425169	0.0772219	-0.0410173	0.195461	0.200376	0.0392602	-0.159924	0.238444	0.699099	0.221943	0.0156277	0.428259	0.035011	0.0815223	-0.112581	0.275626	0.410184	0.11732	-0.0910126	0.325653	0.269519	0.183961	-0.0859777	0.4539	0.181511	-0.271272	-0.45561	-0.0869345	0.0039464	-0.220356	-0.423455	-0.0172573	0.033479	-0.163571	-0.370254	0.0431114	0.12079	-0.214094	-0.44404	0.0158513	0.0680026	-0.315609	-0.646219	0.0150014	0.061328	-0.0187817	-0.15576	0.118197	0.788015	0.0196057	-0.0946152	0.133827	0.736411	-0.114542	-0.165975	-0.0631096	1.34303e-05	0.0800581	0.0318563	0.12826	0.00114556	-0.138988	-0.351863	0.0738863	0.200485	-0.278823	-0.525042	-0.0326044	0.0264808	0.189409	0.0363082	0.34251	0.0153531	0.291962	0.139197	0.444726	0.000184433	0.336259	0.177844	0.494673	3.31139e-05	0.475621	0.318676	0.632565	3.45191e-09
X - 17357	Unknown	Unknown	0.248411	0.139907	0.356916	7.58239e-06	0.170714	0.124811	0.216616	4.5529e-13	-0.0646369	-0.117261	-0.0120129	0.0161025	-0.0996275	-0.229024	0.0297688	0.131193	-0.184322	-0.302991	-0.0656528	0.00235181	0.0136871	-0.185234	0.212608	0.892661	0.0647636	-0.141279	0.270806	0.537642	0.143122	-0.0507251	0.336969	0.147764	0.245483	0.0374262	0.45354	0.0207777	0.0874133	-0.182168	0.356995	0.524866	0.0656885	-0.117222	0.248599	0.481293	0.22435	0.0228238	0.425876	0.0291355	0.185524	-0.0195582	0.390607	0.0761911	0.302256	0.0740912	0.530422	0.0094503	0.307419	-0.0206316	0.63547	0.0662359	-0.09849	-0.234911	0.0379308	0.156952	-0.2253	-0.339056	-0.111545	0.00010646	0.0526018	-2.12771e-05	0.105225	0.0500926	0.0994087	0.0514764	0.147341	4.9627e-05	0.0263379	-0.184768	0.237444	0.806698	-0.0303141	-0.274488	0.21386	0.807627	-0.16009	-0.312741	-0.0074395	0.0398452	-0.204169	-0.356485	-0.0518536	0.00864333	-0.148141	-0.30609	0.00980766	0.0660027	-0.304933	-0.461417	-0.14845	0.000137621
X - 17367	Unknown	Unknown	-0.054393	-0.162267	0.053481	0.322821	-0.0471212	-0.0931517	-0.00109065	0.0448189	0.0630514	0.0114898	0.114613	0.0165777	0.0372602	-0.0893176	0.163838	0.563767	0.145329	0.0292444	0.261413	0.0141705	-0.0269033	-0.222123	0.168316	0.786961	-0.104832	-0.307041	0.0973774	0.309371	-0.211551	-0.401792	-0.0213108	0.0293155	-0.180857	-0.385043	0.0233296	0.0825206	-0.333902	-0.598468	-0.0693357	0.0134074	0.0112891	-0.169711	0.19229	0.902651	-0.105106	-0.304528	0.0943162	0.301407	-0.151148	-0.354089	0.0517933	0.144258	-0.22985	-0.455632	-0.00406678	0.0460182	-0.38154	-0.706165	-0.0569149	0.021273	-0.0704155	-0.205219	0.0643878	0.305728	0.019355	-0.093052	0.131762	0.735614	-0.023882	-0.0751891	0.0274251	0.361345	-0.00735889	-0.0549962	0.0402784	0.761939	0.00335293	-0.207438	0.214144	0.975113	-0.243421	-0.48723	0.000387745	0.050365	0.0801918	-0.0724738	0.232857	0.303006	0.19581	0.0434792	0.34814	0.0117914	0.264544	0.10658	0.422508	0.00104343	0.336692	0.180194	0.493191	2.58992e-05
X - 17612	Unknown	Unknown	0.140674	0.0303327	0.251016	0.0124935	0.0110067	-0.0361936	0.0582071	0.647464	-0.0498015	-0.102728	0.00312477	0.0651271	-0.110718	-0.241406	0.01997	0.0967651	-0.1229	-0.242753	-0.00304592	0.0444615	-0.0151691	-0.216888	0.18655	0.882759	0.0208188	-0.188123	0.22976	0.845077	-0.0501171	-0.246692	0.146457	0.617096	-0.00148826	-0.212473	0.209496	0.988963	0.00218639	-0.271188	0.275561	0.987486	-0.0200675	-0.205998	0.165863	0.832375	-0.0431105	-0.247965	0.161743	0.679837	-0.0846214	-0.29309	0.123848	0.426057	0.0195774	-0.212356	0.25151	0.868525	0.304748	-0.0287201	0.638216	0.073241	0.10122	-0.0366217	0.239061	0.149975	0.0147078	-0.100232	0.129648	0.801861	0.00796238	-0.0452555	0.0611803	0.769181	-0.0375997	-0.0864525	0.0112531	0.131341	-0.098796	-0.314253	0.116661	0.368548	-0.109047	-0.358253	0.140159	0.390839	-0.0797876	-0.236356	0.0767811	0.317659	-0.0499677	-0.206193	0.106257	0.530496	-0.113426	-0.275428	0.0485765	0.169839	-0.18196	-0.34246	-0.0214601	0.0263092
X - 17653	Unknown	Unknown	0.212452	0.105949	0.318954	9.48922e-05	-0.010292	-0.0559146	0.0353307	0.658215	-0.103641	-0.15428	-0.0530022	6.25071e-05	-0.100508	-0.225305	0.0242877	0.114372	-0.295276	-0.409727	-0.180826	4.65589e-07	0.16242	-0.0305318	0.355372	0.0989205	0.295848	0.0959876	0.495708	0.00374041	0.265032	0.0770013	0.453063	0.00576239	0.324362	0.122548	0.526176	0.00164842	0.546833	0.285341	0.808326	4.30229e-05	0.114403	-0.0652429	0.294048	0.211823	0.174529	-0.0233997	0.372459	0.0839045	0.298587	0.0971647	0.500009	0.00369023	0.255154	0.0310609	0.479246	0.0256639	0.413296	0.0911011	0.735492	0.0119628	-0.16595	-0.299126	-0.0327737	0.0146254	-0.22573	-0.33678	-0.11468	6.98241e-05	-0.00471812	-0.0558172	0.0463809	0.856294	-0.00339958	-0.0506048	0.0438056	0.887689	-0.0923094	-0.298665	0.114046	0.380366	-0.144188	-0.382867	0.0944903	0.236201	-0.0865272	-0.237704	0.0646497	0.26174	0.0790825	-0.0717625	0.229927	0.30394	-0.172785	-0.329209	-0.0163617	0.0304134	-0.269475	-0.424447	-0.114502	0.000664947
X - 17654	Unknown	Unknown	0.176577	0.0723208	0.280833	0.000912738	0.00463816	-0.03999	0.0492663	0.838503	-0.0741658	-0.123902	-0.0244294	0.0034965	-0.117161	-0.239662	0.00534058	0.0608463	-0.278471	-0.390817	-0.166126	1.27491e-06	0.0770788	-0.11149	0.265648	0.42282	0.256684	0.0613633	0.452004	0.0100349	0.18294	-0.000819598	0.3667	0.0510294	0.289126	0.0918956	0.486356	0.00408861	0.482462	0.226909	0.738015	0.000220139	0.0923772	-0.0832098	0.267964	0.302276	0.180003	-0.0134545	0.373461	0.0681838	0.258885	0.0620137	0.455756	0.00998657	0.214988	-0.00404202	0.434018	0.0543754	0.320306	0.00539023	0.635223	0.0462097	-0.107458	-0.237554	0.0226375	0.105402	-0.214893	-0.323375	-0.106412	0.000106155	-0.0156864	-0.0659085	0.0345357	0.540167	-0.00085791	-0.0470241	0.0453083	0.970929	-0.0235852	-0.228075	0.180905	0.821042	-0.102936	-0.339457	0.133585	0.393406	-0.0449805	-0.191401	0.10144	0.546869	0.0324561	-0.113643	0.178555	0.66307	-0.160657	-0.312159	-0.0091552	0.0376876	-0.231851	-0.381947	-0.0817543	0.00248798
X - 17676	Unknown	Unknown	0.145588	0.036196	0.254979	0.00912408	0.0787417	0.0321296	0.125354	0.000941132	-0.0287643	-0.0806372	0.0231087	0.276897	-0.0893514	-0.218603	0.0399005	0.175312	-0.13853	-0.257066	-0.0199928	0.0220186	-0.0291571	-0.228491	0.170177	0.774224	-0.124822	-0.331293	0.0816487	0.235884	-0.014074	-0.208324	0.180176	0.88701	0.0483862	-0.160103	0.256876	0.649023	-0.0325055	-0.302647	0.237637	0.813453	0.0740451	-0.110853	0.258943	0.432298	0.101219	-0.102497	0.304935	0.329936	0.155685	-0.0516262	0.362996	0.140957	0.183934	-0.046711	0.414579	0.117972	0.124329	-0.207287	0.455944	0.462229	-0.0851726	-0.221387	0.0510418	0.220214	-0.191317	-0.3049	-0.0777329	0.000974304	0.118877	0.0653573	0.172396	1.41426e-05	0.0173745	-0.0310158	0.0657648	0.481392	-0.0834927	-0.292297	0.125312	0.432951	-0.372716	-0.614227	-0.131205	0.00251131	0.0628088	-0.0890686	0.214686	0.417379	-0.00815593	-0.1597	0.143388	0.915938	0.00450112	-0.152647	0.16165	0.955203	-0.0122576	-0.167948	0.143433	0.877288
X - 17685	Unknown	Unknown	0.0911779	-0.0194068	0.201763	0.106031	0.0169971	-0.030221	0.0642152	0.480269	-0.0478155	-0.100247	0.00461584	0.0738386	-0.0791353	-0.209469	0.0511988	0.233859	-0.169931	-0.28946	-0.0504012	0.00535696	-0.0705633	-0.271353	0.130227	0.490735	0.0131132	-0.194866	0.221092	0.901593	0.0261172	-0.169552	0.221786	0.793506	0.0570385	-0.152974	0.267051	0.594306	0.0376677	-0.234447	0.309783	0.786033	0.0240209	-0.161702	0.209743	0.799776	0.22796	0.0233356	0.432584	0.0290221	0.185143	-0.0230921	0.393379	0.0813651	0.248514	0.0168405	0.480187	0.0355307	0.367306	0.034212	0.7004	0.0306945	-0.18547	-0.323307	-0.0476331	0.00838748	-0.175457	-0.290394	-0.0605207	0.00279225	0.0303053	-0.0228476	0.0834581	0.263565	0.0518556	0.00302069	0.100691	0.0374294	0.0471598	-0.170997	0.265317	0.671594	0.0730701	-0.179258	0.325399	0.57009	-0.0705732	-0.227998	0.0868515	0.379345	-0.131977	-0.289056	0.0251023	0.0995451	-0.0829974	-0.245885	0.0798907	0.317721	-0.0833545	-0.244732	0.0780226	0.311136
X - 17690	Unknown	Unknown	-0.0951576	-0.205492	0.0151765	0.0909111	-0.0308528	-0.0779922	0.0162866	0.19942	0.0626441	0.0104783	0.11481	0.0186237	0.051862	-0.0777771	0.181501	0.432766	0.109127	-0.00976461	0.228019	0.0719937	-0.0767982	-0.276778	0.123181	0.451413	0.0153835	-0.191756	0.222523	0.884202	-0.025202	-0.220081	0.169677	0.799796	-0.0790491	-0.288214	0.130116	0.458635	-0.0579662	-0.328983	0.213051	0.674895	-0.120652	-0.306365	0.0650609	0.202755	-0.102132	-0.306746	0.102482	0.32772	-0.110959	-0.319184	0.0972655	0.296093	-0.199643	-0.431305	0.0320178	0.0911579	-0.139935	-0.473012	0.193142	0.410045	-0.0303814	-0.168867	0.108104	0.667038	0.0746766	-0.0408009	0.190154	0.204839	0.000979732	-0.0515929	0.0535523	0.970843	-0.0277483	-0.0765578	0.0210613	0.264995	-0.0339116	-0.249817	0.181994	0.758047	0.00446133	-0.245263	0.254185	0.972049	0.129806	-0.0262813	0.285893	0.103043	0.190918	0.0351735	0.346662	0.0163136	0.16273	0.0012256	0.324234	0.0482888	0.180312	0.0203066	0.340318	0.027222
X - 18345	Unknown	Unknown	0.151526	0.0413153	0.261736	0.00707319	0.130264	0.0835263	0.177001	5.25897e-08	-0.0120657	-0.0645631	0.0404318	0.652175	0.0317264	-0.0977136	0.161166	0.630757	-0.101094	-0.219803	0.0176152	0.0950393	-0.0357322	-0.23574	0.164276	0.726073	-0.0125964	-0.219765	0.194573	0.905085	-0.0166077	-0.211515	0.178299	0.86729	0.0843966	-0.124798	0.293591	0.428881	0.165604	-0.105451	0.43666	0.230956	0.132544	-0.0527208	0.317809	0.160736	0.0895929	-0.114527	0.293713	0.389425	0.154817	-0.0529057	0.362539	0.143978	0.00933467	-0.221768	0.240437	0.936865	0.0906871	-0.241586	0.42296	0.592506	-0.0481735	-0.185676	0.0893287	0.492075	-0.112302	-0.226959	0.00235601	0.0548914	0.0700001	0.0176464	0.122354	0.00881465	0.0174944	-0.0313672	0.066356	0.482625	0.0662214	-0.146588	0.279031	0.541688	0.0935614	-0.152582	0.339705	0.456015	0.186206	0.0312563	0.341156	0.0185403	0.0196176	-0.134992	0.174228	0.803478	-0.0112583	-0.171586	0.149069	0.890463	-0.147354	-0.306194	0.0114864	0.0690037
X - 18886	Unknown	Unknown	0.21363	0.109051	0.318209	6.42279e-05	0.133881	0.0895586	0.178203	3.77252e-09	-0.00810144	-0.0571551	0.0409522	0.746012	0.0819772	-0.0405628	0.204517	0.189653	0.0459241	-0.0664573	0.158305	0.422946	0.150337	-0.0400728	0.340747	0.121666	0.0500569	-0.14717	0.247284	0.618683	0.109235	-0.0763185	0.294789	0.24839	0.11331	-0.0858462	0.312465	0.26461	0.133689	-0.124359	0.391737	0.309702	-0.0285984	-0.205784	0.148588	0.75161	0.0148133	-0.180406	0.210032	0.881707	-0.0660185	-0.264683	0.132646	0.514631	-0.0313571	-0.252382	0.189667	0.780847	-0.0547047	-0.372489	0.263079	0.73568	-0.0497633	-0.180132	0.0806052	0.454153	-0.0587409	-0.16745	0.0499681	0.289375	-0.0228001	-0.0731164	0.0275163	0.374209	0.0776921	0.0316227	0.123761	0.000960275	0.150934	-0.0518636	0.353731	0.144523	0.14947	-0.0850928	0.384034	0.211505	-0.136204	-0.283631	0.0112225	0.0701504	-0.274094	-0.421198	-0.126991	0.000266225	-0.304402	-0.456946	-0.151859	9.4772e-05	-0.334399	-0.485528	-0.183271	1.51919e-05
X - 18887	Unknown	Unknown	-0.0927767	-0.201244	0.0156908	0.0936037	-0.0264453	-0.0727752	0.0198845	0.263065	-0.00987933	-0.0622719	0.0425133	0.711525	-0.0515735	-0.179578	0.0764307	0.429489	-0.0127696	-0.130162	0.104623	0.831076	-0.0781231	-0.275774	0.119528	0.438296	-0.167012	-0.37174	0.0377157	0.109775	-0.0632657	-0.255876	0.129344	0.5195	-0.0791791	-0.285908	0.12755	0.452617	-0.127738	-0.395599	0.140123	0.349741	-0.180545	-0.362759	0.00166837	0.0521325	-0.157042	-0.3578	0.0437167	0.125153	-0.0600597	-0.264361	0.144241	0.564292	-0.0685334	-0.295829	0.158763	0.554345	-0.132478	-0.459279	0.194323	0.426671	-0.0308519	-0.166754	0.10505	0.656186	0.0506196	-0.0627033	0.163942	0.381092	-0.0011592	-0.0533582	0.0510398	0.965259	-0.0215594	-0.0693993	0.0262806	0.376878	0.0198781	-0.191807	0.231563	0.85388	-0.228183	-0.473025	0.0166604	0.0677363	0.0495786	-0.104667	0.203825	0.528467	-0.0120526	-0.16596	0.141855	0.877937	0.0392955	-0.120304	0.198895	0.629193	-0.0398877	-0.198006	0.118231	0.620792
X - 18888	Unknown	Unknown	0.164126	0.0543736	0.273878	0.00340092	0.00099754	-0.0459653	0.0479604	0.966774	-0.063093	-0.114243	-0.0119431	0.0156583	-0.0410308	-0.169423	0.0873619	0.530869	-0.13243	-0.250179	-0.0146816	0.0275242	0.124688	-0.0735674	0.322943	0.217535	0.131283	-0.0740711	0.336636	0.210046	0.253394	0.0601948	0.446593	0.0101832	0.142501	-0.0648599	0.349863	0.177874	0.328534	0.0598543	0.597215	0.0165799	0.0300321	-0.154937	0.215001	0.750182	0.233593	0.0297982	0.437387	0.0246944	0.0900953	-0.117295	0.297486	0.394303	0.284551	0.0538181	0.515285	0.0156741	0.210442	-0.121301	0.542185	0.213601	-0.115687	-0.252692	0.021318	0.0978707	0.0331912	-0.0810517	0.147434	0.568861	-0.0664592	-0.119603	-0.0133152	0.0142827	0.056937	0.00862144	0.105253	0.0209325	-0.186564	-0.402393	0.0292643	0.0901711	-0.264671	-0.514306	-0.0150351	0.0377243	-0.00580359	-0.162756	0.151149	0.942188	-0.0477676	-0.204376	0.10884	0.549727	0.019614	-0.142786	0.182014	0.812759	-0.0270624	-0.187956	0.133831	0.741494
X - 18899	Unknown	Unknown	-0.0110994	-0.119057	0.0968579	0.840213	0.0382077	-0.00786095	0.0842763	0.103991	-0.0806157	-0.13227	-0.0289615	0.00224288	-0.189859	-0.316583	-0.0631346	0.00334313	-0.215965	-0.332184	-0.0997458	0.000275935	0.000933544	-0.195736	0.197603	0.992573	0.0346087	-0.169102	0.238319	0.739005	0.158684	-0.0329695	0.350337	0.104569	0.243859	0.0381569	0.449562	0.0201803	0.0786293	-0.187901	0.34516	0.562914	0.177982	-0.00301636	0.35898	0.0539377	0.205719	0.00629922	0.405138	0.0431968	0.425677	0.222739	0.628616	4.07172e-05	0.174444	-0.0513365	0.400224	0.129858	0.461619	0.136998	0.78624	0.0053441	0.0522466	-0.0814417	0.185935	0.443473	-0.0849937	-0.196471	0.0264834	0.134994	0.0105159	-0.0421091	0.063141	0.69512	0.00101867	-0.0465984	0.0486357	0.966536	-0.136802	-0.34346	0.0698553	0.19431	-0.156299	-0.395327	0.0827292	0.199809	-0.065317	-0.214713	0.0840792	0.391247	-0.102663	-0.251732	0.0464049	0.176924	-0.137085	-0.291666	0.0174956	0.0821449	-0.187736	-0.340883	-0.0345892	0.0163123
X - 18901	Unknown	Unknown	-0.204105	-0.313096	-0.0951138	0.000247062	-0.201258	-0.246989	-0.155527	1.34708e-17	0.206323	0.154928	0.257718	6.56416e-15	0.211992	0.0861236	0.337861	0.000975516	0.533843	0.418409	0.649277	3.2869e-19	-0.00783208	-0.20551	0.189845	0.938067	0.126519	-0.0782357	0.331274	0.225699	-0.265281	-0.457917	-0.0726454	0.00698251	-0.25972	-0.466477	-0.0529629	0.0138474	-0.16151	-0.429407	0.106387	0.23718	-0.268139	-0.449255	-0.0870241	0.0037343	-0.461353	-0.660901	-0.261804	6.17085e-06	-0.584331	-0.787401	-0.381261	1.94291e-08	-0.682773	-0.908699	-0.456847	3.71206e-09	-0.770784	-1.09562	-0.445953	3.50486e-06	0.157224	0.0224438	0.292005	0.022262	0.315015	0.202627	0.427403	4.44224e-08	-0.215298	-0.267508	-0.163089	1.29905e-15	-0.0331201	-0.0812503	0.01501	0.177299	0.308368	0.0952924	0.521443	0.00459052	0.249882	0.00343086	0.496333	0.0468989	0.29343	0.143384	0.443475	0.000130282	0.380115	0.230399	0.529831	7.09554e-07	0.515713	0.36046	0.670966	9.88e-11	0.691918	0.538105	0.845731	3.04558e-18
X - 18913	Unknown	Unknown	0.00957561	-0.098011	0.117162	0.861441	-0.0254617	-0.0713775	0.0204542	0.276915	-0.000636406	-0.0515446	0.0502718	0.98044	0.0176908	-0.108334	0.143715	0.783093	-0.0267687	-0.142346	0.0888083	0.649686	-0.0728823	-0.270013	0.124249	0.468455	-0.0236807	-0.22787	0.180508	0.820083	0.0119912	-0.180112	0.204094	0.902572	-0.0491079	-0.255293	0.157077	0.640449	0.0275755	-0.239581	0.294732	0.839587	-0.154374	-0.335527	0.0267792	0.0948234	-0.198462	-0.398052	0.00112776	0.0513072	-0.105058	-0.30817	0.0980536	0.31049	-0.173142	-0.399115	0.0528314	0.133076	-0.0348088	-0.359707	0.29009	0.833588	-0.0378701	-0.173047	0.0973073	0.582748	0.0136631	-0.0990557	0.126382	0.812106	-0.0387901	-0.089488	0.0119079	0.133604	0.0265177	-0.0210285	0.0740638	0.274156	-0.0197346	-0.228703	0.189234	0.853058	-0.0995029	-0.341204	0.142198	0.419483	0.0993482	-0.0499595	0.248656	0.192024	0.0813336	-0.0676463	0.230313	0.284393	0.111774	-0.0427157	0.266263	0.156051	0.16181	0.00875406	0.314867	0.0382742
X - 18921	Unknown	Unknown	-0.054974	-0.165137	0.0551888	0.327838	-0.0359571	-0.0829886	0.0110745	0.133926	-0.055878	-0.107395	-0.00436046	0.0335355	-0.0128174	-0.141931	0.116296	0.845641	-0.0705624	-0.188973	0.0478478	0.24264	-0.0202117	-0.218882	0.178458	0.841861	0.00557311	-0.20021	0.211356	0.957643	0.0673463	-0.126257	0.260949	0.49515	-0.0353396	-0.243135	0.172455	0.738742	0.0905677	-0.178674	0.35981	0.509487	-0.119149	-0.304361	0.0660636	0.207209	0.0568788	-0.147184	0.260941	0.584662	-0.0243071	-0.231971	0.183356	0.818448	0.128539	-0.102498	0.359575	0.275335	0.152998	-0.179182	0.485177	0.366456	-0.104537	-0.242483	0.0334086	0.137372	0.0332219	-0.0818057	0.148249	0.571144	-0.0229425	-0.0755834	0.0296984	0.392721	-0.00496774	-0.0536115	0.043676	0.841268	0.00627635	-0.206598	0.219151	0.953888	-0.0384859	-0.284705	0.207733	0.759181	-0.0259237	-0.180569	0.128722	0.742335	-0.0140623	-0.168369	0.140244	0.858148	-0.0867971	-0.24681	0.0732156	0.287488	-0.200058	-0.358586	-0.0415296	0.0134185
X - 18922	Unknown	Unknown	0.200748	0.0920082	0.309488	0.000302059	0.0873028	0.0408733	0.133732	0.000233049	-0.0399055	-0.0919197	0.0121087	0.132557	-0.117462	-0.246135	0.0112109	0.0735548	-0.0910373	-0.209043	0.0269684	0.130431	0.018816	-0.179949	0.217581	0.852722	-0.07214	-0.278022	0.133742	0.492011	-0.00356652	-0.197262	0.190129	0.971195	-0.0671612	-0.275056	0.140734	0.526403	0.0218388	-0.247533	0.29121	0.873674	0.0596849	-0.12418	0.24355	0.524419	-0.0479072	-0.250485	0.15467	0.642824	-0.00130051	-0.207453	0.204852	0.990129	0.0377258	-0.19163	0.267082	0.747027	0.073221	-0.256541	0.402983	0.663254	-0.0885292	-0.225	0.0479417	0.203424	-0.0330402	-0.146838	0.0807574	0.569114	0.0402077	-0.0112359	0.0916513	0.125449	0.0313225	-0.0165957	0.0792406	0.199993	0.215838	0.00246378	0.429213	0.0474161	0.417547	0.170749	0.664344	0.000926667	-0.161994	-0.312826	-0.0111618	0.0353091	-0.326052	-0.476553	-0.175551	2.27497e-05	-0.4846	-0.640667	-0.328533	1.42906e-09	-0.632242	-0.786861	-0.477623	2.11416e-15
X - 19141	Unknown	Unknown	-0.353393	-0.462627	-0.244158	2.82835e-10	-0.0454629	-0.0925936	0.00166773	0.0586666	-0.0029209	-0.0556822	0.0498404	0.91354	0.0237611	-0.106029	0.153551	0.719579	0.027329	-0.0917012	0.146359	0.652528	-0.163867	-0.363729	0.0359941	0.10799	-0.229508	-0.436525	-0.0224912	0.0298096	-0.253279	-0.448043	-0.0585154	0.0108407	-0.123627	-0.332668	0.0854141	0.246226	-0.129312	-0.400169	0.141545	0.349197	-0.121095	-0.306795	0.0646059	0.201074	-0.0616047	-0.266205	0.142996	0.554895	0.0191618	-0.189049	0.227373	0.856778	-0.157324	-0.388969	0.0743222	0.183017	-0.0431311	-0.376186	0.289924	0.799528	-0.0704777	-0.208098	0.0671424	0.315304	-0.0133691	-0.128125	0.101387	0.819284	-0.0452891	-0.0982531	0.00767485	0.0936865	0.00716733	-0.0415492	0.0558838	0.772953	-0.181166	-0.395656	0.0333248	0.0977694	-0.477265	-0.725353	-0.229177	0.000167358	0.0535027	-0.103637	0.210643	0.50432	0.0169241	-0.139871	0.173719	0.832349	-0.0376317	-0.200225	0.124962	0.649896	0.0795586	-0.0815266	0.240644	0.332803
X - 19438	Unknown	Unknown	0.348983	0.24376	0.454207	1.0146e-10	0.218165	0.17389	0.262441	1.4819e-21	0.0143152	-0.0357208	0.0643512	0.574745	0.0127569	-0.111158	0.136672	0.84	0.0736842	-0.0399582	0.187327	0.203641	-0.0171324	-0.206896	0.172632	0.859467	-0.0707682	-0.267326	0.12579	0.480176	0.0147525	-0.170172	0.199677	0.875679	-0.0580366	-0.256517	0.140443	0.566367	0.0165855	-0.240587	0.273758	0.899356	0.113162	-0.0662728	0.292596	0.21628	0.0184094	-0.179287	0.216106	0.855102	0.0482202	-0.152965	0.249405	0.638345	-0.0931998	-0.317029	0.130629	0.414224	0.109281	-0.212536	0.431097	0.505485	0.0322237	-0.100438	0.164886	0.633837	-0.0685105	-0.179132	0.0421108	0.22464	-0.0246881	-0.0756646	0.0262884	0.342253	0.0467019	-0.000348078	0.0937518	0.0517172	-0.0497995	-0.254149	0.15455	0.632694	-0.0125343	-0.248892	0.223824	0.917163	0.000423374	-0.150559	0.151405	0.995612	0.0222169	-0.128434	0.172867	0.772409	0.0119883	-0.144234	0.16821	0.880368	-0.0201909	-0.174964	0.134582	0.798066
X - 21258	Unknown	Unknown	-0.0767785	-0.187225	0.0336677	0.172917	-0.122141	-0.16897	-0.0753116	3.47524e-07	0.0518178	-0.000197052	0.103833	0.0508731	-0.0479645	-0.177429	0.0814999	0.467531	0.0429608	-0.0757708	0.161692	0.477991	0.118359	-0.0811896	0.317907	0.244845	0.0323271	-0.174366	0.23902	0.759059	0.0848151	-0.109644	0.279274	0.392406	-0.0094095	-0.218123	0.199304	0.929548	0.179686	-0.0907468	0.450118	0.192677	-0.102093	-0.288304	0.0841187	0.282377	-0.157811	-0.362975	0.047352	0.131568	-0.156726	-0.36551	0.0520579	0.141121	-0.140699	-0.372983	0.0915839	0.234985	-0.252909	-0.586881	0.0810618	0.137651	0.150133	0.011844	0.288422	0.0333693	0.175176	0.0598628	0.29049	0.00292777	0.0430253	-0.0100289	0.0960795	0.111869	-0.0131297	-0.0618703	0.0356109	0.597327	0.176592	-0.0329296	0.386114	0.098485	0.104168	-0.138173	0.346509	0.399268	-0.0367373	-0.189377	0.115902	0.636918	0.153717	0.00141262	0.306022	0.0479153	0.100234	-0.0577035	0.258171	0.213368	0.103289	-0.0531832	0.259761	0.195574
X - 21286	Unknown	Unknown	0.206551	0.0964887	0.316613	0.00023964	0.0545947	0.0075334	0.101656	0.0230098	-0.000620537	-0.0524517	0.0512107	0.981267	0.0458195	-0.0844999	0.176139	0.490531	0.0467852	-0.0727306	0.166301	0.442712	-0.215064	-0.414893	-0.0152351	0.0349275	-0.0501911	-0.257175	0.156792	0.634409	-0.118821	-0.313553	0.0759118	0.231557	-0.0402211	-0.249228	0.168786	0.705887	-0.0644207	-0.335233	0.206392	0.640863	0.0800486	-0.106246	0.266343	0.399475	-0.00230815	-0.207563	0.202946	0.982406	-0.00764356	-0.21652	0.201233	0.942791	-0.0995368	-0.331923	0.13285	0.400973	0.00982005	-0.3243	0.34394	0.954038	0.117336	-0.0205664	0.255239	0.095331	-0.0224827	-0.137474	0.0925086	0.701411	-0.146739	-0.200074	-0.0934047	7.95735e-08	-0.0244889	-0.0732744	0.0242966	0.32499	-0.0744101	-0.290856	0.142036	0.500188	-0.188254	-0.438603	0.0620961	0.140415	0.0771617	-0.0814283	0.235752	0.340039	0.0795352	-0.0787066	0.237777	0.324334	0.0349049	-0.129189	0.198999	0.676555	-0.000265142	-0.162837	0.162307	0.997448
X - 21310	Unknown	Unknown	0.151272	0.0405839	0.261959	0.00742181	0.0660302	0.018806	0.113254	0.00616223	0.0253515	-0.0276876	0.0783905	0.34861	0.0763982	-0.0543565	0.207153	0.251952	0.0616524	-0.0582626	0.181567	0.313397	-0.16863	-0.370585	0.0333242	0.101663	-0.0357375	-0.244923	0.173448	0.7376	-0.152456	-0.34926	0.0443479	0.128848	-0.135182	-0.346412	0.0760484	0.209566	-0.135742	-0.409435	0.137952	0.330802	-0.0279949	-0.214854	0.158865	0.768912	-0.113128	-0.319005	0.0927495	0.2813	-0.0554406	-0.264951	0.15407	0.60382	-0.176362	-0.409453	0.0567299	0.137994	-0.0197061	-0.354839	0.315427	0.908198	0.0859705	-0.0517507	0.223692	0.220988	-0.0312416	-0.146082	0.0835985	0.593702	-0.0251305	-0.0795843	0.0293233	0.365454	-0.0532441	-0.102084	-0.00440444	0.0326393	0.000988829	-0.218524	0.220501	0.992951	-0.145545	-0.399441	0.108352	0.260997	0.127036	-0.0307801	0.284852	0.114553	0.0474142	-0.110055	0.204884	0.554859	-0.0590367	-0.22233	0.104256	0.478323	-0.0359905	-0.197769	0.125788	0.66262
X - 21319	Unknown	Unknown	0.130531	0.0203068	0.240755	0.0203121	0.012313	-0.0348154	0.0594413	0.608417	-0.0541028	-0.105678	-0.00252732	0.0397948	-0.105333	-0.234348	0.023683	0.10949	-0.107464	-0.225784	0.0108562	0.0750246	-0.0276601	-0.22586	0.170539	0.784328	0.103028	-0.102268	0.308324	0.325094	0.109706	-0.0834388	0.30285	0.265409	0.0473433	-0.15996	0.254646	0.654255	0.0390591	-0.229546	0.307664	0.775513	-0.0935158	-0.278795	0.0917631	0.322338	0.0108577	-0.193278	0.214993	0.916926	0.0123994	-0.195339	0.220137	0.90682	0.06379	-0.16733	0.29491	0.588344	0.119096	-0.213203	0.451394	0.482185	-0.0551714	-0.193622	0.0832791	0.434564	0.0246112	-0.090837	0.140059	0.675909	-0.0360953	-0.0890074	0.0168169	0.181049	0.0284331	-0.020377	0.0772433	0.253391	-0.0189018	-0.231509	0.193705	0.861578	0.00744772	-0.238461	0.253357	0.952634	0.0168128	-0.134932	0.168558	0.827978	-0.0133998	-0.164812	0.138012	0.862206	-0.134628	-0.29164	0.0223833	0.0927933	-0.286578	-0.442133	-0.131023	0.000311859
X - 21339	Unknown	Unknown	0.287362	0.179827	0.394897	1.79101e-07	0.159723	0.114059	0.205386	9.53023e-12	-0.0815721	-0.132886	-0.0302577	0.00185458	-0.165901	-0.29214	-0.039662	0.0100341	-0.304502	-0.420276	-0.188729	2.78748e-07	0.0342782	-0.161026	0.229582	0.730702	0.24584	0.0435434	0.448137	0.0172577	0.224129	0.0338057	0.414452	0.0210228	0.273942	0.0696677	0.478217	0.00860955	0.338129	0.0734486	0.60281	0.0123171	0.236983	0.0545279	0.419437	0.010936	0.252073	0.0510485	0.453097	0.0140144	0.353172	0.148601	0.557744	0.000725017	0.30205	0.0744534	0.529647	0.00932191	0.202156	-0.125078	0.529389	0.225807	-0.133068	-0.268617	0.0024804	0.0543372	-0.183166	-0.296194	-0.0701373	0.00150751	-0.0266129	-0.0787999	0.0255741	0.317309	0.0536469	0.00586449	0.101429	0.027793	0.0837732	-0.126474	0.29402	0.434574	0.00421825	-0.238961	0.247398	0.972861	-0.0924273	-0.241364	0.0565093	0.223679	-0.183378	-0.331988	-0.0347686	0.0156191	-0.305787	-0.459892	-0.151681	0.000103719	-0.518401	-0.671076	-0.365725	3.83882e-11
X - 21342	Unknown	Unknown	0.0450365	-0.0626121	0.152685	0.412012	0.0155641	-0.0304022	0.0615303	0.506712	0.00235305	-0.0493196	0.0540257	0.928836	0.058159	-0.0688582	0.185176	0.369266	0.0260213	-0.0904661	0.142509	0.661338	-0.225903	-0.421003	-0.0308043	0.0232701	-0.292482	-0.494567	-0.090398	0.00458406	-0.280497	-0.47062	-0.0903738	0.00385693	-0.352412	-0.556472	-0.148351	0.00072239	-0.210386	-0.474789	0.0540169	0.118788	-0.0304419	-0.212093	0.151209	0.742429	-0.0748386	-0.274977	0.1253	0.463406	0.00753303	-0.196137	0.211203	0.942178	-0.0975434	-0.324138	0.129051	0.398613	-0.227846	-0.553638	0.0979457	0.170339	0.0750828	-0.0598432	0.210009	0.275229	-0.0139858	-0.126495	0.0985235	0.807404	0.0615235	0.0104034	0.112644	0.0183687	0.00940226	-0.0378207	0.0566253	0.696207	0.244315	0.0330404	0.455591	0.0234534	0.373133	0.128765	0.617502	0.00278905	0.00735685	-0.14404	0.158753	0.924074	0.0104173	-0.140647	0.161481	0.892418	-0.0284618	-0.185112	0.128189	0.721595	0.106408	-0.0487895	0.261606	0.178861
X - 21353	Unknown	Unknown	-0.0950408	-0.204947	0.0148654	0.0900554	-0.0303493	-0.0773043	0.0166058	0.205074	-0.00691348	-0.0586467	0.0448197	0.793251	0.0469079	-0.0815863	0.175402	0.474075	-0.0157576	-0.1336	0.102084	0.793141	0.101642	-0.0968294	0.300113	0.315294	0.228544	0.0229674	0.434121	0.0293589	0.152061	-0.0413475	0.34547	0.123243	0.134792	-0.0727947	0.342379	0.202985	0.175095	-0.0938775	0.444067	0.201841	-0.149814	-0.334919	0.0352911	0.112604	-0.0107922	-0.214737	0.193152	0.917349	-0.035435	-0.242978	0.172108	0.737763	0.000728647	-0.230175	0.231632	0.995062	-0.173202	-0.50519	0.158785	0.306328	-0.0646981	-0.20255	0.073154	0.357427	0.0947914	-0.0201578	0.209741	0.105974	-0.124947	-0.177262	-0.0726325	3.07173e-06	0.0953416	0.0470082	0.143675	0.000113403	0.0806727	-0.138606	0.299952	0.470611	0.03393	-0.219697	0.287557	0.793033	-0.0106844	-0.166723	0.145354	0.893172	0.0243047	-0.131392	0.180001	0.759491	-0.00848436	-0.169939	0.15297	0.917914	0.221425	0.0614686	0.381382	0.00669723
X - 21364	Unknown	Unknown	0.14944	0.049625	0.249255	0.00336373	0.136259	0.0940126	0.178506	3.19809e-10	-0.0213088	-0.0693526	0.026735	0.384435	-0.0136657	-0.131265	0.103933	0.819731	-0.117891	-0.225741	-0.010041	0.0321778	0.0649515	-0.116307	0.24621	0.482252	0.0866777	-0.10107	0.274426	0.36532	0.201961	0.0253258	0.378597	0.0250533	0.158421	-0.0311631	0.348004	0.101405	0.232533	-0.0131125	0.478178	0.0635313	-0.0466573	-0.214609	0.121294	0.585916	0.130095	-0.0549499	0.31514	0.1681	0.0158918	-0.172418	0.204202	0.868553	0.00971733	-0.199788	0.219223	0.927526	0.154657	-0.146565	0.455878	0.314068	-0.0910941	-0.21628	0.0340917	0.153697	-0.0724955	-0.176883	0.0318918	0.173333	0.0497649	0.00264606	0.0968837	0.0384651	0.0697465	0.0255996	0.113893	0.00197538	0.052214	-0.138554	0.242982	0.591419	0.0963343	-0.124315	0.316984	0.391904	-0.0594047	-0.200587	0.0817777	0.4093	-0.145842	-0.286714	-0.00496914	0.0424577	-0.25992	-0.406002	-0.113838	0.000496889	-0.238406	-0.383133	-0.0936787	0.0012596
X - 21383	Unknown	Unknown	0.140879	0.0313868	0.250371	0.011706	0.100711	0.0541211	0.147302	2.35639e-05	-0.0549194	-0.106806	-0.00303263	0.0380463	-0.125141	-0.254148	0.00386562	0.0572627	-0.209378	-0.32769	-0.0910663	0.000531704	0.123859	-0.0747094	0.322428	0.221335	0.0292045	-0.176474	0.234882	0.780661	0.26061	0.0671056	0.454114	0.00832966	0.0555271	-0.152162	0.263216	0.600073	0.173547	-0.0955572	0.442652	0.206077	0.113969	-0.0707117	0.29865	0.226302	0.185861	-0.0176162	0.389337	0.0733825	0.231515	0.0244475	0.438582	0.0284474	0.216972	-0.0134013	0.447346	0.0648826	0.248867	-0.0823587	0.580093	0.140756	-0.144181	-0.281049	-0.00731305	0.0389648	0.0541089	-0.0600196	0.168237	0.352557	-0.0113411	-0.064556	0.0418737	0.675959	0.0349937	-0.0134435	0.0834309	0.156669	0.00598993	-0.208343	0.220323	0.956289	-0.0892467	-0.337152	0.158659	0.480187	-0.18486	-0.336628	-0.0330913	0.0170067	-0.248977	-0.400412	-0.0975414	0.00128705	-0.365369	-0.522405	-0.208333	5.4362e-06	-0.433906	-0.589485	-0.278327	5.25364e-08
X - 21441	Unknown	Unknown	-0.0627095	-0.168989	0.0435697	0.247319	-0.00661527	-0.0520113	0.0387807	0.775055	-0.0397191	-0.0898186	0.0103803	0.120126	-0.0383665	-0.16278	0.0860471	0.545358	-0.161064	-0.275164	-0.0469646	0.00569055	0.0880133	-0.103218	0.279244	0.366801	0.108748	-0.0893298	0.306826	0.281707	0.13905	-0.0473042	0.325404	0.143515	0.156619	-0.0433952	0.356634	0.124765	0.444414	0.185253	0.703575	0.00078743	0.0482474	-0.130447	0.226942	0.596484	0.162871	-0.0340104	0.359752	0.104873	0.180969	-0.0193868	0.381324	0.0766445	0.199436	-0.0234701	0.422343	0.0794661	0.451963	0.131473	0.772452	0.00573667	-0.090765	-0.223141	0.0416112	0.17886	-0.121906	-0.23229	-0.0115233	0.0304413	0.0872284	0.0368046	0.137652	0.00070951	0.0492026	0.00226057	0.0961447	0.0399529	-0.116539	-0.318417	0.0853391	0.257661	0.169919	-0.0635802	0.403419	0.153659	-0.0966406	-0.244725	0.0514438	0.2007	-0.160782	-0.308541	-0.0130224	0.0329702	-0.20056	-0.353784	-0.0473366	0.0103388	-0.31513	-0.466933	-0.163328	4.90623e-05
X - 21442	Unknown	Unknown	-0.0703296	-0.180221	0.0395617	0.209561	-0.0857709	-0.13253	-0.0390113	0.000330119	0.112108	0.0601434	0.164072	2.46e-05	0.0948311	-0.0330983	0.222761	0.146152	0.30564	0.188316	0.422964	3.60513e-07	-0.145067	-0.344089	0.0539553	0.153002	-0.221335	-0.427483	-0.0151875	0.0353634	-0.313087	-0.507033	-0.119141	0.0015723	-0.437507	-0.64567	-0.229343	3.93701e-05	-0.550656	-0.820375	-0.280936	6.49548e-05	-0.224936	-0.407848	-0.0420236	0.0159713	-0.42719	-0.628718	-0.225662	3.3752e-05	-0.466091	-0.671175	-0.261006	8.82861e-06	-0.401383	-0.629551	-0.173215	0.000573479	-0.758146	-1.0862	-0.430092	6.22457e-06	0.0539675	-0.0824567	0.190392	0.437921	0.263045	0.149286	0.376803	6.15925e-06	-0.0620351	-0.114238	-0.00983202	0.0198887	-0.0780168	-0.126393	-0.0296402	0.00158854	0.115428	-0.097455	0.328312	0.287682	0.0264594	-0.21977	0.272689	0.83308	0.0226283	-0.131927	0.177183	0.774006	0.152373	-0.00184292	0.306589	0.0527977	0.232651	0.0727323	0.39257	0.00438142	0.361132	0.202696	0.519567	8.37421e-06
X - 21448	Unknown	Unknown	-0.0364905	-0.143573	0.0705922	0.503991	-0.0169143	-0.0626457	0.0288171	0.46829	0.0129016	-0.0380738	0.063877	0.619642	0.0155498	-0.110108	0.141207	0.808253	0.0275179	-0.0877226	0.142758	0.63959	-0.087371	-0.281138	0.106396	0.376602	-0.0263852	-0.22709	0.174319	0.796552	-0.0818896	-0.270715	0.106935	0.395102	-0.16694	-0.369607	0.0357262	0.106362	-0.134606	-0.397203	0.127991	0.314848	-0.109125	-0.28955	0.0712993	0.235679	-0.136546	-0.335334	0.0622417	0.178082	-0.071368	-0.273664	0.130928	0.489066	-0.102351	-0.327416	0.122714	0.372547	-0.254943	-0.578536	0.06865	0.12247	0.00433575	-0.129394	0.138066	0.949303	0.036208	-0.0753038	0.14772	0.524302	-0.0696488	-0.11992	-0.0193779	0.00665277	0.00999372	-0.0372878	0.0572753	0.678514	-0.0293232	-0.236268	0.177622	0.78109	0.0827469	-0.156614	0.322107	0.4978	-0.0388295	-0.189196	0.111537	0.612553	0.128131	-0.0219058	0.278167	0.0941115	0.0169977	-0.138587	0.172583	0.830342	-0.00324657	-0.157389	0.150895	0.96705
X - 21467	Unknown	Unknown	0.933309	0.832135	1.03448	3.79302e-67	0.238276	0.192588	0.283964	6.95081e-24	-0.0669859	-0.119747	-0.0142244	0.0128688	-0.170739	-0.300131	-0.0413479	0.00973335	-0.221358	-0.340023	-0.102693	0.000261391	0.22051	0.0194456	0.421574	0.0316135	0.257124	0.0488608	0.465386	0.015561	0.286934	0.0909985	0.48287	0.00412671	0.353719	0.14342	0.564018	0.000990879	0.321395	0.0489083	0.593881	0.0208203	0.162406	-0.0232992	0.348112	0.0864762	0.0695365	-0.135069	0.274142	0.505133	0.214971	0.00675421	0.423187	0.043025	0.194282	-0.0373703	0.425934	0.100165	0.345946	0.0128823	0.67901	0.0417823	-0.0168704	-0.154796	0.121055	0.810432	-0.115228	-0.230239	-0.00021789	0.049568	-0.018838	-0.0721781	0.0345021	0.48855	0.0567665	0.0081616	0.105371	0.022102	-0.0958244	-0.312578	0.120929	0.385973	-0.0640778	-0.314783	0.186627	0.616189	-0.12548	-0.278807	0.0278482	0.108642	-0.12803	-0.281021	0.024961	0.1009	-0.240977	-0.399626	-0.0823282	0.00293431	-0.321167	-0.478344	-0.16399	6.42398e-05
X - 21470	Unknown	Unknown	0.0259877	-0.0779699	0.129945	0.623982	0.0690388	0.0247567	0.113321	0.00226345	-0.0308805	-0.0805668	0.0188057	0.222987	0.00803581	-0.113821	0.129893	0.897101	-0.0904285	-0.202183	0.0213265	0.11268	0.205031	0.0163983	0.393664	0.0331615	0.184035	-0.0113509	0.379422	0.06486	0.286519	0.102697	0.470341	0.00227015	0.272979	0.075682	0.470275	0.00672129	0.386785	0.131146	0.642424	0.00304446	0.0580157	-0.116184	0.232216	0.513709	0.144575	-0.0473542	0.336504	0.139744	0.0309569	-0.164359	0.226273	0.75594	0.0986873	-0.118612	0.315987	0.373187	0.40712	0.0946916	0.719548	0.01068	-0.1164	-0.245653	0.0128531	0.0775212	-0.0992865	-0.207065	0.00849232	0.0709673	0.101949	0.0521859	0.151713	6.16344e-05	0.0686898	0.0228327	0.114547	0.00334825	0.0283555	-0.171229	0.22794	0.780522	0.390565	0.159718	0.621412	0.000926567	-0.128549	-0.270943	0.0138458	0.0767941	-0.176296	-0.318378	-0.0342141	0.0150537	-0.221386	-0.368722	-0.0740494	0.00325448	-0.325596	-0.471565	-0.179626	1.29686e-05
X - 21471	Unknown	Unknown	1.00723	0.910997	1.10345	5.40742e-84	0.199738	0.154922	0.244554	5.34744e-18	-0.0444763	-0.0957476	0.00679503	0.0890404	-0.0719971	-0.19818	0.054186	0.263246	-0.167883	-0.283605	-0.0521601	0.00448946	0.222868	0.0279835	0.417752	0.0250266	0.237475	0.0356135	0.439337	0.0211535	0.336185	0.146271	0.526099	0.000529827	0.351846	0.148011	0.555681	0.000726869	0.342074	0.0779627	0.606186	0.0111642	0.174953	-0.00527141	0.355177	0.05708	0.0944448	-0.104122	0.293011	0.351012	0.177459	-0.0246113	0.37953	0.0851658	0.0843378	-0.140477	0.309152	0.46196	0.122845	-0.200388	0.446077	0.456126	-0.134466	-0.268662	-0.000269379	0.0495424	-0.130401	-0.242302	-0.0184999	0.0223994	0.0480043	-0.00434941	0.100358	0.0722826	0.0726294	0.0254464	0.119813	0.00257242	-0.0706959	-0.277971	0.136579	0.50357	0.0952877	-0.144455	0.33503	0.43572	-0.190577	-0.340288	-0.0408662	0.0126324	-0.187331	-0.336714	-0.0379492	0.0140117	-0.20993	-0.364836	-0.0550229	0.00793775	-0.339919	-0.493389	-0.18645	1.48984e-05
X - 21607	Unknown	Unknown	-0.117836	-0.228124	-0.00754846	0.0362648	-0.0429808	-0.0900845	0.00412284	0.0736824	0.0353938	-0.017446	0.0882336	0.189076	0.062464	-0.0675378	0.192466	0.346111	0.192092	0.0728679	0.311317	0.00160546	0.0191938	-0.181633	0.220021	0.851324	0.100425	-0.107592	0.308442	0.343821	0.00848348	-0.187221	0.204188	0.932253	-0.113114	-0.323165	0.0969366	0.291015	-0.119535	-0.3917	0.15263	0.389114	-0.0642399	-0.250451	0.121971	0.498729	-0.0400622	-0.245225	0.1651	0.701772	-0.165143	-0.373926	0.0436404	0.120995	-0.146494	-0.378777	0.0857882	0.216268	-0.231382	-0.565352	0.102588	0.174368	-0.0508276	-0.188329	0.0866735	0.468536	0.0690979	-0.0455587	0.183754	0.237363	-0.0877464	-0.139493	-0.0359997	0.000902824	0.018712	-0.0300302	0.0674542	0.451581	0.0772479	-0.133153	0.287649	0.47152	0.117104	-0.126253	0.360462	0.345363	0.0301315	-0.121623	0.181886	0.696978	0.122889	-0.0285324	0.274309	0.11161	0.0820041	-0.0750166	0.239025	0.3058	0.119067	-0.0364974	0.274631	0.133476
X - 21733	Unknown	Unknown	0.135173	0.0274715	0.242875	0.0139283	-0.0331529	-0.0791988	0.012893	0.158083	0.0907176	0.0396657	0.141769	0.0005053	0.120947	-0.00537533	0.247269	0.0605655	0.233755	0.117905	0.349605	7.89326e-05	-0.149331	-0.344602	0.0459393	0.133814	0.0658224	-0.13644	0.268085	0.523364	-0.0738506	-0.264141	0.11644	0.44664	-0.0607853	-0.265025	0.143454	0.559468	-0.120323	-0.384958	0.144312	0.372629	0.0331033	-0.147694	0.213901	0.719553	-0.120029	-0.319228	0.0791687	0.237435	-0.261107	-0.46382	-0.0583939	0.0116152	-0.233771	-0.4593	-0.00824145	0.0422041	-0.312712	-0.636973	0.011549	0.058727	0.148352	0.013925	0.282779	0.0305624	0.201773	0.0896797	0.313866	0.000425844	-0.214471	-0.264771	-0.164171	1.4594e-16	-0.0956011	-0.142912	-0.0482897	7.69645e-05	0.068084	-0.141643	0.277811	0.524356	-0.0834674	-0.326046	0.159111	0.49981	0.2088	0.0555166	0.362083	0.00762246	0.261484	0.108537	0.414431	0.000817906	0.293236	0.134633	0.45184	0.000296825	0.280078	0.122947	0.43721	0.000485546
X - 21736	Unknown	Unknown	0.305913	0.196312	0.415513	5.03359e-08	0.155434	0.108952	0.201917	7.1546e-11	0.0522919	0.000579266	0.104004	0.0474916	0.104059	-0.0246886	0.232806	0.113093	0.118863	0.00078848	0.236937	0.0484914	0.0560876	-0.145331	0.257507	0.585017	-0.0750974	-0.283728	0.133533	0.480277	-0.0515673	-0.247849	0.144714	0.60641	-0.0648066	-0.275477	0.145864	0.546345	-0.0487135	-0.321681	0.224254	0.72636	0.00653664	-0.179896	0.19297	0.945182	0.0280139	-0.177393	0.233421	0.789122	-0.0921081	-0.30114	0.116924	0.387572	-0.0515532	-0.284113	0.181006	0.663772	-0.236817	-0.571185	0.097552	0.164975	-0.0460641	-0.18343	0.0913014	0.510803	-0.00615204	-0.120696	0.108391	0.916115	0.00415111	-0.0479379	0.0562402	0.875795	0.0464265	-0.00217082	0.0950238	0.0611368	0.215402	0.00609155	0.424712	0.0437033	0.521019	0.278923	0.763116	2.57708e-05	-0.121228	-0.272989	0.030533	0.117348	-0.302809	-0.454237	-0.151381	9.16358e-05	-0.424793	-0.581821	-0.267765	1.28771e-07	-0.484071	-0.639642	-0.328499	1.32236e-09
X - 21740	Unknown	Unknown	0.0849624	-0.0244555	0.19438	0.12795	0.0545901	0.00796029	0.10122	0.0217858	0.00241457	-0.0497115	0.0545406	0.927613	0.00248837	-0.126014	0.130991	0.969707	0.0298677	-0.087982	0.147717	0.619186	-0.0961381	-0.296065	0.103789	0.34573	-0.118196	-0.325281	0.0888888	0.263091	-0.0262244	-0.221052	0.168603	0.791804	-0.019053	-0.228163	0.190057	0.858185	-0.0192513	-0.290197	0.251694	0.889181	0.123423	-0.0608565	0.307702	0.189146	0.00664073	-0.196394	0.209675	0.948858	0.178175	-0.0284428	0.384792	0.0909516	0.0272769	-0.202596	0.25715	0.815995	0.126307	-0.204199	0.456813	0.453627	0.00630888	-0.130708	0.143326	0.928051	-0.0501742	-0.164427	0.0640785	0.389174	0.0347802	-0.0174002	0.0869606	0.191249	0.0729134	0.0247286	0.121098	0.00303973	-0.024713	-0.238989	0.189563	0.821049	0.119134	-0.128706	0.366974	0.345878	-0.000903724	-0.154922	0.153115	0.990818	0.0444372	-0.109243	0.198118	0.570669	0.0667627	-0.0926011	0.226127	0.411343	-0.0507727	-0.208658	0.107113	0.528269
X - 21785	Unknown	Unknown	0.263273	0.153318	0.373228	2.86e-06	0.22407	0.178063	0.270077	4.16254e-21	0.000489154	-0.0526738	0.0536521	0.985603	-0.0325668	-0.163634	0.0985006	0.626069	0.0405137	-0.0796881	0.160715	0.508648	-0.0206897	-0.221205	0.179825	0.839641	-0.00340496	-0.211099	0.204289	0.974352	0.093887	-0.101514	0.289288	0.346113	0.0310116	-0.178713	0.240736	0.77183	0.0640338	-0.207709	0.335776	0.644007	-0.118036	-0.304236	0.0681631	0.21391	-0.121018	-0.326168	0.0841318	0.247433	-0.105464	-0.314234	0.103307	0.32192	-0.124695	-0.356964	0.107573	0.292504	-0.287486	-0.621436	0.046464	0.0915054	0.0534175	-0.0844422	0.191277	0.447368	-0.0323883	-0.147344	0.0825673	0.580604	-0.0428423	-0.0967261	0.0110415	0.119058	0.0520502	0.00318543	0.100915	0.0368362	0.159872	-0.0553075	0.375051	0.145219	0.315519	0.0666343	0.564403	0.0130023	-0.0421349	-0.195372	0.111102	0.589717	-0.0750632	-0.227964	0.0778377	0.335711	-0.0103271	-0.168883	0.148228	0.898355	-0.126036	-0.28312	0.0310489	0.115736
X - 21796	Unknown	Unknown	0.0222748	-0.0808287	0.125378	0.671813	0.0672794	0.0234145	0.111144	0.00266533	-0.0401621	-0.0885827	0.00825841	0.103947	-0.0285182	-0.14732	0.0902839	0.637823	-0.0860296	-0.194983	0.0229237	0.121639	0.00127899	-0.183586	0.186144	0.989175	-0.029315	-0.220799	0.162169	0.764002	0.0586675	-0.121483	0.238818	0.523075	-0.0437365	-0.237093	0.14962	0.657344	0.0726575	-0.177876	0.323191	0.569549	-0.09744	-0.271155	0.0762745	0.271417	-0.114337	-0.305732	0.077057	0.241483	0.0407953	-0.153977	0.235567	0.681265	0.0135376	-0.203157	0.230232	0.902492	-0.16043	-0.471988	0.151128	0.31266	-0.0908182	-0.219416	0.0377797	0.166187	-0.0648394	-0.172072	0.0423931	0.235802	-0.00693995	-0.054975	0.0410951	0.776899	0.0376094	-0.00785047	0.0830693	0.10485	-0.0510425	-0.251721	0.149636	0.617903	-0.00538689	-0.2375	0.226726	0.963695	-0.0378452	-0.181553	0.105862	0.605529	0.116408	-0.0269845	0.2598	0.111502	-0.0201177	-0.168813	0.128577	0.790745	-0.0831843	-0.2305	0.0641312	0.2682
X - 21821	Unknown	Unknown	-0.0306092	-0.140675	0.0794562	0.585516	0.0120581	-0.0349489	0.0590651	0.614948	0.0148838	-0.0369564	0.0667239	0.573395	0.040981	-0.0886759	0.170638	0.535378	0.0888499	-0.0300583	0.207758	0.14295	0.00974842	-0.190628	0.210125	0.92399	0.169721	-0.037829	0.377272	0.108925	0.012268	-0.182998	0.207534	0.90194	0.0433622	-0.166217	0.252942	0.684929	0.0417485	-0.229806	0.313303	0.763037	-0.263494	-0.448665	-0.0783219	0.00531375	-0.25674	-0.460758	-0.0527225	0.0136763	-0.195701	-0.403319	0.0119172	0.0646634	-0.215547	-0.446533	0.0154387	0.0673853	-0.263007	-0.595113	0.0690996	0.120545	0.000259014	-0.137428	0.137946	0.997057	0.0555703	-0.0592416	0.170382	0.34259	-0.129705	-0.181826	-0.0775851	1.17336e-06	0.0651194	0.0166326	0.113606	0.00851049	-0.0262801	-0.241719	0.189159	0.810919	-0.192813	-0.441997	0.0563722	0.129274	0.129289	-0.0231001	0.281679	0.0962798	0.304386	0.152331	0.456442	9.0077e-05	0.24994	0.0922615	0.407618	0.00191085	0.473124	0.316908	0.62934	3.52691e-09
X - 21829	Unknown	Unknown	0.366195	0.258674	0.473716	3.21285e-11	0.183435	0.13783	0.22904	5.35939e-15	0.0023347	-0.0487689	0.0534383	0.928605	0.068318	-0.058801	0.195437	0.291979	0.0649542	-0.0516265	0.181535	0.274632	0.0585858	-0.139747	0.256919	0.56241	-0.00795794	-0.213392	0.197476	0.939445	0.0434398	-0.149835	0.236714	0.659386	-0.020052	-0.227494	0.18739	0.849649	0.115232	-0.153553	0.384017	0.400534	0.030407	-0.15336	0.214174	0.745573	0.0172047	-0.185265	0.219675	0.867654	-0.0727386	-0.278782	0.133304	0.488775	0.00989077	-0.219343	0.239125	0.932568	-0.201089	-0.530676	0.128498	0.231601	-0.0565025	-0.191713	0.078708	0.412543	-0.0584152	-0.171162	0.0543313	0.309675	-0.0111958	-0.0628224	0.0404307	0.670601	0.0715433	0.0236246	0.119462	0.00345287	0.211468	0.0024665	0.42047	0.0473604	0.389039	0.1473	0.630778	0.00162764	-0.116829	-0.267758	0.0340998	0.129131	-0.241538	-0.392136	-0.0909405	0.00168763	-0.344471	-0.500637	-0.188304	1.61426e-05	-0.405679	-0.560397	-0.250961	3.05996e-07
X - 21834	Unknown	Unknown	-0.0819136	-0.192618	0.0287907	0.146891	-0.0667167	-0.113895	-0.0195385	0.00560339	-0.0317642	-0.0841211	0.0205927	0.234216	-0.144041	-0.274689	-0.0133929	0.0307255	-0.0103601	-0.130177	0.109457	0.865349	-0.115302	-0.315867	0.0852619	0.259655	-0.151957	-0.359702	0.0557887	0.151567	-0.0982962	-0.293745	0.0971528	0.324061	-0.202159	-0.411936	0.0076171	0.0589085	-0.179734	-0.451544	0.0920752	0.194819	0.0806248	-0.106277	0.267526	0.397628	0.0221379	-0.183786	0.228062	0.833025	0.167522	-0.042036	0.377079	0.117086	0.107231	-0.125913	0.340375	0.367135	0.131474	-0.203736	0.466683	0.441841	0.0357423	-0.103036	0.174521	0.613518	0.0185105	-0.0972112	0.134232	0.75376	0.123719	0.0712017	0.176235	4.16884e-06	-0.00924818	-0.0581245	0.0396282	0.710596	0.0943519	-0.119313	0.308017	0.386512	-0.0680612	-0.315194	0.179072	0.589119	-0.0668558	-0.221308	0.0875962	0.395974	0.0685697	-0.0855433	0.222683	0.382934	-0.00721773	-0.16703	0.152595	0.929418	0.0596594	-0.0986705	0.217989	0.459947
X - 22162	Unknown	Unknown	0.190341	0.0799075	0.300775	0.000739593	0.0806207	0.0334768	0.127765	0.000813515	0.0130425	-0.039122	0.065207	0.623892	-0.0193033	-0.150606	0.111999	0.773111	0.0474074	-0.07301	0.167825	0.440112	-0.00487055	-0.205272	0.195531	0.961985	-0.0405078	-0.248084	0.167068	0.701945	-0.0527715	-0.248061	0.142518	0.596173	-0.0620973	-0.271703	0.147508	0.561264	0.0218136	-0.249774	0.293402	0.87484	-0.141817	-0.328203	0.0445689	0.135792	-0.224418	-0.429774	-0.019063	0.0322198	-0.0630617	-0.272041	0.145918	0.554024	-0.198664	-0.431165	0.0338369	0.0939393	-0.0908453	-0.425129	0.243439	0.59409	-0.0811917	-0.219413	0.05703	0.249437	0.0275036	-0.0877539	0.142761	0.639818	0.0214455	-0.0320883	0.0749793	0.432094	0.019907	-0.0290259	0.0688399	0.425027	-0.0365624	-0.250284	0.177159	0.737235	0.0233059	-0.223893	0.270505	0.853302	0.142599	-0.0161128	0.301311	0.078204	0.127158	-0.0312058	0.285521	0.115462	0.207237	0.0430174	0.371457	0.0134199	0.303067	0.140371	0.465764	0.000267238
X - 22519	Unknown	Unknown	-0.0703985	-0.177828	0.0370306	0.198871	-0.0727042	-0.118451	-0.0269575	0.00185643	0.0470979	-0.00397411	0.0981699	0.0706645	0.142283	0.0155301	0.269036	0.0278232	0.129873	0.0136284	0.246118	0.0285656	0.110944	-0.0832262	0.305114	0.262579	0.0897933	-0.111329	0.290916	0.381324	0.0944327	-0.0947853	0.283651	0.327785	0.0788947	-0.124194	0.281983	0.446195	0.0216756	-0.241468	0.28482	0.871668	-0.184568	-0.365345	-0.00379025	0.0453913	-0.0936103	-0.292787	0.105566	0.356759	-0.246617	-0.449308	-0.0439259	0.0171222	-0.204323	-0.429828	0.0211821	0.0757265	-0.319728	-0.643953	0.00449801	0.0532605	0.0623557	-0.0720191	0.196731	0.362867	0.125551	0.0135017	0.237601	0.0281053	-0.0375482	-0.0891056	0.0140092	0.15333	0.0285932	-0.018747	0.0759333	0.236323	0.228342	0.0185578	0.438127	0.0329179	0.382605	0.139961	0.62525	0.00201882	-0.0713307	-0.222194	0.0795328	0.353839	-0.138655	-0.289188	0.0118769	0.0709962	-0.0377601	-0.193859	0.118339	0.635214	0.0135082	-0.141143	0.168159	0.863983
X - 22771	Unknown	Unknown	0.125464	0.0172763	0.233652	0.0230557	0.0132637	-0.0329744	0.0595018	0.573765	-0.00422399	-0.0551184	0.0466704	0.870697	0.0134635	-0.11264	0.139567	0.834153	0.0325764	-0.0830729	0.148226	0.580684	-0.0905143	-0.288567	0.107538	0.370166	-0.107666	-0.312809	0.0974772	0.303437	-0.118158	-0.311159	0.0748435	0.230002	-0.128222	-0.335371	0.0789268	0.22489	-0.0630214	-0.331426	0.205384	0.645191	0.131335	-0.0513964	0.314067	0.158814	-0.0168695	-0.218199	0.18446	0.869481	0.0717308	-0.133151	0.276613	0.492375	0.0508982	-0.177044	0.278841	0.661472	0.106006	-0.221725	0.433736	0.525901	0.0204407	-0.114342	0.155223	0.766155	0.00187851	-0.110511	0.114268	0.973852	0.0196042	-0.0323869	0.0715953	0.459615	0.0337229	-0.0141337	0.0815795	0.167123	0.0735516	-0.13246	0.279563	0.483823	0.108856	-0.129425	0.347136	0.370329	0.0324219	-0.119632	0.184476	0.675819	-0.0205733	-0.172293	0.131147	0.790285	-0.00108165	-0.158412	0.156249	0.989242	-0.062043	-0.217914	0.0938284	0.435056
X - 22775	Unknown	Unknown	0.140039	0.0298442	0.250234	0.0127767	0.0560772	0.00901904	0.103135	0.0195402	0.0104018	-0.0423766	0.0631801	0.699113	0.0514617	-0.0781958	0.181119	0.43639	0.0441781	-0.0747307	0.163087	0.466276	-0.00143575	-0.203052	0.200181	0.988858	0.0352094	-0.173626	0.244044	0.740919	-0.0416777	-0.238152	0.154797	0.677413	-0.0570133	-0.26789	0.153864	0.59598	0.0860335	-0.187202	0.359269	0.536932	-0.0758035	-0.261837	0.11023	0.424289	-0.2016	-0.406567	0.00336758	0.0538804	-0.0950003	-0.303585	0.113584	0.371821	-0.0649634	-0.297025	0.167098	0.583035	-0.0113055	-0.344958	0.322347	0.94702	0.0751935	-0.0624433	0.21283	0.284082	0.00201074	-0.112759	0.11678	0.972592	0.0179735	-0.0326357	0.0685826	0.486123	0.00996133	-0.0387875	0.0587102	0.688631	-0.170492	-0.386233	0.0452481	0.121314	-0.102776	-0.35231	0.146758	0.419262	0.000815181	-0.156715	0.158346	0.991902	0.0254565	-0.131728	0.182641	0.750772	-0.0529816	-0.215979	0.110016	0.523834	-0.0026062	-0.164092	0.15888	0.974749
X - 22776	Unknown	Unknown	-0.0237475	-0.132615	0.0851196	0.668827	-0.00984146	-0.0563186	0.0366357	0.677967	0.0139751	-0.0382029	0.0661531	0.599401	0.0333166	-0.0947436	0.161377	0.609919	-0.00241695	-0.119861	0.115027	0.967807	0.00426862	-0.193198	0.201735	0.966185	-0.0159207	-0.220457	0.188616	0.878675	0.0456729	-0.146757	0.238103	0.641609	0.0545512	-0.151985	0.261087	0.604489	0.046883	-0.220728	0.314494	0.731175	-0.0162404	-0.199524	0.167043	0.86205	-0.0537915	-0.255729	0.148146	0.601419	-0.0613602	-0.266861	0.144141	0.558197	0.133494	-0.0951368	0.362125	0.252286	0.0930622	-0.235658	0.421782	0.578785	0.0672291	-0.0690932	0.203551	0.333544	0.0844999	-0.0291738	0.198174	0.145028	-0.0485647	-0.101062	0.00393304	0.0697843	0.0340662	-0.0139611	0.0820935	0.164345	-0.0252423	-0.232338	0.181853	0.811066	0.0158486	-0.223686	0.255383	0.896752	-0.0844859	-0.238002	0.0690304	0.280529	-0.0102904	-0.16347	0.142889	0.89518	0.0294247	-0.129419	0.188269	0.716384	-0.0764035	-0.233774	0.0809672	0.341079
X - 23314	Unknown	Unknown	-0.113892	-0.22436	-0.003424	0.0433167	-0.125002	-0.171844	-0.0781597	1.86153e-07	0.115687	0.0638533	0.167521	1.28196e-05	0.167977	0.0411557	0.294799	0.00946297	0.361913	0.245605	0.478221	1.29423e-09	0.0147175	-0.183457	0.212892	0.884204	-0.0180284	-0.223298	0.187241	0.863249	-0.185857	-0.378977	0.00726311	0.0592502	-0.312528	-0.519805	-0.105252	0.003147	-0.236681	-0.505252	0.0318894	0.0840836	-0.215951	-0.400451	-0.0314515	0.0218133	-0.305532	-0.508809	-0.102254	0.00324197	-0.47405	-0.680914	-0.267185	7.43576e-06	-0.49116	-0.721308	-0.261012	2.98652e-05	-0.627741	-0.958642	-0.29684	0.000204986	-0.00393112	-0.141851	0.133989	0.955424	0.211297	0.096291	0.326303	0.000323005	-0.0881793	-0.141421	-0.0349373	0.00118621	-0.0102725	-0.0591849	0.0386398	0.680449	0.448208	0.2411	0.655316	2.32357e-05	0.897309	0.657761	1.13686	3.35616e-13	0.115008	-0.0382904	0.268307	0.141338	0.194061	0.0410983	0.347023	0.0129337	0.151831	-0.00678862	0.31045	0.0606302	0.298389	0.141241	0.455537	0.000202981
X - 23587	Unknown	Unknown	0.288868	0.179468	0.398268	2.49311e-07	0.0707372	0.0238383	0.117636	0.00313576	0.0217013	-0.0307307	0.0741334	0.416989	0.0105817	-0.118614	0.139777	0.872391	0.0269122	-0.0915732	0.145398	0.656013	0.112361	-0.0885438	0.313266	0.272816	0.00787065	-0.200227	0.215969	0.940873	0.13957	-0.0562105	0.335351	0.16222	0.0160587	-0.194074	0.226191	0.880866	0.115039	-0.157232	0.38731	0.407379	-0.104362	-0.289876	0.0811521	0.270023	-0.18256	-0.386955	0.0218342	0.0799818	-0.216982	-0.424983	-0.00898027	0.0409059	-0.111797	-0.34321	0.119616	0.343498	-0.111472	-0.444192	0.221248	0.511194	0.0467446	-0.0915902	0.185079	0.50757	0.135622	0.0202704	0.250974	0.0212294	0.0569324	0.0039843	0.10988	0.0350984	0.0415527	-0.00713174	0.0902371	0.0943068	0.088289	-0.120678	0.297256	0.407363	0.455655	0.213956	0.697354	0.000225392	0.0320853	-0.121557	0.185728	0.682133	-0.0858851	-0.239191	0.0674204	0.271985	-0.104535	-0.26351	0.05444	0.197307	-0.323717	-0.481217	-0.166216	5.81954e-05
X - 23590	Unknown	Unknown	0.325427	0.216504	0.434349	5.53408e-09	0.274669	0.229517	0.319821	1.36326e-31	-0.109057	-0.159987	-0.0581276	2.82396e-05	-0.100208	-0.228568	0.0281526	0.125907	-0.295881	-0.4136	-0.178162	9.05992e-07	0.112498	-0.085868	0.310863	0.266146	0.030082	-0.175386	0.23555	0.774022	0.198101	0.00479455	0.391407	0.0445883	0.348102	0.140625	0.555579	0.00102011	0.288851	0.0200215	0.557681	0.0352265	0.204529	0.0199629	0.389096	0.0298799	0.352966	0.149615	0.556317	0.000678344	0.411913	0.204974	0.618852	9.82512e-05	0.314757	0.0845254	0.544988	0.00740123	0.377653	0.046632	0.708674	0.0253718	-0.130328	-0.266776	0.00612003	0.0611861	-0.244377	-0.358155	-0.130599	2.65702e-05	0.125576	0.0737215	0.177431	2.23955e-06	0.0939715	0.0454936	0.142449	0.000148573	-0.0901141	-0.302163	0.121934	0.404631	0.109276	-0.135987	0.354539	0.382272	-0.154671	-0.30797	-0.00137102	0.0479886	-0.331462	-0.484426	-0.178499	2.26519e-05	-0.234475	-0.393095	-0.0758549	0.0037912	-0.589266	-0.746414	-0.432117	3.14007e-13
X - 23593	Unknown	Unknown	0.123516	0.0138599	0.233172	0.0272887	0.0781099	0.0314121	0.124808	0.00105624	-0.0119844	-0.0645035	0.0405347	0.654498	-0.00264344	-0.130191	0.124904	0.967579	-0.134071	-0.251045	-0.0170976	0.0247019	0.113706	-0.0858809	0.313292	0.263975	-0.0602824	-0.267015	0.14645	0.567441	0.0790215	-0.115475	0.273518	0.425626	0.149683	-0.0590708	0.358437	0.159797	-0.0548175	-0.325302	0.215667	0.691045	0.0916167	-0.0935955	0.276829	0.332086	0.0705276	-0.133535	0.27459	0.497941	0.170368	-0.0372952	0.378031	0.107778	0.123883	-0.107153	0.35492	0.293091	0.23657	-0.0956091	0.568749	0.162647	-0.0982538	-0.235573	0.0390656	0.160685	-0.0316693	-0.146174	0.0828357	0.587567	0.115967	0.0647463	0.167187	9.64968e-06	0.0147985	-0.0336961	0.0632932	0.549572	-0.260729	-0.476282	-0.0451748	0.0177883	-0.314035	-0.563352	-0.0647172	0.013596	-0.113373	-0.267002	0.0402558	0.147948	-0.12404	-0.277331	0.0292523	0.11267	-0.0944809	-0.253442	0.0644799	0.243847	-0.223324	-0.38081	-0.0658374	0.00547768
X - 23636	Unknown	Unknown	-0.174072	-0.280442	-0.0677018	0.0013532	0.0406875	-0.00474708	0.086122	0.0791949	0.00703648	-0.0436411	0.0577141	0.785383	0.0955164	-0.0287203	0.219753	0.131751	0.0449251	-0.0690123	0.158862	0.439411	0.0407761	-0.153167	0.234719	0.680113	-5.73828e-05	-0.200945	0.20083	0.999553	0.0676329	-0.121364	0.25663	0.482845	0.076347	-0.126504	0.279198	0.460489	-0.106264	-0.369101	0.156572	0.427896	0.109659	-0.0699545	0.289273	0.231294	0.07563	-0.122264	0.273524	0.453612	0.246845	0.0454593	0.448231	0.0163184	0.142265	-0.0817874	0.366318	0.21316	0.0929372	-0.229201	0.415075	0.571569	-0.0641589	-0.19674	0.0684226	0.342681	-0.0664705	-0.177025	0.0440838	0.238457	0.0131801	-0.0378956	0.0642557	0.612789	0.0675389	0.020623	0.114455	0.00480496	-0.114953	-0.320731	0.0908251	0.273346	-0.114303	-0.352314	0.123708	0.346326	-0.0533523	-0.204937	0.0982327	0.490051	-0.00229054	-0.153543	0.148962	0.976306	-0.0794379	-0.236284	0.0774079	0.32064	-0.0990302	-0.254421	0.0563607	0.21146
X - 23639	Unknown	Unknown	-0.0946543	-0.205205	0.0158965	0.0932726	-0.172408	-0.218935	-0.125881	5.50722e-13	0.0778743	0.0258039	0.129945	0.00340174	-0.0421568	-0.172619	0.0883051	0.526299	0.0603468	-0.0592998	0.179993	0.322668	-0.0152956	-0.215611	0.18502	0.880966	-0.164523	-0.37201	0.0429646	0.120077	-0.11504	-0.310246	0.0801661	0.247886	-0.173282	-0.382798	0.0362335	0.104951	-0.29031	-0.561781	-0.0188377	0.0361007	-0.0857184	-0.272198	0.100761	0.367415	-0.154752	-0.360211	0.0507071	0.139782	-0.0874045	-0.296489	0.12168	0.412381	-0.103286	-0.335903	0.129332	0.383949	-0.222717	-0.557169	0.111736	0.191697	-0.0959515	-0.233737	0.0418335	0.172161	0.0264497	-0.0884436	0.141343	0.651666	0.152567	0.0998302	0.205304	1.68595e-08	-0.0600681	-0.10883	-0.0113064	0.0157903	-0.0919957	-0.302098	0.118107	0.390532	-0.323917	-0.56693	-0.0809045	0.00902426	0.0286351	-0.125243	0.182513	0.715143	0.0810653	-0.0724747	0.234605	0.30053	0.0746774	-0.0845407	0.233896	0.357709	0.187628	0.0298868	0.345369	0.0197699
X - 23641	Unknown	Unknown	0.245296	0.141306	0.349286	3.99583e-06	0.102827	0.0584252	0.147228	5.95406e-06	-0.033068	-0.082447	0.016311	0.189178	0.0789078	-0.0452249	0.203041	0.212643	-0.0366444	-0.150486	0.0771976	0.527896	-0.00135744	-0.192926	0.190211	0.988913	-0.0399464	-0.238374	0.158481	0.692996	-0.0547895	-0.241472	0.131893	0.564927	0.0036032	-0.196764	0.203971	0.971867	0.0129683	-0.24665	0.272586	0.921964	0.0542773	-0.121773	0.230327	0.545461	0.0532909	-0.140677	0.247258	0.590051	0.00221311	-0.195177	0.199604	0.982458	-0.00523324	-0.224841	0.214374	0.962727	-0.0544531	-0.3702	0.261293	0.735216	0.147056	0.0158627	0.278249	0.0280473	0.0230079	-0.0863887	0.132404	0.680019	0.0374951	-0.0130275	0.0880177	0.145661	0.0572302	0.0110384	0.103422	0.0151986	0.141649	-0.0621204	0.345418	0.172907	0.36746	0.131773	0.603147	0.00226655	-0.0125927	-0.161037	0.135851	0.867863	0.0100549	-0.138063	0.158173	0.894085	-0.139596	-0.293191	0.014	0.074828	-0.189654	-0.341825	-0.0374835	0.0146111
X - 23644	Unknown	Unknown	-0.0431752	-0.152945	0.0665951	0.440553	-0.085365	-0.132066	-0.0386638	0.000346283	0.149021	0.0973271	0.200714	1.87048e-08	0.0977541	-0.0305834	0.226092	0.135368	0.219181	0.101483	0.336879	0.000267767	-0.130972	-0.329817	0.067873	0.19657	-0.167439	-0.373403	0.0385252	0.111009	-0.349285	-0.543059	-0.155512	0.000418257	-0.331738	-0.539716	-0.12376	0.00178748	-0.34045	-0.609929	-0.0709706	0.0133131	-0.119056	-0.302928	0.0648157	0.20427	-0.258542	-0.461127	-0.055956	0.0124037	-0.259825	-0.465985	-0.0536643	0.0135363	-0.295706	-0.52507	-0.0663409	0.0115394	-0.599853	-0.929628	-0.270078	0.000370098	0.0815105	-0.0544416	0.217463	0.239782	0.287146	0.173781	0.400511	7.45144e-07	-0.0845785	-0.137505	-0.0316515	0.00175584	-0.0131036	-0.06153	0.0353227	0.595682	0.121172	-0.0903744	0.332719	0.261372	0.0981023	-0.146581	0.342785	0.431716	0.119511	-0.0340537	0.273075	0.127079	0.0728783	-0.0803491	0.226106	0.350991	0.335955	0.177061	0.494849	3.55348e-05	0.424776	0.267356	0.582196	1.38408e-07
X - 23659	Unknown	Unknown	0.134066	0.0251337	0.242999	0.0158874	0.0153683	-0.0312135	0.06195	0.517663	-0.00777946	-0.0598142	0.0442552	0.769361	-0.0961303	-0.223761	0.0315004	0.139782	-0.105053	-0.222103	0.0119971	0.0785305	0.122276	-0.0761094	0.32066	0.226866	0.0774101	-0.128078	0.282898	0.460079	0.0903101	-0.103015	0.283635	0.359668	0.0153723	-0.192125	0.222869	0.884484	0.170451	-0.0984043	0.439307	0.213857	-0.0186719	-0.20261	0.165266	0.842208	0.0244298	-0.178228	0.227088	0.813124	0.0120794	-0.194155	0.218314	0.908555	-0.0394581	-0.268905	0.189989	0.735937	0.0154647	-0.314429	0.345358	0.926753	0.0225919	-0.113059	0.158242	0.743968	-0.00318685	-0.1163	0.109927	0.955938	-0.0920716	-0.143866	-0.0402775	0.000503449	-0.0260954	-0.0742758	0.0220851	0.288249	-0.0815583	-0.287879	0.124763	0.438218	-0.235639	-0.474278	0.00299984	0.0529464	0.0456586	-0.105156	0.196473	0.552698	0.150375	-0.00010912	0.300859	0.0501661	0.10814	-0.0479091	0.264189	0.174246	0.114884	-0.0397176	0.269485	0.145153
X - 23665	Unknown	Unknown	0.194549	0.0851179	0.303979	0.000500842	0.0942504	0.0475863	0.140915	7.75293e-05	0.0323513	-0.0196481	0.0843507	0.222513	0.113405	-0.0159567	0.242767	0.0857171	0.0843893	-0.0342482	0.203027	0.163147	-0.0214231	-0.220741	0.177895	0.833056	-0.0759395	-0.282394	0.130515	0.470729	0.0109328	-0.183302	0.205167	0.912105	-0.0729162	-0.281389	0.135556	0.492791	-0.0122225	-0.282343	0.257898	0.929291	-0.125432	-0.310634	0.0597697	0.184233	-0.0444077	-0.248459	0.159643	0.669543	-0.120811	-0.328463	0.0868408	0.253986	-0.0943645	-0.325389	0.13666	0.423164	-0.0933639	-0.425525	0.238797	0.581502	0.0263938	-0.110635	0.163422	0.705634	0.0365143	-0.0777483	0.150777	0.530884	-0.0356606	-0.0884058	0.0170846	0.184967	0.00816813	-0.040313	0.0566493	0.741101	0.0833975	-0.129903	0.296698	0.443229	0.0310626	-0.215649	0.277774	0.804959	-0.057629	-0.213227	0.0979685	0.467641	-0.0316889	-0.186945	0.123567	0.688941	-0.0311842	-0.192182	0.129813	0.704043	-0.157433	-0.316937	0.0020711	0.0530459
X - 23678	Unknown	Unknown	-0.048384	-0.158737	0.0619691	0.38994	0.0189741	-0.0281114	0.0660597	0.429425	0.0101898	-0.0417082	0.0620877	0.700189	0.0951414	-0.0343177	0.224601	0.149643	0.0351925	-0.0835344	0.153919	0.561055	0.336946	0.137048	0.536844	0.000966357	0.302275	0.0952203	0.50933	0.00424417	0.29492	0.100121	0.48972	0.00302602	0.243745	0.0346659	0.452824	0.022345	0.251769	-0.0191376	0.522675	0.0685078	0.0432209	-0.142497	0.228939	0.648123	0.125523	-0.079096	0.330143	0.229071	0.00468912	-0.203541	0.212919	0.964776	0.0423304	-0.189337	0.273998	0.720104	0.0241129	-0.308973	0.357199	0.887107	-0.0187999	-0.156721	0.119121	0.78923	0.0347585	-0.0802485	0.149765	0.553405	-0.0373822	-0.0900256	0.0152613	0.163846	0.0536023	0.00503188	0.102173	0.0305602	0.0686268	-0.147228	0.284482	0.532953	0.195106	-0.0545597	0.444772	0.125511	-0.113136	-0.268858	0.0425861	0.154331	-0.236498	-0.391878	-0.0811176	0.00287649	-0.229629	-0.390755	-0.068502	0.00524859	-0.196026	-0.355658	-0.0363944	0.0161272
