## Supplementary Table 2 for "Metabolic correlates of late midlife cognitive function: findings from the 1946 British Birth Cohort" (part 2 of 2)

### Sheet: Metabolites-Covariates (continued)
Metabolite	Family	Pathway	Lipid medication				BMI				Childhood cognition				Educational attainment								Childhood SEP																				Midlife SEP																				Physical activity								Smoking				Blood pressure				Alcohol								Diet
X - 23680	Unknown	Unknown	0.202544	0.0925551	0.312533	0.000312764	0.128044	0.0812927	0.174796	8.85614e-08	-0.115656	-0.167552	-0.0637599	1.31974e-05	-0.138296	-0.266454	-0.0101369	0.0344482	-0.274349	-0.391883	-0.156815	5.04029e-06	0.0429952	-0.155821	0.241811	0.671499	0.0626234	-0.143311	0.268558	0.550954	0.181006	-0.0127389	0.374751	0.0670661	0.235137	0.0271896	0.443085	0.0267003	0.269107	-0.000332601	0.538547	0.0502831	-0.0329892	-0.218614	0.152635	0.727454	0.12049	-0.0840262	0.325007	0.248037	0.143248	-0.0648775	0.351374	0.17721	0.147624	-0.0839273	0.379175	0.211308	0.351978	0.0190598	0.684897	0.038262	-0.0219219	-0.159982	0.116138	0.755507	-0.131348	-0.24647	-0.016225	0.0253643	0.0384642	-0.0141217	0.09105	0.151548	0.0204286	-0.0283481	0.0692053	0.411505	-0.00812158	-0.226379	0.210136	0.941822	-0.0197621	-0.272207	0.232683	0.877978	-0.094455	-0.250365	0.0614555	0.234877	-0.139752	-0.295321	0.0158159	0.0782512	-0.228347	-0.389668	-0.0670253	0.00556307	-0.414707	-0.574532	-0.254882	4.04385e-07
X - 23739	Unknown	Unknown	0.0886462	-0.0195094	0.196802	0.108117	0.0112291	-0.0349743	0.0574325	0.633652	-0.0141737	-0.0653443	0.036997	0.586983	-0.131639	-0.258936	-0.00434288	0.0426882	-0.14999	-0.266733	-0.0332463	0.0118304	0.11925	-0.0770159	0.315515	0.233535	0.13558	-0.0677121	0.338873	0.19102	0.0161718	-0.175088	0.207432	0.868299	0.160651	-0.0446288	0.365931	0.124979	0.15293	-0.113053	0.418913	0.259597	0.17409	-0.00784593	0.356026	0.0607199	0.011237	-0.189216	0.21169	0.912462	0.139615	-0.0643753	0.343604	0.179649	0.0888249	-0.138125	0.315775	0.442805	0.224211	-0.102092	0.550514	0.177936	0.0532988	-0.0818143	0.188412	0.439208	-0.0574588	-0.170124	0.0552065	0.317313	0.046442	-0.00501487	0.0978988	0.0768642	-0.0010533	-0.048956	0.0468494	0.965606	-0.147974	-0.355526	0.059578	0.16217	-0.124768	-0.36483	0.115294	0.308132	0.0856586	-0.066521	0.237838	0.269719	0.136412	-0.0154332	0.288258	0.078242	0.0057493	-0.151712	0.16321	0.942913	0.00254846	-0.153452	0.158549	0.974441
X - 23782	Unknown	Unknown	-0.154176	-0.260628	-0.0477241	0.00455511	-0.121711	-0.166901	-0.0765215	1.43543e-07	0.123366	0.072542	0.174191	2.11171e-06	0.202869	0.0785925	0.327146	0.00139189	0.356747	0.242773	0.470721	1.03734e-09	-0.138495	-0.332655	0.0556648	0.161977	-0.113654	-0.314766	0.0874573	0.267829	-0.279462	-0.46867	-0.090254	0.00381719	-0.359915	-0.562993	-0.156837	0.000521802	-0.421746	-0.684876	-0.158616	0.00169779	-0.13287	-0.311056	0.0453159	0.143776	-0.165127	-0.361448	0.0311945	0.0991876	-0.362599	-0.562384	-0.162813	0.000381351	-0.310101	-0.532373	-0.0878284	0.0062765	-0.757776	-1.07735	-0.438198	3.5612e-06	0.164217	0.0314573	0.296977	0.0153657	0.301494	0.190791	0.412197	1.0465e-07	-0.148565	-0.199428	-0.0977029	1.23144e-08	0.0806152	0.0336001	0.12763	0.000787791	0.326383	0.122507	0.530259	0.00172187	0.519545	0.283734	0.755356	1.65302e-05	0.0613241	-0.0882615	0.21091	0.421431	0.164105	0.0148472	0.313362	0.0311902	0.187816	0.0330385	0.342593	0.0174254	0.327696	0.174355	0.481037	2.92949e-05
X - 23787	Unknown	Unknown	-0.0678043	-0.176655	0.041046	0.221971	0.0681394	0.0217422	0.114537	0.00402018	0.0330405	-0.0188597	0.0849407	0.211948	0.100727	-0.0273563	0.22881	0.123148	-0.0258454	-0.14331	0.0916194	0.666116	0.0764197	-0.121903	0.274743	0.449884	0.124449	-0.0809751	0.329872	0.234907	0.172457	-0.0208078	0.365722	0.0802644	0.139061	-0.0683708	0.346493	0.188721	0.202476	-0.0662955	0.471248	0.139705	0.0136423	-0.169907	0.197191	0.884114	0.15014	-0.0520895	0.35237	0.145534	-0.0524827	-0.258281	0.153316	0.617011	0.146423	-0.0825391	0.375384	0.209906	0.131369	-0.197827	0.460565	0.433914	-0.0971649	-0.233191	0.0388616	0.16139	-0.0994361	-0.212863	0.0139908	0.0857171	0.0778182	0.0252798	0.130357	0.00372405	0.0829052	0.0349207	0.13089	0.000718084	0.0449548	-0.167178	0.257088	0.677691	0.244684	-0.00067666	0.490045	0.0506343	-0.14459	-0.296915	0.00773427	0.0628054	-0.159051	-0.311042	-0.0070611	0.0402774	-0.264856	-0.422467	-0.107245	0.00100287	-0.29032	-0.446469	-0.134171	0.00027447
X - 23974	Unknown	Unknown	-0.333911	-0.442883	-0.224939	2.25838e-09	-0.0673406	-0.114244	-0.0204371	0.00491867	0.075243	0.0229939	0.127492	0.00479425	0.187392	0.0582662	0.316517	0.00447567	0.251427	0.133006	0.369848	3.28417e-05	-0.0633086	-0.262665	0.136048	0.533452	-0.179258	-0.385752	0.0272358	0.0888122	-0.287659	-0.48193	-0.0933871	0.00373039	-0.31395	-0.522463	-0.105438	0.00318943	-0.300214	-0.570386	-0.0300418	0.0294356	-0.109784	-0.295231	0.0756636	0.24576	-0.185941	-0.390262	0.0183802	0.0744526	-0.181284	-0.389211	0.0266424	0.0874405	-0.138068	-0.369397	0.0932622	0.241915	-0.556758	-0.889359	-0.224158	0.00104697	0.0645505	-0.0728227	0.201924	0.356852	0.0896625	-0.0248874	0.204212	0.124913	-0.0693876	-0.121835	-0.0169399	0.00955146	0.0292801	-0.0193758	0.0779359	0.238046	0.154527	-0.0560472	0.365102	0.150225	0.283117	0.0395589	0.526676	0.0227402	0.068852	-0.0873302	0.225034	0.387319	0.135043	-0.0207962	0.290883	0.089378	0.0377674	-0.123835	0.19937	0.646711	0.136605	-0.0234982	0.296709	0.0944066
X - 23984	Unknown	Unknown	0.0280695	-0.0709391	0.127078	0.578248	-0.0147582	-0.0570292	0.0275127	0.49358	-0.0358713	-0.0838922	0.0121495	0.143057	-0.0578236	-0.174594	0.0589467	0.331555	-0.103476	-0.210566	0.00361348	0.0582378	-0.0486834	-0.23042	0.133054	0.599363	-0.146362	-0.334605	0.0418822	0.127447	-0.0261576	-0.203259	0.150944	0.772085	-0.0646392	-0.254723	0.125445	0.504873	0.0149706	-0.231323	0.261265	0.905115	-0.124233	-0.291082	0.0426156	0.144366	-0.118271	-0.302101	0.0655589	0.207165	-0.0594253	-0.246499	0.127649	0.533345	0.040133	-0.167997	0.248263	0.705329	0.0957657	-0.203479	0.39501	0.530297	-0.0681952	-0.191739	0.0553483	0.279112	-0.0239535	-0.126971	0.0790644	0.64841	0.00391962	-0.0450664	0.0529056	0.875296	-0.0120779	-0.0557909	0.0316352	0.587946	0.0178304	-0.173174	0.208835	0.854731	-0.118002	-0.338925	0.102921	0.294926	-0.136764	-0.277708	0.00418015	0.0571833	-0.0552606	-0.195895	0.0853743	0.440966	-0.112084	-0.25792	0.033752	0.131874	-0.0585318	-0.203015	0.0859511	0.426941
X - 23997	Unknown	Unknown	-0.00505154	-0.115851	0.105748	0.928758	-0.0900565	-0.137157	-0.0429556	0.000182619	0.00368962	-0.049625	0.0570043	0.892038	-0.00609167	-0.135863	0.123679	0.926652	0.00242475	-0.116588	0.121438	0.968129	-0.0322892	-0.234744	0.170166	0.754456	-0.0151612	-0.224865	0.194543	0.88725	-0.0807936	-0.278085	0.116498	0.421961	0.0578539	-0.1539	0.269608	0.592112	-0.11814	-0.392512	0.156232	0.398484	0.065885	-0.120972	0.252742	0.489306	-0.0140156	-0.21989	0.191859	0.893794	0.0114504	-0.198057	0.220958	0.914647	-0.0314366	-0.264525	0.201652	0.791406	0.159668	-0.175461	0.494797	0.350199	-0.0201264	-0.158477	0.118224	0.775426	0.0184743	-0.0968905	0.133839	0.753491	-0.0438283	-0.0964639	0.0088073	0.102604	-0.109186	-0.157924	-0.0604488	1.18092e-05	0.0285407	-0.188089	0.245171	0.796105	-0.32817	-0.578732	-0.0776072	0.0102936	0.0500667	-0.106105	0.206238	0.529542	0.0950101	-0.0608189	0.250839	0.231895	0.186693	0.0251008	0.348284	0.0235788	0.0372735	-0.122819	0.197366	0.647953
X - 24243	Unknown	Unknown	-0.00797604	-0.116933	0.100981	0.885851	0.0084057	-0.0381223	0.0549337	0.723132	-0.0104893	-0.0636655	0.0426869	0.698862	-0.0261542	-0.154228	0.10192	0.688809	-0.0206761	-0.138132	0.0967801	0.729934	-0.0901841	-0.289401	0.109033	0.374715	-0.0533727	-0.259722	0.152977	0.611996	-0.0123523	-0.206488	0.181784	0.900698	-0.0230829	-0.23145	0.185284	0.828013	-0.12829	-0.398273	0.141693	0.351464	0.150682	-0.0323007	0.333666	0.106467	0.0839438	-0.117663	0.28555	0.414239	0.159323	-0.0458413	0.364487	0.127916	0.154914	-0.0733416	0.383171	0.183319	-0.192256	-0.520437	0.135925	0.250715	-0.0482987	-0.185386	0.0887886	0.48964	-0.108183	-0.222495	0.00612848	0.0635967	0.0200108	-0.0320021	0.0720236	0.45055	0.0217658	-0.0264556	0.0699873	0.37612	-0.218563	-0.424373	-0.012754	0.0374114	0.0296947	-0.208352	0.267742	0.806726	-0.141968	-0.293777	0.00984208	0.0667958	-0.00778984	-0.159266	0.143687	0.919663	-0.0869411	-0.24402	0.0701373	0.277786	-0.226376	-0.381997	-0.0707543	0.00438546
X - 24295	Unknown	Unknown	0.256232	0.152918	0.359546	1.25246e-06	0.184011	0.140467	0.227555	2.27671e-16	0.0363412	-0.0138791	0.0865615	0.155975	0.0226854	-0.0988193	0.14419	0.714261	0.177622	0.06619	0.289054	0.00180018	0.0386831	-0.149325	0.226691	0.686585	-8.57961e-06	-0.194748	0.194731	0.999931	0.0407613	-0.142452	0.223975	0.662622	0.00107088	-0.195573	0.197715	0.991479	0.0421871	-0.212606	0.29698	0.745405	0.0480302	-0.126593	0.222653	0.589632	-0.0470536	-0.239449	0.145342	0.631515	-0.0287056	-0.224496	0.167085	0.773717	-0.313274	-0.531101	-0.0954468	0.00484607	-0.0800399	-0.393227	0.233147	0.616257	0.132417	0.003179	0.261655	0.0446307	-0.0113738	-0.11914	0.0963927	0.836031	-0.0136414	-0.0632649	0.035982	0.589792	0.0420781	-0.00377261	0.0879288	0.0720414	0.0179654	-0.183138	0.219069	0.860917	0.0683125	-0.164291	0.300916	0.56464	-0.0634961	-0.209121	0.0821284	0.392526	0.00410491	-0.1412	0.14941	0.955815	-0.0517467	-0.202425	0.0989319	0.500639	-0.0937978	-0.243079	0.055483	0.217953
X - 24306	Unknown	Unknown	0.0113961	-0.0980054	0.120798	0.838136	-0.0371738	-0.0838614	0.00951387	0.118551	-0.0120914	-0.0648828	0.0407001	0.653297	0.0126742	-0.115695	0.141043	0.84647	0.00909308	-0.108634	0.12682	0.879603	-0.0469714	-0.244505	0.150562	0.64099	-0.113515	-0.318122	0.0910908	0.276671	-0.0188663	-0.211362	0.173629	0.847581	-0.0877784	-0.294385	0.118828	0.404785	0.0414589	-0.226243	0.309161	0.761347	0.00420893	-0.180522	0.18894	0.964362	-0.0812464	-0.284779	0.122286	0.433774	0.0553822	-0.151742	0.262506	0.600042	0.00695546	-0.223481	0.237392	0.952799	-0.00796887	-0.339285	0.323348	0.96238	-0.0134198	-0.151248	0.124409	0.848571	-0.0174569	-0.132386	0.0974725	0.765802	-0.000434234	-0.054782	0.0539135	0.987497	0.0228689	-0.0255012	0.071239	0.353899	-0.0561007	-0.267979	0.155778	0.603568	-0.0306209	-0.275687	0.214446	0.806412	0.0488843	-0.107796	0.205565	0.540625	0.141692	-0.0146449	0.298028	0.0756391	0.064908	-0.0972101	0.227026	0.432367	0.132623	-0.0279918	0.293237	0.105508
X - 24307	Unknown	Unknown	-0.0411016	-0.148348	0.0661445	0.45235	0.00032337	-0.0453561	0.0460028	0.988924	-0.0408662	-0.0913225	0.00959002	0.112332	0.0888845	-0.0367239	0.214493	0.165338	-0.00351966	-0.118715	0.111676	0.95222	0.00497532	-0.191042	0.200992	0.9603	-0.034905	-0.23794	0.16813	0.736011	0.0357085	-0.155309	0.226726	0.713918	0.0387571	-0.166263	0.243777	0.710845	-0.0937459	-0.359393	0.171901	0.488924	0.0645998	-0.115978	0.245178	0.482992	-0.039764	-0.23872	0.159192	0.695106	0.204377	0.00190996	0.406844	0.04788	0.0318817	-0.193374	0.257137	0.781353	0.0316809	-0.292186	0.355548	0.847874	-0.0612305	-0.195088	0.0726266	0.369743	-0.100024	-0.211642	0.0115938	0.0789896	0.0551002	0.00293936	0.107261	0.0384294	0.0368029	-0.0103266	0.0839324	0.125807	-0.051552	-0.260334	0.15723	0.628206	0.0222532	-0.219231	0.263738	0.856577	-0.0713949	-0.222937	0.080147	0.355564	-0.0565478	-0.207757	0.0946614	0.463328	-0.0687777	-0.225579	0.0880235	0.389707	-0.0880799	-0.243427	0.0672668	0.266238
X - 24328	Unknown	Unknown	-0.310092	-0.401382	-0.218803	3.61176e-11	0.055642	0.0162861	0.0949978	0.00561434	0.0139355	-0.0302072	0.0580782	0.535845	0.155923	0.0471749	0.264671	0.00497789	0.0897986	-0.0099343	0.189531	0.0775756	0.0402247	-0.128271	0.208721	0.639672	0.0906683	-0.0838603	0.265197	0.308372	0.0550022	-0.109196	0.219201	0.511259	0.0848157	-0.0914193	0.261051	0.34533	0.0681511	-0.160198	0.296501	0.558369	-0.0846978	-0.2403	0.0709042	0.285848	-0.0170815	-0.18852	0.154357	0.845086	-0.135505	-0.309969	0.0389589	0.127852	-0.135615	-0.329715	0.0584857	0.170754	-0.267275	-0.546348	0.0117977	0.0604915	0.0599573	-0.0547895	0.174704	0.305579	0.00850635	-0.0871763	0.104189	0.861596	-0.034502	-0.0791326	0.0101287	0.129624	-0.00430571	-0.045189	0.0365776	0.836376	-0.0232473	-0.201308	0.154813	0.797907	-0.0783257	-0.284277	0.127626	0.455775	-0.116489	-0.246968	0.0139894	0.0801088	-0.0732689	-0.203461	0.0569236	0.269808	-0.140083	-0.27509	-0.00507574	0.041997	-0.143369	-0.277123	-0.00961362	0.0356731
X - 24334	Unknown	Unknown	0.356183	0.252421	0.459946	2.25964e-11	0.225285	0.181754	0.268815	1.48518e-23	-0.0253445	-0.0753772	0.0246881	0.320554	-0.023134	-0.146676	0.100408	0.713453	-0.155655	-0.268956	-0.0423548	0.00711839	0.0559349	-0.133799	0.245669	0.563182	0.0376596	-0.158867	0.234186	0.707072	0.168531	-0.016364	0.353425	0.0739899	0.127109	-0.071339	0.325558	0.209181	0.150246	-0.106886	0.407377	0.251928	-0.0115169	-0.188924	0.16589	0.898697	0.0867912	-0.108672	0.282254	0.383934	0.0306801	-0.168232	0.229592	0.762294	0.0507062	-0.170594	0.272007	0.6532	0.113587	-0.204594	0.431768	0.48391	-0.0655337	-0.197305	0.0662371	0.329476	-0.0874048	-0.197283	0.0224736	0.118898	0.0201268	-0.0309719	0.0712256	0.43985	0.0383915	-0.00791812	0.0847011	0.104135	-0.0104978	-0.215499	0.194503	0.92	-0.124265	-0.361377	0.112847	0.304105	0.0642375	-0.0840646	0.21254	0.395652	0.0159588	-0.132018	0.163935	0.832488	-0.0173782	-0.170827	0.136071	0.824229	-0.117936	-0.269962	0.0340896	0.128294
X - 24337	Unknown	Unknown	0.188317	0.0808992	0.295735	0.00059888	0.195917	0.150919	0.240915	2.90958e-17	-0.0940093	-0.145157	-0.0428616	0.000322082	-0.148453	-0.274709	-0.0221974	0.0212206	-0.266297	-0.382086	-0.150508	6.91261e-06	0.0177048	-0.177193	0.212602	0.858606	0.0322177	-0.169658	0.234093	0.754301	0.1845	-0.00542651	0.374427	0.0569066	0.30399	0.100141	0.507839	0.00349244	0.272244	0.0081142	0.536373	0.0433729	0.113705	-0.0669221	0.294333	0.217121	0.229117	0.030106	0.428128	0.0240673	0.339589	0.137066	0.542112	0.00102661	0.380056	0.154739	0.605374	0.000958001	0.450767	0.12681	0.774723	0.00641555	-0.126012	-0.25985	0.00782727	0.0649707	-0.180712	-0.292314	-0.0691089	0.00152062	0.156191	0.104818	0.207564	3.11785e-09	0.0767284	0.029362	0.124095	0.00151365	-0.276555	-0.483564	-0.0695465	0.00886891	-0.426918	-0.666352	-0.187483	0.000483706	-0.245652	-0.394849	-0.0964542	0.00126641	-0.336566	-0.485436	-0.187695	9.89988e-06	-0.385058	-0.539433	-0.230682	1.10307e-06	-0.546521	-0.699464	-0.393577	3.62491e-12
X - 24418	Unknown	Unknown	-0.00712162	-0.116989	0.102746	0.898849	-0.0616299	-0.108462	-0.0147974	0.00993182	-0.0288385	-0.0815453	0.0238683	0.283324	-0.104507	-0.233444	0.0244298	0.112077	-0.0862156	-0.204463	0.0320322	0.152883	-0.181126	-0.38129	0.0190385	0.0761077	-0.113068	-0.320398	0.0942631	0.284933	-0.169369	-0.364428	0.0256895	0.0887405	-0.0949395	-0.304297	0.114418	0.373886	-0.0315787	-0.302846	0.239688	0.819417	0.103479	-0.0801275	0.287086	0.269141	0.113861	-0.088433	0.316154	0.269774	0.313496	0.107632	0.519359	0.00285906	0.134514	-0.0945206	0.363548	0.249516	0.0966915	-0.232608	0.425991	0.564755	-0.0139252	-0.151397	0.123546	0.842538	-0.0888655	-0.203497	0.0257664	0.128572	0.076284	0.0242561	0.128312	0.00408614	0.0535687	0.00510907	0.102028	0.0302857	0.121044	-0.0911307	0.333218	0.263292	0.0022184	-0.243191	0.247628	0.985855	-0.059505	-0.213382	0.0943725	0.448246	-0.0200902	-0.17363	0.13345	0.797473	0.0688432	-0.0903747	0.228061	0.396492	0.0132948	-0.144446	0.171036	0.86871
X - 24455	Unknown	Unknown	-0.0764824	-0.186335	0.0333702	0.172262	-0.08808	-0.134785	-0.041375	0.000223353	0.0348448	-0.0174952	0.0871849	0.191791	0.0159552	-0.112983	0.144894	0.80826	0.0218512	-0.0963981	0.1401	0.717064	0.244248	0.0455929	0.442903	0.0159932	0.219572	0.0138046	0.42534	0.0365025	0.15017	-0.0434187	0.343758	0.128328	0.257717	0.0499377	0.465496	0.0150882	-0.0446408	-0.313863	0.224581	0.745048	0.166394	-0.018703	0.351492	0.0780506	0.10455	-0.0993861	0.308485	0.314796	0.0878089	-0.119726	0.295343	0.406735	0.142479	-0.0884147	0.373372	0.226331	0.114992	-0.216981	0.446965	0.496981	0.0604216	-0.0757475	0.196591	0.384254	-0.0104618	-0.124008	0.103084	0.856613	0.0163222	-0.0366934	0.0693378	0.545974	-0.0138402	-0.0623916	0.0347112	0.576162	0.0756545	-0.137054	0.288363	0.485485	-0.00706018	-0.253087	0.238967	0.955117	0.0410499	-0.111853	0.193952	0.598534	0.0719091	-0.0806577	0.224476	0.355355	0.104316	-0.0538935	0.262525	0.196087	-0.0409487	-0.19769	0.115793	0.608406
X - 24475	Unknown	Unknown	-0.0540231	-0.163545	0.0554994	0.333455	-0.0889062	-0.135498	-0.0423147	0.000188058	0.119419	0.0679624	0.170876	5.73996e-06	0.125582	-0.00141493	0.252578	0.0526047	0.350869	0.234401	0.467338	4.18043e-09	-0.133961	-0.330507	0.0625854	0.181458	-0.0913995	-0.294983	0.112184	0.378672	-0.249744	-0.441277	-0.0582107	0.0106314	-0.292917	-0.498491	-0.0873432	0.00525418	-0.236354	-0.502718	0.0300099	0.0819713	-0.18873	-0.371908	-0.00555255	0.0434555	-0.334861	-0.536682	-0.13304	0.00115898	-0.322973	-0.528356	-0.117591	0.00207279	-0.426771	-0.65527	-0.198272	0.000256605	-0.605014	-0.933544	-0.276483	0.000312623	0.183694	0.0473382	0.32005	0.0083109	0.229705	0.116003	0.343406	7.72869e-05	-0.136809	-0.187765	-0.0858527	1.60829e-07	-0.0249729	-0.0732767	0.0233309	0.310721	-0.0185681	-0.232003	0.194867	0.86452	-0.0846511	-0.331518	0.162216	0.501285	0.300956	0.150316	0.451595	9.29987e-05	0.376696	0.226387	0.527005	9.81671e-07	0.449973	0.294106	0.60584	1.78546e-08	0.794111	0.639689	0.948532	3.45654e-23
X - 24494	Unknown	Unknown	-0.274033	-0.383299	-0.164767	9.5283e-07	-0.103777	-0.150512	-0.0570428	1.40694e-05	0.0272017	-0.0254485	0.0798519	0.311013	-0.121086	-0.250126	0.00795442	0.0658748	-0.0442268	-0.16257	0.0741161	0.463655	-0.0370337	-0.236872	0.162804	0.716288	-0.0114107	-0.218403	0.195582	0.91391	-0.00918764	-0.203929	0.185553	0.926283	-0.00921295	-0.218229	0.199804	0.931116	-0.0335562	-0.304381	0.237269	0.808016	-0.130033	-0.315207	0.0551406	0.168599	-0.0540893	-0.258109	0.14993	0.603139	0.031064	-0.176556	0.238684	0.769209	0.00665055	-0.224338	0.237639	0.954974	-0.0272534	-0.359363	0.304856	0.872151	-0.0843069	-0.222289	0.0536751	0.230931	-0.00150983	-0.116567	0.113548	0.979469	0.00910209	-0.0437349	0.0619391	0.735465	0.0498223	0.0013039	0.0983408	0.0441593	-0.10654	-0.318559	0.105479	0.324439	0.0118766	-0.233352	0.257105	0.924327	0.0237871	-0.130457	0.178031	0.762307	-0.00807834	-0.161984	0.145827	0.918008	0.0440838	-0.115513	0.203681	0.588022	0.0886413	-0.0694753	0.246758	0.271655
X - 24544	Unknown	Unknown	-0.165751	-0.265742	-0.0657605	0.00117112	0.00386949	-0.0389629	0.0467019	0.859382	-0.0467215	-0.0951695	0.00172637	0.0587299	0.00489754	-0.112906	0.122701	0.93502	-0.0763488	-0.184387	0.031689	0.165904	0.11279	-0.0697619	0.295342	0.22574	0.146935	-0.0421528	0.336023	0.127662	0.195737	0.0178417	0.373633	0.0310627	0.210282	0.0193452	0.401218	0.0309065	0.272195	0.024797	0.519594	0.0310721	0.0666372	-0.102218	0.235492	0.43902	0.191517	0.00547658	0.377557	0.0436336	0.0705165	-0.118807	0.25984	0.465163	0.162675	-0.0479579	0.373307	0.130013	0.253534	-0.0493083	0.556376	0.100772	-0.0427981	-0.168151	0.0825544	0.503169	-0.0723241	-0.176851	0.0322022	0.174925	0.0224234	-0.0252849	0.0701317	0.356684	0.0638344	0.0195794	0.108089	0.00472231	-0.00175463	-0.19561	0.1921	0.985837	-0.0497163	-0.273936	0.174504	0.663665	-0.139638	-0.280874	0.00159855	0.0526465	-0.132811	-0.273737	0.00811537	0.0647136	-0.213148	-0.359286	-0.0670096	0.00428215	-0.235879	-0.380661	-0.0910963	0.00142397
X - 24546	Unknown	Unknown	-0.162658	-0.262733	-0.0625841	0.00145867	0.0053468	-0.0375141	0.0482077	0.806739	0.00575048	-0.0424081	0.0539091	0.814842	0.0646172	-0.0530887	0.182323	0.281746	-0.0265778	-0.134526	0.0813703	0.629219	0.168658	-0.0133195	0.350636	0.0692695	0.161858	-0.0266353	0.350352	0.0923233	0.195041	0.0177042	0.372378	0.0311328	0.200785	0.0104485	0.391121	0.0386946	0.317384	0.0707638	0.564005	0.0116897	0.00239146	-0.166568	0.171351	0.977856	0.0137304	-0.172425	0.199886	0.884993	-0.051613	-0.241054	0.137828	0.593157	0.08916	-0.121603	0.299923	0.406814	0.0797028	-0.223328	0.382733	0.60601	-0.0820569	-0.207208	0.0430946	0.198621	-0.0297556	-0.134114	0.0746032	0.576071	0.0475426	-0.000832965	0.0959181	0.0540717	0.0520428	0.00784509	0.0962405	0.0210348	0.0166972	-0.178449	0.211844	0.866733	0.223784	-0.00193021	0.449497	0.051989	-0.0308295	-0.169973	0.108314	0.663904	-0.144402	-0.28324	-0.00556361	0.0415102	-0.107296	-0.251269	0.036676	0.143989	-0.246294	-0.388931	-0.103657	0.00072493
X - 24549	Unknown	Unknown	0.0202874	-0.0901779	0.130753	0.718735	-0.0153288	-0.0624968	0.0318392	0.523948	0.0599571	0.00787551	0.112039	0.0240792	0.0653905	-0.0639737	0.194755	0.321613	0.149487	0.0308472	0.268127	0.0135597	-0.0634713	-0.26189	0.134948	0.530468	-0.093587	-0.29911	0.111936	0.371909	-0.18256	-0.375919	0.0107985	0.0642238	-0.154584	-0.362117	0.0529482	0.144209	-0.186988	-0.45589	0.0819145	0.172781	0.131418	-0.0538111	0.316648	0.164237	0.0471771	-0.156904	0.251259	0.650318	-0.0692814	-0.276964	0.138401	0.513013	-0.100901	-0.33196	0.130157	0.391838	0.0648862	-0.267324	0.397096	0.701705	0.104216	-0.0339275	0.242359	0.139149	0.113983	-0.0012095	0.229175	0.0524517	-0.0570152	-0.109443	-0.00458706	0.0330747	-0.0172702	-0.0661299	0.0315894	0.488234	0.322124	0.108417	0.53583	0.00315935	0.181121	-0.0660601	0.428302	0.150832	0.119397	-0.034978	0.273772	0.12945	-0.00590916	-0.159945	0.148127	0.940026	0.194679	0.0349468	0.354412	0.0169394	0.217959	0.0597083	0.37621	0.00697796
X - 24556	Unknown	Unknown	-0.159699	-0.269046	-0.0503512	0.00422745	-0.0831944	-0.129827	-0.036562	0.000478635	0.121781	0.0694746	0.174088	5.35935e-06	0.223455	0.095021	0.351889	0.000659242	0.275504	0.157717	0.39329	4.82098e-06	-0.227092	-0.425724	-0.0284605	0.0250656	-0.288037	-0.49378	-0.082293	0.00609981	-0.432627	-0.626193	-0.239062	1.24016e-05	-0.36629	-0.574045	-0.158535	0.000557824	-0.719344	-0.988534	-0.450153	1.80056e-07	-0.0627449	-0.246253	0.120763	0.502552	-0.199191	-0.401376	0.00299397	0.0534865	-0.289124	-0.494877	-0.0833716	0.00591155	-0.320888	-0.549799	-0.0919768	0.00603269	-0.544378	-0.873501	-0.215255	0.0012008	0.0984622	-0.0383629	0.235287	0.158298	0.199296	0.0852034	0.313389	0.00062703	-0.122965	-0.175534	-0.0703966	4.86591e-06	0.0138907	-0.0344766	0.062258	0.573317	0.220187	0.00979828	0.430576	0.0402558	0.164995	-0.0783484	0.408339	0.183716	0.0118612	-0.139196	0.162918	0.877611	0.05311	-0.0976155	0.203836	0.489559	0.165078	0.00877797	0.321377	0.0384633	0.107602	-0.0472473	0.262452	0.173071
X - 24585	Unknown	Unknown	-0.0268356	-0.135591	0.0819196	0.628473	-0.0197432	-0.0661844	0.026698	0.404505	0.0040891	-0.0476566	0.0558348	0.876835	0.0422019	-0.0855144	0.169918	0.516999	0.0327883	-0.0843402	0.149917	0.583034	0.0536229	-0.144381	0.251626	0.595362	0.0124971	-0.192596	0.21759	0.904881	-0.0013047	-0.194258	0.191649	0.98942	0.106027	-0.10107	0.313125	0.31544	-0.119771	-0.38811	0.148568	0.381451	0.0543535	-0.129033	0.23774	0.561101	0.14052	-0.0615306	0.342571	0.172728	0.052478	-0.153138	0.258094	0.61673	-0.0160356	-0.244795	0.212724	0.890662	-0.179346	-0.508251	0.149558	0.284999	0.0123922	-0.123411	0.148196	0.857977	-0.00116792	-0.114409	0.112073	0.983863	-0.0267896	-0.0772244	0.0236451	0.297596	0.00905236	-0.0390848	0.0571895	0.712294	0.0528151	-0.157119	0.262749	0.621734	-0.0682312	-0.311049	0.174586	0.581577	-0.0241359	-0.177416	0.129144	0.757461	-0.0444145	-0.197358	0.108529	0.569012	0.0310754	-0.127524	0.189675	0.70078	-0.0524799	-0.209608	0.104649	0.512473
X - 24588	Unknown	Unknown	0.195545	0.091422	0.299667	0.000237187	0.210867	0.167348	0.254387	6.51921e-21	-0.0473981	-0.0968803	0.00208415	0.0604479	-0.0411101	-0.163642	0.0814222	0.51059	-0.156521	-0.268896	-0.044147	0.00636333	0.0492858	-0.139944	0.238516	0.609519	0.0107823	-0.185223	0.206787	0.91409	0.143034	-0.04137	0.327438	0.128358	0.152742	-0.045179	0.350664	0.130298	0.232259	-0.02419	0.488708	0.0758526	0.0203449	-0.155521	0.196211	0.820531	-0.0423719	-0.236137	0.151393	0.668049	0.135494	-0.0616899	0.332679	0.177923	0.000757304	-0.218621	0.220135	0.994599	0.0868624	-0.228554	0.402279	0.589175	-0.0786685	-0.208558	0.0512215	0.235034	-0.171217	-0.279526	-0.0629065	0.00196371	0.0781897	0.0290676	0.127312	0.00183048	0.0888511	0.0428559	0.134846	0.00015658	0.202408	0.000573499	0.404243	0.0493534	0.552619	0.319169	0.786069	3.73702e-06	-0.120207	-0.265117	0.0247029	0.103912	-0.128612	-0.273203	0.0159798	0.0812303	-0.233011	-0.382949	-0.0830718	0.00234178	-0.469577	-0.618125	-0.321029	7.27398e-10
X - 24699	Unknown	Unknown	-0.000418848	-0.101298	0.10046	0.993504	0.0313826	-0.0116282	0.0743935	0.152588	-0.0627301	-0.110013	-0.0154476	0.00934911	-0.0293504	-0.146871	0.0881705	0.624302	-0.146828	-0.254607	-0.0390502	0.00761318	0.0768965	-0.106038	0.259831	0.409788	0.0437804	-0.145704	0.233265	0.650476	0.0314322	-0.146837	0.209701	0.729511	0.095582	-0.0957548	0.286919	0.327319	-0.0197917	-0.267709	0.228125	0.875592	-0.00156358	-0.171547	0.16842	0.985608	0.00662385	-0.18066	0.193908	0.944704	0.151903	-0.0386862	0.342492	0.118183	0.0399337	-0.172107	0.251974	0.711889	0.131758	-0.173109	0.436624	0.396747	-0.130966	-0.256467	-0.00546515	0.0408342	-0.0399459	-0.144596	0.0647043	0.454158	-0.0369674	-0.085627	0.0116921	0.136368	-0.0305574	-0.074932	0.0138172	0.176992	-0.179986	-0.374289	0.0143172	0.069414	-0.445895	-0.670633	-0.221157	0.00010397	0.00775306	-0.133743	0.149249	0.914422	-0.0656823	-0.206868	0.0755035	0.361624	0.0676322	-0.0787749	0.214039	0.36501	-0.0296618	-0.174711	0.115387	0.688382
X - 24748	Unknown	Unknown	0.00830333	-0.102177	0.118784	0.882828	0.0904168	0.043426	0.137408	0.000166153	-0.088747	-0.140302	-0.0371922	0.000752739	-0.165041	-0.294641	-0.0354406	0.0125947	-0.20056	-0.319416	-0.0817034	0.000954182	-0.0426075	-0.244169	0.158954	0.678477	0.0475484	-0.16123	0.256326	0.655148	0.0680618	-0.128359	0.264483	0.496822	0.108256	-0.102564	0.319075	0.313995	0.133372	-0.139788	0.406533	0.33837	0.0579084	-0.128191	0.244008	0.541737	0.0931701	-0.11187	0.29821	0.372927	0.128929	-0.0797293	0.337587	0.225715	0.221014	-0.0111291	0.453158	0.0620273	0.148687	-0.185083	0.482458	0.382384	-0.00757775	-0.146048	0.130892	0.914535	-0.0756788	-0.191143	0.0397856	0.198779	0.0779117	0.0270723	0.128751	0.00269223	0.0591152	0.0103775	0.107853	0.01747	-0.239633	-0.450983	-0.0282823	0.0262955	-0.00798107	-0.252437	0.236475	0.948945	-0.172748	-0.32908	-0.0164169	0.0303513	-0.167255	-0.323243	-0.0112668	0.0356124	-0.116464	-0.278221	0.0452924	0.158065	-0.196308	-0.356564	-0.0360514	0.0163906
X - 24757	Unknown	Unknown	-0.0539877	-0.162959	0.0549831	0.331331	-0.0525495	-0.0990332	-0.00606574	0.0267339	0.0824436	0.0299025	0.134985	0.00212264	-0.0116948	-0.140288	0.116899	0.858448	0.130974	0.0130413	0.248908	0.0295252	-0.0231862	-0.221407	0.175034	0.818563	-0.0660662	-0.271384	0.139251	0.52804	-0.155779	-0.348944	0.0373859	0.11389	-0.140408	-0.347733	0.0669172	0.184252	-0.348405	-0.617038	-0.0797724	0.0110544	0.0621716	-0.1209	0.245243	0.50545	-0.0909743	-0.292678	0.11073	0.376483	-0.0414811	-0.246744	0.163782	0.691886	-0.0938533	-0.32222	0.134513	0.420315	-0.411529	-0.739869	-0.0831893	0.0140586	-0.00921392	-0.144874	0.126446	0.894039	0.0426762	-0.0704453	0.155798	0.459434	-0.0396095	-0.091367	0.012148	0.133518	-0.0325739	-0.080708	0.0155602	0.184583	-0.0125554	-0.223842	0.198731	0.90722	-0.338058	-0.582439	-0.0936757	0.00673629	0.0810669	-0.0719676	0.234101	0.298928	0.253218	0.10052	0.405917	0.0011683	0.308296	0.14995	0.466642	0.000139451	0.37811	0.221233	0.534987	2.48507e-06
X - 24812	Unknown	Unknown	0.126769	0.0219241	0.231614	0.0178264	0.0051232	-0.0396658	0.0499122	0.822513	-0.0618422	-0.111342	-0.0123423	0.0143743	-0.0097812	-0.132402	0.11284	0.875691	-0.203499	-0.315955	-0.0910441	0.00039704	-0.0296069	-0.220139	0.160925	0.760568	-0.122658	-0.320011	0.0746958	0.223004	0.0915469	-0.0941253	0.277219	0.333643	-0.00715226	-0.206435	0.192131	0.943888	-0.0251744	-0.283387	0.233039	0.848371	-0.00887637	-0.18498	0.167227	0.921261	0.0252948	-0.168732	0.219321	0.798216	0.143332	-0.0541187	0.340782	0.154696	0.150981	-0.0686927	0.370656	0.177827	0.507802	0.191959	0.823644	0.00164177	-0.20761	-0.338338	-0.0768824	0.00187125	-0.146565	-0.255574	-0.0375568	0.00843808	0.229856	0.18071	0.279001	1.5945e-19	0.00819152	-0.0381859	0.054569	0.729064	-0.0616998	-0.263418	0.140018	0.548601	0.0019736	-0.231341	0.235289	0.986764	-0.122087	-0.268682	0.0245086	0.102551	-0.16461	-0.310884	-0.0183368	0.0274342	-0.333181	-0.484864	-0.181498	1.75029e-05	-0.347777	-0.498053	-0.197501	6.09296e-06
X - 24813	Unknown	Unknown	-0.0396381	-0.150505	0.0712288	0.483251	0.00359372	-0.043745	0.0509325	0.881654	0.0382116	-0.014127	0.0905502	0.152324	0.10006	-0.0304901	0.23061	0.132949	0.0670112	-0.0527162	0.186739	0.272453	-0.0909717	-0.292418	0.110475	0.375878	0.00677008	-0.201889	0.215429	0.949265	-0.200942	-0.39725	-0.00463307	0.0448387	-0.177196	-0.387895	0.0335027	0.09923	-0.0929705	-0.365975	0.180034	0.50426	0.047725	-0.139105	0.234555	0.616422	-0.00372227	-0.209567	0.202122	0.971712	-0.102575	-0.312053	0.106902	0.336979	-0.029997	-0.263052	0.203058	0.800724	-0.118626	-0.453706	0.216454	0.48755	0.0380722	-0.100647	0.176792	0.590436	0.0383266	-0.077346	0.153999	0.515861	-0.0072756	-0.0600877	0.0455365	0.787009	0.0388153	-0.0101515	0.0877821	0.120195	0.15156	-0.0635038	0.366623	0.167067	0.225904	-0.0228462	0.474655	0.0750496	0.0156652	-0.14129	0.17262	0.84481	0.0885311	-0.0680793	0.245142	0.267669	0.105701	-0.0567011	0.268103	0.201906	0.0517526	-0.109143	0.212648	0.528174
X - 24849	Unknown	Unknown	-0.110063	-0.216417	-0.00370983	0.0425346	-0.0316968	-0.0771491	0.0137556	0.171564	0.00402457	-0.0463175	0.0543667	0.875411	0.0214563	-0.10277	0.145683	0.734823	0.0153964	-0.0985316	0.129325	0.79099	-0.0419491	-0.234414	0.150516	0.669069	-0.0121265	-0.211482	0.187229	0.905045	-0.0522631	-0.239819	0.135293	0.58476	-0.106756	-0.308061	0.0945491	0.298413	-0.103758	-0.364591	0.157075	0.435361	-0.0920319	-0.271009	0.0869451	0.313335	-0.0758874	-0.27308	0.121305	0.450471	-0.0347836	-0.235456	0.165889	0.73392	0.011625	-0.211634	0.234884	0.918668	-0.227577	-0.548573	0.0934192	0.164546	-0.0142141	-0.147656	0.119227	0.834532	0.0359881	-0.0752833	0.147259	0.525932	-0.0640286	-0.113544	-0.0145128	0.0113015	0.00981877	-0.0372491	0.0568867	0.682478	-0.00871055	-0.214597	0.197176	0.93387	0.103046	-0.13509	0.341182	0.39612	-0.122642	-0.270723	0.0254391	0.104463	0.0632299	-0.0845263	0.210986	0.401368	-0.0692257	-0.222446	0.0839948	0.375629	-0.0638622	-0.215661	0.087937	0.409371
X - 24947	Unknown	Unknown	-0.00709735	-0.11376	0.099565	0.89618	-0.0140421	-0.0595896	0.0315055	0.545478	-0.0066627	-0.0569548	0.0436294	0.795001	0.0837795	-0.0411206	0.20868	0.188472	0.0233667	-0.0911791	0.137912	0.689123	0.10405	-0.0901158	0.298216	0.293373	0.156732	-0.0443861	0.35785	0.126573	0.0834823	-0.105732	0.272696	0.386953	-0.0186365	-0.221721	0.184448	0.85718	0.160385	-0.102753	0.423523	0.232066	0.137561	-0.0422169	0.317339	0.133599	0.160578	-0.0374975	0.358653	0.112009	0.0486352	-0.152935	0.250206	0.636104	0.0539877	-0.17027	0.278246	0.636863	0.240166	-0.0822667	0.562599	0.14422	-0.0277046	-0.160788	0.105379	0.683098	0.0287704	-0.0822022	0.139743	0.61117	-0.0332065	-0.0848178	0.0184047	0.207112	0.0268139	-0.0203031	0.073931	0.264499	0.0325615	-0.171325	0.236448	0.754116	0.212826	-0.0229967	0.448649	0.0768851	-0.0300627	-0.17757	0.117445	0.689379	-0.0484893	-0.195673	0.0986943	0.518228	0.00639666	-0.14623	0.159023	0.934491	-0.142782	-0.293993	0.00842934	0.0641933
X - 24949	Unknown	Unknown	0.183611	0.0739676	0.293254	0.00104206	0.0619377	0.01507	0.108805	0.0096226	0.0279049	-0.02432	0.0801298	0.29476	-0.0668243	-0.196116	0.0624676	0.310851	0.00619223	-0.112381	0.124766	0.918428	-0.024313	-0.225334	0.176708	0.812509	0.0116955	-0.196523	0.219914	0.912287	-0.0255239	-0.221418	0.17037	0.798322	-0.0794238	-0.289678	0.13083	0.458844	-0.0955417	-0.36797	0.176886	0.491628	-0.00233516	-0.187155	0.182485	0.980232	-0.0916151	-0.295245	0.112015	0.377669	-0.147546	-0.35477	0.0596772	0.162742	-0.104474	-0.335021	0.126074	0.374237	-0.202358	-0.533834	0.129118	0.231334	-0.0542512	-0.192274	0.0837718	0.440853	0.0526824	-0.0624093	0.167774	0.369418	-0.0341593	-0.0874892	0.0191707	0.209144	0.00845792	-0.0401112	0.0570271	0.732729	0.182581	-0.0289967	0.394159	0.0907149	0.241824	-0.00289493	0.486542	0.0527687	-0.0331685	-0.18775	0.121413	0.673895	-0.127091	-0.281333	0.0271516	0.106249	-0.226319	-0.386266	-0.0663731	0.00557997	-0.14116	-0.299622	0.0173031	0.0807792
X - 24951	Unknown	Unknown	0.150198	0.0432679	0.257129	0.00593136	0.150422	0.105208	0.195636	8.89948e-11	-0.162632	-0.213066	-0.112199	3.33769e-10	-0.262714	-0.385924	-0.139504	3.03961e-05	-0.450589	-0.563585	-0.337593	9.28262e-15	0.0334724	-0.158679	0.225623	0.732639	0.203738	0.0047072	0.402768	0.0448283	0.358039	0.170789	0.545289	0.000182693	0.418081	0.217104	0.619058	4.71538e-05	0.521067	0.26066	0.781474	9.04198e-05	0.145523	-0.0336598	0.324706	0.111366	0.291528	0.0941088	0.488947	0.00382358	0.465949	0.265046	0.666852	5.77085e-06	0.368406	0.144891	0.591922	0.00124926	0.344545	0.0231801	0.66591	0.0356268	-0.144086	-0.276884	-0.0112874	0.033475	-0.257039	-0.367774	-0.146304	5.67533e-06	0.0255715	-0.025926	0.0770689	0.330183	0.0443724	-0.00275082	0.0914956	0.0649405	-0.0797836	-0.2893	0.129732	0.455198	-0.220202	-0.462536	0.0221327	0.0748856	-0.112084	-0.258511	0.0343418	0.133436	-0.240933	-0.387038	-0.0948285	0.00124453	-0.4044	-0.555908	-0.252892	1.87949e-07	-0.677742	-0.827845	-0.527639	2.30348e-18
X - 24953	Unknown	Unknown	0.222414	0.119901	0.324927	2.19905e-05	0.144848	0.101425	0.188272	7.94834e-11	-0.178283	-0.226287	-0.130278	5.21177e-13	-0.37325	-0.491903	-0.254597	8.58304e-10	-0.464494	-0.57331	-0.355677	1.1939e-16	0.0357151	-0.148888	0.220318	0.704385	0.182426	-0.0087864	0.373638	0.0614839	0.369512	0.189618	0.549407	5.8616e-05	0.417117	0.224035	0.610198	2.38842e-05	0.49622	0.246043	0.746398	0.000104079	0.209142	0.0380554	0.380229	0.0166085	0.338083	0.149584	0.526582	0.000446513	0.463686	0.271861	0.655512	2.30205e-06	0.480463	0.267047	0.69388	1.07028e-05	0.800517	0.493672	1.10736	3.45465e-07	-0.0670751	-0.193831	0.0596805	0.299466	-0.354037	-0.459734	-0.248341	6.70076e-11	0.073382	0.0241588	0.122605	0.00350659	0.0383628	-0.00707532	0.0838008	0.097917	-0.18041	-0.380075	0.0192553	0.0765333	-0.154647	-0.385587	0.0762933	0.189199	-0.211613	-0.354451	-0.0687739	0.00371497	-0.312301	-0.454826	-0.169776	1.83446e-05	-0.411362	-0.559158	-0.263566	5.58658e-08	-0.593817	-0.740242	-0.447391	3.52925e-15
X - 25172	Unknown	Unknown	-0.143678	-0.251913	-0.0354443	0.0093031	0.00104958	-0.0452374	0.0473366	0.964531	-0.0673649	-0.118971	-0.0157585	0.0105491	0.0807312	-0.0461941	0.207657	0.21237	-0.136225	-0.252628	-0.0198219	0.0218352	0.140203	-0.0554779	0.335885	0.160113	0.114599	-0.0880882	0.317287	0.267601	0.221708	0.0310174	0.412399	0.0227088	0.245828	0.0411594	0.450498	0.0185973	0.129351	-0.135841	0.394543	0.338858	0.209328	0.0270695	0.391586	0.024407	0.244553	0.0437455	0.445361	0.0170192	0.349556	0.145205	0.553907	0.000810909	0.391849	0.164497	0.619201	0.000739892	0.27003	-0.0568513	0.596911	0.105367	0.0248064	-0.110155	0.159768	0.718512	-0.12675	-0.239289	-0.0142114	0.0273049	0.0790964	0.0270042	0.131189	0.00294613	0.00415404	-0.0437521	0.0520602	0.864973	-0.357893	-0.566812	-0.148975	0.000798652	-0.347529	-0.589172	-0.105886	0.00485037	-0.104956	-0.258947	0.049034	0.181441	-0.177783	-0.331435	-0.0241302	0.0233739	0.0348944	-0.12444	0.194229	0.667561	-0.162247	-0.320104	-0.00439046	0.0439673
X - 25265	Unknown	Unknown	0.0520854	-0.0586491	0.16282	0.356376	0.0579427	0.0107468	0.105139	0.0161467	-0.0047869	-0.0572631	0.0476893	0.858013	0.0556471	-0.0741299	0.185424	0.400451	-0.0147142	-0.133733	0.104304	0.808432	-0.150455	-0.352008	0.0510978	0.143344	-0.179248	-0.388017	0.0295214	0.0923615	-0.148807	-0.345219	0.0476049	0.137466	-0.250489	-0.461299	-0.0396791	0.0198956	-0.154415	-0.427564	0.118734	0.267672	-0.0767664	-0.263386	0.109854	0.419892	-0.074777	-0.28039	0.130836	0.475758	-0.0259909	-0.235233	0.183251	0.807548	-0.0641438	-0.296937	0.168649	0.58897	0.0719872	-0.262717	0.406691	0.673194	-0.0552374	-0.193881	0.0834064	0.434656	-0.0891323	-0.204742	0.0264772	0.130677	0.0289339	-0.0238256	0.0816934	0.2822	0.0277421	-0.0211191	0.0766032	0.265607	-0.0872313	-0.303521	0.129058	0.428997	-0.0167613	-0.26693	0.233407	0.895455	0.0750031	-0.0822107	0.232217	0.349519	0.101968	-0.0549002	0.258837	0.202486	-0.00284076	-0.165511	0.159829	0.972678	0.0347602	-0.126401	0.195921	0.672296
X - 25267	Unknown	Unknown	-0.03507	-0.142751	0.0726112	0.523054	0.0192429	-0.0266744	0.0651603	0.411218	-0.0570256	-0.108125	-0.00592583	0.0287495	0.0908943	-0.0354877	0.217276	0.158537	-0.0993196	-0.215224	0.0165853	0.0930027	-0.00258128	-0.19947	0.194307	0.979488	0.0503996	-0.153538	0.254337	0.627934	0.0847168	-0.10715	0.276584	0.386595	0.165234	-0.0406979	0.371165	0.115731	0.0363867	-0.230441	0.303215	0.789138	0.335546	0.154325	0.516767	0.00028994	0.330231	0.130567	0.529896	0.0012016	0.351472	0.148284	0.554661	0.000707771	0.344128	0.11807	0.570186	0.00286876	0.365032	0.040011	0.690052	0.0277417	-0.0604605	-0.194461	0.07354	0.376302	-0.0456667	-0.157404	0.0660709	0.422894	0.0401417	-0.0118553	0.0921387	0.130148	0.0159905	-0.0315329	0.063514	0.509376	0.0468346	-0.15891	0.252579	0.655281	0.0619786	-0.175993	0.29995	0.609505	-0.0613743	-0.213937	0.091188	0.430169	-0.184332	-0.33656	-0.0321047	0.0176632	-0.0500722	-0.207929	0.107785	0.533901	-0.216063	-0.372455	-0.05967	0.00680633
X - 25271	Unknown	Unknown	-0.0484103	-0.15634	0.0595194	0.379128	-0.0066922	-0.0527674	0.039383	0.775774	0.139505	0.0884732	0.190536	9.52095e-08	0.154131	0.0278134	0.280449	0.01681	0.328832	0.212986	0.444678	3.01388e-08	-0.130896	-0.32559	0.0637975	0.187456	-0.128857	-0.330521	0.0728078	0.210284	-0.306159	-0.495887	-0.11643	0.00157894	-0.3236	-0.527237	-0.119964	0.00185936	-0.333728	-0.597581	-0.0698742	0.0132071	-0.0150086	-0.195874	0.165857	0.870729	-0.0830495	-0.282323	0.116224	0.413805	-0.331	-0.533789	-0.12821	0.0013928	-0.153219	-0.378834	0.0723953	0.18304	-0.346454	-0.670837	-0.0220707	0.0363355	0.242236	0.108218	0.376254	0.000403103	0.196226	0.0844743	0.307979	0.000587254	-0.160635	-0.212312	-0.108957	1.39395e-09	-0.0198485	-0.0674188	0.0277218	0.413263	0.00473267	-0.208559	0.218025	0.965289	-0.0207289	-0.267431	0.225973	0.869107	0.263563	0.111124	0.416002	0.000713411	0.367372	0.215268	0.519477	2.36892e-06	0.385001	0.227272	0.542731	1.85322e-06	0.425356	0.26909	0.581623	1.07806e-07
X - 25343	Unknown	Unknown	0.175169	0.0702406	0.280097	0.00108021	0.161228	0.116924	0.205532	1.39342e-12	0.0825836	0.0325996	0.132568	0.00121802	0.0277876	-0.0952443	0.150819	0.657826	0.0959548	-0.0168777	0.208787	0.0955026	-0.206857	-0.396705	-0.0170093	0.0327339	-0.147141	-0.343786	0.0495036	0.142393	-0.121196	-0.306202	0.0638095	0.199005	-0.0974145	-0.295982	0.101153	0.33607	-0.22504	-0.482326	0.0322463	0.0864273	0.0379581	-0.139466	0.215382	0.674822	-0.0513435	-0.246825	0.144138	0.606514	-0.0528808	-0.251812	0.14605	0.602173	-0.138404	-0.359725	0.0829174	0.220166	0.0539774	-0.264233	0.372188	0.739402	0.0642361	-0.066404	0.194876	0.334977	-0.0356304	-0.144566	0.073305	0.52127	0.0341439	-0.0158178	0.0841055	0.180266	0.0344765	-0.0117139	0.0806668	0.143392	-0.06275	-0.268552	0.143052	0.549865	-0.0546744	-0.292713	0.183364	0.652377	-0.0740289	-0.222389	0.0743314	0.327847	0.0412656	-0.106769	0.1893	0.584599	-0.0701428	-0.223652	0.0833663	0.37024	-0.000157995	-0.152243	0.151927	0.998374
X - 25371	Unknown	Unknown	0.109956	-0.000169238	0.220082	0.0503527	0.225815	0.180027	0.271603	1.37107e-21	-0.0517463	-0.102612	-0.000880479	0.0461689	-0.10757	-0.235468	0.0203277	0.0992017	-0.147931	-0.265227	-0.0306362	0.0134724	-0.0348814	-0.234855	0.165092	0.732298	-0.0246735	-0.231807	0.18246	0.815293	0.0476986	-0.147175	0.242572	0.631227	0.211142	0.0019839	0.420301	0.0478687	-0.0288157	-0.299824	0.242193	0.834824	-0.0254614	-0.210753	0.15983	0.787567	0.0535548	-0.150595	0.257705	0.606954	0.179253	-0.0284996	0.387005	0.0907726	-0.0652018	-0.296338	0.165934	0.580142	0.0474148	-0.284907	0.379736	0.779634	-0.0799206	-0.216287	0.0564457	0.25051	-0.190371	-0.304081	-0.0766609	0.00104561	-0.0619896	-0.114686	-0.0092929	0.0211675	0.0338735	-0.0145449	0.0822919	0.170194	-0.0673289	-0.278555	0.143898	0.531894	-0.57391	-0.818222	-0.329597	4.42455e-06	-0.00306434	-0.157224	0.151095	0.968902	-0.095614	-0.249435	0.0582072	0.222927	-0.0821856	-0.241695	0.0773241	0.312337	-0.166235	-0.324265	-0.00820515	0.0392472
X - 25419	Unknown	Unknown	0.0437231	-0.0656078	0.153054	0.432931	0.00912992	-0.0375702	0.0558301	0.701438	0.0838957	0.03238	0.135411	0.00143026	0.0529491	-0.0746276	0.180526	0.415729	0.224161	0.10716	0.341161	0.000177376	0.0536794	-0.144118	0.251477	0.594591	-0.0649854	-0.269865	0.139894	0.533938	-0.0463772	-0.23913	0.146376	0.637043	-0.156408	-0.363291	0.050474	0.138299	-0.209573	-0.477633	0.0584865	0.125355	-0.121306	-0.305666	0.063053	0.197036	-0.186171	-0.389293	0.0169521	0.0724068	-0.202415	-0.409123	0.00429161	0.0549444	-0.288286	-0.518259	-0.0583132	0.0140431	-0.279691	-0.61034	0.0509588	0.0972845	0.0254582	-0.110675	0.161592	0.713818	0.199507	0.0859904	0.313023	0.000580489	-0.0147012	-0.0674033	0.0380008	0.584322	0.0191262	-0.0291388	0.0673912	0.437128	0.188954	-0.0230109	0.40092	0.0805629	0.468112	0.222945	0.713279	0.00018718	0.0930912	-0.0615047	0.247687	0.237723	0.0695073	-0.0847494	0.223764	0.376909	0.111337	-0.0486241	0.271298	0.172366	0.130028	-0.028449	0.288506	0.107734
X - 25420	Unknown	Unknown	0.0624716	-0.0411821	0.166125	0.237333	-0.0624484	-0.106634	-0.0182628	0.00563108	-0.0449002	-0.0945666	0.00476621	0.0763801	-0.155037	-0.276674	-0.0334014	0.0125157	-0.18843	-0.299982	-0.0768778	0.000942622	-0.0921196	-0.280381	0.0961422	0.337322	-0.018609	-0.213611	0.176393	0.851545	0.0872898	-0.0961704	0.27075	0.350837	0.0737075	-0.123201	0.270616	0.462931	0.230693	-0.0244438	0.48583	0.0763322	0.179771	0.00616567	0.353376	0.0424083	0.145825	-0.0454497	0.337099	0.13502	0.280005	0.0853558	0.474655	0.00483624	0.38193	0.165372	0.598488	0.000555228	0.550149	0.238787	0.861512	0.00054222	-0.0843963	-0.213597	0.0448046	0.200298	-0.0782503	-0.185986	0.029485	0.154462	0.237828	0.188295	0.28736	1.84064e-20	-0.0431385	-0.0887913	0.00251433	0.0640072	-0.182646	-0.381306	0.0160138	0.0715204	-0.325628	-0.555405	-0.0958503	0.00550843	0.0828351	-0.0629106	0.228581	0.26509	0.0430127	-0.102413	0.188438	0.561886	0.109721	-0.0410826	0.260525	0.153736	0.0498282	-0.0995767	0.199233	0.513081
X - 25422	Unknown	Unknown	0.267803	0.158778	0.376829	1.5789e-06	0.137333	0.0909775	0.183688	7.39273e-09	-0.0946057	-0.146117	-0.0430939	0.000325505	-0.159155	-0.286557	-0.0317531	0.0143789	-0.314004	-0.430844	-0.197164	1.53515e-07	-0.0173292	-0.215626	0.180968	0.863924	-0.0612169	-0.266614	0.14418	0.558908	0.110009	-0.0832302	0.303249	0.264324	0.185279	-0.0221262	0.392684	0.0799322	0.228881	-0.0398561	0.497617	0.0950081	-0.0084434	-0.191773	0.174886	0.928034	0.0956293	-0.106358	0.297617	0.353236	0.32668	0.121128	0.532232	0.00185648	0.232433	0.0037455	0.461121	0.046368	0.525882	0.197081	0.854684	0.00173608	-0.26642	-0.402399	-0.130441	0.00012613	-0.161621	-0.275008	-0.0482331	0.00523743	0.143163	0.091058	0.195268	8.28006e-08	-0.0103559	-0.0588249	0.0381131	0.675224	-0.0709425	-0.28251	0.140625	0.510796	-0.0199753	-0.264683	0.224732	0.872805	-0.0680154	-0.219867	0.0838361	0.37976	-0.262885	-0.414403	-0.111366	0.000683465	-0.273762	-0.430884	-0.11664	0.000648521	-0.525982	-0.681646	-0.370318	4.75031e-11
X - 25519	Unknown	Unknown	0.33612	0.227147	0.445093	1.77563e-09	0.157452	0.11102	0.203883	3.89325e-11	-0.0238913	-0.0752188	0.0274363	0.361367	-0.111495	-0.240615	0.017625	0.0905164	-0.174461	-0.292877	-0.0560455	0.00390635	-0.0234636	-0.223167	0.17624	0.81777	-0.0290385	-0.235892	0.177815	0.783084	0.0831086	-0.111501	0.277718	0.402363	0.116581	-0.0922948	0.325457	0.273794	0.138661	-0.131982	0.409303	0.315089	-0.0618576	-0.247222	0.123507	0.512866	-0.0531972	-0.257427	0.151033	0.609497	0.0612067	-0.146627	0.269041	0.563601	-0.0384709	-0.269697	0.192755	0.744218	0.255865	-0.076587	0.588316	0.131352	-0.0162093	-0.154196	0.121778	0.817807	-0.122214	-0.237276	-0.00715214	0.0373753	0.085728	0.0329856	0.13847	0.00146199	0.10177	0.0533805	0.15016	3.88507e-05	-0.12671	-0.339275	0.0858546	0.242469	-0.211275	-0.457136	0.0345851	0.0920755	-0.103335	-0.257971	0.051302	0.190128	-0.0965511	-0.250848	0.057746	0.21985	-0.0139191	-0.173922	0.146084	0.864528	-0.253596	-0.412115	-0.0950769	0.00173411
X - 25520	Unknown	Unknown	-0.0935655	-0.203881	0.01675	0.0963871	-0.121473	-0.168271	-0.0746753	3.94946e-07	0.0697521	0.0171488	0.122355	0.00938674	0.161531	0.0318737	0.291187	0.0146468	0.309958	0.19105	0.428867	3.5461e-07	-0.16868	-0.368413	0.0310543	0.097821	0.00597092	-0.200914	0.212856	0.954864	-0.296388	-0.491028	-0.101748	0.00286148	-0.341578	-0.550486	-0.132671	0.00136694	-0.330671	-0.601355	-0.0599869	0.0166827	-0.0508015	-0.236512	0.134909	0.591661	-0.101424	-0.306036	0.103187	0.331075	-0.174099	-0.382321	0.0341228	0.101203	-0.266328	-0.497987	-0.0346701	0.0242662	-0.231779	-0.564852	0.101293	0.172474	0.0720966	-0.0653666	0.20956	0.303768	0.246267	0.131642	0.360892	2.64276e-05	-0.133303	-0.185753	-0.0808521	6.95891e-07	-0.00639211	-0.0550667	0.0422825	0.796769	-0.0341821	-0.249414	0.18105	0.75544	-0.127747	-0.376692	0.121198	0.314292	0.201691	0.0469521	0.356431	0.0106642	0.342039	0.18764	0.496439	1.48471e-05	0.407633	0.247523	0.567742	6.61303e-07	0.579895	0.421271	0.73852	1.171e-12
X - 25617	Unknown	Unknown	0.0401174	-0.0705174	0.150752	0.477055	-0.0940033	-0.140955	-0.0470518	8.94422e-05	0.0709993	0.0188208	0.123178	0.00768853	0.0608383	-0.0682665	0.189943	0.355477	0.18354	0.0651381	0.301942	0.00239951	-0.232856	-0.433464	-0.032249	0.0229312	-0.0724162	-0.280206	0.135374	0.494346	-0.216317	-0.411808	-0.0208261	0.0301223	-0.249088	-0.458909	-0.0392668	0.0200078	-0.244844	-0.516712	0.0270235	0.0775067	-0.122423	-0.308758	0.0639126	0.197708	-0.118242	-0.323541	0.0870581	0.25879	-0.240182	-0.449105	-0.0312598	0.0242707	-0.303002	-0.53544	-0.0705647	0.0106499	-0.311943	-0.646137	0.0222499	0.067309	0.0202771	-0.118596	0.15915	0.774619	0.0502735	-0.0655272	0.166074	0.394609	-0.0749127	-0.12829	-0.0215359	0.00597959	-0.0597386	-0.108361	-0.0111159	0.0160686	0.0670838	-0.149744	0.283912	0.544015	-0.187395	-0.438187	0.0633962	0.142936	0.0379862	-0.1187	0.194673	0.634464	0.0740073	-0.0823351	0.23035	0.353279	0.173488	0.0113635	0.335612	0.0359809	0.103294	-0.0573264	0.263914	0.207338
X - 25790	Unknown	Unknown	0.0576052	-0.0473304	0.162541	0.281769	-0.0657177	-0.11042	-0.0210159	0.00398237	0.0310558	-0.0187058	0.0808175	0.221072	-0.0345737	-0.157578	0.0884303	0.581497	-0.0234114	-0.136218	0.0893954	0.684016	-0.13872	-0.329408	0.0519685	0.153809	-0.0455799	-0.243095	0.151936	0.650877	-0.125647	-0.311472	0.0601777	0.18495	-0.12124	-0.320687	0.0782067	0.233314	-0.0679586	-0.326384	0.190467	0.606066	-0.131224	-0.30807	0.0456221	0.145751	-0.183071	-0.377916	0.0117732	0.0655254	-0.156913	-0.355196	0.0413699	0.120815	-0.137867	-0.358468	0.0827331	0.220453	0.0116535	-0.305521	0.328828	0.94256	-0.0915367	-0.222211	0.0391375	0.169645	0.181812	0.0728477	0.290776	0.00108704	0.0109681	-0.0401093	0.0620454	0.673645	-0.055174	-0.10136	-0.00898819	0.0192408	-0.323412	-0.528812	-0.118011	0.00204911	-0.553237	-0.790811	-0.315664	5.3435e-06	0.0496607	-0.0984396	0.197761	0.510802	0.0340518	-0.113723	0.181827	0.651333	0.112232	-0.0410082	0.265472	0.151032	0.0655884	-0.0862303	0.217407	0.396891
X - 25793	Unknown	Unknown	-0.0406493	-0.151532	0.0702334	0.472225	0.00133853	-0.0459927	0.0486697	0.955773	0.0145627	-0.0385023	0.0676277	0.590439	0.0745989	-0.0528957	0.202093	0.251281	0.0496616	-0.0672635	0.166587	0.404926	-0.0476094	-0.2486	0.153382	0.642276	0.00595066	-0.202237	0.214138	0.955298	0.0150883	-0.180777	0.210953	0.879919	-0.00289744	-0.21312	0.207325	0.978436	-0.0192215	-0.291609	0.253166	0.889933	0.0483176	-0.137787	0.234422	0.610665	0.103711	-0.101334	0.308756	0.321319	0.0718063	-0.136857	0.28047	0.499799	-0.0657621	-0.297911	0.166387	0.578556	-0.0372277	-0.371006	0.296551	0.826865	-0.00329355	-0.142076	0.135489	0.96288	-0.0515605	-0.167285	0.0641646	0.38231	-0.0104482	-0.0629286	0.0420322	0.696194	0.0256875	-0.0234088	0.0747838	0.304947	0.000661004	-0.21077	0.212092	0.995108	0.150738	-0.0938113	0.395287	0.226816	0.0321252	-0.11847	0.18272	0.675682	0.00717589	-0.143089	0.15744	0.92538	-0.0401819	-0.196003	0.11564	0.61305	0.0364414	-0.117935	0.190817	0.643404
X - 25810	Unknown	Unknown	0.208485	0.0986512	0.318319	0.000203189	0.0276705	-0.0193852	0.0747261	0.248931	0.0630258	0.0118482	0.114203	0.0158258	0.0435849	-0.0864691	0.173639	0.511063	0.139685	0.0204129	0.258958	0.0217387	0.0357274	-0.164271	0.235726	0.726096	-0.0727127	-0.279872	0.134447	0.491264	-0.0140137	-0.208911	0.180884	0.887863	-0.103645	-0.31283	0.105539	0.33128	-0.206743	-0.477786	0.0642994	0.134818	-0.102321	-0.288109	0.0834672	0.280209	-0.21656	-0.421256	-0.0118629	0.0381339	-0.139673	-0.347982	0.0686364	0.188653	-0.244721	-0.476476	-0.012966	0.0385006	-0.138535	-0.471746	0.194677	0.414934	0.0517207	-0.0862944	0.189736	0.46243	0.177028	0.0619432	0.292114	0.00259068	0.0122018	-0.0401935	0.064597	0.647862	-0.0146267	-0.0633836	0.0341303	0.55635	0.329439	0.117179	0.541698	0.0023726	0.568795	0.323288	0.814303	5.96064e-06	0.0604728	-0.0954287	0.216374	0.446853	-0.0511778	-0.206737	0.104382	0.518807	-0.0569069	-0.218219	0.104405	0.489051	-0.134392	-0.294208	0.0254238	0.0992537
X - 25828	Unknown	Unknown	-0.162256	-0.269138	-0.0553742	0.00294668	-0.117788	-0.163185	-0.0723909	3.99335e-07	-0.000110201	-0.0514151	0.0511947	0.996639	0.0333929	-0.091326	0.158112	0.599544	0.0467158	-0.0676637	0.161095	0.423192	0.0199088	-0.175448	0.215266	0.841594	0.0159267	-0.186425	0.218278	0.87733	-0.026191	-0.216566	0.164184	0.787315	-0.162289	-0.366619	0.0420409	0.119461	0.118306	-0.146447	0.383058	0.380906	0.0126669	-0.168263	0.193597	0.890799	-0.0421562	-0.241501	0.157188	0.678359	0.0355508	-0.167311	0.238413	0.7311	-0.0572094	-0.282905	0.168486	0.619137	-0.00241368	-0.326913	0.322086	0.988362	-0.0560515	-0.189064	0.076961	0.408624	0.0626156	-0.0482981	0.173529	0.26833	0.0055572	-0.044461	0.0555754	0.8275	-0.0903999	-0.13757	-0.0432301	0.000176384	0.0211356	-0.182338	0.224609	0.83857	0.160181	-0.0751641	0.395526	0.18205	0.0699821	-0.081276	0.22124	0.364263	0.0856402	-0.0652859	0.236566	0.265866	-0.00148099	-0.157989	0.155027	0.985193	0.186372	0.0313164	0.341428	0.0185159
xanthine	Nucleotide	Purine Metabolism, (Hypo)Xanthine/Inosine containing	0.289369	0.180752	0.397986	1.9498e-07	0.198487	0.152717	0.244256	3.84902e-17	-0.00822619	-0.0606482	0.0441958	0.758267	-0.0671773	-0.195457	0.0611024	0.304502	-0.100791	-0.218436	0.0168547	0.0930688	0.000219542	-0.200545	0.200984	0.998289	-0.0795758	-0.287529	0.128377	0.453026	0.0717482	-0.123896	0.267393	0.472056	0.0292147	-0.180771	0.239201	0.784976	-0.0607628	-0.332844	0.211318	0.661419	0.0980773	-0.0865653	0.28272	0.297644	0.0765833	-0.126851	0.280018	0.460401	0.0434508	-0.163574	0.250475	0.680646	0.102671	-0.127655	0.332997	0.38208	0.171262	-0.159896	0.502419	0.310567	-0.111375	-0.248459	0.0257097	0.11123	-0.14022	-0.254529	-0.0259108	0.0162371	-0.00412397	-0.057259	0.049011	0.87901	0.0397713	-0.00859272	0.0881354	0.106955	-0.0399802	-0.256391	0.176431	0.717113	-0.0701097	-0.320419	0.180199	0.582794	-0.113208	-0.268544	0.0421276	0.153047	-0.0415795	-0.196574	0.113416	0.598817	-0.101333	-0.26206	0.0593938	0.216393	-0.0665133	-0.225749	0.0927228	0.412718
xanthurenate	Amino Acid	Tryptophan Metabolism	0.224916	0.119234	0.330598	3.13927e-05	0.157115	0.112365	0.201865	7.99638e-12	-0.0464437	-0.0963166	0.00342921	0.0679473	-0.0918878	-0.215691	0.0319157	0.145647	-0.168879	-0.282419	-0.0553385	0.00357782	0.024622	-0.168337	0.217581	0.802402	-0.12274	-0.322608	0.0771284	0.228567	0.0166306	-0.171407	0.204669	0.862301	0.121566	-0.0802564	0.323388	0.2376	0.017001	-0.244502	0.278504	0.898547	0.116128	-0.0625589	0.294815	0.202598	0.0530027	-0.14387	0.249875	0.597539	0.19695	-0.00339665	0.397297	0.0540081	0.0881306	-0.134766	0.311027	0.438156	0.0867203	-0.233755	0.407196	0.595669	-0.0755997	-0.207851	0.0566516	0.262365	-0.0694618	-0.179741	0.0408171	0.216847	0.049473	-0.00132858	0.100275	0.0562912	0.114839	0.0681536	0.161525	1.52699e-06	0.257454	0.0516336	0.463274	0.0142565	0.401427	0.163367	0.639486	0.000963619	-0.103838	-0.254535	0.0468583	0.1767	-0.145331	-0.295697	0.00503524	0.0581703	-0.233308	-0.389234	-0.077381	0.00338662	-0.263681	-0.418161	-0.1092	0.000833867
ximenoylcarnitine (C26:1)*	Lipid	Fatty Acid Metabolism (Acyl Carnitine)	-0.419178	-0.524983	-0.313372	1.33193e-14	0.00210036	-0.0438655	0.0480663	0.928599	0.0642624	0.0130378	0.115487	0.0139751	0.181554	0.0551429	0.307965	0.00490531	0.166409	0.0504778	0.282341	0.00492946	0.0604426	-0.135038	0.255923	0.544288	-0.0918069	-0.294287	0.110673	0.373956	-0.110484	-0.300979	0.0800108	0.255458	-0.249091	-0.45355	-0.0446312	0.0169807	-0.137596	-0.402516	0.127324	0.308481	-0.17935	-0.360462	0.00176231	0.0522688	-0.119223	-0.318769	0.0803219	0.241417	-0.143273	-0.346339	0.059794	0.166594	-0.28547	-0.511393	-0.0595479	0.0132961	-0.345252	-0.670078	-0.0204258	0.0372458	0.0108201	-0.123105	0.144746	0.874111	0.114987	0.00331174	0.226662	0.0435894	-0.0128433	-0.0641992	0.0385125	0.623796	-0.0346197	-0.0820241	0.0127848	0.152217	0.0437276	-0.166915	0.25437	0.683912	0.208281	-0.0353554	0.451918	0.0937689	-0.0141988	-0.167084	0.138686	0.855471	-0.00490083	-0.15745	0.147649	0.949761	-0.0400977	-0.198289	0.118093	0.619114	0.000947808	-0.155776	0.157672	0.990537

### Sheet: Modules-Covariates
Module	Lipid medication				BMI				Childhood cognition				Educational attainment								Childhood SEP																				Midlife SEP																				Physical activity								Smoking				Blood pressure				Alcohol								Diet
	beta	L95	U95	p	beta	L95	U95	p	beta	L95	U95	p	beta_1	L95_1	U95_1	p_1	beta_2	L95_2	U95_2	p_2	beta_1	L95_1	U95_1	p_1	beta_2	L95_2	U95_2	p_2	beta_3	L95_3	U95_3	p_3	beta_4	L95_4	U95_4	p_4	beta_5	L95_5	U95_5	p_5	beta_1	L95_1	U95_1	p_1	beta_2	L95_2	U95_2	p_2	beta_3	L95_3	U95_3	p_3	beta_4	L95_4	U95_4	p_4	beta_5	L95_5	U95_5	p_5	beta_1	L95_1	U95_1	p_1	beta_2	L95_2	U95_2	p_2	beta	L95	U95	p	beta	L95	U95	p	beta_1	L95_1	U95_1	p_1	beta_2	L95_2	U95_2	p_2	beta_1	L95_1	U95_1	p_1	beta_2	L95_2	U95_2	p_2	beta_3	L95_3	U95_3	p_3	beta_4	L95_4	U95_4	p_4
black	-0.510666	-0.618098	-0.403233	3.3391e-20	-0.210767	-0.256735	-0.164798	6.17669e-19	0.0387037	-0.0120661	0.0894735	0.135029	0.00282095	-0.125464	0.131106	0.965602	0.0850506	-0.0322491	0.20235	0.155169	-0.111643	-0.311174	0.0878891	0.272603	-0.12478	-0.331154	0.0815936	0.235821	-0.339194	-0.532792	-0.145596	0.000604008	-0.275415	-0.483357	-0.0674727	0.00946505	-0.225279	-0.495928	0.0453709	0.102744	-0.0355871	-0.21782	0.146645	0.701752	-0.0427523	-0.236297	0.150792	0.664891	-0.0379046	-0.246167	0.170358	0.721156	-0.0893853	-0.316479	0.137708	0.440222	-0.0803727	-0.412269	0.251524	0.634873	0.0648938	-0.0731736	0.202961	0.356725	0.00445596	-0.110697	0.119608	0.939509	-0.0479786	-0.100997	0.00503933	0.0760808	-0.041175	-0.0886087	0.00625872	0.0888327	0.0136109	-0.199972	0.227194	0.900535	0.121425	-0.121324	0.364174	0.326652	0.0237461	-0.132916	0.180408	0.766261	0.0606471	-0.0950913	0.216386	0.445068	-0.00030554	-0.161879	0.161268	0.997041	0.083225	-0.0767543	0.243204	0.30768
blue	0.0368287	-0.0732589	0.146916	0.511818	0.0623604	0.0152375	0.109483	0.00952404	-0.00666188	-0.0575273	0.0442036	0.797285	0.0415883	-0.0869361	0.170113	0.525726	-0.0426186	-0.160137	0.0748999	0.47699	-0.0854656	-0.285995	0.115063	0.403301	0.10989	-0.0975154	0.317295	0.298856	0.0652746	-0.129291	0.25984	0.510609	0.0120805	-0.196901	0.221062	0.909741	0.190271	-0.081731	0.462273	0.170236	-0.0583441	-0.239727	0.123039	0.528195	0.102303	-0.0903392	0.294945	0.297755	0.0161055	-0.191186	0.223397	0.878899	0.206648	-0.019387	0.432682	0.0731294	-0.0501329	-0.380482	0.280216	0.766007	-0.0155727	-0.154112	0.122967	0.825531	-0.0435872	-0.159133	0.0719588	0.459472	-0.0191397	-0.0720528	0.0337733	0.478084	0.180488	0.133853	0.227124	5.18832e-14	0.00229064	-0.215596	0.220178	0.98355	0.191669	-0.0559725	0.43931	0.129173	-0.101454	-0.257878	0.0549706	0.20349	-0.132457	-0.287959	0.0230446	0.0949581	-0.149032	-0.31036	0.0122963	0.0701796	-0.131159	-0.290896	0.0285769	0.107471
brown	0.433206	0.325019	0.541394	7.04075e-15	0.335105	0.290657	0.379553	1.12247e-46	-0.0460186	-0.0971105	0.00507337	0.07747	-0.0636388	-0.191748	0.06447	0.33003	-0.210329	-0.327468	-0.0931907	0.000440321	0.120601	-0.0790405	0.320243	0.236242	0.0629481	-0.14354	0.269436	0.549963	0.199446	0.00574117	0.393151	0.043593	0.225344	0.0172873	0.433401	0.0337873	0.246126	-0.0246731	0.516925	0.0748196	0.230708	0.0493241	0.412093	0.0126998	0.208642	0.0159979	0.401285	0.033794	0.36665	0.159357	0.573944	0.00053505	0.368604	0.142567	0.594641	0.00140705	0.369091	0.0387385	0.699442	0.028561	-0.0963309	-0.23327	0.0406082	0.167848	-0.224237	-0.338449	-0.110025	0.000122117	0.152195	0.0991464	0.205244	2.20412e-08	0.173651	0.126857	0.220446	5.116e-13	-0.0510803	-0.265284	0.163123	0.640015	0.371267	0.127812	0.614722	0.00282371	-0.231158	-0.385107	-0.0772094	0.00327634	-0.302872	-0.455913	-0.149831	0.000108163	-0.435748	-0.594523	-0.276972	8.48939e-08	-0.568256	-0.725465	-0.411048	2.06389e-12
cyan	-0.306013	-0.415164	-0.196863	4.39588e-08	-0.244242	-0.290012	-0.198472	6.7518e-25	0.235838	0.185783	0.285894	8.15943e-20	0.251465	0.127177	0.375753	7.54743e-05	0.60835	0.494705	0.721995	5.29012e-25	-0.22784	-0.423664	-0.0320151	0.0226122	-0.18415	-0.38669	0.0183894	0.074718	-0.521292	-0.711293	-0.331291	8.46089e-08	-0.614667	-0.818746	-0.410589	4.21316e-09	-0.820251	-1.08587	-0.55463	1.71727e-09	-0.263205	-0.438474	-0.0879355	0.00326896	-0.522039	-0.708188	-0.33589	4.3604e-08	-0.744944	-0.945249	-0.544639	4.566e-13	-0.779379	-0.997795	-0.560963	3.69274e-12	-1.08471	-1.40393	-0.765496	3.56212e-11	0.211946	0.0774751	0.346417	0.00202476	0.491692	0.379539	0.603846	1.81247e-17	-0.345038	-0.395693	-0.294382	2.16057e-38	-0.118632	-0.165804	-0.0714592	8.90373e-07	0.370003	0.16092	0.579085	0.000533108	0.220322	-0.0173125	0.457956	0.0691646	0.459849	0.318118	0.601581	2.60956e-10	0.675687	0.534791	0.816582	1.87523e-20	0.805449	0.659274	0.951623	2.91091e-26	1.05909	0.91436	1.20382	7.64279e-44
green	0.00848829	-0.101612	0.118589	0.879827	-0.080383	-0.127447	-0.0333192	0.000825877	0.0846792	0.033827	0.135531	0.00111416	-0.0246462	-0.152334	0.103042	0.705042	0.162108	0.0453546	0.278862	0.00653095	-0.167056	-0.367472	0.0333592	0.102255	-0.177165	-0.384453	0.0301226	0.0938536	-0.329643	-0.524098	-0.135187	0.000903696	-0.268904	-0.477767	-0.0600407	0.0116553	-0.3779	-0.649749	-0.106052	0.00646747	-0.225515	-0.406485	-0.0445463	0.0146198	-0.310506	-0.502709	-0.118303	0.00155888	-0.36023	-0.567049	-0.153411	0.000649816	-0.299171	-0.52469	-0.0736511	0.00935088	-0.471534	-0.80113	-0.141938	0.00507295	-0.0422573	-0.180142	0.0956273	0.547854	0.0654203	-0.0495798	0.18042	0.264679	0.0439513	-0.00865334	0.096556	0.101443	-0.0264149	-0.0739388	0.0211091	0.275796	0.186719	-0.0266096	0.400047	0.086207	-0.136656	-0.379116	0.105805	0.269083	0.174096	0.0202182	0.327973	0.0266173	0.26879	0.11582	0.42176	0.000583251	0.32855	0.169848	0.487251	5.14405e-05	0.465688	0.308552	0.622823	7.48961e-09
greenyellow	-1.10022	-1.19731	-1.00312	1.86963e-96	-0.303868	-0.348731	-0.259005	2.04038e-38	0.0627216	0.011812	0.113631	0.0157826	0.137795	0.00998442	0.265606	0.0346116	0.1935	0.0766336	0.310366	0.00118742	-0.169516	-0.369007	0.0299745	0.0957652	-0.261007	-0.467338	-0.0546753	0.0131951	-0.398282	-0.59184	-0.204724	5.68826e-05	-0.372688	-0.580588	-0.164789	0.000449858	-0.411511	-0.682105	-0.140918	0.00289784	-0.0960435	-0.27705	0.0849629	0.298158	-0.0228013	-0.215044	0.169441	0.816076	-0.080376	-0.287238	0.126485	0.446116	-0.305896	-0.531461	-0.0803298	0.00789072	-0.218723	-0.548386	0.110941	0.19333	0.0200874	-0.118168	0.158343	0.7757	0.0590825	-0.0562269	0.174392	0.315054	-0.108027	-0.16096	-0.0550937	6.5741e-05	-0.105539	-0.15277	-0.058308	1.2433e-05	0.0207127	-0.193093	0.234518	0.84931	-0.207324	-0.450326	0.0356785	0.0944264	0.0255111	-0.130295	0.181317	0.74812	0.0850283	-0.0698587	0.239915	0.281726	0.0686326	-0.0920578	0.229323	0.402275	0.202228	0.0431231	0.361333	0.0127674
magenta	0.190567	0.0808335	0.300301	0.000674011	0.098865	0.0519418	0.145788	3.76115e-05	-0.00237834	-0.0527878	0.0480311	0.926275	0.0679538	-0.0598438	0.195752	0.297129	-0.00825733	-0.125111	0.108597	0.889783	0.160656	-0.0403022	0.361615	0.117062	0.124298	-0.0835514	0.332148	0.240981	0.205634	0.0106515	0.400616	0.0387439	0.100923	-0.108506	0.310352	0.3447	0.215025	-0.0575598	0.48761	0.122	-0.0756835	-0.257492	0.106125	0.414344	0.00666689	-0.186428	0.199761	0.946018	-0.0655201	-0.273299	0.142258	0.536338	0.00251746	-0.224048	0.229083	0.982615	-0.0323754	-0.3635	0.29875	0.847946	-0.0891646	-0.227307	0.0489774	0.205695	-0.0104417	-0.125657	0.104773	0.858935	-0.00752608	-0.060645	0.0455928	0.781102	0.046941	-0.000396275	0.0942783	0.0519468	0.00813277	-0.205645	0.22191	0.940523	0.0549612	-0.188009	0.297931	0.657307	-0.0956348	-0.25187	0.0606007	0.230054	-0.225223	-0.380537	-0.069909	0.00450937	-0.23317	-0.394304	-0.0720368	0.00459432	-0.330729	-0.490272	-0.171185	5.02853e-05
pink	0.187958	0.0782148	0.297702	0.000798704	-0.0138868	-0.0610762	0.0333026	0.563894	-0.00255558	-0.0531106	0.0479995	0.921026	0.00533662	-0.123278	0.133951	0.935146	-0.00565375	-0.123255	0.111947	0.924885	-0.128795	-0.330181	0.072591	0.209872	-0.0753375	-0.283629	0.132954	0.47816	-0.105186	-0.300584	0.0902107	0.291183	-0.0318152	-0.24169	0.17806	0.76625	-0.0999609	-0.373126	0.173204	0.473013	0.0466695	-0.134966	0.228305	0.614361	-0.0588979	-0.251808	0.134012	0.549369	-0.0334734	-0.241053	0.174107	0.75183	-0.134046	-0.360395	0.0923031	0.245588	0.118441	-0.212368	0.449249	0.482632	0.0345774	-0.10353	0.172685	0.623447	0.0253099	-0.089876	0.140496	0.666542	-0.0759575	-0.128329	-0.0235864	0.00450424	-0.105603	-0.152946	-0.0582603	1.28739e-05	-0.053483	-0.267659	0.160693	0.624319	-0.360315	-0.603738	-0.116892	0.00374537	0.106918	-0.0503625	0.264199	0.182587	0.0753527	-0.0810002	0.231706	0.344631	0.128655	-0.0335558	0.290867	0.119972	0.0381	-0.122511	0.198711	0.641769
purple	-0.0149659	-0.125065	0.0951332	0.789804	-0.0320117	-0.0791961	0.0151728	0.183482	-0.00929055	-0.0596243	0.0410432	0.717356	0.0216672	-0.106721	0.150055	0.740675	-0.0584826	-0.175876	0.058911	0.32865	0.165999	-0.0337723	0.36577	0.10333	0.198016	-0.00860519	0.404638	0.0603228	0.190955	-0.00287505	0.384786	0.0534923	0.170355	-0.0378371	0.378547	0.108699	0.292932	0.0219576	0.563906	0.0341264	-0.106218	-0.28773	0.0752948	0.251234	0.0767804	-0.116	0.26956	0.434813	0.0205992	-0.186841	0.228039	0.845599	0.0296819	-0.196515	0.255878	0.796923	-0.063013	-0.393598	0.267572	0.70856	-0.040015	-0.177914	0.0978835	0.569332	-0.0358232	-0.150835	0.0791885	0.541336	0.00571773	-0.0472876	0.0587231	0.832444	0.0450728	-0.00233055	0.0924762	0.0623633	0.0958691	-0.11999	0.311729	0.383787	0.205609	-0.0397275	0.450946	0.100401	-0.11419	-0.272262	0.0438822	0.156688	-0.187238	-0.344378	-0.0300986	0.019557	-0.170666	-0.333694	-0.00763857	0.0402018	-0.218061	-0.37948	-0.0566419	0.00813776
red	-0.062952	-0.173013	0.0471093	0.26209	0.0354052	-0.0117813	0.0825917	0.1413	-0.0125129	-0.0639882	0.0389625	0.633555	0.0171985	-0.111139	0.145536	0.7927	-0.0611576	-0.178505	0.0561902	0.306828	0.137002	-0.0631621	0.337166	0.179625	0.194255	-0.0127724	0.401283	0.0658895	0.217961	0.0237495	0.412172	0.027856	0.227356	0.0187549	0.435957	0.0326839	0.356935	0.0854283	0.628442	0.0100079	0.015971	-0.165862	0.197804	0.863244	0.109493	-0.0836269	0.302613	0.266284	0.0178582	-0.189948	0.225664	0.866169	0.0482282	-0.178367	0.274824	0.676401	0.213672	-0.117496	0.54484	0.205873	-0.0610296	-0.199501	0.0774421	0.387463	-0.0530847	-0.168574	0.062405	0.367428	0.0327361	-0.02029	0.0857621	0.226079	0.0686188	0.021105	0.116133	0.00467178	0.170586	-0.042544	0.383715	0.116625	0.352204	0.10997	0.594438	0.00440437	-0.122705	-0.278	0.0325894	0.121374	-0.172419	-0.326798	-0.0180404	0.0286223	-0.247622	-0.407785	-0.0874591	0.00246584	-0.322337	-0.48092	-0.163755	7.01444e-05
salmon	-0.0619207	-0.171983	0.0481419	0.26999	-0.0141965	-0.0614049	0.0330119	0.555393	0.00569271	-0.0454325	0.0568179	0.827134	0.0426421	-0.0852521	0.170536	0.513224	0.0271117	-0.0898306	0.144054	0.649363	-0.0797018	-0.280168	0.120764	0.435606	-0.0204384	-0.227778	0.186902	0.846713	-0.0557071	-0.250211	0.138797	0.574357	-0.142228	-0.351144	0.0666875	0.181959	-0.108112	-0.380028	0.163804	0.435595	-0.118123	-0.299843	0.0635964	0.202505	-0.112524	-0.305524	0.0804762	0.252985	-0.0397407	-0.247417	0.167936	0.707468	-0.0644342	-0.290889	0.16202	0.576868	-0.267572	-0.598535	0.0633904	0.112995	-0.0134601	-0.151602	0.124682	0.848462	0.0443772	-0.0708379	0.159592	0.450079	-0.0657908	-0.117825	-0.0137563	0.0132459	0.0229507	-0.0245981	0.0704994	0.343926	-0.00656038	-0.221024	0.207903	0.95216	0.134313	-0.109437	0.378063	0.279921	-0.0469014	-0.201744	0.107941	0.5525	0.122074	-0.0318556	0.276003	0.120012	-0.0257764	-0.185473	0.13392	0.751581	-0.0164172	-0.174538	0.141704	0.838644
tan	0.204761	0.0950844	0.314438	0.000258063	0.0728806	0.0258059	0.119955	0.00242904	-0.0809217	-0.131205	-0.0306386	0.0016273	-0.111419	-0.238954	0.0161158	0.0867985	-0.177579	-0.294192	-0.0609648	0.00286077	-0.026729	-0.226054	0.172596	0.792568	0.0236729	-0.182487	0.229833	0.821833	0.121664	-0.0717333	0.315061	0.217417	0.0220073	-0.185719	0.229734	0.835412	0.0986334	-0.171735	0.369002	0.474375	-0.0984628	-0.279903	0.0829771	0.287309	-0.0181488	-0.210852	0.174554	0.85347	0.0310282	-0.176329	0.238385	0.769184	0.11763	-0.108477	0.343736	0.307696	0.178934	-0.15152	0.509387	0.288372	-0.0401154	-0.17835	0.0981193	0.569305	0.00573776	-0.109554	0.12103	0.922252	0.00636373	-0.0464733	0.0592008	0.813261	0.0331692	-0.0144048	0.0807433	0.171655	-0.00598489	-0.220851	0.208881	0.956434	0.0586247	-0.185583	0.302832	0.637779	-0.0228539	-0.178152	0.132444	0.772876	-0.0204485	-0.17483	0.133933	0.795041	-0.144552	-0.304718	0.0156142	0.0768764	-0.328151	-0.486736	-0.169565	5.18715e-05
turquoise	0.426769	0.318524	0.535013	1.77347e-14	0.273006	0.227705	0.318307	4.67718e-31	-0.0734147	-0.123019	-0.0238109	0.00374891	-0.160478	-0.287803	-0.033153	0.0135321	-0.259593	-0.376015	-0.143172	1.29977e-05	0.0291393	-0.171399	0.229677	0.775677	-0.0255549	-0.23297	0.18186	0.809074	0.114976	-0.0795984	0.30955	0.246618	0.175337	-0.0336536	0.384328	0.100044	0.131005	-0.14101	0.403019	0.344985	0.119006	-0.0622951	0.300308	0.198118	0.0967451	-0.0958106	0.289301	0.32455	0.26391	0.0567118	0.471109	0.0125762	0.0759694	-0.149964	0.301903	0.509665	0.343002	0.0128014	0.673203	0.0417645	-0.141706	-0.279045	-0.00436671	0.043155	-0.192275	-0.30682	-0.0777296	0.00101414	0.0935249	0.0410736	0.145976	0.000483911	0.0387014	-0.0086619	0.0860646	0.109196	-0.0574106	-0.273035	0.158214	0.601553	-0.13997	-0.38504	0.1051	0.262746	-0.0216425	-0.175586	0.132301	0.782762	-0.147305	-0.300341	0.00573001	0.059205	-0.145291	-0.30406	0.0134785	0.0728508	-0.358928	-0.51613	-0.201725	8.08701e-06
yellow	-0.812731	-0.915939	-0.709523	1.64692e-50	-0.0905082	-0.137456	-0.04356	0.000161434	0.137671	0.0870745	0.188267	1.09007e-07	0.286257	0.158601	0.413912	1.1613e-05	0.352952	0.236228	0.469676	3.66651e-09	-0.149308	-0.347916	0.0493004	0.140531	-0.30789	-0.513309	-0.102471	0.00332975	-0.465463	-0.658165	-0.272761	2.34827e-06	-0.426103	-0.633082	-0.219123	5.64228e-05	-0.655911	-0.925308	-0.386514	1.9522e-06	-0.13973	-0.321126	0.0416659	0.131015	-0.110581	-0.303237	0.0820752	0.260418	-0.262602	-0.469909	-0.0552957	0.0130679	-0.353012	-0.579063	-0.126961	0.00222587	-0.456355	-0.786728	-0.125982	0.00681016	0.032527	-0.105557	0.170611	0.644126	0.0333012	-0.0818651	0.148468	0.57069	-0.134821	-0.187518	-0.0821238	5.87533e-07	-0.0367036	-0.084075	0.0106678	0.12878	0.075961	-0.138571	0.290493	0.487441	-0.064526	-0.308354	0.179302	0.603759	-0.0446295	-0.20154	0.112281	0.576982	0.0074012	-0.148584	0.163386	0.925858	-0.0359176	-0.197747	0.125912	0.663361	0.129981	-0.0302518	0.290214	0.111772

### Sheet: Outcomes-Covariates
Outcome	Lipid medication				BMI				Childhood cognition				Educational attainment								Childhood SEP																				Midlife SEP																				Physical activity								Smoking				Blood pressure				Alcohol								Diet
	beta	L95	U95	p	beta	L95	U95	p	beta	L95	U95	p	beta_1	L95_1	U95_1	p_1	beta_2	L95_2	U95_2	p_2	beta_1	L95_1	U95_1	p_1	beta_2	L95_2	U95_2	p_2	beta_3	L95_3	U95_3	p_3	beta_4	L95_4	U95_4	p_4	beta_5	L95_5	U95_5	p_5	beta_1	L95_1	U95_1	p_1	beta_2	L95_2	U95_2	p_2	beta_3	L95_3	U95_3	p_3	beta_4	L95_4	U95_4	p_4	beta_5	L95_5	U95_5	p_5	beta_1	L95_1	U95_1	p_1	beta_2	L95_2	U95_2	p_2	beta	L95	U95	p	beta	L95	U95	p	beta_1	L95_1	U95_1	p_1	beta_2	L95_2	U95_2	p_2	beta_1	L95_1	U95_1	p_1	beta_2	L95_2	U95_2	p_2	beta_3	L95_3	U95_3	p_3	beta_4	L95_4	U95_4	p_4
ACE-III 69	-0.209579	-0.337218	-0.0819397	0.00130902	-0.0881957	-0.146409	-0.0299822	0.00301252	0.578854	0.527919	0.62979	9.63325e-91	0.624444	0.483431	0.765456	1.19932e-17	1.04355	0.913526	1.17357	6.8972e-51	-0.115868	-0.328357	0.0966199	0.284905	-0.212288	-0.432369	0.00779368	0.0586693	-0.65054	-0.856312	-0.444768	7.66263e-10	-0.752182	-0.979393	-0.524971	1.21973e-10	-0.979158	-1.29186	-0.666453	1.10194e-09	-0.100169	-0.302053	0.101715	0.330531	-0.372968	-0.596706	-0.14923	0.0011034	-0.841759	-1.07238	-0.611142	1.37077e-12	-0.844874	-1.10077	-0.588977	1.34322e-10	-1.32753	-1.70564	-0.949412	8.9794e-12	0.225473	0.0714631	0.379482	0.00414608	0.286684	0.158552	0.414815	1.23428e-05	-0.144916	-0.206002	-0.0838296	3.67001e-06	-0.0487515	-0.105671	0.00816827	0.0931431	0.26378	0.0179572	0.509603	0.0354791	0.272654	-0.0138497	0.559157	0.0621283	0.108083	-0.0671606	0.283326	0.226474	0.287829	0.116495	0.459164	0.00101166	0.257344	0.0790841	0.435604	0.00470215	0.425388	0.251277	0.599499	1.86461e-06
Processing speed (change)	-0.0556469	-0.173728	0.0624339	0.35542	-0.0204137	-0.0725656	0.0317381	0.442717	-0.00811421	-0.0657828	0.0495543	0.782561	-0.0890572	-0.229619	0.0515045	0.214123	0.0617558	-0.0668762	0.190388	0.346463	-0.131965	-0.340935	0.0770037	0.215625	-0.0204062	-0.235954	0.195141	0.852696	-0.103616	-0.306984	0.0997521	0.317739	-0.199661	-0.421491	0.0221682	0.0776764	-0.314197	-0.620022	-0.00837099	0.0440585	-0.0797012	-0.274571	0.115168	0.422517	-0.154997	-0.37044	0.0604456	0.158387	-0.125361	-0.348046	0.0973249	0.269655	-0.0672139	-0.315619	0.181191	0.595657	-0.0731173	-0.438981	0.292746	0.695099	-0.0435954	-0.188098	0.100907	0.554071	0.0293717	-0.0913952	0.150139	0.633373	-0.0355849	-0.093805	0.0226352	0.230697	-0.00575758	-0.0582481	0.046733	0.82967	-0.01594	-0.245572	0.213692	0.891698	-0.0130032	-0.278078	0.252071	0.923346	-0.0368425	-0.203403	0.129718	0.6644	0.0662251	-0.100268	0.232718	0.435332	0.0398395	-0.130304	0.209983	0.64605	-0.120562	-0.289675	0.0485521	0.162179
Processing speed 60-64	-0.0860786	-0.195948	0.0237912	0.124567	-0.0707615	-0.117575	-0.0239483	0.00307127	0.178084	0.126331	0.229838	2.11978e-11	0.149602	0.0216603	0.277545	0.0219468	0.36819	0.250854	0.485525	9.43455e-10	-0.176716	-0.374672	0.0212388	0.0801381	-0.135915	-0.340958	0.0691273	0.193733	-0.352855	-0.545761	-0.159949	0.000343381	-0.400042	-0.60709	-0.192995	0.000156283	-0.357594	-0.625868	-0.0893209	0.00901876	-0.0563948	-0.239835	0.127046	0.546606	-0.207066	-0.409176	-0.0049562	0.0446464	-0.341134	-0.546811	-0.135458	0.00116378	-0.318304	-0.547131	-0.0894781	0.00643121	-0.75369	-1.08269	-0.424689	7.4868e-06	0.173444	0.0367252	0.310163	0.012934	0.189368	0.0753635	0.303372	0.00114455	-0.162704	-0.214515	-0.110892	9.50734e-10	-0.0267953	-0.0754158	0.0218253	0.279886	0.19198	-0.0204974	0.404458	0.0765431	0.0984987	-0.147261	0.344258	0.43188	0.0615676	-0.0925806	0.215716	0.433482	0.126045	-0.0277643	0.279855	0.108162	0.320966	0.161468	0.480464	8.27215e-05	0.287201	0.129183	0.44522	0.00037516
Processing speed 69	-0.0769107	-0.194449	0.0406272	0.199502	-0.053562	-0.105429	-0.00169505	0.0429774	0.0907014	0.0339924	0.14741	0.00174144	0.0214857	-0.11666	0.159632	0.760341	0.258991	0.132578	0.385403	6.15337e-05	-0.220194	-0.425974	-0.0144149	0.0359889	-0.129951	-0.342177	0.0822761	0.229892	-0.316681	-0.516898	-0.116463	0.00195572	-0.414714	-0.633053	-0.196374	0.000202275	-0.425554	-0.72063	-0.130478	0.00473464	-0.102365	-0.295936	0.0912066	0.299756	-0.264015	-0.477951	-0.0500793	0.0156086	-0.321846	-0.542637	-0.101054	0.00430461	-0.207505	-0.454116	0.0391059	0.0990494	-0.536775	-0.897676	-0.175874	0.00358204	0.0529242	-0.0907531	0.196601	0.470063	0.126433	0.00560854	0.247257	0.0402851	-0.132806	-0.189629	-0.0759822	5.00781e-06	-0.0181651	-0.0705082	0.034178	0.496141	0.0888416	-0.1406	0.318283	0.44761	0.074861	-0.190197	0.339919	0.579616	0.0166703	-0.149517	0.182858	0.844024	0.136664	-0.0300349	0.303362	0.108006	0.196766	0.0261023	0.367431	0.0238722	0.0756414	-0.0933069	0.24459	0.379925
Short-term memory (change)	-0.0491741	-0.166458	0.0681094	0.410958	-0.0155457	-0.067282	0.0361905	0.555671	0.182823	0.127747	0.237899	1.06921e-10	0.146255	0.00835009	0.28416	0.0376669	0.259097	0.132896	0.385297	5.94334e-05	0.10408	-0.101965	0.310125	0.321903	0.0909062	-0.121625	0.303437	0.401574	-0.050391	-0.250913	0.150131	0.622114	-0.0543685	-0.273094	0.164357	0.625901	-0.238795	-0.540341	0.0627509	0.120542	-0.0211694	-0.213484	0.171145	0.829075	-0.0171806	-0.229799	0.195437	0.874079	-0.350258	-0.570024	-0.130493	0.00180492	-0.221949	-0.467097	0.0231985	0.0759471	-0.175214	-0.53628	0.185853	0.341307	0.172672	0.028905	0.316438	0.0186065	0.188118	0.067966	0.30827	0.00217193	-0.0573401	-0.114312	-0.000367812	0.0485415	0.0101018	-0.0418651	0.0620687	0.703028	0.395115	0.171718	0.618513	0.000538487	0.469087	0.211209	0.726964	0.000372405	-0.0342445	-0.198724	0.130236	0.683013	0.0112138	-0.153199	0.175627	0.893577	-0.0316181	-0.199636	0.1364	0.712053	0.0936182	-0.0733829	0.260619	0.271641
Short-term memory 60-64	-0.157351	-0.26397	-0.0507314	0.0038443	-0.12406	-0.169306	-0.0788136	8.57046e-08	0.543952	0.501366	0.586538	9.28574e-116	0.583704	0.471258	0.696149	1.19031e-23	1.08075	0.977627	1.18387	1.01003e-83	-0.386454	-0.572717	-0.200191	4.93577e-05	-0.300534	-0.493466	-0.107602	0.00228437	-0.76405	-0.945563	-0.582538	3.0554e-16	-0.875764	-1.07058	-0.680946	2.93601e-18	-0.975967	-1.2284	-0.723539	5.60252e-14	-0.336715	-0.503406	-0.170024	7.7396e-05	-0.655828	-0.839484	-0.472173	3.56099e-12	-1.13953	-1.32643	-0.952638	1.02596e-31	-1.02496	-1.23289	-0.817029	1.44545e-21	-1.40171	-1.70067	-1.10275	1.04386e-19	0.292459	0.161414	0.423503	1.27552e-05	0.381225	0.271953	0.490498	1.08456e-11	-0.193896	-0.245362	-0.142429	2.52273e-13	-0.0822116	-0.129285	-0.0351387	0.000628257	0.366215	0.159217	0.573213	0.000534942	0.371391	0.13197	0.610813	0.00238578	0.131278	-0.0167289	0.279286	0.0820921	0.313849	0.166167	0.461532	3.24155e-05	0.320775	0.167631	0.473919	4.19683e-05	0.476391	0.324668	0.628114	9.40929e-10
Short-term memory 69	-0.125047	-0.241922	-0.00817194	0.0360106	-0.0859952	-0.137326	-0.0346639	0.00103932	0.502176	0.452583	0.55177	1.36194e-76	0.489779	0.359581	0.619977	2.71284e-13	0.909167	0.790022	1.02831	4.1373e-47	-0.180484	-0.380236	0.019269	0.0765405	-0.202325	-0.40849	0.00384036	0.0544168	-0.596398	-0.790892	-0.401904	2.29126e-09	-0.653055	-0.865259	-0.44085	2.0102e-09	-0.80666	-1.10027	-0.513052	8.28782e-08	-0.267133	-0.450045	-0.0842222	0.00423223	-0.482342	-0.68459	-0.280094	3.16139e-06	-1.04634	-1.25518	-0.837509	4.0451e-22	-0.831051	-1.06437	-0.597728	4.25717e-12	-1.07818	-1.42186	-0.734493	9.75071e-10	0.272807	0.130904	0.41471	0.000169074	0.359978	0.241226	0.47873	3.43867e-09	-0.171356	-0.227942	-0.114769	3.71258e-09	-0.0391144	-0.0911097	0.0128809	0.140257	0.497742	0.271758	0.723726	1.67558e-05	0.601972	0.340786	0.863158	6.71882e-06	0.0109613	-0.150406	0.172328	0.894007	0.191787	0.0298738	0.3537	0.0202929	0.133741	-0.0315409	0.299023	0.11266	0.354442	0.190185	0.518699	2.46677e-05
Delayed memory 60-64	-0.0947872	-0.202418	0.0128435	0.0842938	-0.0599219	-0.10584	-0.0140036	0.0105672	0.476338	0.431569	0.521107	5.47999e-85	0.525377	0.408014	0.642739	4.01745e-18	0.940263	0.83263	1.0479	1.14246e-60	-0.278371	-0.466952	-0.0897897	0.00383807	-0.307352	-0.502685	-0.112019	0.00206102	-0.633856	-0.817628	-0.450085	1.84631e-11	-0.77195	-0.969193	-0.574707	2.79281e-14	-0.837672	-1.09324	-0.582102	1.68158e-10	-0.353112	-0.524207	-0.182018	5.39767e-05	-0.598608	-0.787116	-0.4101	5.91845e-10	-1.02422	-1.21606	-0.832388	6.44548e-25	-1.02341	-1.23684	-0.809984	1.607e-20	-1.21263	-1.51949	-0.905771	1.5535e-14	0.210761	0.0773485	0.344173	0.00197709	0.272143	0.160896	0.38339	1.74357e-06	-0.148851	-0.200511	-0.0971916	1.91973e-08	-0.0768399	-0.124263	-0.0294164	0.0015096	0.410227	0.205129	0.615325	9.13686e-05	0.440288	0.203064	0.677512	0.000281444	0.0716966	-0.0771764	0.22057	0.344975	0.149733	0.00118665	0.298279	0.0482	0.181108	0.0270686	0.335148	0.0212334	0.372332	0.219722	0.524943	1.87377e-06
