## Supplementary Table 3 for "Metabolic correlates of late midlife cognitive function: findings from the 1946 British Birth Cohort"

### Sheet: Short-term memory 60-64
Metabolite	Family	Pathway	Basic model				Lipid medication				BMI				Childhood cognition				Educational attainment				Childhood SEP				Midlife SEP				Physical activity				Smoking				Blood pressure				Alcohol				Diet				Module	kME	Hub
			beta	p	L95	U95	beta	p	L95	U95	beta	p	L95	U95	beta	p	L95	U95	beta	p	L95	U95	beta	p	L95	U95	beta	p	L95	U95	beta	p	L95	U95	beta	p	L95	U95	beta	p	L95	U95	beta	p	L95	U95	beta	p	L95	U95
(S)-3-hydroxybutyrylcarnitine	Lipid	Fatty Acid Metabolism (Acyl Carnitine)	-0.0979089	2.83321e-05	-0.143656	-0.0521621	-0.0882054	0.000208765	-0.13476	-0.041651	-0.078504	0.000874455	-0.124688	-0.0323201	-0.0509822	0.0115651	-0.0905385	-0.011426	-0.0551207	0.00941693	-0.0967102	-0.0135312	-0.0708887	0.00170797	-0.115143	-0.0266342	-0.0674043	0.00202763	-0.110176	-0.0246323	-0.0854105	0.000218035	-0.130624	-0.0401965	-0.083829	0.000290662	-0.129111	-0.0385468	-0.0934564	6.33506e-05	-0.139169	-0.0477439	-0.0952693	4.41186e-05	-0.140896	-0.0496423	-0.0796842	0.000665546	-0.125521	-0.0338472	magenta	0.751235	Y
1-arachidonoyl-GPE (20:4n6)*	Lipid	Lysophospholipid	-0.10296	1.29698e-05	-0.149136	-0.0567843	-0.0951307	6.48733e-05	-0.141728	-0.0485334	-0.105436	6.76288e-06	-0.151238	-0.0596329	-0.0509389	0.0126085	-0.0909457	-0.0109321	-0.0447538	0.0375611	-0.0869298	-0.00257784	-0.0850883	0.000189728	-0.129705	-0.0404713	-0.0498613	0.0245945	-0.0933317	-0.00639081	-0.0873298	0.000186793	-0.133074	-0.0415854	-0.0849124	0.000290245	-0.130775	-0.0390498	-0.0990011	2.68068e-05	-0.145119	-0.052883	-0.100092	2.4032e-05	-0.146444	-0.0537398	-0.078042	0.00112336	-0.124949	-0.0311352	brown	0.387335	N
1-carboxyethylphenylalanine	Amino Acid	Phenylalanine Metabolism	-0.101696	3.34248e-05	-0.149646	-0.0537459	-0.0892482	0.000432561	-0.13889	-0.0396068	-0.0621157	0.0177046	-0.113434	-0.0107976	-0.0525237	0.0128416	-0.0938835	-0.0111639	-0.0525405	0.018264	-0.0961599	-0.00892113	-0.0755444	0.00141304	-0.121888	-0.0292009	-0.0809422	0.000383536	-0.125559	-0.0363253	-0.0811718	0.000846215	-0.128794	-0.0335497	-0.0875592	0.000305747	-0.135029	-0.0400898	-0.0917441	0.000203547	-0.140082	-0.0434059	-0.0981289	6.02309e-05	-0.145983	-0.0502745	-0.0895741	0.000251313	-0.137463	-0.0416856	brown	0.594485	N
1-linoleoyl-GPC (18:2)	Lipid	Lysophospholipid	0.0988393	2.32341e-05	0.0531495	0.144529	0.0864056	0.000402033	0.0386093	0.134202	0.0629014	0.011173	0.0143297	0.111473	0.0489062	0.0153224	0.00938528	0.0884272	0.0481071	0.0235594	0.00647264	0.0897416	0.0607525	0.00749114	0.0162473	0.105258	0.0687489	0.0016115	0.0260623	0.111436	0.0882067	0.000130522	0.0430851	0.133328	0.0753148	0.00121611	0.0297296	0.1209	0.0930721	6.82066e-05	0.0473465	0.138798	0.098336	2.4379e-05	0.052762	0.14391	0.0845149	0.000283539	0.0389432	0.130087	black	0.593451	N
1-methyladenosine	Nucleotide	Purine Metabolism, Adenine containing	-0.102784	1.19722e-05	-0.148696	-0.0568725	-0.0965783	4.18427e-05	-0.142693	-0.0504635	-0.0830204	0.000459791	-0.129412	-0.0366283	-0.066421	0.00101169	-0.105982	-0.02686	-0.0719232	0.000712992	-0.113527	-0.0303195	-0.0941567	3.01678e-05	-0.138301	-0.0500123	-0.0903919	3.42836e-05	-0.133072	-0.0477118	-0.0898729	0.000108159	-0.135298	-0.0444481	-0.0908498	8.96675e-05	-0.136233	-0.0454668	-0.0981177	2.88287e-05	-0.144006	-0.0522299	-0.0999036	1.98754e-05	-0.145704	-0.0541028	-0.0907526	0.000102616	-0.13647	-0.0450354	turquoise	0.545451	N
1-oleoyl-2-docosahexaenoyl-GPC (18:1/22:6)*	Lipid	Phosphatidylcholine (PC)	0.0976313	6.17725e-05	0.0499481	0.145314	0.0939342	0.000115456	0.0462594	0.141609	0.0691106	0.00576018	0.0200799	0.118141	0.0321236	0.128488	-0.00930525	0.0735524	0.0431993	0.0510103	-0.000189951	0.0865885	0.0558953	0.0183922	0.00943952	0.102351	0.0581214	0.0106816	0.0135174	0.102725	0.0832505	0.000553347	0.0360588	0.130442	0.0769409	0.00148901	0.0295149	0.124367	0.0913462	0.000180219	0.0436134	0.139079	0.0965701	7.2952e-05	0.0489337	0.144206	0.0742127	0.00255507	0.0260345	0.122391	yellow	0.337885	N
1-palmitoyl-2-dihomo-linolenoyl-GPC (16:0/20:3n3 or 6)*	Lipid	Phosphatidylcholine (PC)	-0.104531	7.58709e-06	-0.15019	-0.058871	-0.107193	4.26852e-06	-0.152772	-0.0616135	-0.083453	0.000416427	-0.129738	-0.0371679	-0.0539867	0.00739118	-0.0934685	-0.0145049	-0.055621	0.00878018	-0.0972035	-0.0140385	-0.0785746	0.000496866	-0.122744	-0.0344052	-0.0505202	0.0214806	-0.0935731	-0.00746736	-0.0862467	0.000195336	-0.131561	-0.0409324	-0.0832101	0.000342801	-0.128698	-0.037722	-0.0977267	2.96205e-05	-0.143499	-0.051954	-0.101622	1.35389e-05	-0.147297	-0.0559477	-0.0860865	0.000237039	-0.131923	-0.0402504	brown	0.498514	N
1-palmitoyl-2-docosahexaenoyl-GPC (16:0/22:6)	Lipid	Phosphatidylcholine (PC)	0.132032	1.94208e-08	0.0861471	0.177918	0.126905	7.19218e-08	0.080895	0.172914	0.116451	7.92926e-07	0.0703589	0.162543	0.0561889	0.00617538	0.0159939	0.096384	0.0616419	0.00419357	0.0194729	0.103811	0.0919519	5.83073e-05	0.047196	0.136708	0.0886625	5.6837e-05	0.0455722	0.131753	0.115787	6.59326e-07	0.0702911	0.161284	0.107549	4.75167e-06	0.0615944	0.153504	0.130601	2.52197e-08	0.0848405	0.176361	0.126436	7.67525e-08	0.0804963	0.172376	0.113329	1.59232e-06	0.0671775	0.15948	yellow	0.377938	N
1-palmitoyl-2-oleoyl-GPE (16:0/18:1)	Lipid	Phosphatidylethanolamine (PE)	-0.104367	9.47082e-06	-0.150447	-0.0582858	-0.0936379	0.000107436	-0.140946	-0.0463301	-0.0786109	0.00111949	-0.125846	-0.0313754	-0.046916	0.021765	-0.086984	-0.00684801	-0.0459775	0.0323944	-0.088092	-0.00386294	-0.0764535	0.000796087	-0.12108	-0.031827	-0.0533574	0.016097	-0.0967981	-0.00991677	-0.081289	0.000530232	-0.127215	-0.0353626	-0.0675305	0.00473007	-0.114356	-0.0207046	-0.0957264	5.35293e-05	-0.142087	-0.0493657	-0.105241	9.94827e-06	-0.151819	-0.0586624	-0.081514	0.000610978	-0.128083	-0.0349448	brown	0.779369	Y
1-stearoyl-2-docosahexaenoyl-GPC (18:0/22:6)	Lipid	Phosphatidylcholine (PC)	0.113833	1.50995e-06	0.0675776	0.160089	0.115354	1.03982e-06	0.0691959	0.161513	0.108084	4.28891e-06	0.0621157	0.154052	0.0506208	0.0137394	0.0103687	0.0908729	0.0567822	0.00852305	0.0144952	0.0990691	0.0771031	0.000793559	0.0321092	0.122097	0.0688341	0.00190271	0.0254209	0.112247	0.099353	2.18046e-05	0.053581	0.145125	0.0898494	0.000142422	0.0436267	0.136072	0.112875	1.72423e-06	0.0667518	0.158997	0.109552	3.5187e-06	0.0633746	0.155728	0.0929201	9.58118e-05	0.0463123	0.139528	yellow	0.199353	N
1-stearoyl-2-oleoyl-GPG (18:0/18:1)	Lipid	Phosphatidylglycerol (PG)	0.145491	1.21593e-09	0.0988007	0.192182	0.138823	8.41687e-09	0.0917854	0.185861	0.128931	8.37539e-08	0.0819454	0.175917	0.0702498	0.000753743	0.0294302	0.111069	0.0720982	0.00102659	0.0291007	0.115096	0.103651	9.03087e-06	0.057993	0.149308	0.104869	2.98408e-06	0.0609894	0.148749	0.129504	4.61472e-08	0.0832387	0.175769	0.122098	3.15593e-07	0.075455	0.168742	0.142139	2.69853e-09	0.0955234	0.188755	0.141063	3.72015e-09	0.0943826	0.187744	0.128842	7.32522e-08	0.0821025	0.175581	yellow	0.213764	N
16-hydroxypalmitate	Lipid	Fatty Acid, Monohydroxy	-0.10712	4.36914e-06	-0.152717	-0.061523	-0.108158	3.36483e-06	-0.153656	-0.0626593	-0.0993244	1.85569e-05	-0.144696	-0.0539524	-0.0660651	0.00105631	-0.10556	-0.0265702	-0.0704125	0.00088391	-0.111873	-0.028952	-0.08153	0.000296779	-0.125636	-0.0374238	-0.063396	0.0037351	-0.106218	-0.020574	-0.0930813	5.41371e-05	-0.138191	-0.047972	-0.0882638	0.000136411	-0.133544	-0.0429839	-0.0951686	6.08387e-05	-0.141607	-0.0487301	-0.108786	3.18111e-06	-0.154434	-0.063138	-0.0933555	6.00024e-05	-0.138871	-0.0478398	blue	0.726181	Y
2-hydroxylaurate	Lipid	Fatty Acid, Monohydroxy	-0.0947485	6.83537e-05	-0.141304	-0.0481932	-0.0894123	0.00017662	-0.136071	-0.0427533	-0.0855767	0.000302534	-0.131936	-0.0392169	-0.0229636	0.265681	-0.0634153	0.0174881	-0.0318168	0.142693	-0.0743696	0.0107359	-0.0612191	0.00802859	-0.106461	-0.0159767	-0.0570815	0.0102015	-0.100614	-0.0135485	-0.0846489	0.000310896	-0.130596	-0.0387015	-0.0898791	0.000127453	-0.135785	-0.0439729	-0.0916219	0.000114064	-0.138087	-0.0451567	-0.0942916	7.13075e-05	-0.14074	-0.0478431	-0.0694971	0.00389466	-0.116654	-0.0223401	blue	0.176391	N
2-methylmalonylcarnitine (C4-DC)	Lipid	Fatty Acid Synthesis	-0.0986305	4.07197e-05	-0.145653	-0.0516084	-0.0939288	9.45839e-05	-0.141006	-0.0468516	-0.0842326	0.000459236	-0.131298	-0.0371675	-0.050704	0.0149365	-0.0915214	-0.00988651	-0.0602027	0.00566103	-0.102826	-0.0175796	-0.0910237	8.25024e-05	-0.136261	-0.0457865	-0.073461	0.00104253	-0.11733	-0.0295923	-0.090508	0.000134983	-0.136908	-0.0441082	-0.10416	1.09338e-05	-0.150476	-0.0578442	-0.0965695	5.6225e-05	-0.143473	-0.0496659	-0.0990783	3.6671e-05	-0.146036	-0.0521208	-0.0921289	0.000110532	-0.138758	-0.0455002	turquoise	0.441467	N
2-naphthol sulfate	Xenobiotics	Chemical	-0.164922	8.66418e-13	-0.20982	-0.120024	-0.165602	6.23057e-13	-0.210398	-0.120806	-0.164371	6.80345e-13	-0.20891	-0.119833	-0.0928942	3.53642e-06	-0.132056	-0.0537319	-0.109334	2.12016e-07	-0.150496	-0.068173	-0.139502	4.12431e-10	-0.18303	-0.0959737	-0.114845	1.19272e-07	-0.157209	-0.0724807	-0.154268	1.28422e-11	-0.198655	-0.109881	-0.119021	9.42119e-07	-0.166453	-0.0715885	-0.166896	3.95239e-13	-0.211652	-0.122141	-0.159899	4.05365e-12	-0.204797	-0.115001	-0.148568	1.39466e-10	-0.193702	-0.103435	green	0.126413	N
2,3-dihydroxy-5-methylthio-4-pentenoate (DMTPA)*	Amino Acid	Methionine, Cysteine, SAM and Taurine Metabolism	-0.0986534	4.79504e-05	-0.146128	-0.051179	-0.090122	0.000235331	-0.138083	-0.0421607	-0.0649125	0.0104476	-0.114578	-0.015247	-0.0585866	0.00511972	-0.0995805	-0.0175927	-0.0624774	0.00442357	-0.105473	-0.0194817	-0.083393	0.000354626	-0.129095	-0.0376911	-0.0817053	0.000293093	-0.125867	-0.0375437	-0.0824013	0.000598707	-0.129403	-0.0354001	-0.0923055	0.000114848	-0.139137	-0.0454736	-0.0934394	0.000117116	-0.140906	-0.0459726	-0.0980991	5.09676e-05	-0.145473	-0.0507249	-0.0855416	0.000399269	-0.132835	-0.038248	turquoise	0.831522	Y
3-(3-amino-3-carboxypropyl)uridine*	Nucleotide	Pyrimidine Metabolism, Uracil containing	-0.0923869	8.58532e-05	-0.138415	-0.0463592	-0.086978	0.000224731	-0.133118	-0.0408377	-0.0673217	0.00502242	-0.114325	-0.0203188	-0.05648	0.00537563	-0.0962244	-0.0167356	-0.0654414	0.00208243	-0.107075	-0.0238079	-0.0784637	0.000529006	-0.122786	-0.0341419	-0.0706415	0.00124207	-0.113478	-0.0278045	-0.0769711	0.000941926	-0.122538	-0.0314039	-0.0820718	0.000405902	-0.127503	-0.0366404	-0.0894275	0.000139103	-0.135363	-0.0434918	-0.0889248	0.000151936	-0.134867	-0.0429826	-0.0799035	0.000639785	-0.125721	-0.0340856	turquoise	0.717436	Y
3-amino-2-piperidone	Amino Acid	Urea cycle; Arginine and Proline Metabolism	-0.105133	8.60009e-06	-0.151334	-0.0589317	-0.102756	1.33154e-05	-0.148901	-0.0566105	-0.10103	1.65557e-05	-0.146908	-0.0551515	-0.0576264	0.00465899	-0.0975157	-0.017737	-0.068617	0.00136452	-0.110578	-0.0266564	-0.096381	2.20843e-05	-0.140813	-0.0519487	-0.0718127	0.00114453	-0.115047	-0.0285786	-0.0872403	0.000195418	-0.133078	-0.0414027	-0.0861331	0.000245216	-0.132103	-0.0401634	-0.102945	1.25314e-05	-0.149034	-0.0568558	-0.100409	2.13598e-05	-0.146616	-0.054201	-0.096578	3.86603e-05	-0.142486	-0.0506699	turquoise	0.319831	N
3-carboxy-4-methyl-5-pentyl-2-furanpropionate (3-CMPFP)	Lipid	Fatty Acid, Dicarboxylate	0.112715	1.58729e-06	0.0668178	0.158613	0.113032	1.40868e-06	0.0672348	0.158829	0.110737	2.01084e-06	0.0651903	0.156283	0.0218894	0.286096	-0.0183457	0.0621245	0.0437523	0.0415137	0.0016847	0.0858198	0.068442	0.00283694	0.023534	0.11335	0.0490248	0.0271765	0.00553295	0.0925166	0.0964069	3.36777e-05	0.0509317	0.141882	0.0877236	0.000183127	0.0418348	0.133612	0.115988	7.36032e-07	0.0702144	0.161761	0.104965	8.19724e-06	0.0589451	0.150985	0.105884	5.57955e-06	0.0603022	0.151466	yellow	0.292956	N
3-carboxy-4-methyl-5-propyl-2-furanpropanoate (CMPF)	Lipid	Fatty Acid, Dicarboxylate	0.188068	8.88178e-16	0.142517	0.23362	0.18537	2.66454e-15	0.139846	0.230893	0.178552	2.15383e-14	0.133114	0.22399	0.0848972	4.16941e-05	0.0443714	0.125423	0.0932162	1.96638e-05	0.0505059	0.135926	0.140434	1.0955e-09	0.0954925	0.185375	0.120359	7.10378e-08	0.0767411	0.163977	0.166006	1.26077e-12	0.120479	0.211532	0.157915	2.63158e-11	0.111759	0.204072	0.186206	1.77636e-15	0.140767	0.231646	0.18059	1.57652e-14	0.134881	0.226298	0.16799	1.27587e-12	0.121914	0.214066	yellow	0.180132	N
3-hydroxy-3-methylglutarate	Lipid	Mevalonate Metabolism	-0.0998258	1.72241e-05	-0.14525	-0.0544013	-0.0879665	0.000936042	-0.140015	-0.0359176	-0.0749446	0.001588	-0.121415	-0.0284742	-0.0455944	0.0238156	-0.0851265	-0.00606238	-0.0509187	0.0159408	-0.0923125	-0.00952494	-0.0742316	0.000936426	-0.118155	-0.0303083	-0.0736566	0.000681311	-0.116107	-0.0312064	-0.0900482	8.51876e-05	-0.134889	-0.0452073	-0.0863474	0.000173356	-0.13135	-0.0413447	-0.0957381	3.66945e-05	-0.141114	-0.0503618	-0.0998911	1.60322e-05	-0.145177	-0.0546053	-0.0893276	0.000109794	-0.134519	-0.0441361	turquoise	0.474416	N
3-phenylpropionate (hydrocinnamate)	Xenobiotics	Benzoate Metabolism	0.128762	3.60621e-08	0.0831284	0.174395	0.123258	1.46542e-07	0.077461	0.169056	0.105868	9.0295e-06	0.059233	0.152502	0.0466706	0.0221939	0.00668275	0.0866585	0.0581371	0.00667349	0.016154	0.10012	0.0888102	9.40116e-05	0.0443157	0.133305	0.0739944	0.00077889	0.0308809	0.117108	0.114401	7.73553e-07	0.0691649	0.159637	0.104533	7.58846e-06	0.058873	0.150193	0.121834	2.01379e-07	0.0760498	0.167618	0.129349	3.56395e-08	0.0835258	0.175172	0.10374	1.27377e-05	0.0572593	0.150221	green	0.412512	N
3,4-dihydroxybutyrate	Lipid	Fatty Acid, Dihydroxy	-0.1394	2.17997e-09	-0.184848	-0.0939512	-0.131813	2.29745e-08	-0.177862	-0.085763	-0.117236	8.11304e-07	-0.163682	-0.0707911	-0.0900485	8.38121e-06	-0.129566	-0.050531	-0.0997938	2.29992e-06	-0.141076	-0.0585115	-0.11016	1.01492e-06	-0.154196	-0.0661241	-0.118351	4.8363e-08	-0.160697	-0.0760052	-0.123101	9.71356e-08	-0.16819	-0.0780124	-0.116242	5.60683e-07	-0.161628	-0.0708555	-0.136906	3.85535e-09	-0.182258	-0.0915547	-0.136137	4.74421e-09	-0.1815	-0.0907734	-0.123774	1.04812e-07	-0.169227	-0.0783213	turquoise	0.451192	N
3,5-dichloro-2,6-dihydroxybenzoic acid	Xenobiotics	Chemical	-0.120371	3.06662e-07	-0.166307	-0.0744353	-0.116983	6.44809e-07	-0.16291	-0.0710572	-0.110265	2.5253e-06	-0.156066	-0.0644643	-0.0515933	0.0116107	-0.0916456	-0.011541	-0.0672022	0.00170339	-0.109144	-0.0252598	-0.0863864	0.000155863	-0.131092	-0.0416807	-0.0735011	0.000871763	-0.11673	-0.0302718	-0.109082	2.62072e-06	-0.154465	-0.0636994	-0.129862	2.16928e-08	-0.175147	-0.0845764	-0.117718	5.22436e-07	-0.163557	-0.0718802	-0.119599	3.43478e-07	-0.165432	-0.0737648	-0.111052	2.26144e-06	-0.156957	-0.0651459	blue	0.211027	N
4-allylphenol sulfate	Xenobiotics	Food Component/Plant	0.130135	1.97466e-08	0.084886	0.175385	0.127211	3.96604e-08	0.0819881	0.172433	0.11916	2.56226e-07	0.0739866	0.164333	0.0631707	0.00172674	0.0236953	0.102646	0.0675796	0.00143122	0.0260742	0.109085	0.108617	1.19006e-06	0.0649152	0.152319	0.0789425	0.000292509	0.0362803	0.121605	0.11517	5.25461e-07	0.070314	0.160025	0.113653	7.72123e-07	0.068717	0.158589	0.127355	3.66892e-08	0.0821953	0.172515	0.128217	3.09581e-08	0.0829989	0.173434	0.103197	1.37128e-05	0.056787	0.149607	green	0.186562	N
4-hydroxy-2-oxoglutaric acid	Lipid	Fatty Acid, Dicarboxylate	0.104005	1.88254e-05	0.0564592	0.151551	0.104103	1.77396e-05	0.0566595	0.151546	0.115175	1.90608e-06	0.0679115	0.162439	0.0550391	0.00871562	0.0139316	0.0961466	0.0594442	0.00703706	0.0162359	0.102653	0.0927141	7.35238e-05	0.0469586	0.13847	0.0712856	0.00168695	0.0268348	0.115736	0.0946352	7.96909e-05	0.0477021	0.141568	0.0901907	0.000177369	0.0431127	0.137269	0.102161	2.51045e-05	0.0547394	0.149583	0.10634	1.15066e-05	0.0589342	0.153746	0.0894896	0.000225057	0.0420128	0.136966	brown	0.187857	N
4-hydroxycoumarin	Xenobiotics	Drug - Cardiovascular	0.0909261	9.34099e-05	0.0453892	0.136463	0.0893654	0.000119644	0.0439062	0.134825	0.0841679	0.000274117	0.0388919	0.129444	0.0332181	0.0990818	-0.00626314	0.0726993	0.0433727	0.0406901	0.00183967	0.0849057	0.075682	0.000729055	0.031824	0.11954	0.0506852	0.0199503	0.00800945	0.0933609	0.0759619	0.000964528	0.0309013	0.121022	0.06737	0.00368017	0.0219367	0.112803	0.0858693	0.000223135	0.0403397	0.131399	0.0883078	0.000145514	0.0428137	0.133802	0.0619386	0.00914235	0.0153875	0.10849	grey	0.125793	N
4-hydroxyphenylacetylglutamine	Peptide	Acetylated Peptides	-0.0917898	9.19471e-05	-0.137714	-0.0458654	-0.083712	0.000407383	-0.130064	-0.0373598	-0.0683831	0.00414027	-0.115098	-0.0216685	-0.0619079	0.00216812	-0.101448	-0.0223682	-0.0619535	0.00351124	-0.103523	-0.0203837	-0.0787121	0.000489258	-0.122906	-0.0345179	-0.0773508	0.000388127	-0.120026	-0.0346758	-0.0808221	0.000484182	-0.126165	-0.0354794	-0.0770828	0.000907086	-0.12257	-0.0315952	-0.0889435	0.000145832	-0.134772	-0.0431152	-0.091233	9.71308e-05	-0.137035	-0.0454314	-0.0816981	0.000470016	-0.127428	-0.0359685	turquoise	0.550878	N
4-oxo-retinoic acid	Cofactors and Vitamins	Vitamin A Metabolism	0.100457	1.78059e-05	0.0546662	0.146247	0.0933972	7.36118e-05	0.0473007	0.139494	0.0848394	0.000300664	0.0388996	0.130779	0.0481915	0.0177157	0.0083739	0.0880091	0.0643113	0.00248151	0.0226834	0.105939	0.0828523	0.000250521	0.0385671	0.127138	0.0742592	0.000661929	0.0315612	0.116957	0.0923487	6.55011e-05	0.0470882	0.137609	0.0737344	0.0016547	0.0278398	0.119629	0.0997417	1.92981e-05	0.0540856	0.145398	0.0983294	2.59201e-05	0.0526077	0.144051	0.0925776	6.99662e-05	0.047026	0.138129	yellow	0.219934	N
5-methylthioadenosine (MTA)	Amino Acid	Polyamine Metabolism	-0.101303	2.15875e-05	-0.147949	-0.0546572	-0.0906278	0.000202138	-0.138355	-0.0429004	-0.0662216	0.00844973	-0.115483	-0.0169597	-0.0566243	0.00632076	-0.0972441	-0.0160046	-0.0537125	0.0131316	-0.0961444	-0.0112805	-0.0809919	0.000423639	-0.12597	-0.036014	-0.0840242	0.00015129	-0.127422	-0.0406261	-0.0874634	0.000207355	-0.133605	-0.0413222	-0.0806636	0.000655937	-0.12701	-0.0343172	-0.0971109	4.55576e-05	-0.143706	-0.0505162	-0.09891	3.20353e-05	-0.145437	-0.0523832	-0.085054	0.000355103	-0.131671	-0.0384374	turquoise	0.636315	N
5,6-dihydrouridine	Nucleotide	Pyrimidine Metabolism, Uracil containing	-0.114476	7.74796e-07	-0.159745	-0.0692075	-0.109918	2.1458e-06	-0.155254	-0.0645823	-0.09493	5.01298e-05	-0.14073	-0.04913	-0.0658357	0.0010161	-0.105062	-0.0266091	-0.07632	0.000271181	-0.117343	-0.0352973	-0.0936728	2.72034e-05	-0.137343	-0.0500024	-0.0867707	5.81726e-05	-0.128999	-0.0445422	-0.10083	1.07094e-05	-0.145619	-0.0560406	-0.0950518	3.62462e-05	-0.140071	-0.0500323	-0.114843	6.60575e-07	-0.159972	-0.0697144	-0.110844	1.64967e-06	-0.156052	-0.0656354	-0.102476	8.85779e-06	-0.147573	-0.0573782	turquoise	0.676496	Y
8-methoxykynurenate	Amino Acid	Tryptophan Metabolism	-0.0948773	5.63562e-05	-0.140965	-0.0487892	-0.0864203	0.000282515	-0.133008	-0.0398327	-0.0716631	0.00274731	-0.11853	-0.0247958	-0.0358909	0.0787192	-0.0759059	0.00412401	-0.048099	0.0246132	-0.0900384	-0.00615954	-0.0621604	0.00642846	-0.106845	-0.0174761	-0.0649608	0.00312648	-0.108016	-0.0219052	-0.0871309	0.000176539	-0.132598	-0.0416639	-0.0913196	8.45199e-05	-0.136771	-0.0458679	-0.0835324	0.00046309	-0.130236	-0.0368288	-0.0977672	3.19086e-05	-0.143746	-0.051788	-0.0789179	0.000791403	-0.12496	-0.0328754	blue	0.30455	N
9-hydroxystearate	Lipid	Fatty Acid, Monohydroxy	-0.105936	1.42923e-05	-0.153681	-0.0581911	-0.106414	1.25256e-05	-0.154054	-0.0587727	-0.0936396	0.000121141	-0.141311	-0.0459682	-0.0691406	0.00103679	-0.110408	-0.0278735	-0.0727129	0.000973241	-0.115879	-0.0295467	-0.083261	0.000410394	-0.129388	-0.0371334	-0.0677374	0.0029968	-0.112436	-0.0230393	-0.0937668	0.000100573	-0.140943	-0.0465904	-0.0841895	0.000525339	-0.13172	-0.0366591	-0.0954819	0.000106709	-0.143701	-0.0472632	-0.107568	1.1858e-05	-0.155593	-0.059543	-0.0892229	0.000255893	-0.136984	-0.0414614	blue	0.570302	N
arabitol/xylitol	Carbohydrate	Pentose Metabolism	-0.107034	5.72255e-06	-0.153166	-0.0609014	-0.101239	1.89271e-05	-0.147533	-0.0549445	-0.0966033	3.98439e-05	-0.142602	-0.0506043	-0.079332	9.27945e-05	-0.119044	-0.0396205	-0.0694709	0.00117136	-0.11138	-0.027562	-0.0987899	1.31774e-05	-0.14313	-0.0544495	-0.0819884	0.000190714	-0.124995	-0.0389815	-0.0954461	4.18076e-05	-0.141018	-0.0498742	-0.08654	0.000223845	-0.132435	-0.0406451	-0.10611	6.47005e-06	-0.152109	-0.060111	-0.107904	4.72167e-06	-0.153999	-0.0618102	-0.10259	1.13803e-05	-0.148299	-0.0568814	turquoise	0.54957	N
arachidonoyl ethanolamide	Lipid	Endocannabinoid	-0.0973273	5.623e-05	-0.144599	-0.0500553	-0.0921314	0.000140729	-0.139492	-0.044771	-0.080005	0.00097339	-0.127501	-0.0325089	-0.0453627	0.0295002	-0.0862023	-0.00452297	-0.0378216	0.0861098	-0.0810189	0.0053756	-0.0794828	0.000645036	-0.125089	-0.0338763	-0.0581529	0.0101008	-0.102444	-0.0138622	-0.0805145	0.000766464	-0.127365	-0.0336641	-0.0774466	0.00123345	-0.124381	-0.0305121	-0.0917909	0.000145185	-0.139073	-0.0445092	-0.0969715	5.68578e-05	-0.144101	-0.0498419	-0.0794747	0.00104048	-0.126926	-0.0320233	grey	0.194829	N
arachidoylcarnitine (C20)*	Lipid	Fatty Acid Metabolism (Acyl Carnitine)	0.119668	3.637e-07	0.0737086	0.165627	0.109148	8.11984e-06	0.0613156	0.156981	0.0946233	8.66749e-05	0.0474538	0.141793	0.0590955	0.00383759	0.019062	0.099129	0.0703376	0.00100281	0.0284745	0.112201	0.0876112	0.000123509	0.0429541	0.132268	0.0937997	1.9078e-05	0.0508896	0.13671	0.110054	2.12476e-06	0.0646815	0.155426	0.102456	1.13008e-05	0.0568233	0.148089	0.115792	8.25143e-07	0.0698881	0.161696	0.119521	3.44662e-07	0.073711	0.165331	0.118939	3.40587e-07	0.073373	0.164505	yellow	0.554548	N
beta-cryptoxanthin	Cofactors and Vitamins	Vitamin A Metabolism	0.244511	0	0.19927	0.289752	0.239662	0	0.194086	0.285239	0.226905	0	0.180034	0.273775	0.124607	2.76057e-09	0.0837221	0.165491	0.146982	2.34481e-11	0.104132	0.189832	0.192303	0	0.147338	0.237269	0.158796	2.91989e-12	0.114507	0.203085	0.22089	0	0.175358	0.266423	0.20813	0	0.160699	0.255562	0.238372	0	0.192884	0.28386	0.242201	0	0.196452	0.28795	0.217516	0	0.169108	0.265923	cyan	0.694269	Y
bilirubin	Cofactors and Vitamins	Hemoglobin and Porphyrin Metabolism	0.103872	1.27162e-05	0.0573336	0.150411	0.0976516	4.35875e-05	0.0509158	0.144387	0.0878069	0.000233675	0.0411006	0.134513	0.0572978	0.00528887	0.0170542	0.0975414	0.061808	0.00424513	0.0194682	0.104148	0.0700057	0.00241445	0.0248154	0.115196	0.0739124	0.00086314	0.0304774	0.117347	0.0941544	6.09296e-05	0.0482069	0.140102	0.0795152	0.000823457	0.0329715	0.126059	0.100153	2.49117e-05	0.0536825	0.146623	0.0991866	3.01804e-05	0.0526827	0.14569	0.0920647	0.000102937	0.0456777	0.138452	salmon	0.639075	N
branched chain 14:0 dicarboxylic acid	Lipid	Fatty Acid, Dicarboxylate	0.194763	0	0.149849	0.239677	0.190832	2.22045e-16	0.145854	0.23581	0.17507	1.49436e-13	0.128965	0.221176	0.0967427	2.03159e-06	0.0569379	0.136547	0.115735	6.12768e-08	0.0740009	0.157469	0.150986	2.68341e-11	0.106834	0.195137	0.118881	8.05521e-08	0.0756155	0.162147	0.178136	1.06581e-14	0.133349	0.222924	0.159821	1.5246e-11	0.113668	0.205974	0.189473	4.44089e-16	0.144488	0.234458	0.18979	2.22045e-16	0.14485	0.234731	0.16582	5.86153e-12	0.118911	0.21273	cyan	0.61212	N
bromine	Xenobiotics	Chemical	0.0977399	3.77558e-05	0.0513406	0.144139	0.0917885	0.000114559	0.0452259	0.138351	0.0820296	0.000558838	0.0354939	0.128565	0.0493713	0.0159903	0.00921697	0.0895256	0.0367368	0.0890919	-0.0056185	0.0790922	0.0737798	0.00127788	0.0289265	0.118633	0.0618569	0.00519201	0.0185034	0.10521	0.0822913	0.000451732	0.0363687	0.128214	0.0722473	0.00228099	0.0258723	0.118622	0.0936653	7.66994e-05	0.0473212	0.140009	0.0963946	4.80106e-05	0.0500042	0.142785	0.0665527	0.00653316	0.0186176	0.114488	yellow	0.14859	N
C-glycosyltryptophan	Amino Acid	Tryptophan Metabolism	-0.11023	1.90241e-06	-0.15546	-0.0649991	-0.10655	4.12886e-06	-0.151787	-0.0613123	-0.0877218	0.000194109	-0.133791	-0.0416521	-0.0725776	0.000267117	-0.111546	-0.0336095	-0.0734935	0.000453245	-0.114517	-0.0324705	-0.0895956	5.88375e-05	-0.133228	-0.0459632	-0.0826814	0.000125147	-0.124862	-0.040501	-0.089233	0.000104669	-0.134241	-0.0442249	-0.0948076	3.51972e-05	-0.139638	-0.0499773	-0.110175	1.79243e-06	-0.155269	-0.0650812	-0.105821	5.02998e-06	-0.151157	-0.0604846	-0.0987084	1.8069e-05	-0.143736	-0.0536811	turquoise	0.694504	Y
carotene diol (1)	Cofactors and Vitamins	Vitamin A Metabolism	0.225762	0	0.179755	0.271769	0.221157	0	0.173997	0.268317	0.205886	0	0.157483	0.254289	0.102201	1.61479e-06	0.0605609	0.14384	0.116022	2.3243e-07	0.0721965	0.159847	0.166101	2.37232e-12	0.119972	0.212231	0.145395	2.17036e-10	0.100747	0.190042	0.198507	0	0.152076	0.244939	0.193916	8.88178e-16	0.14696	0.240871	0.220242	0	0.174131	0.266353	0.219062	0	0.172914	0.265211	0.1974	2.66454e-15	0.148903	0.245898	cyan	0.608514	N
carotene diol (2)	Cofactors and Vitamins	Vitamin A Metabolism	0.20408	0	0.157873	0.250287	0.1992	4.44089e-16	0.151455	0.246945	0.181668	4.51195e-13	0.132829	0.230507	0.0955103	6.26527e-06	0.0541745	0.136846	0.103893	3.15017e-06	0.0603181	0.147467	0.147738	3.82369e-10	0.101729	0.193747	0.127019	2.6868e-08	0.0824255	0.171613	0.176035	1.99396e-13	0.129429	0.222641	0.170281	2.25686e-12	0.12304	0.217522	0.199021	0	0.152772	0.245271	0.198664	0	0.152401	0.244928	0.174556	2.04703e-12	0.126232	0.222881	cyan	0.579902	N
carotene diol (3)	Cofactors and Vitamins	Vitamin A Metabolism	0.151355	9.73306e-11	0.105764	0.196945	0.144371	9.95829e-10	0.0982851	0.190458	0.13053	4.14114e-08	0.0840622	0.176997	0.0703217	0.00057918	0.0303175	0.110326	0.0768019	0.000354574	0.0347128	0.118891	0.112469	7.86035e-07	0.0679695	0.156968	0.0958354	1.41549e-05	0.0526644	0.139006	0.127999	4.21028e-08	0.0824083	0.17359	0.122004	2.15576e-07	0.0760446	0.167964	0.146674	3.52851e-10	0.101086	0.192262	0.147766	2.53957e-10	0.102214	0.193317	0.126423	1.07488e-07	0.0799586	0.172887	cyan	0.544245	N
cerotoylcarnitine (C26)*	Lipid	Fatty Acid Metabolism (Acyl Carnitine)	0.110225	6.21638e-06	0.062532	0.157917	0.0995246	6.6948e-05	0.0506834	0.148366	0.10762	8.75121e-06	0.0602855	0.154954	0.0618806	0.00338368	0.0205245	0.103237	0.0687171	0.00190522	0.0253724	0.112062	0.0778864	0.000980299	0.0316204	0.124152	0.0880204	0.000104746	0.043622	0.132419	0.0997816	3.46335e-05	0.0526413	0.146922	0.0938499	0.000104536	0.0465175	0.141182	0.109916	6.18461e-06	0.0623687	0.157464	0.111356	4.67068e-06	0.063811	0.158901	0.104867	1.45973e-05	0.0575539	0.15218	yellow	0.45738	N
cortolone glucuronide (1)	Lipid	Corticosteroids	-0.122782	1.49134e-07	-0.168431	-0.0771335	-0.114999	1.12945e-06	-0.161171	-0.0688274	-0.0851814	0.00090788	-0.135452	-0.0349107	-0.0626164	0.00197234	-0.102243	-0.0229894	-0.0709802	0.000838645	-0.112592	-0.0293689	-0.0877336	0.000110987	-0.132149	-0.0433181	-0.0857264	8.715e-05	-0.128475	-0.0429778	-0.101139	1.36641e-05	-0.146618	-0.0556604	-0.106472	4.27974e-06	-0.151749	-0.0611942	-0.11262	1.91794e-06	-0.158847	-0.0663925	-0.12401	1.03734e-07	-0.169534	-0.0784857	-0.10125	1.69055e-05	-0.147278	-0.0552233	red	0.356608	N
dimethylglycine	Amino Acid	Glycine, Serine and Threonine Metabolism	-0.10452	1.55622e-05	-0.151832	-0.0572076	-0.09775	5.79649e-05	-0.145312	-0.050188	-0.0888239	0.000247548	-0.136262	-0.041386	-0.0532	0.0108745	-0.094127	-0.0122731	-0.0544628	0.0130961	-0.0974708	-0.0114548	-0.0752537	0.00128768	-0.121034	-0.0294731	-0.0678015	0.00276541	-0.112173	-0.02343	-0.0874069	0.000262386	-0.13428	-0.0405341	-0.0851547	0.000395917	-0.132205	-0.0381049	-0.10076	3.01727e-05	-0.148001	-0.0535185	-0.0997826	3.6428e-05	-0.147056	-0.0525088	-0.0857322	0.000419131	-0.133304	-0.0381606	turquoise	0.371915	N
docosahexaenoylcarnitine (C22:6)*	Lipid	Fatty Acid Metabolism (Acyl Carnitine)	0.0973867	2.75859e-05	0.05195	0.142823	0.0977709	2.46368e-05	0.0524329	0.143109	0.0891925	0.000113637	0.0439701	0.134415	0.0372873	0.0642099	-0.00220349	0.076778	0.0465583	0.0278916	0.00506342	0.0880532	0.0700683	0.0018306	0.0260392	0.114097	0.0561963	0.0097398	0.0136044	0.0987883	0.0814287	0.000403331	0.0363746	0.126483	0.0779624	0.000733796	0.0327592	0.123166	0.0935857	5.4577e-05	0.0482105	0.138961	0.0935703	5.44253e-05	0.0482101	0.138931	0.0785484	0.000758671	0.0328811	0.124216	yellow	0.129685	N
docosatrienoate (22:3n6)*	Lipid	Long Chain Polyunsaturated Fatty Acid (n3 and n6)	-0.0990416	2.1503e-05	-0.144637	-0.0534466	-0.0893168	0.000166737	-0.135747	-0.0428868	-0.082362	0.0004337	-0.128182	-0.0365417	-0.0538944	0.00739249	-0.0933094	-0.0144794	-0.0536586	0.0113321	-0.0951741	-0.0121431	-0.0743315	0.000981954	-0.118492	-0.0301708	-0.0650364	0.00280222	-0.107656	-0.0224168	-0.0874741	0.000145116	-0.132531	-0.0424175	-0.0759128	0.00107107	-0.121352	-0.030474	-0.0884949	0.000173388	-0.134618	-0.0423718	-0.100578	1.89103e-05	-0.146567	-0.0545885	-0.0760631	0.00122641	-0.122135	-0.0299909	blue	0.653292	Y
dodecanedioate (C12)	Lipid	Fatty Acid, Dicarboxylate	-0.0942745	4.88652e-05	-0.139691	-0.0488579	-0.0958718	3.50544e-05	-0.141196	-0.050548	-0.104058	6.5401e-06	-0.149191	-0.0589258	-0.0576868	0.00401211	-0.0969567	-0.0184169	-0.0605647	0.00396983	-0.101747	-0.0193826	-0.0796194	0.000371376	-0.123402	-0.0358367	-0.0562452	0.00969818	-0.0988498	-0.0136406	-0.0905768	7.46047e-05	-0.135317	-0.0458362	-0.106608	3.34624e-06	-0.151442	-0.0617734	-0.0866	0.000201626	-0.132198	-0.0410017	-0.0874888	0.000176853	-0.133148	-0.0418298	-0.0895769	9.82353e-05	-0.134579	-0.044575	blue	0.545667	N
eicosenedioate (C20:1-DC)*	Lipid	Fatty Acid, Dicarboxylate	-0.105671	9.11454e-06	-0.152241	-0.0591019	-0.10479	1.03852e-05	-0.151267	-0.0583119	-0.105162	8.54594e-06	-0.151361	-0.0589619	-0.0319986	0.12184	-0.0725453	0.00854815	-0.0246431	0.261694	-0.067692	0.0184059	-0.0723796	0.00177821	-0.117736	-0.0270229	-0.0509222	0.0230832	-0.0948413	-0.00700315	-0.0913204	0.000105061	-0.137392	-0.0452486	-0.101377	1.54602e-05	-0.147251	-0.0555036	-0.103107	1.4265e-05	-0.149572	-0.0566416	-0.102903	1.49135e-05	-0.149381	-0.0564243	-0.091866	0.000113905	-0.13845	-0.0452818	blue	-0.00371985	N
ergothioneine	Xenobiotics	Food Component/Plant	0.169632	2.47358e-13	0.124541	0.214723	0.168232	3.51719e-13	0.123218	0.213247	0.160144	4.07163e-12	0.115172	0.205116	0.0908835	7.26006e-06	0.0512729	0.130494	0.095626	7.5752e-06	0.0538601	0.137392	0.127789	1.63254e-08	0.0836171	0.171961	0.102842	3.0832e-06	0.0597482	0.145936	0.148874	1.07661e-10	0.103924	0.193824	0.145997	2.87095e-10	0.100854	0.191139	0.168466	3.08198e-13	0.123501	0.213431	0.161481	5.1581e-12	0.115912	0.207051	0.152074	6.6009e-11	0.106685	0.197462	yellow	0.108192	N
erythronate*	Carbohydrate	Aminosugar Metabolism	-0.10514	5.96387e-06	-0.150544	-0.059736	-0.0966502	3.9374e-05	-0.142641	-0.0506597	-0.0807977	0.000656251	-0.127223	-0.0343722	-0.0758856	0.000146575	-0.114997	-0.0367747	-0.0647907	0.00208172	-0.106009	-0.0235725	-0.093959	2.64476e-05	-0.137696	-0.0502223	-0.093894	1.3407e-05	-0.136074	-0.0517139	-0.0958769	2.86353e-05	-0.1407	-0.0510537	-0.0987353	1.61413e-05	-0.143513	-0.0539581	-0.101009	1.33155e-05	-0.14637	-0.055648	-0.100322	1.55606e-05	-0.145733	-0.0549105	-0.101032	1.1449e-05	-0.146061	-0.0560044	turquoise	0.671905	Y
formiminoglutamate	Amino Acid	Histidine Metabolism	-0.141946	2.4398e-08	-0.191629	-0.0922621	-0.131605	7.11382e-07	-0.183471	-0.0797381	-0.107101	7.7002e-05	-0.160106	-0.0540966	-0.0742037	0.000755417	-0.117329	-0.0310782	-0.0726399	0.00176962	-0.118139	-0.0271407	-0.102259	3.56593e-05	-0.150648	-0.05387	-0.0961563	5.69814e-05	-0.142896	-0.049417	-0.124368	8.00464e-07	-0.173612	-0.0751237	-0.11762	3.51278e-06	-0.167194	-0.0680467	-0.136082	9.01355e-08	-0.185798	-0.0863658	-0.140879	2.80051e-08	-0.190404	-0.0913539	-0.117783	4.58286e-06	-0.168027	-0.0675396	turquoise	0.543669	N
gamma-glutamylphenylalanine	Peptide	Gamma-glutamyl Amino Acid	-0.142135	8.39982e-09	-0.190293	-0.093978	-0.134115	7.73297e-08	-0.182858	-0.085372	-0.113801	8.72026e-06	-0.163846	-0.063757	-0.0855708	6.21555e-05	-0.127376	-0.0437658	-0.090868	5.15566e-05	-0.134779	-0.0469573	-0.115424	1.25386e-06	-0.161964	-0.0688829	-0.111992	1.10788e-06	-0.15692	-0.0670635	-0.122252	5.94739e-07	-0.170095	-0.0744088	-0.123483	4.77322e-07	-0.171397	-0.0755685	-0.136476	3.21738e-08	-0.184666	-0.0882857	-0.141553	8.58863e-09	-0.189544	-0.0935619	-0.1261	3.12534e-07	-0.174254	-0.0779456	turquoise	0.738747	Y
glutamine conjugate of C6H10O2 (2)*	Partially Characterized Molecules	Partially Characterized Molecules	-0.0909454	9.63201e-05	-0.136579	-0.0453118	-0.086925	0.000194072	-0.132576	-0.0412744	-0.0814238	0.000454619	-0.126884	-0.0359632	-0.0473002	0.019347	-0.0869292	-0.00767122	-0.0479732	0.0236648	-0.0895233	-0.0064232	-0.0659475	0.00340946	-0.110059	-0.0218364	-0.0574473	0.00837958	-0.100136	-0.0147586	-0.0810633	0.000428649	-0.126121	-0.0360055	-0.0865619	0.000167168	-0.131567	-0.0415567	-0.0878988	0.000158861	-0.133445	-0.0423526	-0.08677	0.000197003	-0.132385	-0.0411545	-0.0766634	0.000974809	-0.122181	-0.0311458	magenta	0.823732	Y
glycerate	Carbohydrate	Glycolysis, Gluconeogenesis, and Pyruvate Metabolism	0.176327	1.0103e-13	0.13022	0.222435	0.172807	3.0731e-13	0.126686	0.218929	0.163455	5.44054e-12	0.117276	0.209634	0.103003	6.0834e-07	0.0626622	0.143345	0.114803	1.16258e-07	0.0724932	0.157113	0.142207	6.56755e-10	0.0973046	0.18711	0.116944	1.77727e-07	0.0731946	0.160693	0.152637	1.09563e-10	0.106531	0.198742	0.139868	7.64497e-09	0.0926136	0.187123	0.170287	7.40519e-13	0.12407	0.216505	0.173056	2.64233e-13	0.126999	0.219113	0.150285	5.88747e-10	0.10297	0.197599	cyan	0.744546	Y
glycosyl-N-tricosanoyl-sphingadienine (d18:2/23:0)*	Lipid	Ceramides	0.112351	1.96841e-06	0.0661827	0.158519	0.100734	6.01387e-05	0.0516137	0.149855	0.0838785	0.000595413	0.0360555	0.131701	0.0371441	0.0702756	-0.00307801	0.0773662	0.0426997	0.0483372	0.00031238	0.0850871	0.0777949	0.000691623	0.0329054	0.122684	0.071527	0.00121061	0.0282516	0.114802	0.100624	1.60351e-05	0.0550053	0.146242	0.0871613	0.000225556	0.040913	0.13341	0.107818	4.90556e-06	0.061679	0.153956	0.11527	1.08275e-06	0.0690697	0.16147	0.0958071	5.03539e-05	0.049573	0.142041	greenyellow	0.70009	Y
gulonate*	Cofactors and Vitamins	Ascorbate and Aldarate Metabolism	-0.089828	0.000109151	-0.135256	-0.0443995	-0.0855132	0.000232026	-0.130977	-0.0400494	-0.075369	0.00117921	-0.120863	-0.0298746	-0.052265	0.00921046	-0.0915837	-0.0129463	-0.051851	0.013577	-0.0930107	-0.0106914	-0.0831194	0.00019524	-0.126789	-0.0394499	-0.0717787	0.000878086	-0.114021	-0.0295367	-0.0820215	0.000337749	-0.126812	-0.0372314	-0.0797134	0.000502748	-0.124564	-0.034863	-0.0916755	7.49205e-05	-0.136971	-0.0463805	-0.0869774	0.000173268	-0.132307	-0.0416474	-0.0874439	0.000145073	-0.132484	-0.042404	turquoise	0.546711	N
heneicosapentaenoate (21:5n3)	Lipid	Long Chain Polyunsaturated Fatty Acid (n3 and n6)	0.107116	5.96613e-06	0.0608577	0.153373	0.105358	8.16461e-06	0.0591745	0.151543	0.0962989	4.44538e-05	0.0501586	0.142439	0.0454037	0.0273971	0.00506681	0.0857405	0.0438202	0.0427775	0.00142733	0.086213	0.0709818	0.00200498	0.0259887	0.115975	0.0641426	0.00375836	0.0207871	0.107498	0.087494	0.000194711	0.0415344	0.133454	0.0849777	0.000308426	0.0388789	0.131077	0.111937	2.14045e-06	0.0657733	0.1581	0.101959	1.64505e-05	0.0556741	0.148243	0.0850054	0.000364813	0.0383231	0.131688	blue	0.381416	N
homocitrulline	Amino Acid	Urea cycle; Arginine and Proline Metabolism	-0.115852	6.04507e-07	-0.161219	-0.0704842	-0.109738	2.53348e-06	-0.155327	-0.0641496	-0.103331	8.40068e-06	-0.148688	-0.0579731	-0.0711506	0.000388853	-0.110409	-0.0318928	-0.0626219	0.0030653	-0.104041	-0.0212023	-0.0941467	2.59713e-05	-0.137928	-0.0503656	-0.0941605	1.32888e-05	-0.136441	-0.0518797	-0.110459	1.37104e-06	-0.155163	-0.0657546	-0.104604	5.1038e-06	-0.149448	-0.0597589	-0.116553	4.76953e-07	-0.161779	-0.0713274	-0.114143	8.2066e-07	-0.159383	-0.0689027	-0.105423	5.18028e-06	-0.15065	-0.0601964	turquoise	0.44779	N
hydantoin-5-propionate	Amino Acid	Histidine Metabolism	-0.102644	1.02006e-05	-0.148129	-0.057158	-0.0973434	2.97381e-05	-0.142947	-0.0517403	-0.0812066	0.000571027	-0.127354	-0.0350597	-0.0554251	0.00604968	-0.0949756	-0.0158746	-0.0533181	0.0117882	-0.0947977	-0.0118385	-0.0732354	0.00115124	-0.117348	-0.0291224	-0.0712857	0.00101832	-0.113769	-0.0288021	-0.0912419	7.09657e-05	-0.136175	-0.0463086	-0.098255	1.84787e-05	-0.143128	-0.0533822	-0.100429	1.50199e-05	-0.145807	-0.0550516	-0.101983	1.19965e-05	-0.147541	-0.0564247	-0.0914015	8.01241e-05	-0.136745	-0.0460577	turquoise	0.405099	N
hydroxy-CMPF*	Lipid	Fatty Acid, Dicarboxylate	0.200251	0	0.154608	0.245895	0.19422	4.44089e-16	0.147968	0.240472	0.180463	6.57252e-14	0.133635	0.227291	0.0926328	8.77106e-06	0.0518897	0.133376	0.0991728	6.55168e-06	0.0561564	0.142189	0.143844	7.56215e-10	0.0982582	0.18943	0.129617	8.18452e-09	0.0857353	0.173499	0.175895	7.81597e-14	0.130113	0.221676	0.165759	5.27289e-12	0.118964	0.212555	0.194578	0	0.148832	0.240324	0.195491	0	0.149755	0.241226	0.173361	9.70335e-13	0.126072	0.22065	yellow	0.234985	N
hydroxyasparagine	Amino Acid	Alanine and Aspartate Metabolism	-0.127666	3.27622e-08	-0.172772	-0.0825603	-0.121047	1.94662e-07	-0.16648	-0.075614	-0.0958146	9.82153e-05	-0.14395	-0.0476793	-0.0802809	5.56097e-05	-0.119246	-0.0413158	-0.0796152	0.000147819	-0.120673	-0.0385573	-0.106984	1.56207e-06	-0.150517	-0.0634502	-0.0989718	4.27562e-06	-0.141058	-0.0568851	-0.106203	3.83755e-06	-0.151143	-0.0612622	-0.110015	1.59275e-06	-0.154819	-0.0652117	-0.124876	6.07175e-08	-0.169894	-0.0798576	-0.123245	9.65211e-08	-0.168376	-0.0781132	-0.11024	1.90945e-06	-0.155481	-0.0649997	turquoise	0.732089	Y
imidazole propionate	Amino Acid	Histidine Metabolism	-0.138061	7.30231e-09	-0.184645	-0.0914764	-0.131691	4.09028e-08	-0.178553	-0.0848288	-0.116802	1.4365e-06	-0.164165	-0.0694387	-0.0934767	6.1568e-06	-0.133899	-0.0530546	-0.105553	1.09068e-06	-0.147869	-0.0632366	-0.122019	1.08372e-07	-0.166879	-0.0771582	-0.10891	9.85217e-07	-0.152393	-0.0654256	-0.125892	9.31072e-08	-0.171937	-0.0798482	-0.117628	7.25649e-07	-0.164021	-0.0712346	-0.134293	1.75493e-08	-0.180817	-0.0877683	-0.136765	9.41317e-09	-0.183259	-0.0902706	-0.118325	7.92692e-07	-0.165156	-0.0714933	turquoise	0.370756	N
indolepropionate	Amino Acid	Tryptophan Metabolism	0.124913	7.53221e-08	0.0795544	0.170271	0.118736	3.64322e-07	0.0731319	0.164341	0.107267	4.53939e-06	0.0615273	0.153006	0.0638362	0.00148678	0.0244939	0.103178	0.0680423	0.00129701	0.0266221	0.109462	0.0955051	2.14381e-05	0.0515457	0.139464	0.0907359	3.04093e-05	0.0481764	0.133295	0.112127	1.03872e-06	0.0672621	0.156992	0.0996297	1.80775e-05	0.0541815	0.145078	0.120647	1.99685e-07	0.0753229	0.165972	0.126906	4.97462e-08	0.0814578	0.172355	0.0961736	5.16676e-05	0.0496945	0.142653	green	0.255608	N
inosine	Nucleotide	Purine Metabolism, (Hypo)Xanthine/Inosine containing	-0.118659	1.09815e-06	-0.166245	-0.0710723	-0.116063	1.82053e-06	-0.163599	-0.0685282	-0.108142	8.31173e-06	-0.155587	-0.0606969	-0.0521994	0.0135124	-0.0936063	-0.0107924	-0.0521315	0.0191708	-0.095745	-0.008518	-0.0894727	0.000146327	-0.135584	-0.0433618	-0.0614438	0.00761652	-0.10655	-0.0163379	-0.0956548	8.01917e-05	-0.143112	-0.0481981	-0.0995828	3.76809e-05	-0.146851	-0.0523145	-0.113892	2.85651e-06	-0.161456	-0.0663285	-0.115164	2.12441e-06	-0.162643	-0.0676852	-0.103865	1.92971e-05	-0.151408	-0.0563228	blue	0.121675	N
kynurenate	Amino Acid	Tryptophan Metabolism	-0.114018	1.73904e-06	-0.160625	-0.067411	-0.106983	8.27485e-06	-0.153909	-0.0600563	-0.0846132	0.000621066	-0.133017	-0.0362094	-0.0617262	0.0027346	-0.102075	-0.0213777	-0.0649027	0.00270652	-0.107284	-0.0225216	-0.0935819	4.5925e-05	-0.138504	-0.0486602	-0.0980601	1.01366e-05	-0.141501	-0.0546194	-0.109739	2.98406e-06	-0.155656	-0.0638211	-0.113572	1.33226e-06	-0.159481	-0.0676633	-0.106155	9.2398e-06	-0.152968	-0.0593411	-0.117967	7.05727e-07	-0.164444	-0.0714905	-0.102838	1.46585e-05	-0.149246	-0.0564303	turquoise	0.579654	N
linoleoyl-docosahexaenoyl-glycerol (18:2/22:6) [1]*	Lipid	Diacylglycerol	0.091637	8.00221e-05	0.0461792	0.137095	0.0975658	2.71039e-05	0.0520891	0.143043	0.0970403	2.57924e-05	0.0519298	0.142151	0.0339887	0.091281	-0.00546616	0.0734435	0.0493431	0.0191671	0.00806363	0.0906225	0.0623719	0.0056136	0.0182568	0.106487	0.058478	0.00695218	0.0160356	0.10092	0.0747952	0.00117135	0.0296738	0.119917	0.0706338	0.00224376	0.025368	0.1159	0.0918446	7.32859e-05	0.0465265	0.137163	0.0860012	0.000212195	0.0405596	0.131443	0.0711461	0.00229151	0.0254573	0.116835	black	0.0223523	N
mannonate*	Xenobiotics	Food Component/Plant	-0.120223	2.90985e-07	-0.166013	-0.0744329	-0.112208	2.21792e-06	-0.158554	-0.0658615	-0.0861088	0.000578641	-0.135093	-0.037125	-0.0730971	0.000336799	-0.113001	-0.0331928	-0.0723593	0.000709517	-0.114198	-0.0305202	-0.0955779	2.44403e-05	-0.139879	-0.0512766	-0.093512	1.84583e-05	-0.136217	-0.0508073	-0.104904	6.0869e-06	-0.150249	-0.0595585	-0.100635	1.57398e-05	-0.146214	-0.0550557	-0.114316	1.10036e-06	-0.160164	-0.0684674	-0.119525	3.15554e-07	-0.165187	-0.0738642	-0.105731	6.16505e-06	-0.151461	-0.0600018	brown	0.261665	N
methyl glucopyranoside (alpha + beta)	Xenobiotics	Food Component/Plant	0.131705	2.56059e-08	0.0855355	0.177874	0.12746	7.21304e-08	0.0812447	0.173676	0.115955	1.02986e-06	0.0695743	0.162335	0.0502045	0.0152441	0.00966579	0.0907432	0.0641796	0.00319301	0.0215485	0.106811	0.0972268	2.25675e-05	0.0523529	0.142101	0.0776683	0.000490112	0.0340542	0.121282	0.113905	1.21689e-06	0.068033	0.159778	0.105777	7.77209e-06	0.0595207	0.152034	0.127722	6.38171e-08	0.081601	0.173842	0.126287	9.33332e-08	0.0800949	0.172479	0.107803	6.91779e-06	0.0609238	0.154683	cyan	0.618366	N
methyl indole-3-acetate	Xenobiotics	Food Component/Plant	-0.097193	3.38966e-05	-0.143056	-0.0513303	-0.0930556	7.25536e-05	-0.138943	-0.0471679	-0.0796861	0.000721199	-0.125824	-0.0335482	-0.0557229	0.0057576	-0.0952529	-0.0161929	-0.0581243	0.00617605	-0.0997054	-0.0165432	-0.0757204	0.000806921	-0.119969	-0.0314721	-0.0830037	0.000139346	-0.125644	-0.0403631	-0.0925337	6.18904e-05	-0.137732	-0.0473352	-0.0905043	9.16902e-05	-0.135777	-0.0452315	-0.0975937	2.97353e-05	-0.143314	-0.0518736	-0.0942422	5.6566e-05	-0.140031	-0.0484529	-0.0925699	6.85456e-05	-0.138062	-0.0470779	pink	0.385439	N
methylmalonate (MMA)	Lipid	Fatty Acid Metabolism (also BCAA Metabolism)	-0.102622	9.59668e-06	-0.147962	-0.0572822	-0.103319	7.98346e-06	-0.14856	-0.0580782	-0.0976977	2.20846e-05	-0.142738	-0.0526577	-0.0592797	0.0031322	-0.0985761	-0.0199833	-0.0670285	0.00139262	-0.108094	-0.0259634	-0.083995	0.000177619	-0.127843	-0.040147	-0.0826828	0.000137174	-0.125114	-0.0402513	-0.100837	1.00008e-05	-0.145478	-0.0561956	-0.094754	3.46368e-05	-0.139519	-0.0499892	-0.100785	1.30963e-05	-0.146008	-0.0555628	-0.098858	1.93598e-05	-0.144117	-0.0535991	-0.0980535	1.97538e-05	-0.142991	-0.0531157	turquoise	0.297917	N
N-acetylalanine	Amino Acid	Alanine and Aspartate Metabolism	-0.0995178	1.83225e-05	-0.144948	-0.0540876	-0.0936207	5.90301e-05	-0.139223	-0.0480189	-0.0758885	0.00133605	-0.122208	-0.0295687	-0.0604223	0.00252824	-0.0996058	-0.0212388	-0.0589018	0.00506943	-0.10007	-0.0177335	-0.0871203	9.57708e-05	-0.130819	-0.0434221	-0.0766921	0.000387194	-0.118996	-0.0343881	-0.0857365	0.00018867	-0.130677	-0.0407963	-0.0972559	2.12581e-05	-0.142001	-0.0525106	-0.096628	3.06114e-05	-0.141968	-0.0512881	-0.0970896	2.91951e-05	-0.142528	-0.0516515	-0.0881208	0.000137064	-0.133341	-0.0429003	turquoise	0.781676	Y
N-acetylaspartate (NAA)	Amino Acid	Alanine and Aspartate Metabolism	0.119809	3.69947e-07	0.073766	0.165852	0.114087	1.401e-06	0.0678728	0.160301	0.101895	1.75288e-05	0.0554869	0.148304	0.0736347	0.000354184	0.0332906	0.113979	0.0679884	0.00158524	0.0258387	0.110138	0.0844668	0.000224168	0.0396671	0.129267	0.0824476	0.000181686	0.0393414	0.125554	0.0992181	2.25913e-05	0.053422	0.145014	0.096705	3.88843e-05	0.0507218	0.142688	0.116391	7.50866e-07	0.0704224	0.16236	0.117797	5.70665e-07	0.0717714	0.163822	0.101855	1.68474e-05	0.0555619	0.148149	cyan	0.500168	N
N-acetylcitrulline	Amino Acid	Urea cycle; Arginine and Proline Metabolism	-0.0968754	3.24349e-05	-0.142477	-0.0512741	-0.0911479	9.68526e-05	-0.136899	-0.045397	-0.0800154	0.000631542	-0.12585	-0.0341806	-0.0521522	0.00954319	-0.0915711	-0.0127333	-0.0525621	0.0129737	-0.0940132	-0.0111111	-0.0775454	0.000559253	-0.12154	-0.0335514	-0.0678952	0.00177416	-0.110433	-0.0253576	-0.0865159	0.00016902	-0.131531	-0.0415012	-0.0815971	0.000406922	-0.126774	-0.0364201	-0.092578	7.01309e-05	-0.138137	-0.0470191	-0.0950869	4.39368e-05	-0.140616	-0.049558	-0.0834405	0.000330436	-0.128932	-0.0379488	turquoise	0.447072	N
N-acetylglucosamine/N-acetylgalactosamine	Carbohydrate	Aminosugar Metabolism	-0.110619	1.82016e-06	-0.155925	-0.0653142	-0.102569	1.20615e-05	-0.148401	-0.056736	-0.0901657	0.000121454	-0.136076	-0.0442553	-0.0625251	0.00197406	-0.102096	-0.0229545	-0.0709715	0.000718149	-0.112049	-0.0298938	-0.093008	3.10307e-05	-0.136681	-0.0493346	-0.0823515	0.000149198	-0.124847	-0.0398563	-0.0958278	2.94535e-05	-0.140697	-0.0509585	-0.0908888	7.95861e-05	-0.13596	-0.0458178	-0.10805	2.97793e-06	-0.153257	-0.0628431	-0.107585	3.2547e-06	-0.152775	-0.0623948	-0.0936748	5.37007e-05	-0.139049	-0.0483001	turquoise	0.412062	N
N-acetylmethionine	Amino Acid	Methionine, Cysteine, SAM and Taurine Metabolism	-0.102579	1.08134e-05	-0.148167	-0.0569905	-0.0992579	2.04411e-05	-0.14483	-0.0536856	-0.0885634	0.000146354	-0.134207	-0.0429202	-0.0625769	0.00180413	-0.101844	-0.02331	-0.0713695	0.000699131	-0.112588	-0.0301515	-0.0883958	7.99214e-05	-0.132242	-0.0445496	-0.0754361	0.00051173	-0.117938	-0.032934	-0.0887897	0.00011674	-0.133885	-0.0436943	-0.0986824	1.73274e-05	-0.1436	-0.0537647	-0.101274	1.32103e-05	-0.146736	-0.0558125	-0.101557	1.39059e-05	-0.147264	-0.0558499	-0.0972622	2.59078e-05	-0.142486	-0.0520382	turquoise	0.627427	N
N-acetylneuraminate	Carbohydrate	Aminosugar Metabolism	-0.10922	3.7125e-06	-0.155369	-0.0630715	-0.104457	9.89951e-06	-0.150678	-0.0582361	-0.0958753	4.83977e-05	-0.142037	-0.0497132	-0.0566181	0.00552414	-0.0965873	-0.0166489	-0.0567094	0.00824068	-0.0987592	-0.0146596	-0.0881166	0.00010989	-0.132698	-0.0435351	-0.0685005	0.00195475	-0.111815	-0.0251859	-0.0905684	0.000110041	-0.136395	-0.0447421	-0.082296	0.000501915	-0.128593	-0.0359989	-0.110884	2.4636e-06	-0.156893	-0.0648759	-0.108013	4.64847e-06	-0.154121	-0.0619057	-0.0968384	3.80428e-05	-0.142829	-0.0508483	turquoise	0.487184	N
N-acetylphenylalanine	Amino Acid	Phenylalanine Metabolism	-0.113526	5.36108e-06	-0.162308	-0.0647444	-0.110659	8.99512e-06	-0.159395	-0.0619228	-0.0900771	0.0003739	-0.139636	-0.0405184	-0.070467	0.00103384	-0.112516	-0.0284177	-0.0707669	0.00174809	-0.115042	-0.0264921	-0.0881034	0.000257193	-0.135283	-0.040924	-0.090783	9.34248e-05	-0.136248	-0.0453176	-0.0976844	7.54306e-05	-0.145968	-0.0494008	-0.08696	0.000483033	-0.135737	-0.0381832	-0.106319	2.11234e-05	-0.155218	-0.0574199	-0.118592	2.42248e-06	-0.167762	-0.0694223	-0.0918341	0.000255369	-0.140986	-0.0426823	turquoise	0.502239	N
N-acetylserine	Amino Acid	Glycine, Serine and Threonine Metabolism	-0.117809	3.57927e-07	-0.163027	-0.0725905	-0.112819	1.14638e-06	-0.158142	-0.0674949	-0.103216	8.53667e-06	-0.148559	-0.0578735	-0.08271	3.34922e-05	-0.12171	-0.0437104	-0.0798777	0.000135784	-0.120843	-0.0389122	-0.104105	2.89966e-06	-0.147609	-0.0606001	-0.0985851	4.62296e-06	-0.140657	-0.0565128	-0.106845	2.93127e-06	-0.151517	-0.0621737	-0.114599	5.10498e-07	-0.159182	-0.070016	-0.117579	3.47696e-07	-0.16266	-0.0724984	-0.116373	4.89568e-07	-0.161574	-0.0711723	-0.112659	9.16745e-07	-0.157509	-0.0678088	turquoise	0.684653	Y
N-acetyltaurine	Amino Acid	Methionine, Cysteine, SAM and Taurine Metabolism	-0.104207	7.95103e-06	-0.149828	-0.0585859	-0.101851	1.23511e-05	-0.147417	-0.0562847	-0.100275	1.49637e-05	-0.145575	-0.0549758	-0.0688418	0.00062764	-0.108254	-0.0294292	-0.0674811	0.00143209	-0.108928	-0.026034	-0.0879781	8.8804e-05	-0.1319	-0.0440558	-0.0798385	0.000237627	-0.122356	-0.0373213	-0.0875306	0.000152319	-0.13276	-0.0423011	-0.0830733	0.000346129	-0.128519	-0.0376278	-0.103714	8.24359e-06	-0.149198	-0.0582297	-0.102904	9.7418e-06	-0.148401	-0.0574063	-0.0923769	7.06875e-05	-0.137858	-0.046896	turquoise	0.521696	N
N-carbamoylvaline	Amino Acid	Leucine, Isoleucine and Valine Metabolism	-0.125008	9.91415e-08	-0.170827	-0.079188	-0.123773	1.25284e-07	-0.169509	-0.0780365	-0.113724	1.1825e-06	-0.159469	-0.0679782	-0.0817541	5.52119e-05	-0.121416	-0.0420918	-0.0881366	3.28588e-05	-0.129654	-0.0466196	-0.107713	1.86225e-06	-0.15187	-0.0635561	-0.0959794	1.14624e-05	-0.138758	-0.0532005	-0.11587	5.53584e-07	-0.161089	-0.0706505	-0.117851	3.61983e-07	-0.163104	-0.0725989	-0.12825	4.24624e-08	-0.173944	-0.0825571	-0.122934	1.56442e-07	-0.168716	-0.0771519	-0.116723	5.40403e-07	-0.162233	-0.071214	turquoise	0.446245	N
N-formylmethionine	Amino Acid	Methionine, Cysteine, SAM and Taurine Metabolism	-0.0974057	3.15387e-05	-0.143186	-0.0516257	-0.0940161	5.83931e-05	-0.139781	-0.048251	-0.0852396	0.00026348	-0.130964	-0.0395156	-0.0612873	0.00227109	-0.10061	-0.0219647	-0.0674553	0.00140382	-0.108812	-0.0260987	-0.0888149	7.74239e-05	-0.132784	-0.044846	-0.0831537	0.000129814	-0.125675	-0.040632	-0.0875694	0.000151073	-0.132794	-0.0423444	-0.0933456	5.21911e-05	-0.138486	-0.0482051	-0.0919201	8.59549e-05	-0.137719	-0.0461216	-0.0960922	3.88298e-05	-0.141781	-0.0504033	-0.0894283	0.000119236	-0.134909	-0.0439475	turquoise	0.622	N
N-methylproline	Amino Acid	Urea cycle; Arginine and Proline Metabolism	0.120548	1.9892e-07	0.0752671	0.165829	0.118264	3.24508e-07	0.0730375	0.163491	0.110131	1.88214e-06	0.0649617	0.155301	0.0558423	0.00576155	0.0162252	0.0954594	0.0776607	0.000233309	0.0363568	0.118965	0.0888962	7.53581e-05	0.0449594	0.132833	0.0747446	0.000589499	0.0321631	0.117326	0.1067	3.4924e-06	0.0617403	0.151661	0.0968843	2.80668e-05	0.0516402	0.142128	0.117355	3.93128e-07	0.0721516	0.162558	0.117798	3.71666e-07	0.0725203	0.163075	0.100365	1.68142e-05	0.0547537	0.145976	cyan	0.626665	N
N1-methylinosine	Nucleotide	Purine Metabolism, (Hypo)Xanthine/Inosine containing	-0.141983	2.72846e-09	-0.188562	-0.095404	-0.135359	1.77469e-08	-0.182269	-0.0884489	-0.115993	2.52665e-06	-0.164174	-0.0678115	-0.0784404	0.000150694	-0.118942	-0.0379388	-0.0773374	0.000393351	-0.120047	-0.0346276	-0.111555	1.36961e-06	-0.156701	-0.0664097	-0.0972948	1.35935e-05	-0.141033	-0.0535563	-0.123823	1.6916e-07	-0.170064	-0.0775812	-0.124116	1.62093e-07	-0.170396	-0.0778362	-0.13626	1.17565e-08	-0.182892	-0.0896272	-0.137204	8.81263e-09	-0.183757	-0.090652	-0.121517	4.09603e-07	-0.168395	-0.0746396	turquoise	0.679051	Y
N2,N2-dimethylguanosine	Nucleotide	Purine Metabolism, Guanine containing	-0.102545	1.19239e-05	-0.148341	-0.0567492	-0.0943939	6.60021e-05	-0.140678	-0.0481099	-0.0712916	0.00350056	-0.119112	-0.0234713	-0.063065	0.00174792	-0.10252	-0.0236099	-0.0544727	0.0103914	-0.09612	-0.0128255	-0.0837456	0.000205462	-0.127897	-0.0395938	-0.07759	0.000372238	-0.120264	-0.0349157	-0.0836292	0.000318758	-0.129105	-0.0381532	-0.087975	0.000146424	-0.133316	-0.042634	-0.0951762	5.07872e-05	-0.14113	-0.0492228	-0.0987979	2.39171e-05	-0.144539	-0.0530567	-0.0858301	0.000247539	-0.131668	-0.0399917	turquoise	0.731173	Y
N6-carbamoylthreonyladenosine	Nucleotide	Purine Metabolism, Adenine containing	-0.131358	3.45035e-08	-0.177845	-0.0848706	-0.124456	2.0971e-07	-0.171293	-0.0776177	-0.105207	1.79153e-05	-0.153178	-0.0572358	-0.0816817	7.04575e-05	-0.121887	-0.041476	-0.0834456	0.000112916	-0.125737	-0.0411546	-0.109589	1.82594e-06	-0.154477	-0.0647008	-0.0982755	9.6627e-06	-0.141709	-0.0548418	-0.118527	4.71854e-07	-0.164499	-0.0725541	-0.116645	7.6255e-07	-0.162741	-0.0705488	-0.127024	9.28559e-08	-0.173478	-0.0805699	-0.127614	7.89051e-08	-0.174025	-0.0812025	-0.116386	9.6696e-07	-0.162819	-0.0699529	turquoise	0.719287	Y
nervonoylcarnitine (C24:1)*	Lipid	Fatty Acid Metabolism (Acyl Carnitine)	0.0940055	5.13168e-05	0.0485899	0.139421	0.0885912	0.000140499	0.0430555	0.134127	0.0889772	0.000113728	0.0438616	0.134093	0.0509177	0.0111377	0.0116175	0.0902178	0.0545869	0.00952817	0.0133359	0.0958379	0.0694673	0.00197825	0.025491	0.113444	0.073306	0.00068393	0.0310448	0.115567	0.0840891	0.000243259	0.0392348	0.128943	0.0895196	9.16986e-05	0.044739	0.1343	0.0914402	7.87116e-05	0.0461257	0.136755	0.0914017	8.42666e-05	0.0459173	0.136886	0.09595	3.00935e-05	0.050971	0.140929	yellow	0.395032	N
o-cresol sulfate	Xenobiotics	Benzoate Metabolism	-0.115092	6.77324e-07	-0.160364	-0.069821	-0.112716	1.10808e-06	-0.157936	-0.0674964	-0.123994	7.21539e-08	-0.168953	-0.0790347	-0.0724827	0.000289373	-0.111622	-0.0333437	-0.0841388	5.88151e-05	-0.125113	-0.043165	-0.103977	3.47261e-06	-0.147778	-0.0601762	-0.0814244	0.000166362	-0.123745	-0.0391037	-0.101282	9.94253e-06	-0.146107	-0.0564564	-0.0556275	0.0259424	-0.104575	-0.00668019	-0.118915	2.68753e-07	-0.164074	-0.0737556	-0.110918	1.68324e-06	-0.156194	-0.0656409	-0.101973	1.04536e-05	-0.147215	-0.0567311	green	0.295828	N
oleoyl ethanolamide	Lipid	Endocannabinoid	-0.10725	1.60422e-05	-0.155873	-0.0586259	-0.104959	2.35874e-05	-0.153517	-0.0564011	-0.0950553	0.000126739	-0.143588	-0.0465225	-0.0535718	0.0125951	-0.0956402	-0.0115035	-0.0490641	0.0302006	-0.0934258	-0.00470237	-0.0856544	0.000362996	-0.132676	-0.0386326	-0.0640785	0.00598949	-0.109751	-0.0184062	-0.0917257	0.000190693	-0.13984	-0.0436114	-0.0868685	0.000428417	-0.135151	-0.0385862	-0.100346	5.57776e-05	-0.149062	-0.0516312	-0.10713	1.58991e-05	-0.155677	-0.0585832	-0.0937713	0.000157762	-0.142337	-0.0452053	blue	0.648221	N
oleoyl-arachidonoyl-glycerol (18:1/20:4) [1]*	Lipid	Diacylglycerol	-0.0919882	7.40575e-05	-0.137406	-0.0465705	-0.0791034	0.00110223	-0.12657	-0.0316364	-0.0691435	0.00335752	-0.115317	-0.0229698	-0.0445486	0.0260911	-0.0837867	-0.00531043	-0.0318875	0.132299	-0.0734215	0.00964654	-0.067696	0.00253386	-0.111607	-0.0237848	-0.0563712	0.00931787	-0.0988448	-0.0138975	-0.0833868	0.000269378	-0.128187	-0.0385866	-0.0753432	0.00105862	-0.120395	-0.0302911	-0.0850928	0.000254053	-0.130621	-0.0395646	-0.094402	4.75381e-05	-0.139808	-0.0489964	-0.0750552	0.00122905	-0.120526	-0.0295847	brown	0.710643	Y
orotidine	Nucleotide	Pyrimidine Metabolism, Orotate containing	-0.0938642	7.20806e-05	-0.140133	-0.0475959	-0.0864412	0.000282451	-0.133039	-0.0398431	-0.0698622	0.00368315	-0.116981	-0.0227438	-0.0591223	0.00357298	-0.0988663	-0.0193783	-0.0532026	0.0128879	-0.0951189	-0.0112863	-0.0717721	0.00162858	-0.11638	-0.0271647	-0.0803496	0.00025504	-0.123352	-0.0373477	-0.0823991	0.000414746	-0.128086	-0.0367125	-0.0817275	0.000465027	-0.127436	-0.0360186	-0.0925807	8.62984e-05	-0.13872	-0.0464417	-0.0942343	6.46568e-05	-0.140383	-0.0480855	-0.0790612	0.000796335	-0.125211	-0.0329114	turquoise	0.568334	N
oxalate (ethanedioate)	Cofactors and Vitamins	Ascorbate and Aldarate Metabolism	0.180078	1.4766e-13	0.132664	0.227493	0.176414	4.53415e-13	0.128982	0.223846	0.165877	1.09102e-11	0.118317	0.213438	0.100116	2.32467e-06	0.0586826	0.141549	0.109105	1.05157e-06	0.0654287	0.152782	0.147971	3.62261e-10	0.101951	0.193991	0.1168	4.03112e-07	0.071768	0.161831	0.154574	2.20234e-10	0.10709	0.202059	0.140234	2.09144e-08	0.0913889	0.189079	0.173673	1.15263e-12	0.126128	0.221219	0.175146	7.0588e-13	0.127655	0.222636	0.151845	1.54502e-09	0.102809	0.200881	cyan	0.754108	Y
pentose acid*	Partially Characterized Molecules	Partially Characterized Molecules	0.106562	4.7248e-06	0.0610395	0.152085	0.106497	4.56913e-06	0.0610725	0.151922	0.0951927	4.16393e-05	0.0497521	0.140633	0.0378745	0.0605937	-0.00168758	0.0774366	0.0376029	0.07812	-0.00423641	0.0794422	0.0712281	0.00162663	0.0269639	0.115492	0.0376261	0.0886417	-0.0056933	0.0809455	0.0902147	9.12667e-05	0.0450993	0.13533	0.0845519	0.000265407	0.0391739	0.12993	0.102452	1.05486e-05	0.0569762	0.147928	0.102216	1.14955e-05	0.0566512	0.147781	0.0812891	0.000571477	0.0350935	0.127485	grey	0.396658	N
pseudouridine	Nucleotide	Pyrimidine Metabolism, Uracil containing	-0.0980169	2.37765e-05	-0.143382	-0.0526513	-0.0940189	5.0611e-05	-0.139404	-0.0486334	-0.0817253	0.000446648	-0.127293	-0.0361577	-0.0553077	0.0057212	-0.0945136	-0.0161019	-0.0696396	0.000892302	-0.110678	-0.0286014	-0.0806986	0.000300482	-0.124394	-0.0370032	-0.0720802	0.000849474	-0.114382	-0.0297784	-0.0880009	0.000120617	-0.132789	-0.0432127	-0.0833782	0.000281507	-0.128314	-0.0384424	-0.0981555	2.18577e-05	-0.143382	-0.0529292	-0.0944273	4.50689e-05	-0.139706	-0.0491484	-0.0897429	9.65407e-05	-0.134779	-0.0447066	turquoise	0.672854	Y
ribitol	Carbohydrate	Pentose Metabolism	-0.113131	1.23458e-06	-0.158719	-0.0675434	-0.105056	8.43273e-06	-0.151179	-0.0589325	-0.0866843	0.000303949	-0.13366	-0.0397087	-0.0630893	0.00176829	-0.102602	-0.0235764	-0.0558476	0.00866857	-0.09753	-0.0141652	-0.0875978	0.000100032	-0.131655	-0.0435403	-0.0816667	0.000175672	-0.124268	-0.0390653	-0.0939766	4.95096e-05	-0.139284	-0.0486694	-0.0931441	5.88469e-05	-0.138505	-0.0477834	-0.104711	8.06458e-06	-0.150584	-0.058838	-0.110385	2.25984e-06	-0.156015	-0.0647554	-0.0973726	2.97558e-05	-0.14299	-0.0517554	brown	0.450316	N
S-adenosylhomocysteine (SAH)	Amino Acid	Methionine, Cysteine, SAM and Taurine Metabolism	-0.115567	2.50336e-06	-0.163551	-0.0675818	-0.107338	1.48695e-05	-0.155812	-0.0588634	-0.0888736	0.000410157	-0.138109	-0.0396383	-0.0567713	0.00763251	-0.0984573	-0.0150853	-0.0557555	0.0126692	-0.0995757	-0.0119353	-0.0934965	7.69149e-05	-0.139765	-0.0472284	-0.0817427	0.000358191	-0.126573	-0.0369121	-0.100995	3.16948e-05	-0.148474	-0.0535152	-0.100038	3.84545e-05	-0.147577	-0.0524996	-0.111301	5.63071e-06	-0.159235	-0.0633655	-0.111582	5.30978e-06	-0.159506	-0.0636571	-0.103928	2.12079e-05	-0.151736	-0.0561191	turquoise	0.597956	N
sphingomyelin (d17:1/14:0, d16:1/15:0)*	Lipid	Sphingolipid Metabolism	0.121942	2.80568e-06	0.0710568	0.172828	0.109733	4.61113e-05	0.0570457	0.162421	0.105319	5.37861e-05	0.0542985	0.15634	0.0299382	0.186778	-0.0145229	0.0743993	0.0436341	0.066942	-0.00304949	0.0903176	0.0726281	0.00437799	0.0227048	0.122551	0.0752732	0.00200466	0.0275604	0.122986	0.110059	1.83118e-05	0.0598184	0.160299	0.0946978	0.000269763	0.0438161	0.14558	0.119951	3.83225e-06	0.069196	0.170707	0.122369	2.53999e-06	0.0715277	0.173209	0.106147	4.3356e-05	0.0553614	0.156932	yellow	0.758286	Y
sphingomyelin (d17:1/16:0, d18:1/15:0, d16:1/17:0)*	Lipid	Sphingolipid Metabolism	0.102088	4.01318e-05	0.0534576	0.150719	0.0874501	0.00105953	0.0351542	0.139746	0.0830072	0.00090184	0.0340472	0.131967	0.023341	0.279181	-0.0189501	0.0656321	0.0321174	0.157068	-0.0123813	0.0766161	0.0578473	0.0173116	0.0102224	0.105472	0.0641963	0.00567895	0.0187286	0.109664	0.0955635	9.55428e-05	0.047637	0.14349	0.0782324	0.0015814	0.0297425	0.126722	0.0962499	0.00010819	0.047601	0.144899	0.105621	2.28923e-05	0.0568352	0.154406	0.0903297	0.000261068	0.0419073	0.138752	yellow	0.869213	Y
sphingomyelin (d18:1/17:0, d17:1/18:0, d19:1/16:0)	Lipid	Sphingolipid Metabolism	0.119472	2.18202e-06	0.0701598	0.168783	0.107807	3.54818e-05	0.0568061	0.158807	0.105306	2.96434e-05	0.0559814	0.154631	0.0202892	0.35722	-0.0229225	0.0635009	0.040399	0.0805881	-0.0049226	0.0857205	0.0757966	0.00207623	0.027589	0.124004	0.0715083	0.00248321	0.0252181	0.117799	0.115524	3.33116e-06	0.0669487	0.164099	0.0952681	0.000152777	0.0460316	0.144505	0.113432	6.96862e-06	0.0640854	0.162779	0.12055	1.83912e-06	0.0711562	0.169943	0.108174	1.63652e-05	0.0590817	0.157266	yellow	0.856104	Y
sphingomyelin (d18:1/19:0, d19:1/18:0)*	Lipid	Sphingolipid Metabolism	0.108181	2.60307e-05	0.0578666	0.158496	0.0995413	0.000124959	0.0487643	0.150318	0.107936	2.33996e-05	0.0580225	0.15785	0.0214472	0.337571	-0.0224059	0.0653003	0.0420154	0.0730496	-0.00392897	0.0879599	0.0672575	0.00726865	0.0181726	0.116342	0.0638926	0.00789607	0.0167744	0.111011	0.108335	1.88869e-05	0.0588015	0.157869	0.0869958	0.000665294	0.0369544	0.137037	0.104168	4.98421e-05	0.0539277	0.154408	0.10814	2.63624e-05	0.0578107	0.15847	0.103108	5.3199e-05	0.053191	0.153025	yellow	0.842978	Y
sphingomyelin (d18:1/21:0, d17:1/22:0, d16:1/23:0)*	Lipid	Sphingolipid Metabolism	0.10843	1.6922e-05	0.0591357	0.157725	0.0955941	0.000260667	0.0443546	0.146834	0.0965756	0.000121643	0.0473965	0.145755	0.0410607	0.0602231	-0.00176769	0.0838891	0.0462381	0.0439086	0.00126349	0.0912127	0.0676258	0.00591807	0.0194943	0.115757	0.0776373	0.000949027	0.0316464	0.123628	0.10083	4.93444e-05	0.0522281	0.149432	0.0844836	0.000770686	0.0353019	0.133665	0.106306	2.35012e-05	0.0571348	0.155478	0.107395	1.99223e-05	0.0581535	0.156636	0.0984059	8.628e-05	0.0493652	0.147447	yellow	0.867656	Y
sphingomyelin (d18:1/25:0, d19:0/24:1, d20:1/23:0, d19:1/24:0)*	Lipid	Sphingolipid Metabolism	0.109674	2.41311e-06	0.0642087	0.15514	0.100201	2.36765e-05	0.0538349	0.146566	0.0977305	2.56344e-05	0.0523143	0.143147	0.0130746	0.521913	-0.0269613	0.0531105	0.0429699	0.0433334	0.00128852	0.0846514	0.0731866	0.00120283	0.0289324	0.117441	0.0552301	0.0116347	0.0123415	0.0981186	0.100499	1.17984e-05	0.0556408	0.145357	0.086844	0.000181669	0.04144	0.132248	0.105945	5.06777e-06	0.0605394	0.15135	0.106225	4.87404e-06	0.060782	0.151669	0.0985373	2.08901e-05	0.0532448	0.14383	yellow	0.661956	Y
stachydrine	Xenobiotics	Food Component/Plant	0.16159	3.0953e-12	0.116466	0.206713	0.1612	3.14238e-12	0.116172	0.206228	0.151668	5.18723e-11	0.106649	0.196688	0.0730519	0.000348983	0.0330678	0.113036	0.0959943	6.60146e-06	0.0543424	0.137646	0.120547	9.53484e-08	0.0764229	0.164672	0.10065	4.49117e-06	0.0577531	0.143546	0.141929	8.31147e-10	0.0968373	0.18702	0.131457	1.91454e-08	0.0857946	0.17712	0.157605	9.83169e-12	0.112518	0.202693	0.15726	1.11751e-11	0.112148	0.202372	0.138975	3.39016e-09	0.0931095	0.184841	cyan	0.671513	Y
stearoyl-arachidonoyl-glycerol (18:0/20:4) [1]*	Lipid	Diacylglycerol	-0.102741	1.05775e-05	-0.148352	-0.0571306	-0.0906116	0.000208553	-0.138433	-0.0427906	-0.0909187	9.38248e-05	-0.136464	-0.045373	-0.0521152	0.0100123	-0.0917594	-0.0124709	-0.0473814	0.0256812	-0.0889997	-0.00576309	-0.0773528	0.000595312	-0.121454	-0.0332513	-0.0658939	0.00249115	-0.108563	-0.0232245	-0.0937212	4.61728e-05	-0.138724	-0.0487184	-0.0811837	0.000464272	-0.126583	-0.0357847	-0.0969083	3.29046e-05	-0.142561	-0.0512553	-0.105128	7.48316e-06	-0.151017	-0.0592383	-0.0814085	0.000522599	-0.12735	-0.0354672	brown	0.588087	N
succinylcarnitine (C4)	Energy	TCA Cycle	-0.102745	1.62334e-05	-0.149354	-0.0561349	-0.0930953	0.000121326	-0.140494	-0.0456963	-0.0764628	0.00172655	-0.124246	-0.0286798	-0.0469438	0.0235907	-0.0875802	-0.00630743	-0.0543652	0.0120713	-0.0968008	-0.0119297	-0.0834294	0.00028235	-0.128402	-0.0384564	-0.0680275	0.00226939	-0.111672	-0.0243829	-0.0825803	0.00048086	-0.128885	-0.0362757	-0.0900179	0.000131687	-0.136092	-0.0439435	-0.100179	2.51363e-05	-0.146684	-0.0536743	-0.0991607	3.05256e-05	-0.145682	-0.0526398	-0.0939489	7.20664e-05	-0.140258	-0.04764	turquoise	0.500077	N
tartronate (hydroxymalonate)	Xenobiotics	Food Component/Plant	0.170075	8.18901e-13	0.123825	0.216325	0.164274	6.06892e-12	0.117757	0.210791	0.152811	1.79684e-10	0.106101	0.199522	0.0964549	3.17219e-06	0.05599	0.13692	0.104277	1.70119e-06	0.0616929	0.14686	0.136378	3.22951e-09	0.0914278	0.181328	0.114973	2.82512e-07	0.0712308	0.158715	0.148039	3.91493e-10	0.101907	0.194171	0.133535	3.71505e-08	0.0861672	0.180902	0.163228	7.57483e-12	0.116791	0.209666	0.167389	1.86873e-12	0.121123	0.213655	0.144446	2.85559e-09	0.097006	0.191887	cyan	0.672186	Y
threonate	Cofactors and Vitamins	Ascorbate and Aldarate Metabolism	0.143512	6.68289e-09	0.0952138	0.19181	0.141337	1.06987e-08	0.093104	0.18957	0.133725	5.78492e-08	0.085594	0.181855	0.0840134	8.31474e-05	0.0422412	0.125786	0.0903646	5.82821e-05	0.0463824	0.134347	0.121597	3.43215e-07	0.0749989	0.168195	0.0995195	1.72841e-05	0.0542265	0.144812	0.124442	3.97452e-07	0.0764892	0.172395	0.105933	2.43741e-05	0.0568395	0.155027	0.137774	2.62563e-08	0.0894391	0.18611	0.140088	1.4913e-08	0.0917987	0.188378	0.116891	3.70917e-06	0.0675065	0.166276	cyan	0.624151	N
thymol sulfate	Xenobiotics	Food Component/Plant	0.0896134	0.000114011	0.044168	0.135059	0.0854804	0.000233724	0.040011	0.13095	0.0819291	0.000389323	0.0367176	0.12714	0.0384851	0.0549955	-0.000824266	0.0777944	0.0363496	0.0856326	-0.00510319	0.0778024	0.0662585	0.00312415	0.0223463	0.110171	0.0607443	0.0050065	0.0183492	0.103139	0.0831786	0.000280256	0.0383643	0.127993	0.0837403	0.000255658	0.0389163	0.128564	0.0872999	0.000164304	0.0419628	0.132637	0.0860018	0.000206208	0.040649	0.131355	0.0710039	0.00226126	0.0254661	0.116542	grey	0.223861	N
vanillactate	Amino Acid	Tyrosine Metabolism	-0.0983584	2.52205e-05	-0.144026	-0.0526904	-0.0920033	8.73092e-05	-0.137887	-0.0461192	-0.0833124	0.00036759	-0.129092	-0.0375333	-0.0572387	0.00449913	-0.0967035	-0.0177739	-0.0606727	0.00409122	-0.102065	-0.0192801	-0.0894864	6.77094e-05	-0.133431	-0.045542	-0.0811798	0.000181655	-0.123623	-0.0387369	-0.0907682	8.12599e-05	-0.135837	-0.0456993	-0.0843387	0.000261412	-0.129554	-0.0391235	-0.0934763	6.17828e-05	-0.139131	-0.047822	-0.09534	4.23628e-05	-0.140895	-0.0497846	-0.0889808	0.00012671	-0.134411	-0.0435506	turquoise	0.626982	N
X - 11299	Unknown	Unknown	0.0983652	2.62488e-05	0.0525954	0.144135	0.0966628	3.50201e-05	0.0509676	0.142358	0.096028	3.54403e-05	0.0506026	0.141453	0.0407954	0.0452044	0.000872545	0.0807182	0.0525488	0.013456	0.0108895	0.094208	0.0769594	0.000657115	0.032735	0.121184	0.0594513	0.00670585	0.0164937	0.102409	0.0919676	6.64918e-05	0.0468535	0.137082	0.0824693	0.000372903	0.0371057	0.127833	0.0960997	3.83668e-05	0.0504379	0.141762	0.0925282	7.66301e-05	0.0467495	0.138307	0.0913033	8.83237e-05	0.0457364	0.13687	grey	0.163577	N
X - 11308	Unknown	Unknown	-0.125078	1.86776e-07	-0.171954	-0.0782015	-0.119782	6.36065e-07	-0.166781	-0.0727819	-0.120184	4.58729e-07	-0.166749	-0.0736188	-0.0556094	0.00756023	-0.0963936	-0.0148252	-0.0548329	0.0126901	-0.097938	-0.0117277	-0.0962674	3.54428e-05	-0.141806	-0.0507292	-0.0936697	2.89969e-05	-0.137491	-0.0498484	-0.106373	7.80532e-06	-0.1529	-0.0598453	-0.123607	1.71438e-07	-0.169789	-0.0774245	-0.123196	2.64427e-07	-0.169953	-0.0764388	-0.125053	1.70504e-07	-0.171766	-0.0783387	-0.101926	2.86947e-05	-0.149582	-0.0542712	blue	0.082218	N
X - 11315	Unknown	Unknown	0.179153	1.53211e-14	0.133824	0.224482	0.173614	1.28342e-13	0.12802	0.219209	0.160185	1.34694e-11	0.114047	0.206323	0.0716119	0.000504213	0.0313119	0.111912	0.0857097	7.93991e-05	0.0432135	0.128206	0.136101	2.51856e-09	0.0915525	0.180649	0.126862	7.84354e-09	0.0839672	0.169758	0.159043	7.15428e-12	0.113851	0.204234	0.153397	5.12119e-11	0.107879	0.198914	0.175154	5.4623e-14	0.129855	0.220452	0.175577	5.72875e-14	0.13013	0.221025	0.150405	4.68982e-10	0.103328	0.197481	cyan	0.448573	N
X - 11372	Unknown	Unknown	-0.160341	2.29101e-11	-0.207065	-0.113617	-0.1562	7.57014e-11	-0.202973	-0.109427	-0.147168	8.48415e-10	-0.193949	-0.100386	-0.0460779	0.0299714	-0.0876815	-0.00447436	-0.0708963	0.00141386	-0.11439	-0.0274022	-0.114638	1.0995e-06	-0.160614	-0.0686633	-0.0965239	2.14408e-05	-0.140953	-0.0520951	-0.140752	3.41485e-09	-0.187218	-0.0942865	-0.155043	5.45479e-11	-0.201116	-0.10897	-0.15528	9.4396e-11	-0.202019	-0.108541	-0.155828	7.82441e-11	-0.202525	-0.109131	-0.136944	1.93184e-08	-0.184525	-0.0893635	blue	0.164911	N
X - 11381	Unknown	Unknown	-0.0984016	2.77721e-05	-0.144329	-0.0524745	-0.0971745	3.37409e-05	-0.143017	-0.0513324	-0.0905865	0.000104827	-0.136282	-0.0448913	-0.0268632	0.188215	-0.066888	0.0131615	-0.0525567	0.0137483	-0.0943526	-0.0107608	-0.0718019	0.00154482	-0.11621	-0.0273936	-0.0630711	0.00402293	-0.10602	-0.0201219	-0.0892478	0.000120216	-0.134661	-0.0438346	-0.0768913	0.00100835	-0.122676	-0.0311061	-0.097199	3.29978e-05	-0.142996	-0.0514019	-0.0975676	3.0829e-05	-0.143366	-0.0517692	-0.0846237	0.000302328	-0.130464	-0.038783	turquoise	0.186824	N
X - 11880	Unknown	Unknown	-0.140877	3.38116e-09	-0.187371	-0.0943826	-0.132936	3.70396e-08	-0.18009	-0.0857828	-0.120026	6.88768e-07	-0.167269	-0.0727832	-0.0406636	0.0521741	-0.0817103	0.000383046	-0.0515476	0.0196228	-0.0948338	-0.00826142	-0.0926301	7.65904e-05	-0.138457	-0.0468029	-0.0842254	0.000176543	-0.128176	-0.0402746	-0.117994	6.62629e-07	-0.164366	-0.0716213	-0.130892	2.68466e-08	-0.176844	-0.0849402	-0.134958	1.53176e-08	-0.181518	-0.0883981	-0.136501	9.59772e-09	-0.182932	-0.0900694	-0.115494	2.0065e-06	-0.16299	-0.0679984	blue	0.173162	N
X - 12117	Unknown	Unknown	-0.151906	4.71316e-11	-0.196897	-0.106914	-0.145031	5.07541e-10	-0.190525	-0.0995374	-0.12549	2.12058e-07	-0.172737	-0.0782441	-0.097861	1.00403e-06	-0.136959	-0.0587631	-0.0925817	1.1852e-05	-0.133914	-0.0512496	-0.130609	4.80569e-09	-0.174146	-0.0870727	-0.122285	1.33482e-08	-0.164296	-0.0802746	-0.128237	2.62687e-08	-0.173226	-0.0832472	-0.137609	1.7151e-09	-0.18218	-0.0930384	-0.147891	1.42914e-10	-0.192847	-0.102934	-0.145771	3.05667e-10	-0.190916	-0.100627	-0.138015	2.13597e-09	-0.182985	-0.0930452	turquoise	0.570422	N
X - 13866	Unknown	Unknown	0.0998208	1.9627e-05	0.0540879	0.145554	0.102756	1.07742e-05	0.057097	0.148414	0.0995229	1.78369e-05	0.054154	0.144892	0.0340828	0.0936243	-0.00576704	0.0739326	0.040879	0.0551846	-0.000908043	0.082666	0.0709676	0.0017064	0.0266678	0.115268	0.0468211	0.033139	0.00375005	0.0898921	0.080763	0.000498566	0.0353511	0.126175	0.0765289	0.00102811	0.0308833	0.122175	0.0991392	2.11242e-05	0.0535423	0.144736	0.0923932	7.97201e-05	0.0465712	0.138215	0.0822319	0.000453029	0.0363333	0.12813	yellow	0.0859507	N
X - 15492	Unknown	Unknown	-0.124936	2.59296e-07	-0.172319	-0.0775522	-0.118734	1.08785e-06	-0.166332	-0.0711359	-0.0978673	8.84674e-05	-0.146716	-0.049019	-0.0964364	3.98134e-06	-0.137307	-0.0555654	-0.0959905	1.19977e-05	-0.138871	-0.0531097	-0.103638	9.64089e-06	-0.149436	-0.0578401	-0.105515	2.89038e-06	-0.149602	-0.0614268	-0.10716	8.21465e-06	-0.154148	-0.0601727	-0.110073	4.59307e-06	-0.157033	-0.0631127	-0.117372	1.41501e-06	-0.164936	-0.0698072	-0.128337	1.12011e-07	-0.175575	-0.0810989	-0.107126	1.03672e-05	-0.154635	-0.0596171	red	0.365908	N
X - 15666	Unknown	Unknown	0.11868	5.11958e-07	0.0725033	0.164857	0.113956	1.46845e-06	0.0677046	0.160208	0.0958627	6.71851e-05	0.0488086	0.142917	0.068937	0.00083939	0.0285247	0.109349	0.0633516	0.00331946	0.0210973	0.105606	0.0946818	3.42273e-05	0.0499809	0.139383	0.081036	0.000243332	0.0378095	0.124263	0.106377	5.22188e-06	0.060723	0.15203	0.0947362	5.94939e-05	0.0485707	0.140902	0.11257	1.95436e-06	0.0663259	0.158813	0.116341	8.20599e-07	0.07023	0.162452	0.101462	1.89476e-05	0.0550641	0.147859	cyan	0.452204	N
X - 15674	Unknown	Unknown	0.104868	1.23044e-05	0.0579611	0.151775	0.103368	1.57884e-05	0.0565427	0.150194	0.102965	1.51672e-05	0.0564179	0.149511	0.04765	0.0218622	0.00692506	0.0883749	0.0449152	0.0400622	0.00204002	0.0877904	0.0767275	0.000962202	0.0312226	0.122232	0.0716905	0.00138114	0.0278019	0.115579	0.0985912	3.02932e-05	0.0523568	0.144826	0.0846046	0.000386314	0.0379442	0.131265	0.103058	1.64568e-05	0.056273	0.149842	0.103092	1.6418e-05	0.0562977	0.149886	0.0936189	9.10487e-05	0.0468089	0.140429	cyan	0.358125	N
X - 16935	Unknown	Unknown	-0.101562	1.96828e-05	-0.148099	-0.0550242	-0.0964341	5.20971e-05	-0.143064	-0.0498044	-0.0901137	0.000146206	-0.136553	-0.0436746	-0.0501869	0.0145451	-0.0904294	-0.00994435	-0.036113	0.0976427	-0.0788514	0.0066255	-0.0756795	0.000992123	-0.120681	-0.0306784	-0.0734989	0.000913223	-0.116896	-0.0301013	-0.0834668	0.000399001	-0.129611	-0.0373223	-0.0890546	0.000153545	-0.135095	-0.0430137	-0.0972284	4.29339e-05	-0.143722	-0.0507352	-0.0992986	2.84593e-05	-0.145706	-0.0528913	-0.0792228	0.000953885	-0.126173	-0.0322729	blue	0.0855963	N
X - 17185	Unknown	Unknown	-0.126742	4.72358e-08	-0.172055	-0.0814283	-0.124086	8.67331e-08	-0.16936	-0.0788118	-0.129827	1.71122e-08	-0.174769	-0.0848846	-0.0825648	3.82253e-05	-0.121784	-0.0433454	-0.0999406	1.97604e-06	-0.141014	-0.0588673	-0.111784	5.94148e-07	-0.155528	-0.0680401	-0.10225	2.30109e-06	-0.144551	-0.0599501	-0.115902	4.34022e-07	-0.160713	-0.0710907	-0.07999	0.000942248	-0.127344	-0.0326356	-0.126477	4.58872e-08	-0.171653	-0.0813015	-0.123799	8.99994e-08	-0.169025	-0.0785733	-0.12012	1.96526e-07	-0.165219	-0.0750215	green	0.476739	N
X - 17676	Unknown	Unknown	-0.102231	1.23029e-05	-0.147959	-0.056504	-0.0983773	2.58618e-05	-0.144116	-0.0526386	-0.0928356	6.6858e-05	-0.138391	-0.0472806	-0.0825006	4.12516e-05	-0.121858	-0.0431429	-0.0811994	0.000116119	-0.122425	-0.0399733	-0.0953995	2.16588e-05	-0.139334	-0.0514649	-0.0868308	6.34622e-05	-0.129307	-0.0443548	-0.089139	0.000114813	-0.134364	-0.0439142	-0.0840629	0.000291317	-0.129479	-0.0386471	-0.100905	1.50685e-05	-0.146506	-0.0553048	-0.100582	1.74358e-05	-0.146379	-0.0547846	-0.100506	1.44851e-05	-0.145833	-0.055178	turquoise	0.520978	N
X - 18901	Unknown	Unknown	0.169507	3.54383e-13	0.124144	0.214869	0.164817	1.72395e-12	0.119334	0.2103	0.150336	2.1056e-10	0.104204	0.196467	0.0679145	0.000962272	0.0276374	0.108192	0.0806332	0.000193817	0.0382913	0.122975	0.135538	2.31597e-09	0.0912763	0.1798	0.105917	1.65093e-06	0.062717	0.149118	0.148733	1.46492e-10	0.103494	0.193972	0.139919	2.59741e-09	0.0940822	0.185756	0.16714	6.61249e-13	0.121876	0.212404	0.16409	1.93312e-12	0.118705	0.209476	0.145073	1.02776e-09	0.0987295	0.191417	yellow	0.135809	N
X - 21733	Unknown	Unknown	0.103051	1.43781e-05	0.0565925	0.14951	0.10749	5.96423e-06	0.061071	0.153908	0.0988803	2.75952e-05	0.0527459	0.145015	0.0495386	0.0160783	0.00921467	0.0898624	0.0636657	0.00309157	0.0215181	0.105813	0.0951464	3.22671e-05	0.0503727	0.13992	0.0602703	0.00670393	0.0167223	0.103818	0.0872618	0.000205315	0.0412581	0.133265	0.0715681	0.00272921	0.0247948	0.118341	0.0963223	5.17378e-05	0.0497654	0.142879	0.102162	1.64941e-05	0.0557788	0.148545	0.0887931	0.000181126	0.0423793	0.135207	pink	0.564904	N
X - 23314	Unknown	Unknown	0.099375	1.80307e-05	0.0540479	0.144702	0.0963444	3.17545e-05	0.0510462	0.141643	0.0852488	0.000236928	0.0398595	0.130638	0.0400742	0.0461023	0.000693849	0.0794545	0.0373943	0.0778028	-0.00416855	0.0789572	0.0686132	0.00226307	0.0246052	0.112621	0.0484151	0.0260733	0.00577622	0.091054	0.0876948	0.000129874	0.0428495	0.13254	0.0850559	0.000209115	0.0401591	0.129953	0.0986175	1.97267e-05	0.0534239	0.143811	0.0916586	9.4802e-05	0.0457132	0.137604	0.0874638	0.000152228	0.0422713	0.132656	cyan	0.465653	N
X - 23590	Unknown	Unknown	-0.0940561	5.45509e-05	-0.139658	-0.048454	-0.0863257	0.000239073	-0.132317	-0.0403342	-0.0647368	0.00720209	-0.111928	-0.0175455	-0.0372491	0.0643486	-0.07672	0.00222175	-0.0431876	0.041435	-0.0846961	-0.00167902	-0.0643936	0.00428508	-0.108551	-0.0202363	-0.0588377	0.00688432	-0.10149	-0.0161859	-0.0769605	0.000860373	-0.122175	-0.0317464	-0.0737964	0.00144596	-0.119162	-0.0284304	-0.0875706	0.000175693	-0.133252	-0.0418888	-0.0935753	5.93018e-05	-0.139167	-0.0479836	-0.0717457	0.00229216	-0.117821	-0.0256707	turquoise	0.44706	N
X - 23644	Unknown	Unknown	0.101542	1.36295e-05	0.0558875	0.147196	0.100323	1.66446e-05	0.054753	0.145893	0.0915834	8.21604e-05	0.046079	0.137088	0.0338912	0.0950273	-0.00590394	0.0736864	0.0640532	0.00247503	0.022603	0.105503	0.0719009	0.00145686	0.0276698	0.116132	0.0663354	0.00235271	0.0236244	0.109046	0.0837613	0.000298354	0.0384305	0.129092	0.0876826	0.000146232	0.0424963	0.132869	0.100483	1.58257e-05	0.0549588	0.146006	0.0992992	1.99807e-05	0.0537628	0.144836	0.0865866	0.000217303	0.0407614	0.132412	grey	0.0791616	N
X - 23680	Unknown	Unknown	-0.090894	9.10222e-05	-0.136342	-0.0454463	-0.0857214	0.000229853	-0.131266	-0.0401766	-0.0762623	0.00103807	-0.121787	-0.0307374	-0.0362844	0.0735346	-0.0760294	0.00346046	-0.0459582	0.0296538	-0.0873732	-0.00454317	-0.0676983	0.00252289	-0.111592	-0.0238048	-0.060956	0.00487527	-0.103369	-0.0185425	-0.0829644	0.000291407	-0.127788	-0.0381407	-0.0833548	0.000276081	-0.128216	-0.0384938	-0.0893606	0.000114295	-0.134685	-0.0440363	-0.0903057	9.58868e-05	-0.135605	-0.045006	-0.0757145	0.00110329	-0.121151	-0.0302776	tan	0.730836	Y
X - 24337	Unknown	Unknown	-0.144893	9.98617e-10	-0.19115	-0.0986367	-0.140173	3.6145e-09	-0.186522	-0.0938241	-0.124405	2.32771e-07	-0.171402	-0.0774089	-0.0896817	1.27184e-05	-0.129859	-0.0495045	-0.0966887	7.22244e-06	-0.138822	-0.054555	-0.115852	4.51578e-07	-0.16071	-0.0709929	-0.101188	5.20226e-06	-0.144607	-0.0577689	-0.130847	2.41655e-08	-0.176631	-0.0850621	-0.121286	2.92554e-07	-0.167489	-0.075083	-0.139552	4.03182e-09	-0.185839	-0.0932657	-0.139193	4.45558e-09	-0.185492	-0.0928948	-0.12299	2.80132e-07	-0.169765	-0.0762146	turquoise	0.430428	N
X - 24418	Unknown	Unknown	-0.0915789	8.7161e-05	-0.137247	-0.0459112	-0.0917862	8.1101e-05	-0.137355	-0.0462172	-0.0996786	1.71951e-05	-0.145032	-0.0543251	-0.073128	0.000285989	-0.112581	-0.0336752	-0.0768757	0.000269954	-0.118183	-0.0355683	-0.0944433	2.52842e-05	-0.138299	-0.0505877	-0.0678153	0.00181882	-0.110403	-0.0252277	-0.0859062	0.00018728	-0.130913	-0.0408996	-0.0807866	0.000460079	-0.125932	-0.035641	-0.087766	0.000165681	-0.13337	-0.0421615	-0.0934982	5.94389e-05	-0.139059	-0.0479378	-0.093892	4.98438e-05	-0.139176	-0.0486085	blue	0.140624	N
X - 24475	Unknown	Unknown	0.0982088	2.70346e-05	0.0524387	0.143979	0.0966862	3.4817e-05	0.0509947	0.142378	0.0877061	0.000169272	0.0420675	0.133345	0.0433057	0.0320734	0.00371238	0.0828991	0.0385942	0.0706714	-0.00325704	0.0804454	0.073191	0.00120719	0.0289202	0.117462	0.05871	0.00733062	0.0158176	0.101602	0.0807829	0.000490882	0.0354142	0.126152	0.075973	0.00112131	0.0303166	0.121629	0.0962878	3.69364e-05	0.0506341	0.141942	0.0985164	2.4171e-05	0.0528797	0.144153	0.069141	0.00385586	0.0222771	0.116005	cyan	0.336264	N
X - 24951	Unknown	Unknown	-0.158005	3.34461e-11	-0.20444	-0.11157	-0.154102	1.01732e-10	-0.200569	-0.107636	-0.141661	3.37887e-09	-0.188413	-0.0949092	-0.0741358	0.000385591	-0.115015	-0.0332571	-0.0801585	0.000262137	-0.123141	-0.0371764	-0.116943	5.21967e-07	-0.162476	-0.0714095	-0.110275	8.22774e-07	-0.153987	-0.0665636	-0.139969	3.1689e-09	-0.18608	-0.0938591	-0.151054	1.3662e-10	-0.196921	-0.105187	-0.154655	7.95053e-11	-0.201018	-0.108292	-0.155452	6.40767e-11	-0.20182	-0.109085	-0.134044	3.24004e-08	-0.181383	-0.0867048	blue	0.0591549	N
X - 24953	Unknown	Unknown	-0.178911	4.90052e-13	-0.227085	-0.130736	-0.173378	2.96341e-12	-0.22175	-0.125006	-0.162273	7.06915e-11	-0.210787	-0.113759	-0.0752451	0.000609451	-0.118221	-0.0322692	-0.0926344	5.32117e-05	-0.137481	-0.047788	-0.133674	3.47273e-08	-0.180989	-0.0863585	-0.118536	3.97084e-07	-0.164211	-0.072861	-0.156106	2.74669e-10	-0.204323	-0.107889	-0.164433	1.9188e-11	-0.212161	-0.116706	-0.175802	1.106e-12	-0.223891	-0.127713	-0.174607	1.57296e-12	-0.222702	-0.126511	-0.155151	5.88038e-10	-0.204	-0.106303	blue	0.0961917	N
X - 25271	Unknown	Unknown	0.11309	1.87847e-06	0.0667109	0.159469	0.111687	2.41025e-06	0.0653893	0.157984	0.112276	1.84756e-06	0.0662633	0.158289	0.0417978	0.0425473	0.00140641	0.0821891	0.0558465	0.00971817	0.0135323	0.0981607	0.0822163	0.000343344	0.0372662	0.127166	0.0726555	0.00106317	0.0291942	0.116117	0.0952952	5.09981e-05	0.0492733	0.141317	0.0883017	0.000192374	0.0419563	0.134647	0.111572	2.4149e-06	0.0653183	0.157826	0.113024	1.75347e-06	0.0668075	0.159241	0.0936342	8.27103e-05	0.0470924	0.140176	grey	0.060487	N
X - 25419	Unknown	Unknown	0.0948522	5.22194e-05	0.0489811	0.140723	0.0961658	3.95992e-05	0.050391	0.141941	0.0960003	3.67038e-05	0.050499	0.141502	0.0520307	0.0102437	0.0123283	0.0917331	0.0567635	0.00762852	0.0150854	0.0984417	0.0805792	0.000364319	0.0363316	0.124827	0.0718863	0.00097859	0.0291907	0.114582	0.0824989	0.000372429	0.0371229	0.127875	0.0904999	9.18519e-05	0.0452245	0.135775	0.0964174	3.71769e-05	0.0506856	0.142149	0.0910641	0.000106458	0.0450835	0.137045	0.0901272	0.000105955	0.0446335	0.135621	grey	0.09528	N
X - 25422	Unknown	Unknown	-0.124147	1.01732e-07	-0.169691	-0.0786022	-0.117929	4.85586e-07	-0.163721	-0.072138	-0.10896	3.17093e-06	-0.154674	-0.0632449	-0.0721671	0.000346768	-0.11165	-0.0326841	-0.0704822	0.000892833	-0.112019	-0.0289453	-0.100552	7.96215e-06	-0.144575	-0.0565288	-0.0761377	0.000505455	-0.118994	-0.0332813	-0.108751	2.52294e-06	-0.153921	-0.063581	-0.102177	1.08267e-05	-0.147589	-0.0567656	-0.124979	7.62683e-08	-0.17038	-0.0795776	-0.123004	1.21494e-07	-0.168407	-0.0776008	-0.102953	1.1899e-05	-0.148924	-0.0569814	turquoise	0.433233	N

### Sheet: Short-term memory 69
Metabolite	Family	Pathway	Basic model				Lipid medication				BMI				Childhood cognition				Educational attainment				Childhood SEP				Midlife SEP				Physical activity				Smoking				Blood pressure				Alcohol				Diet				Module	kME	Hub
			beta	p	L95	U95	beta	p	L95	U95	beta	p	L95	U95	beta	p	L95	U95	beta	p	L95	U95	beta	p	L95	U95	beta	p	L95	U95	beta	p	L95	U95	beta	p	L95	U95	beta	p	L95	U95	beta	p	L95	U95	beta	p	L95	U95
1-arachidonoyl-GPE (20:4n6)*	Lipid	Lysophospholipid	-0.119613	4.42914e-06	-0.170537	-0.0686887	-0.114233	1.39038e-05	-0.165626	-0.0628408	-0.119669	4.08025e-06	-0.170426	-0.0689113	-0.0670547	0.00416851	-0.11289	-0.0212193	-0.0701374	0.00441751	-0.118392	-0.0218828	-0.110981	1.30566e-05	-0.160751	-0.0612112	-0.0751287	0.00265802	-0.124091	-0.0261665	-0.105987	4.0808e-05	-0.156506	-0.0554686	-0.102623	7.75722e-05	-0.153419	-0.0518279	-0.117592	6.6687e-06	-0.16862	-0.0665636	-0.119909	4.55229e-06	-0.171022	-0.0687956	-0.100884	0.00014613	-0.152856	-0.0489114	brown	0.387335	N
1-palmitoyl-2-dihomo-linolenoyl-GPC (16:0/20:3n3 or 6)*	Lipid	Phosphatidylcholine (PC)	-0.112913	8.43751e-06	-0.162468	-0.063359	-0.11496	5.69444e-06	-0.164476	-0.0654439	-0.100018	0.000110974	-0.150639	-0.0493975	-0.0690675	0.00226828	-0.11337	-0.0247646	-0.0748474	0.00170577	-0.121561	-0.0281343	-0.0897035	0.000297656	-0.13823	-0.0411768	-0.0693712	0.00438822	-0.117063	-0.0216792	-0.0967068	0.000123063	-0.145976	-0.0474379	-0.094845	0.000179557	-0.14438	-0.0453097	-0.110385	1.4508e-05	-0.160154	-0.0606161	-0.111684	1.02903e-05	-0.161177	-0.0621913	-0.101419	7.10414e-05	-0.151351	-0.0514865	brown	0.498514	N
1-palmitoyl-2-docosahexaenoyl-GPC (16:0/22:6)	Lipid	Phosphatidylcholine (PC)	0.107229	3.78502e-05	0.0563348	0.158123	0.103085	7.88099e-05	0.0520113	0.154159	0.0973645	0.000203577	0.0460775	0.148652	0.0478028	0.0410018	0.00195707	0.0936485	0.0519222	0.0351987	0.00360685	0.100237	0.0737387	0.00396169	0.0236155	0.123862	0.0758889	0.00226052	0.0272263	0.124552	0.0952578	0.000219904	0.0448138	0.145702	0.0853578	0.00107149	0.0342731	0.136443	0.1068	4.04255e-05	0.055921	0.15768	0.098924	0.000142374	0.0480473	0.149801	0.0931035	0.00038257	0.0418046	0.144402	yellow	0.377938	N
1-stearoyl-2-oleoyl-GPG (18:0/18:1)	Lipid	Phosphatidylglycerol (PG)	0.122165	2.3887e-06	0.0715677	0.172763	0.11732	6.75543e-06	0.0663784	0.168261	0.111603	1.99872e-05	0.0604421	0.162764	0.0509221	0.0296076	0.00504804	0.0967961	0.0578628	0.0190004	0.00952529	0.1062	0.0856185	0.000802705	0.0356175	0.135619	0.0885984	0.000362429	0.0399767	0.13722	0.109076	2.12035e-05	0.0589172	0.159235	0.0994566	0.0001306	0.048593	0.15032	0.120894	3.06488e-06	0.0702716	0.171516	0.116152	6.86269e-06	0.0656806	0.166624	0.110376	2.19721e-05	0.059524	0.161228	yellow	0.213764	N
2-naphthol sulfate	Xenobiotics	Chemical	-0.102468	7.1881e-05	-0.152954	-0.0519827	-0.102666	6.82572e-05	-0.153092	-0.0522403	-0.101051	8.60737e-05	-0.151388	-0.0507137	-0.0448483	0.0522919	-0.0901419	0.000445229	-0.0601778	0.0134073	-0.107857	-0.0124982	-0.084146	0.000846567	-0.133505	-0.0347866	-0.0636597	0.00996319	-0.112052	-0.0152678	-0.0956818	0.000175994	-0.145587	-0.0457761	-0.0588382	0.0293836	-0.11177	-0.00590588	-0.104156	5.48307e-05	-0.154654	-0.0536579	-0.0976637	0.000146221	-0.14798	-0.0473473	-0.0929978	0.000339109	-0.143784	-0.042211	green	0.126413	N
3-carboxy-4-methyl-5-pentyl-2-furanpropionate (3-CMPFP)	Lipid	Fatty Acid, Dicarboxylate	0.10272	8.34006e-05	0.0516505	0.15379	0.103482	7.24822e-05	0.0524713	0.154493	0.102343	8.40403e-05	0.0514371	0.153249	0.0228853	0.331662	-0.0233428	0.0691133	0.0426729	0.0850554	-0.00590207	0.0912479	0.0643519	0.0126168	0.0138084	0.114895	0.0475318	0.0593662	-0.00188033	0.0969439	0.0887433	0.000604173	0.0380984	0.139388	0.0825986	0.00154915	0.0315077	0.13369	0.104663	6.15611e-05	0.0535721	0.155755	0.0938582	0.000322239	0.0427916	0.144925	0.0978588	0.000169466	0.0469471	0.148771	yellow	0.292956	N
3-carboxy-4-methyl-5-propyl-2-furanpropanoate (CMPF)	Lipid	Fatty Acid, Dicarboxylate	0.150062	1.71655e-08	0.0981465	0.201977	0.148315	2.47167e-08	0.0964169	0.200213	0.144451	5.69885e-08	0.0925196	0.196383	0.0617946	0.0105908	0.0144307	0.109158	0.0708252	0.00567159	0.0206753	0.120975	0.107382	4.78668e-05	0.05573	0.159034	0.0948639	0.000228084	0.0445014	0.145226	0.131203	7.46526e-07	0.0794238	0.182983	0.122207	5.72316e-06	0.0695588	0.174855	0.149453	1.94599e-08	0.097547	0.201358	0.139838	1.52854e-07	0.0878354	0.191841	0.137144	3.42678e-07	0.0846219	0.189666	yellow	0.180132	N
3-phenylpropionate (hydrocinnamate)	Xenobiotics	Benzoate Metabolism	0.106282	3.79556e-05	0.0558295	0.156735	0.102395	7.55605e-05	0.0517927	0.152997	0.0914958	0.00055868	0.0396018	0.14339	0.0408416	0.0784822	-0.0046575	0.0863406	0.0504093	0.0393604	0.00246054	0.098358	0.0708546	0.00527201	0.0211118	0.120597	0.0633428	0.0105637	0.0148087	0.111877	0.0925303	0.0003044	0.0423931	0.142667	0.0853332	0.000964248	0.0347245	0.135942	0.10321	7.1085e-05	0.0523932	0.154027	0.108359	2.69364e-05	0.0578867	0.158831	0.0880479	0.000829179	0.0364896	0.139606	green	0.412512	N
3,4-dihydroxybutyrate	Lipid	Fatty Acid, Dihydroxy	-0.104025	5.1557e-05	-0.154279	-0.0537713	-0.0975728	0.000182704	-0.148593	-0.0465524	-0.0896183	0.000668145	-0.141176	-0.0380603	-0.068099	0.00314488	-0.113255	-0.022943	-0.0758427	0.00165372	-0.12304	-0.0286455	-0.0822035	0.00105232	-0.131324	-0.0330831	-0.0927501	0.000145761	-0.140525	-0.0449751	-0.0909292	0.000357358	-0.140778	-0.0410801	-0.0847823	0.000958381	-0.135038	-0.0345263	-0.102516	6.69509e-05	-0.152811	-0.0522223	-0.100579	8.56965e-05	-0.150667	-0.0504908	-0.0933382	0.000284264	-0.143665	-0.0430114	turquoise	0.451192	N
4-allylphenol sulfate	Xenobiotics	Food Component/Plant	0.105943	3.95296e-05	0.0555362	0.15635	0.102831	6.75491e-05	0.0523554	0.153306	0.100026	0.000104443	0.0495953	0.150457	0.0450839	0.0521237	-0.000415003	0.0905828	0.055873	0.0219615	0.00808553	0.10366	0.0840676	0.000840344	0.0347846	0.13335	0.057223	0.0210208	0.00863308	0.105813	0.0931397	0.000266555	0.043149	0.14313	0.0882698	0.000599714	0.0379252	0.138615	0.104685	4.90815e-05	0.0542567	0.155114	0.10632	3.60143e-05	0.0559983	0.156641	0.0857674	0.00122118	0.033846	0.137689	green	0.186562	N
4-hydroxy-2-oxoglutaric acid	Lipid	Fatty Acid, Dicarboxylate	0.110525	3.60804e-05	0.0582072	0.162843	0.110758	3.40134e-05	0.0585023	0.163014	0.117335	1.13235e-05	0.0650899	0.169581	0.0682056	0.00437354	0.0213334	0.115078	0.0742234	0.00318713	0.0249356	0.123511	0.0988135	0.000149634	0.0478277	0.149799	0.0827305	0.00118778	0.0327693	0.132692	0.101999	0.000115233	0.0502523	0.153746	0.100661	0.000147439	0.0487724	0.15255	0.109852	4.00967e-05	0.0575432	0.162161	0.113463	2.05747e-05	0.0613705	0.165556	0.100733	0.000173518	0.048243	0.153222	brown	0.187857	N
4-hydroxycoumarin	Xenobiotics	Drug - Cardiovascular	0.109141	1.73888e-05	0.0594717	0.15881	0.108018	2.08609e-05	0.0583886	0.157648	0.10518	3.36764e-05	0.0555833	0.154776	0.06066	0.00760834	0.0161397	0.10518	0.0720665	0.00262053	0.0251679	0.118965	0.0959265	0.000108274	0.047453	0.1444	0.0790754	0.00110998	0.0316045	0.126546	0.0949471	0.000163656	0.0456647	0.14423	0.0913847	0.000312976	0.0417693	0.141	0.107073	2.60199e-05	0.0572925	0.156853	0.108146	1.91616e-05	0.0586797	0.157612	0.0902808	0.000518312	0.0393759	0.141186	grey	0.125793	N
5,6-dihydrouridine	Nucleotide	Pyrimidine Metabolism, Uracil containing	-0.114011	1.05809e-05	-0.164606	-0.0634167	-0.110801	1.91176e-05	-0.161476	-0.0601262	-0.101561	0.000113929	-0.153048	-0.0500735	-0.0759844	0.00101297	-0.121239	-0.0307303	-0.0899236	0.000207879	-0.137359	-0.0424886	-0.0993623	8.26387e-05	-0.148734	-0.0499905	-0.0932204	0.000153002	-0.141391	-0.0450497	-0.102738	6.05788e-05	-0.152841	-0.0526344	-0.0972404	0.000162322	-0.147685	-0.0467955	-0.113975	1.05654e-05	-0.164549	-0.0634001	-0.110109	1.95683e-05	-0.160528	-0.0596893	-0.106367	3.96107e-05	-0.156981	-0.0557532	turquoise	0.676496	Y
aconitate [cis or trans]	Energy	TCA Cycle	-0.11289	2.76866e-05	-0.165553	-0.0602282	-0.106609	9.16217e-05	-0.159921	-0.0532977	-0.0989619	0.000315922	-0.152728	-0.0451955	-0.0817589	0.000710255	-0.129026	-0.0344921	-0.0839989	0.000885364	-0.133458	-0.0345403	-0.0975697	0.000199951	-0.148901	-0.0462381	-0.103497	5.1199e-05	-0.153475	-0.053519	-0.0996399	0.000187725	-0.151837	-0.0474432	-0.107648	5.37162e-05	-0.159777	-0.0555203	-0.109686	5.2681e-05	-0.162742	-0.0566312	-0.109347	4.64247e-05	-0.161852	-0.0568421	-0.106181	7.80338e-05	-0.158757	-0.0536058	blue	0.384853	N
beta-cryptoxanthin	Cofactors and Vitamins	Vitamin A Metabolism	0.184225	5.39679e-12	0.132244	0.236206	0.180143	2.03695e-11	0.12784	0.232446	0.173327	3.69432e-10	0.119442	0.227212	0.0837092	0.0006367	0.035739	0.131679	0.108267	2.51463e-05	0.0580246	0.158508	0.136626	3.09151e-07	0.0845027	0.188749	0.11263	1.85595e-05	0.0611988	0.164061	0.162037	1.4117e-09	0.109872	0.214201	0.148592	8.88825e-08	0.0943715	0.202813	0.182084	1.19915e-11	0.129827	0.234341	0.182478	1.16736e-11	0.13014	0.234816	0.166616	4.7276e-09	0.111152	0.22208	cyan	0.694269	Y
branched chain 14:0 dicarboxylic acid	Lipid	Fatty Acid, Dicarboxylate	0.173327	2.08438e-11	0.122977	0.223677	0.170332	4.90696e-11	0.119888	0.220777	0.162442	1.05486e-09	0.110553	0.214332	0.0888453	0.000155465	0.0428884	0.134802	0.107851	1.26713e-05	0.0595575	0.156144	0.135787	1.17339e-07	0.0857581	0.185816	0.110989	1.05148e-05	0.0617514	0.160227	0.158993	7.16789e-10	0.108719	0.209268	0.142704	7.32451e-08	0.0909717	0.194437	0.17159	3.56812e-11	0.121141	0.222039	0.168563	6.40581e-11	0.118335	0.218791	0.153182	1.46809e-08	0.100446	0.205918	cyan	0.61212	N
carotene diol (1)	Cofactors and Vitamins	Vitamin A Metabolism	0.180432	1.8423e-11	0.128161	0.232703	0.176572	1.44093e-10	0.122937	0.230206	0.169663	1.85157e-09	0.11464	0.224686	0.0747397	0.00243423	0.0264617	0.123018	0.0931555	0.000342161	0.042249	0.144062	0.124977	3.87335e-06	0.0720945	0.17786	0.115096	1.17107e-05	0.063762	0.16643	0.152525	1.75682e-08	0.0997203	0.20533	0.150707	3.61481e-08	0.0973315	0.204083	0.178306	3.7526e-11	0.125822	0.230789	0.1734	1.03108e-10	0.12115	0.22565	0.160505	1.31319e-08	0.105437	0.215573	cyan	0.608514	N
carotene diol (2)	Cofactors and Vitamins	Vitamin A Metabolism	0.161622	1.5574e-09	0.109453	0.213792	0.157389	1.24381e-08	0.103473	0.211306	0.149146	1.38375e-07	0.0938755	0.204416	0.0736281	0.00245416	0.0260291	0.121227	0.0842071	0.0010597	0.033859	0.134555	0.109988	4.03606e-05	0.0575961	0.162381	0.0980054	0.000172586	0.046955	0.149056	0.133802	6.80415e-07	0.08119	0.186413	0.130077	1.94708e-06	0.0766778	0.183476	0.159546	2.76486e-09	0.107228	0.211864	0.157077	4.0213e-09	0.105023	0.20913	0.14089	4.32305e-07	0.0864594	0.195321	cyan	0.579902	N
carotene diol (3)	Cofactors and Vitamins	Vitamin A Metabolism	0.13369	2.48918e-07	0.0830918	0.184289	0.128187	1.04946e-06	0.0769003	0.179473	0.120771	5.45557e-06	0.0688562	0.172686	0.0667093	0.00430467	0.0209466	0.112472	0.0775026	0.00163257	0.0293303	0.125675	0.0969487	0.000150019	0.0469168	0.146981	0.0864136	0.000542061	0.0375181	0.135309	0.110279	2.14006e-05	0.0595423	0.161016	0.105889	5.4e-05	0.0545976	0.15718	0.131775	3.86711e-07	0.0810775	0.182473	0.1308	4.14896e-07	0.0803437	0.181256	0.116338	1.12464e-05	0.0645558	0.168119	cyan	0.544245	N
ergothioneine	Xenobiotics	Food Component/Plant	0.133653	2.18985e-07	0.0833046	0.184002	0.132967	2.45406e-07	0.0826685	0.183265	0.127612	7.60712e-07	0.077212	0.178012	0.0667413	0.00406589	0.0212454	0.112237	0.071384	0.00368661	0.0232402	0.119528	0.0942513	0.000220138	0.044337	0.144166	0.0769063	0.00210993	0.0279232	0.12589	0.113738	9.58936e-06	0.063509	0.163966	0.112179	1.42446e-05	0.0616493	0.162709	0.133228	2.37217e-07	0.0828931	0.183562	0.120736	3.36759e-06	0.069968	0.171503	0.119312	4.68863e-06	0.0683844	0.170239	yellow	0.108192	N
gamma-glutamylphenylalanine	Peptide	Gamma-glutamyl Amino Acid	-0.129836	2.48655e-06	-0.183704	-0.0759672	-0.124045	8.37629e-06	-0.178466	-0.0696248	-0.113189	8.72009e-05	-0.169618	-0.0567602	-0.0867195	0.000422603	-0.134858	-0.0385812	-0.093041	0.000332768	-0.143781	-0.0423006	-0.109945	4.35039e-05	-0.162541	-0.0573492	-0.107875	3.863e-05	-0.159134	-0.0566158	-0.110153	5.90207e-05	-0.16379	-0.056516	-0.113054	3.90854e-05	-0.166809	-0.0592993	-0.127201	4.31149e-06	-0.181289	-0.0731129	-0.12959	2.30814e-06	-0.183182	-0.0759975	-0.117703	2.07063e-05	-0.17176	-0.0636457	turquoise	0.738747	Y
glycerate	Carbohydrate	Glycolysis, Gluconeogenesis, and Pyruvate Metabolism	0.163617	1.36423e-09	0.110992	0.216243	0.16086	2.63105e-09	0.108184	0.213535	0.155202	1.06945e-08	0.102277	0.208128	0.0996654	4.14936e-05	0.0521178	0.147213	0.112145	1.12315e-05	0.0622316	0.162059	0.132943	5.42948e-07	0.0811288	0.184757	0.109681	2.60748e-05	0.058683	0.16068	0.142688	1.16131e-07	0.0901342	0.195242	0.131657	1.8224e-06	0.0777616	0.185552	0.161335	2.64457e-09	0.108496	0.214174	0.160989	2.18916e-09	0.10854	0.213438	0.146898	1.11731e-07	0.0928688	0.200926	cyan	0.744546	Y
hydroxy-CMPF*	Lipid	Fatty Acid, Dicarboxylate	0.124167	4.06336e-06	0.0715116	0.176823	0.118257	1.42445e-05	0.0649888	0.171526	0.109638	7.41851e-05	0.0555169	0.16376	0.035826	0.142664	-0.0120875	0.0837395	0.039993	0.123131	-0.0108608	0.0908469	0.0705875	0.00899778	0.0176508	0.123524	0.067187	0.0100522	0.0160526	0.118321	0.101889	0.000151777	0.0492666	0.154511	0.0890325	0.00125225	0.0350139	0.143051	0.121585	6.9503e-06	0.0687202	0.17445	0.120079	8.07711e-06	0.0674916	0.172666	0.103905	0.000192671	0.0493793	0.15843	yellow	0.234985	N
imidazole propionate	Amino Acid	Histidine Metabolism	-0.14181	4.98202e-08	-0.192565	-0.0910538	-0.137291	1.55137e-07	-0.188374	-0.0862075	-0.129195	1.27842e-06	-0.181305	-0.077085	-0.108681	2.78385e-06	-0.153993	-0.0633688	-0.122121	5.45348e-07	-0.169725	-0.0745167	-0.130988	2.34544e-07	-0.180456	-0.0815212	-0.120204	1.18381e-06	-0.168533	-0.0718742	-0.129259	5.25231e-07	-0.179574	-0.0789441	-0.125384	1.33482e-06	-0.176046	-0.0747222	-0.140071	7.54434e-08	-0.190903	-0.0892383	-0.138535	9.24448e-08	-0.189159	-0.0879117	-0.127896	1.05196e-06	-0.17907	-0.0767224	turquoise	0.370756	N
methyl glucopyranoside (alpha + beta)	Xenobiotics	Food Component/Plant	0.131594	6.60517e-07	0.0799104	0.183277	0.128421	1.25822e-06	0.0766573	0.180184	0.122443	4.24719e-06	0.070414	0.174472	0.054652	0.0226939	0.00765262	0.101651	0.0762352	0.00240344	0.0270529	0.125418	0.10383	6.2405e-05	0.0531052	0.154555	0.0877686	0.000576201	0.0378676	0.13767	0.116489	9.40895e-06	0.0650934	0.167885	0.108441	4.50229e-05	0.0564631	0.160418	0.1305	8.20285e-07	0.0788042	0.182195	0.12333	3.09295e-06	0.0716675	0.174992	0.115405	1.83707e-05	0.062736	0.168075	cyan	0.618366	N
N-acetylaspartate (NAA)	Amino Acid	Alanine and Aspartate Metabolism	0.122468	2.89721e-06	0.0713144	0.173622	0.118226	6.84739e-06	0.0668581	0.169594	0.112378	2.07784e-05	0.0607559	0.164	0.083925	0.000380634	0.0377055	0.130144	0.0830125	0.00077497	0.034674	0.131351	0.0882224	0.000629309	0.0377114	0.138733	0.0963333	0.000112777	0.047528	0.145139	0.104941	5.52195e-05	0.0540414	0.15584	0.102818	8.63443e-05	0.0515917	0.154045	0.120571	4.26035e-06	0.0693299	0.171811	0.122507	2.65029e-06	0.0715374	0.173476	0.11	3.09736e-05	0.0583712	0.161629	cyan	0.500168	N
N-acetylneuraminate	Carbohydrate	Aminosugar Metabolism	-0.104212	7.15961e-05	-0.155544	-0.0528792	-0.101086	0.000119247	-0.152482	-0.0496898	-0.0949291	0.000321144	-0.146566	-0.0432923	-0.0675617	0.00393034	-0.113445	-0.0216779	-0.0665418	0.00701782	-0.114889	-0.0181949	-0.0894839	0.000472795	-0.139583	-0.0393844	-0.0755715	0.00264324	-0.124794	-0.0263486	-0.0893696	0.000595608	-0.140314	-0.0384249	-0.0813659	0.00199414	-0.132907	-0.0298252	-0.105117	6.16987e-05	-0.156436	-0.0537974	-0.101613	0.000103343	-0.152809	-0.0504165	-0.0951038	0.000288169	-0.146433	-0.043775	turquoise	0.487184	N
N-acetyltaurine	Amino Acid	Methionine, Cysteine, SAM and Taurine Metabolism	-0.111133	2.40196e-05	-0.162579	-0.0596872	-0.109707	3.01131e-05	-0.16112	-0.0582946	-0.107766	4.04657e-05	-0.159108	-0.0564236	-0.0875425	0.000187667	-0.133399	-0.041686	-0.0845015	0.0006146	-0.132791	-0.0362119	-0.094662	0.000223106	-0.14484	-0.0444837	-0.0913706	0.000261173	-0.140341	-0.0424003	-0.0981585	0.000166044	-0.149157	-0.04716	-0.0947659	0.000300336	-0.146064	-0.0434676	-0.110606	2.6117e-05	-0.162039	-0.0591727	-0.10916	3.09065e-05	-0.160388	-0.0579306	-0.103092	8.79595e-05	-0.154515	-0.0516699	turquoise	0.521696	N
N-methylproline	Amino Acid	Urea cycle; Arginine and Proline Metabolism	0.128192	5.94508e-07	0.0780517	0.178332	0.126611	8.049e-07	0.076494	0.176728	0.122109	2.00432e-06	0.0719162	0.172301	0.0741979	0.00133636	0.0289186	0.119477	0.0967254	6.33942e-05	0.0494274	0.144023	0.101476	5.60597e-05	0.0522142	0.150738	0.0916698	0.000190144	0.0436067	0.139733	0.118884	3.15631e-06	0.0690389	0.16873	0.107574	2.86822e-05	0.0572961	0.157852	0.127199	7.27555e-07	0.0770508	0.177347	0.125971	8.79727e-07	0.0759298	0.176011	0.115374	8.35054e-06	0.0647663	0.165982	cyan	0.626665	N
N,N,N-trimethyl-5-aminovalerate	Amino Acid	Lysine Metabolism	-0.109132	2.41278e-05	-0.159663	-0.0586	-0.102511	9.73817e-05	-0.153968	-0.0510538	-0.0988239	0.000150056	-0.149825	-0.0478228	-0.0892322	0.000100278	-0.134105	-0.0443596	-0.0895965	0.00020918	-0.136879	-0.0423137	-0.0915481	0.000287331	-0.140947	-0.0421488	-0.0931737	0.000149254	-0.141242	-0.0451058	-0.104603	4.13607e-05	-0.1545	-0.0547059	-0.0893034	0.000543429	-0.139844	-0.038763	-0.108401	2.72638e-05	-0.158927	-0.0578757	-0.110435	1.76207e-05	-0.160728	-0.0601429	-0.108346	2.58397e-05	-0.158698	-0.0579931	brown	0.23678	N
N1-methylinosine	Nucleotide	Purine Metabolism, (Hypo)Xanthine/Inosine containing	-0.114776	1.90682e-05	-0.167261	-0.0622901	-0.109315	5.3138e-05	-0.162217	-0.0564126	-0.0977401	0.000481224	-0.152537	-0.0429435	-0.0629549	0.00873973	-0.109988	-0.0159217	-0.0634724	0.0123221	-0.113158	-0.0137869	-0.090189	0.000598719	-0.141622	-0.0387563	-0.0787113	0.0021453	-0.128925	-0.0284972	-0.0983188	0.000224308	-0.150455	-0.0461824	-0.0984727	0.000228538	-0.150758	-0.0461873	-0.112037	3.24173e-05	-0.164756	-0.0593188	-0.108792	4.82414e-05	-0.161146	-0.0564377	-0.0989931	0.00025753	-0.151996	-0.0459905	turquoise	0.679051	Y
N6-carbamoylthreonyladenosine	Nucleotide	Purine Metabolism, Adenine containing	-0.109231	4.39838e-05	-0.161519	-0.0569433	-0.104122	0.000108132	-0.156734	-0.0515111	-0.0920554	0.0009376	-0.146521	-0.0375894	-0.0703322	0.00316129	-0.116996	-0.0236687	-0.0742861	0.00309342	-0.123462	-0.0251106	-0.0904274	0.000528121	-0.14149	-0.039365	-0.0820717	0.00126565	-0.131915	-0.0322284	-0.0976196	0.00022509	-0.149398	-0.0458415	-0.0957002	0.000316943	-0.147706	-0.0436943	-0.106673	6.98944e-05	-0.159141	-0.0542042	-0.105563	7.34555e-05	-0.157642	-0.053485	-0.0983186	0.000242552	-0.150739	-0.0458981	turquoise	0.719287	Y
oxalate (ethanedioate)	Cofactors and Vitamins	Ascorbate and Aldarate Metabolism	0.170415	3.86734e-09	0.114003	0.226828	0.16705	8.144e-09	0.110546	0.223555	0.160521	3.61368e-08	0.103667	0.217375	0.0981666	0.000162202	0.047245	0.149088	0.109898	6.14513e-05	0.0562574	0.163538	0.136911	1.44779e-06	0.0814037	0.192418	0.111608	6.51238e-05	0.0569442	0.166271	0.146759	3.77526e-07	0.0903479	0.20317	0.134718	5.5061e-06	0.0767857	0.19265	0.167907	7.47531e-09	0.111256	0.224558	0.165627	9.99782e-09	0.109262	0.221991	0.152462	3.33811e-07	0.0941326	0.210792	cyan	0.754108	Y
perfluorooctanoate (PFOA)	Xenobiotics	Chemical	0.107484	4.86808e-05	0.0557316	0.159236	0.108163	4.27427e-05	0.0564709	0.159854	0.0999346	0.000164273	0.0480503	0.151819	0.0574265	0.0154374	0.0109706	0.103882	0.057554	0.0214117	0.00853484	0.106573	0.0737735	0.00458939	0.0227986	0.124748	0.0696102	0.00600068	0.0199887	0.119232	0.100381	0.000123643	0.0492247	0.151537	0.0923117	0.000456863	0.0407644	0.143859	0.107292	4.98873e-05	0.055559	0.159025	0.103829	8.26947e-05	0.0522353	0.155422	0.104551	7.28208e-05	0.0529994	0.156103	grey	0.0785712	N
ribitol	Carbohydrate	Pentose Metabolism	-0.0998955	0.000113479	-0.150526	-0.0492651	-0.0937133	0.000343751	-0.144942	-0.0424842	-0.0835721	0.0018004	-0.135997	-0.0311476	-0.0572234	0.0134709	-0.102593	-0.0118539	-0.0534827	0.0286989	-0.101392	-0.005573	-0.0775063	0.00217188	-0.127011	-0.0280015	-0.0720599	0.00349281	-0.120378	-0.0237416	-0.080974	0.00166555	-0.131398	-0.0305498	-0.0832716	0.00124081	-0.133754	-0.0327889	-0.0965807	0.000214673	-0.147641	-0.0455209	-0.0975683	0.000156355	-0.148058	-0.0470786	-0.0890707	0.000592151	-0.139821	-0.0383202	brown	0.450316	N
sphingomyelin (d18:1/25:0, d19:0/24:1, d20:1/23:0, d19:1/24:0)*	Lipid	Sphingolipid Metabolism	0.107408	4.06651e-05	0.0562218	0.158593	0.10075	0.000151659	0.0487183	0.152781	0.0994562	0.000151527	0.0480958	0.150817	0.0288988	0.221714	-0.0174716	0.0752693	0.0574556	0.0201961	0.00898543	0.105926	0.0771082	0.00268694	0.0268007	0.127416	0.0609115	0.0154147	0.0116468	0.110176	0.100156	0.000107446	0.0495695	0.150743	0.0859231	0.00105158	0.0345835	0.137263	0.105998	5.17358e-05	0.054781	0.157216	0.10345	7.44661e-05	0.0523723	0.154529	0.0989913	0.00015357	0.0478263	0.150156	yellow	0.661956	Y
stachydrine	Xenobiotics	Food Component/Plant	0.161793	4.48655e-10	0.111245	0.21234	0.161778	4.29706e-10	0.111291	0.212265	0.15618	1.76355e-09	0.105597	0.206764	0.0844134	0.000348779	0.0382222	0.130605	0.111105	6.56872e-06	0.0629274	0.159283	0.125292	1.03707e-06	0.0751891	0.175395	0.11133	8.87108e-06	0.0623516	0.160308	0.145563	1.90758e-08	0.0950397	0.196086	0.135844	2.27706e-07	0.0845998	0.187088	0.16074	5.8533e-10	0.110179	0.211301	0.156079	1.69347e-09	0.105585	0.206573	0.146973	2.55224e-08	0.0954949	0.198452	cyan	0.671513	Y
tartronate (hydroxymalonate)	Xenobiotics	Food Component/Plant	0.166676	2.91108e-09	0.111942	0.221411	0.161743	1.08276e-08	0.106567	0.216919	0.154877	5.75898e-08	0.099178	0.210576	0.096642	0.00013527	0.0471069	0.146177	0.108853	4.33804e-05	0.0567881	0.160918	0.131578	1.87813e-06	0.077644	0.185512	0.114136	2.45119e-05	0.0612429	0.167029	0.147649	1.23556e-07	0.0931502	0.202147	0.134925	2.39571e-06	0.0790387	0.190812	0.164108	6.16921e-09	0.109049	0.219167	0.16562	3.35231e-09	0.111018	0.220223	0.149244	2.13964e-07	0.0930727	0.205416	cyan	0.672186	Y
threonate	Cofactors and Vitamins	Ascorbate and Aldarate Metabolism	0.126728	1.03642e-05	0.0705478	0.182909	0.123996	1.60888e-05	0.0677926	0.180198	0.11892	3.62023e-05	0.062618	0.175222	0.0750764	0.00348071	0.0247549	0.125398	0.0858335	0.00148333	0.0329528	0.138714	0.103247	0.000236503	0.0482957	0.158198	0.08983	0.0010562	0.0361352	0.143525	0.108326	0.000147801	0.0524769	0.164175	0.0954727	0.00102426	0.0385567	0.152389	0.124458	1.54609e-05	0.0681612	0.180756	0.12436	1.44077e-05	0.0683109	0.18041	0.11006	0.000176327	0.0526488	0.167471	cyan	0.624151	N
X - 11315	Unknown	Unknown	0.12817	6.39938e-07	0.0778939	0.178447	0.12335	1.95239e-06	0.072704	0.173996	0.115826	1.02699e-05	0.0645021	0.16715	0.0360698	0.123133	-0.00979569	0.0819353	0.050039	0.0434104	0.00148293	0.0985951	0.0890912	0.000468504	0.0392464	0.138936	0.0850805	0.000588825	0.0366249	0.133536	0.10925	2.05978e-05	0.0590884	0.159412	0.105435	4.52208e-05	0.0548852	0.155984	0.126565	9.04189e-07	0.0762318	0.176897	0.126314	9.00917e-07	0.0760885	0.176539	0.105985	7.22111e-05	0.0537543	0.158217	cyan	0.448573	N
X - 11372	Unknown	Unknown	-0.143364	5.36809e-08	-0.194803	-0.0919254	-0.140503	1.0079e-07	-0.192	-0.0890071	-0.13548	3.04302e-07	-0.187137	-0.0838228	-0.0407795	0.0909869	-0.0880754	0.00651635	-0.0669476	0.0080965	-0.116473	-0.0174224	-0.106137	4.67206e-05	-0.15712	-0.0551553	-0.0906104	0.000376687	-0.140479	-0.0407423	-0.125489	1.69769e-06	-0.176708	-0.0742704	-0.138513	1.08386e-07	-0.189407	-0.0876196	-0.141308	8.87591e-08	-0.192874	-0.0897426	-0.136529	2.11725e-07	-0.187898	-0.0851607	-0.125119	3.44181e-06	-0.177779	-0.0724579	blue	0.164911	N
X - 11381	Unknown	Unknown	-0.101506	8.11067e-05	-0.151886	-0.0511262	-0.100912	8.77406e-05	-0.151239	-0.0505843	-0.0959926	0.000192768	-0.146369	-0.045616	-0.0489058	0.0341529	-0.0941517	-0.00365984	-0.0695294	0.00404845	-0.116904	-0.0221546	-0.0804975	0.00137626	-0.129754	-0.0312412	-0.0723978	0.00319145	-0.12048	-0.0243153	-0.0942919	0.000217657	-0.144189	-0.0443948	-0.0825542	0.0013223	-0.132887	-0.0322212	-0.100872	8.95471e-05	-0.151242	-0.0505008	-0.0996257	0.000102224	-0.149786	-0.0494649	-0.0899832	0.000492772	-0.140523	-0.0394436	turquoise	0.186824	N
X - 11880	Unknown	Unknown	-0.110416	2.64244e-05	-0.161793	-0.0590383	-0.104062	9.35857e-05	-0.156169	-0.0519558	-0.0970578	0.000289491	-0.149459	-0.0446568	-0.0222134	0.350988	-0.0689177	0.0244909	-0.0324921	0.197253	-0.0818998	0.0169156	-0.0681491	0.00906643	-0.119308	-0.01699	-0.0627623	0.0130833	-0.112314	-0.0132102	-0.0894417	0.000636808	-0.1407	-0.0381836	-0.100519	0.000114131	-0.151483	-0.0495545	-0.107911	4.25404e-05	-0.159468	-0.0563535	-0.103563	7.78451e-05	-0.154834	-0.052291	-0.0898494	0.0008472	-0.142557	-0.0371418	blue	0.173162	N
X - 12117	Unknown	Unknown	-0.141502	3.14481e-08	-0.191396	-0.0916071	-0.136454	1.31689e-07	-0.186933	-0.0859745	-0.128027	2.16523e-06	-0.180827	-0.0752265	-0.0960522	2.69391e-05	-0.14079	-0.051314	-0.0962529	6.86658e-05	-0.143545	-0.0489606	-0.124095	6.7248e-07	-0.172866	-0.0753234	-0.117073	1.52031e-06	-0.164635	-0.0695113	-0.12006	2.58349e-06	-0.169955	-0.0701643	-0.127886	4.78701e-07	-0.177488	-0.0782833	-0.139748	4.8626e-08	-0.189725	-0.0897699	-0.133215	1.93494e-07	-0.183174	-0.0832564	-0.132289	2.36723e-07	-0.182265	-0.0823141	turquoise	0.570422	N
X - 15666	Unknown	Unknown	0.101726	9.28179e-05	0.0508154	0.152637	0.0985769	0.000154762	0.0475995	0.149554	0.0879318	0.000926602	0.0359576	0.139906	0.0585759	0.0127568	0.0124978	0.104654	0.0563005	0.0220975	0.00809804	0.104503	0.0769359	0.00258446	0.0269385	0.126933	0.0701579	0.00473757	0.0215062	0.11881	0.0916852	0.000371274	0.0412795	0.142091	0.0799297	0.00219446	0.0288256	0.131034	0.0987888	0.000159588	0.0475979	0.14998	0.100499	0.000105868	0.0497868	0.151211	0.0913928	0.000490412	0.0400807	0.142705	cyan	0.452204	N
X - 17185	Unknown	Unknown	-0.124608	1.66088e-06	-0.175421	-0.073796	-0.122339	2.55975e-06	-0.173161	-0.0715164	-0.125462	1.30249e-06	-0.176105	-0.0748186	-0.0908065	9.0528e-05	-0.13618	-0.0454332	-0.107608	9.80945e-06	-0.155182	-0.060034	-0.117194	3.76953e-06	-0.166723	-0.0676651	-0.103633	2.83524e-05	-0.152039	-0.0552271	-0.11783	4.65387e-06	-0.168109	-0.0675513	-0.0853467	0.00160847	-0.13832	-0.0323733	-0.12531	1.4414e-06	-0.176105	-0.0745146	-0.119816	3.77568e-06	-0.170457	-0.069175	-0.123158	2.0316e-06	-0.17381	-0.0725055	green	0.476739	N
X - 17676	Unknown	Unknown	-0.139493	5.28888e-08	-0.189519	-0.0894679	-0.136397	1.08102e-07	-0.18651	-0.0862849	-0.132249	2.68381e-07	-0.18244	-0.0820572	-0.121788	9.01391e-08	-0.16625	-0.0773261	-0.124844	1.85642e-07	-0.171594	-0.078094	-0.133828	8.09188e-08	-0.182509	-0.0851466	-0.123725	3.67357e-07	-0.171233	-0.0762168	-0.126287	6.68597e-07	-0.17591	-0.0766647	-0.122156	1.78379e-06	-0.172117	-0.0721937	-0.138772	6.16684e-08	-0.188793	-0.0887506	-0.136121	1.1013e-07	-0.186163	-0.086079	-0.13837	6.09129e-08	-0.188224	-0.0885154	turquoise	0.520978	N
X - 18901	Unknown	Unknown	0.135406	9.94574e-08	0.0858008	0.185012	0.13169	2.39871e-07	0.0819159	0.181463	0.123926	1.66514e-06	0.0733863	0.174465	0.0445574	0.0542063	-0.000806025	0.0899208	0.0635458	0.00911969	0.0158055	0.111286	0.109198	1.22659e-05	0.0603817	0.158015	0.0823702	0.000804096	0.0342591	0.130481	0.115648	5.06505e-06	0.0661068	0.165189	0.108342	2.56803e-05	0.0580087	0.158674	0.134062	1.35181e-07	0.0844222	0.183702	0.129406	3.33132e-07	0.0798987	0.178914	0.118351	5.14917e-06	0.067615	0.169087	yellow	0.135809	N
X - 21442	Unknown	Unknown	0.10372	5.02628e-05	0.0536875	0.153752	0.101774	6.90656e-05	0.0517509	0.151797	0.0978975	0.000129975	0.0478459	0.147949	0.0441147	0.0545749	-0.000866764	0.0890962	0.0557004	0.0213455	0.00828417	0.103117	0.0716934	0.00440463	0.0223844	0.121002	0.0633807	0.00995322	0.0152073	0.111554	0.0873508	0.000600434	0.0375251	0.137176	0.0911741	0.000332816	0.0414513	0.140897	0.101305	7.89565e-05	0.0511073	0.151502	0.102885	5.39006e-05	0.0530535	0.152717	0.0899491	0.000477558	0.0395506	0.140348	green	0.319259	N
X - 23314	Unknown	Unknown	0.10382	5.00206e-05	0.0537532	0.153886	0.101352	7.55483e-05	0.051266	0.151439	0.095563	0.000200285	0.045281	0.145845	0.0534157	0.019988	0.00842935	0.098402	0.0574199	0.0175659	0.0100417	0.104798	0.0774388	0.00204084	0.0282759	0.126602	0.0649431	0.00808538	0.0169092	0.112977	0.0947408	0.000186982	0.0451238	0.144358	0.0884081	0.000523493	0.0385201	0.138296	0.104289	4.596e-05	0.0542412	0.154337	0.0905893	0.000471037	0.0398855	0.141293	0.093944	0.000247941	0.0437787	0.144109	cyan	0.465653	N
X - 24337	Unknown	Unknown	-0.115677	9.92054e-06	-0.166847	-0.0645062	-0.112095	1.92599e-05	-0.163381	-0.0608084	-0.10269	0.000117871	-0.154863	-0.0505171	-0.0793165	0.00070485	-0.125144	-0.0334892	-0.0833086	0.000702339	-0.13143	-0.035187	-0.0923487	0.000309217	-0.142444	-0.0422537	-0.0846648	0.000697905	-0.133545	-0.0357847	-0.10576	4.40161e-05	-0.156388	-0.055132	-0.096484	0.000222588	-0.14762	-0.0453482	-0.113386	1.56232e-05	-0.164702	-0.0620694	-0.109282	2.88362e-05	-0.160374	-0.0581907	-0.101148	0.000131989	-0.152912	-0.0493838	turquoise	0.430428	N
X - 24951	Unknown	Unknown	-0.134059	3.33842e-07	-0.185352	-0.0827669	-0.131714	5.35189e-07	-0.183022	-0.080406	-0.124028	2.88055e-06	-0.17582	-0.0722361	-0.0560568	0.0185558	-0.10271	-0.00940401	-0.0634715	0.0114846	-0.112667	-0.0142755	-0.0967228	0.000194517	-0.147513	-0.0459324	-0.0922521	0.000250053	-0.141543	-0.0429607	-0.116633	7.96639e-06	-0.167678	-0.0655886	-0.125863	1.34565e-06	-0.176736	-0.0749906	-0.132733	4.40939e-07	-0.184055	-0.0814116	-0.129664	7.3529e-07	-0.180805	-0.0785231	-0.116051	1.54297e-05	-0.168538	-0.063564	blue	0.0591549	N
X - 24953	Unknown	Unknown	-0.160727	4.19521e-09	-0.214056	-0.107399	-0.15677	1.11369e-08	-0.210295	-0.103245	-0.151148	4.17212e-08	-0.204932	-0.0973632	-0.0667718	0.00769542	-0.115847	-0.0176963	-0.0876609	0.00082551	-0.138974	-0.0363478	-0.124167	4.12402e-06	-0.176856	-0.0714768	-0.113341	1.64795e-05	-0.164778	-0.0619042	-0.140299	2.97608e-07	-0.193749	-0.0868487	-0.147057	6.22152e-08	-0.20008	-0.0940351	-0.159526	5.51794e-09	-0.212875	-0.106178	-0.155245	1.23956e-08	-0.20842	-0.102069	-0.145875	1.41181e-07	-0.19997	-0.0917804	blue	0.0961917	N
X - 25422	Unknown	Unknown	-0.106722	4.11309e-05	-0.157614	-0.05583	-0.101686	0.000102943	-0.152906	-0.0504647	-0.0957631	0.000269583	-0.147203	-0.0443231	-0.0642324	0.00570964	-0.10975	-0.0187151	-0.0721353	0.00317146	-0.120012	-0.0242588	-0.0853756	0.000794027	-0.13519	-0.0355613	-0.0700488	0.00489319	-0.118805	-0.0212932	-0.0926828	0.000332882	-0.143229	-0.0421361	-0.0872709	0.000781441	-0.138124	-0.0364179	-0.106628	4.14898e-05	-0.1575	-0.055756	-0.106004	4.24515e-05	-0.156644	-0.0553638	-0.0908151	0.000548548	-0.142249	-0.0393817	turquoise	0.433233	N

### Sheet: Delayed memory 60-64
Metabolite	Family	Pathway	Basic model				Lipid medication				BMI				Childhood cognition				Educational attainment				Childhood SEP				Midlife SEP				Physical activity				Smoking				Blood pressure				Alcohol				Diet				Module	kME	Hub
			beta	p	L95	U95	beta	p	L95	U95	beta	p	L95	U95	beta	p	L95	U95	beta	p	L95	U95	beta	p	L95	U95	beta	p	L95	U95	beta	p	L95	U95	beta	p	L95	U95	beta	p	L95	U95	beta	p	L95	U95	beta	p	L95	U95
1-palmitoyl-2-docosahexaenoyl-GPC (16:0/22:6)	Lipid	Phosphatidylcholine (PC)	0.100564	2.27127e-05	0.0541333	0.146995	0.0976487	4.16011e-05	0.0510381	0.144259	0.0938116	9.00519e-05	0.0469362	0.140687	0.0340505	0.115143	-0.00831806	0.076419	0.039187	0.0801081	-0.00470514	0.0830792	0.0655808	0.0049897	0.0198279	0.111334	0.0613843	0.00672406	0.0170151	0.105754	0.0889508	0.000174017	0.0425789	0.135323	0.0818017	0.000615933	0.0350377	0.128566	0.0992328	2.7912e-05	0.0529052	0.14556	0.0940092	7.48226e-05	0.047565	0.140453	0.0865761	0.000295185	0.0397584	0.133394	yellow	0.377938	N
1-stearoyl-2-oleoyl-GPG (18:0/18:1)	Lipid	Phosphatidylglycerol (PG)	0.101866	2.54773e-05	0.0545438	0.149189	0.0980921	5.77534e-05	0.0503738	0.14581	0.09463	0.000108889	0.0467804	0.14248	0.0356684	0.10477	-0.00743559	0.0787724	0.037672	0.0990997	-0.00710506	0.0824491	0.0640471	0.00726946	0.0173045	0.11079	0.0651449	0.00480607	0.0198908	0.110399	0.0903551	0.000180968	0.043127	0.137583	0.0837676	0.000563498	0.0362154	0.13132	0.0987026	4.40131e-05	0.0514376	0.145968	0.0966278	6.36135e-05	0.0493527	0.143903	0.0899962	0.000210227	0.0424743	0.137518	yellow	0.213764	N
2-methylmalonylcarnitine (C4-DC)	Lipid	Fatty Acid Synthesis	-0.102778	2.20531e-05	-0.150156	-0.0553993	-0.100192	3.68566e-05	-0.147692	-0.0526931	-0.0966632	7.32033e-05	-0.144356	-0.0489708	-0.0610991	0.00524198	-0.103968	-0.0182299	-0.0696615	0.00204025	-0.113892	-0.0254308	-0.0965519	4.1563e-05	-0.142636	-0.0504678	-0.0820795	0.000359807	-0.12711	-0.0370492	-0.097049	5.60058e-05	-0.144175	-0.0499234	-0.107036	8.38649e-06	-0.154017	-0.0600563	-0.10088	3.00167e-05	-0.148163	-0.0535957	-0.103045	2.02572e-05	-0.150334	-0.055757	-0.0979217	4.95748e-05	-0.145134	-0.0507092	turquoise	0.441467	N
2-naphthol sulfate	Xenobiotics	Chemical	-0.129837	2.56574e-08	-0.175355	-0.0843197	-0.13025	2.27624e-08	-0.17574	-0.0847594	-0.129573	2.60461e-08	-0.175019	-0.0841265	-0.0666851	0.00161185	-0.108091	-0.0252796	-0.081542	0.000197125	-0.124411	-0.0386735	-0.109032	1.7621e-06	-0.153626	-0.0644391	-0.0853266	0.00013219	-0.129011	-0.0416425	-0.122239	1.39534e-07	-0.167579	-0.0768988	-0.0951342	0.000120075	-0.143536	-0.046732	-0.131648	1.51602e-08	-0.177052	-0.0862445	-0.124237	9.60344e-08	-0.169723	-0.0787501	-0.118318	4.68366e-07	-0.164196	-0.0724406	green	0.126413	N
3-amino-2-piperidone	Amino Acid	Urea cycle; Arginine and Proline Metabolism	-0.0987189	3.41586e-05	-0.145322	-0.0521163	-0.0973349	4.40755e-05	-0.143949	-0.050721	-0.0967915	4.76819e-05	-0.143355	-0.0502283	-0.0573286	0.00749141	-0.0993256	-0.0153316	-0.0670218	0.00258652	-0.110586	-0.0234578	-0.0912271	8.17591e-05	-0.136541	-0.0459137	-0.070606	0.00185387	-0.115027	-0.0261854	-0.0861358	0.000295393	-0.132718	-0.0395533	-0.0844021	0.000395386	-0.131032	-0.0377727	-0.0966972	4.75928e-05	-0.14321	-0.0501843	-0.0933089	8.84652e-05	-0.139882	-0.0467361	-0.0922161	0.000104666	-0.138728	-0.0457037	turquoise	0.319831	N
3-carboxy-4-methyl-5-pentyl-2-furanpropionate (3-CMPFP)	Lipid	Fatty Acid, Dicarboxylate	0.09982	2.50683e-05	0.0534885	0.146152	0.100012	2.39259e-05	0.0537073	0.146316	0.0988762	2.91168e-05	0.0526086	0.145144	0.0206151	0.340075	-0.0217556	0.0629859	0.0402131	0.0714553	-0.00351496	0.0839411	0.0615153	0.00855003	0.0156846	0.107346	0.0438695	0.0543342	-0.000817146	0.0885562	0.0882745	0.000187677	0.0420204	0.134528	0.0809955	0.00066956	0.0343815	0.127609	0.102837	1.36185e-05	0.0566024	0.149071	0.0912769	0.000119241	0.0448556	0.137698	0.0951601	5.59719e-05	0.0489537	0.141366	yellow	0.292956	N
3-carboxy-4-methyl-5-propyl-2-furanpropanoate (CMPF)	Lipid	Fatty Acid, Dicarboxylate	0.135182	1.23976e-08	0.0888443	0.181521	0.133601	1.86096e-08	0.0872322	0.17997	0.13092	3.77399e-08	0.0844536	0.177386	0.0438878	0.0445866	0.0010625	0.086713	0.0514263	0.0236913	0.00687701	0.0959756	0.092562	8.69424e-05	0.0464119	0.138712	0.0734462	0.00140867	0.0284024	0.11849	0.11933	5.63751e-07	0.0727274	0.165933	0.111733	3.70387e-06	0.0645294	0.158937	0.133437	1.77699e-08	0.0871909	0.179682	0.126343	1.08295e-07	0.0798936	0.172793	0.120701	5.09479e-07	0.0737487	0.167654	yellow	0.180132	N
3-methyl-2-oxobutyrate	Amino Acid	Leucine, Isoleucine and Valine Metabolism	0.096571	7.49353e-05	0.0488566	0.144285	0.103841	2.38399e-05	0.055773	0.151909	0.117316	2.71583e-06	0.068431	0.166201	0.0709981	0.00119713	0.0280861	0.11391	0.0647147	0.00441625	0.0201875	0.109242	0.0827243	0.000491994	0.0362574	0.129191	0.0746138	0.00125166	0.029337	0.119891	0.0904372	0.000191063	0.0429925	0.137882	0.0938463	0.000104198	0.0465248	0.141168	0.107541	1.1358e-05	0.0596308	0.155452	0.0924903	0.000149101	0.0447654	0.140215	0.103457	2.09148e-05	0.0558998	0.151014	brown	0.346136	N
3-phenylpropionate (hydrocinnamate)	Xenobiotics	Benzoate Metabolism	0.109129	3.7192e-06	0.0630152	0.155243	0.106127	7.50732e-06	0.0597934	0.15246	0.100636	3.20008e-05	0.0532999	0.147972	0.0374064	0.0819504	-0.0047465	0.0795592	0.0480283	0.0310598	0.00437836	0.0916782	0.07427	0.00137257	0.028828	0.119712	0.0601173	0.00790225	0.0157788	0.104456	0.0989863	2.61845e-05	0.0529338	0.145039	0.0908207	0.00012788	0.0444237	0.137218	0.102617	1.4496e-05	0.0563347	0.148899	0.109781	3.50491e-06	0.0635156	0.156046	0.0905744	0.000165032	0.0435239	0.137625	green	0.412512	N
3,4-dihydroxybutyrate	Lipid	Fatty Acid, Dihydroxy	-0.0990391	2.58882e-05	-0.145088	-0.0529902	-0.0948948	7.00103e-05	-0.141589	-0.0482006	-0.0900526	0.000191692	-0.137306	-0.0427991	-0.0557616	0.0087834	-0.0974508	-0.0140724	-0.0645013	0.00331954	-0.107523	-0.0214798	-0.0737389	0.00136065	-0.118821	-0.0286573	-0.0801054	0.000334294	-0.123816	-0.0363945	-0.087315	0.000203962	-0.133326	-0.0413041	-0.0811532	0.000594576	-0.127417	-0.0348895	-0.0967007	3.8709e-05	-0.142671	-0.0507303	-0.0953803	4.85097e-05	-0.14131	-0.0494506	-0.0871239	0.000224178	-0.133333	-0.0409145	turquoise	0.451192	N
3,5-dichloro-2,6-dihydroxybenzoic acid	Xenobiotics	Chemical	-0.133283	1.81964e-08	-0.179509	-0.0870563	-0.131426	2.95679e-08	-0.177708	-0.0851436	-0.12898	5.54842e-08	-0.175339	-0.0826212	-0.0737845	0.000599137	-0.115872	-0.0316971	-0.0879959	7.46522e-05	-0.131463	-0.0445288	-0.102446	1.07992e-05	-0.147971	-0.0569202	-0.0917693	5.11977e-05	-0.136098	-0.0474403	-0.12541	1.03329e-07	-0.171443	-0.0793778	-0.140633	2.20019e-09	-0.186495	-0.0947718	-0.130859	3.10115e-08	-0.177011	-0.0847061	-0.132294	2.10677e-08	-0.178386	-0.0862016	-0.124906	1.45478e-07	-0.171302	-0.0785097	blue	0.211027	N
4-allylphenol sulfate	Xenobiotics	Food Component/Plant	0.116576	6.19826e-07	0.0708802	0.162272	0.114902	9.1072e-07	0.06917	0.160633	0.111797	1.901e-06	0.0659247	0.157669	0.0582	0.00607701	0.016646	0.0997539	0.0626311	0.00444673	0.0195043	0.105758	0.0983011	1.64091e-05	0.053683	0.142919	0.070998	0.00152521	0.0271384	0.114858	0.106064	5.52682e-06	0.060424	0.151704	0.104111	8.23029e-06	0.0584569	0.149766	0.114002	1.04517e-06	0.0683753	0.159629	0.114601	9.22719e-07	0.0689657	0.160237	0.0963615	5.98558e-05	0.0493877	0.143335	green	0.186562	N
4-hydroxy-2-oxoglutaric acid	Lipid	Fatty Acid, Dicarboxylate	0.104995	1.82556e-05	0.0570737	0.152917	0.105054	1.78584e-05	0.0571607	0.152948	0.110746	6.36997e-06	0.0627725	0.158719	0.0623879	0.00472762	0.0191307	0.105645	0.0667671	0.00355269	0.0219109	0.111623	0.094666	7.14546e-05	0.0480275	0.141305	0.0763709	0.00105155	0.0307305	0.122011	0.0983738	5.42557e-05	0.0506935	0.146054	0.0945758	0.000105753	0.0468421	0.142309	0.103294	2.39034e-05	0.0554724	0.151115	0.10751	1.06842e-05	0.0597592	0.155261	0.0944835	0.000119129	0.0464345	0.142532	brown	0.187857	N
4-methyl-2-oxopentanoate	Amino Acid	Leucine, Isoleucine and Valine Metabolism	0.115387	1.95104e-05	0.0625392	0.168236	0.123471	5.74513e-06	0.0702446	0.176698	0.123219	5.42515e-06	0.0702428	0.176195	0.091436	0.000167034	0.0439009	0.138971	0.082191	0.00109418	0.0329029	0.131479	0.096651	0.000243169	0.0450977	0.148204	0.0890565	0.000518963	0.0388257	0.139287	0.106115	7.93899e-05	0.0535009	0.15873	0.112415	2.7454e-05	0.0599809	0.16485	0.121347	6.98987e-06	0.0685492	0.174144	0.108378	6.55381e-05	0.05526	0.161496	0.120428	7.67692e-06	0.0677955	0.173061	brown	0.377886	N
5,6-dihydrouridine	Nucleotide	Pyrimidine Metabolism, Uracil containing	-0.0988975	2.32033e-05	-0.144611	-0.0531841	-0.096334	3.93651e-05	-0.142173	-0.0504945	-0.0909946	0.000127613	-0.137475	-0.0445145	-0.0564432	0.00744928	-0.0977622	-0.0151243	-0.0658424	0.00250899	-0.108509	-0.0231758	-0.0811671	0.000366569	-0.125758	-0.0365762	-0.0750936	0.000712083	-0.118527	-0.0316599	-0.0892097	0.000127609	-0.134778	-0.0436415	-0.0841828	0.000315277	-0.129923	-0.0384424	-0.0992356	2.07413e-05	-0.144833	-0.0536385	-0.0947419	4.84857e-05	-0.140363	-0.0491209	-0.0908328	0.000101444	-0.136557	-0.0451081	turquoise	0.676496	Y
beta-cryptoxanthin	Cofactors and Vitamins	Vitamin A Metabolism	0.179702	4.32987e-14	0.133414	0.22599	0.177297	1.43885e-13	0.130638	0.223956	0.175971	1.01608e-12	0.127915	0.224026	0.0729656	0.000984688	0.0296069	0.116324	0.0933642	4.6845e-05	0.0484963	0.138232	0.133081	2.09385e-08	0.0867245	0.179438	0.100953	1.68896e-05	0.0550623	0.146843	0.162862	1.25637e-11	0.116024	0.2097	0.15112	1.47704e-09	0.102376	0.199864	0.173408	4.13003e-13	0.126868	0.219949	0.175667	2.69562e-13	0.1289	0.222435	0.16034	2.4987e-10	0.110938	0.209741	cyan	0.694269	Y
bilirubin	Cofactors and Vitamins	Hemoglobin and Porphyrin Metabolism	0.0972589	5.04797e-05	0.0503164	0.144201	0.0939082	9.89754e-05	0.0467079	0.141109	0.0904485	0.000186333	0.0430783	0.137819	0.0566715	0.00877137	0.0143094	0.0990335	0.0610593	0.00648618	0.0171189	0.105	0.0680508	0.00382346	0.0219678	0.114134	0.0704489	0.00199104	0.0258234	0.115074	0.090372	0.000152903	0.0436625	0.137081	0.078978	0.00105305	0.031774	0.126182	0.0938228	9.05376e-05	0.0469262	0.140719	0.0921446	0.000119992	0.0452632	0.139026	0.088753	0.000218006	0.0417704	0.135736	salmon	0.639075	N
branched chain 14:0 dicarboxylic acid	Lipid	Fatty Acid, Dicarboxylate	0.145931	4.71602e-10	0.10024	0.191622	0.143719	9.38208e-10	0.0979127	0.189524	0.139569	7.09182e-09	0.0925164	0.186622	0.0594182	0.00574374	0.0172786	0.101558	0.0766302	0.00057436	0.0330643	0.120196	0.108324	2.97444e-06	0.0630056	0.153643	0.0769832	0.000739905	0.0323171	0.121649	0.13411	1.15583e-08	0.0882367	0.179982	0.118983	8.33673e-07	0.0717972	0.16617	0.140801	1.96279e-09	0.0950278	0.186575	0.140312	2.0662e-09	0.0946339	0.18599	0.123727	4.01798e-07	0.0760338	0.171421	cyan	0.61212	N
carotene diol (1)	Cofactors and Vitamins	Vitamin A Metabolism	0.180013	7.61613e-14	0.13318	0.226846	0.179467	3.50386e-13	0.13145	0.227485	0.178253	2.05658e-12	0.128888	0.227618	0.0711079	0.00156613	0.0270746	0.115141	0.083904	0.0003275	0.0381893	0.129619	0.126477	1.83118e-07	0.0791115	0.173842	0.106624	6.17303e-06	0.0605047	0.152742	0.161102	3.98308e-11	0.11357	0.208634	0.156021	2.41326e-10	0.107988	0.204055	0.174683	4.44977e-13	0.127734	0.221632	0.172245	9.11271e-13	0.125308	0.219181	0.158965	3.28759e-10	0.109651	0.208279	cyan	0.608514	N
carotene diol (2)	Cofactors and Vitamins	Vitamin A Metabolism	0.16439	8.96727e-12	0.117453	0.211326	0.164246	4.15934e-11	0.115739	0.212754	0.161558	2.36328e-10	0.111842	0.211274	0.0689968	0.00197556	0.0253253	0.112668	0.0769823	0.000900382	0.0315826	0.122382	0.114378	2.12792e-06	0.067221	0.161535	0.0941933	6.16273e-05	0.0481959	0.140191	0.144902	2.90364e-09	0.0972834	0.192521	0.138982	1.86163e-08	0.090748	0.187216	0.159573	3.66702e-11	0.11258	0.206565	0.158259	5.10603e-11	0.111301	0.205217	0.142757	1.34322e-08	0.0937082	0.191806	cyan	0.579902	N
carotene diol (3)	Cofactors and Vitamins	Vitamin A Metabolism	0.121338	2.81454e-07	0.0751797	0.167495	0.117841	8.17487e-07	0.0711421	0.16454	0.113613	2.58883e-06	0.06637	0.160855	0.0503526	0.0192504	0.00819957	0.0925057	0.0565477	0.0114266	0.0127463	0.100349	0.0874064	0.000169916	0.0419127	0.1329	0.071327	0.00167835	0.0268716	0.115782	0.104866	1.01908e-05	0.0583979	0.151334	0.0990778	3.44016e-05	0.0522882	0.145868	0.116928	7.46916e-07	0.0707568	0.163099	0.117414	6.43249e-07	0.0713237	0.163505	0.102773	1.99421e-05	0.0556491	0.149896	cyan	0.544245	N
eicosenedioate (C20:1-DC)*	Lipid	Fatty Acid, Dicarboxylate	-0.101121	2.53605e-05	-0.148086	-0.0541563	-0.100596	2.76925e-05	-0.14754	-0.0536523	-0.100876	2.57664e-05	-0.147767	-0.0539849	-0.037016	0.0892061	-0.0797085	0.00567655	-0.0313427	0.168774	-0.0759948	0.0133094	-0.0702727	0.00291283	-0.116507	-0.024038	-0.0538625	0.0192749	-0.0989632	-0.00876176	-0.0909925	0.000143043	-0.137817	-0.0441677	-0.0978444	3.96551e-05	-0.144422	-0.0512671	-0.0987545	3.77861e-05	-0.145637	-0.0518714	-0.0979121	4.33245e-05	-0.144756	-0.0510679	-0.0893844	0.000209879	-0.136578	-0.042191	blue	-0.00371985	N
ergothioneine	Xenobiotics	Food Component/Plant	0.144196	7.27876e-10	0.098542	0.18985	0.143373	8.98696e-10	0.097729	0.189017	0.140079	2.38208e-09	0.0942973	0.18586	0.07538	0.0004157	0.0335795	0.117181	0.0803339	0.00029777	0.0368644	0.123803	0.107325	3.42563e-06	0.0621414	0.152509	0.0837043	0.000221677	0.0393429	0.128066	0.129677	3.29234e-08	0.0838538	0.1755	0.12643	7.8753e-08	0.0804529	0.172407	0.143116	8.89603e-10	0.0975657	0.188666	0.134142	1.35464e-08	0.0880378	0.180246	0.130522	3.21028e-08	0.0844388	0.176605	yellow	0.108192	N
gamma-glutamylphenylalanine	Peptide	Gamma-glutamyl Amino Acid	-0.114066	4.68785e-06	-0.162776	-0.0653553	-0.109982	1.30804e-05	-0.159328	-0.0606358	-0.104416	5.81548e-05	-0.155231	-0.0536007	-0.0645984	0.00409542	-0.108674	-0.0205231	-0.069659	0.00283258	-0.115358	-0.0239598	-0.0908072	0.000187852	-0.138391	-0.0432233	-0.0874916	0.00021567	-0.133772	-0.0412108	-0.0999438	6.01845e-05	-0.148681	-0.0512065	-0.099826	6.14901e-05	-0.148567	-0.0510849	-0.10873	1.29574e-05	-0.157491	-0.059969	-0.113418	4.84909e-06	-0.161927	-0.0649089	-0.101863	4.56574e-05	-0.150743	-0.0529824	turquoise	0.738747	Y
glycerate	Carbohydrate	Glycolysis, Gluconeogenesis, and Pyruvate Metabolism	0.132966	2.91655e-08	0.0861616	0.17977	0.130942	4.91284e-08	0.0840666	0.177817	0.127448	1.26332e-07	0.08034	0.174556	0.0685366	0.00167129	0.0258382	0.111235	0.079341	0.000434567	0.0351951	0.123487	0.103556	1.07924e-05	0.0575384	0.149573	0.0806763	0.000465149	0.0355544	0.125798	0.116089	1.45781e-06	0.0689862	0.163192	0.104941	2.07764e-05	0.0567196	0.153162	0.127123	1.21651e-07	0.0801971	0.174049	0.129388	6.38923e-08	0.0826648	0.176112	0.113915	3.56106e-06	0.0658745	0.161955	cyan	0.744546	Y
homocitrulline	Amino Acid	Urea cycle; Arginine and Proline Metabolism	-0.0994193	2.19399e-05	-0.145237	-0.0536015	-0.0961059	4.52442e-05	-0.1422	-0.0500116	-0.0939213	6.61872e-05	-0.139981	-0.0478614	-0.060399	0.00423434	-0.101762	-0.0190364	-0.0533783	0.015095	-0.096417	-0.0103396	-0.0810461	0.000386015	-0.125742	-0.0363507	-0.0806846	0.000282761	-0.124183	-0.0371865	-0.0955609	3.99199e-05	-0.141068	-0.0500535	-0.0908588	9.57706e-05	-0.136432	-0.0452852	-0.100066	1.84786e-05	-0.145767	-0.0543654	-0.0975491	2.92588e-05	-0.143208	-0.0518905	-0.0913073	9.8206e-05	-0.137178	-0.0454371	turquoise	0.44779	N
hydroxy-CMPF*	Lipid	Fatty Acid, Dicarboxylate	0.120256	4.69682e-07	0.073621	0.166892	0.116613	1.43083e-06	0.0693342	0.163892	0.112102	4.93993e-06	0.0641146	0.16009	0.0237366	0.280626	-0.0194007	0.066874	0.0292831	0.201557	-0.0156712	0.0742375	0.0684632	0.00427434	0.0215285	0.115398	0.0537472	0.0204537	0.00831029	0.0991841	0.102097	2.17866e-05	0.0550628	0.149131	0.0918329	0.000183073	0.0437962	0.13987	0.114486	1.69018e-06	0.0677442	0.161228	0.114513	1.63599e-06	0.0678247	0.161201	0.0985595	6.57312e-05	0.0502468	0.146872	yellow	0.234985	N
imidazole propionate	Amino Acid	Histidine Metabolism	-0.0985786	4.36095e-05	-0.14576	-0.0513977	-0.0949623	9.18871e-05	-0.142472	-0.0474526	-0.0897213	0.000267601	-0.137902	-0.0415403	-0.0595105	0.0062852	-0.102173	-0.0168484	-0.0702477	0.00180099	-0.114321	-0.026174	-0.0847148	0.000306993	-0.130656	-0.0387738	-0.0730415	0.00142388	-0.117881	-0.0282022	-0.0898339	0.000182469	-0.136816	-0.0428521	-0.0828433	0.000597172	-0.130087	-0.0355998	-0.0950205	8.00893e-05	-0.142159	-0.0478819	-0.0968762	5.62975e-05	-0.143932	-0.0498203	-0.0840737	0.000537629	-0.131624	-0.0365231	turquoise	0.370756	N
inosine	Nucleotide	Purine Metabolism, (Hypo)Xanthine/Inosine containing	-0.110205	7.18538e-06	-0.158218	-0.0621921	-0.108702	9.61491e-06	-0.156732	-0.0606715	-0.105535	1.80951e-05	-0.15368	-0.0573892	-0.0523208	0.0186322	-0.0958947	-0.00874688	-0.0528136	0.0223171	-0.0981069	-0.00752029	-0.0868868	0.000299263	-0.133919	-0.0398544	-0.0582364	0.0137943	-0.104572	-0.011901	-0.094178	0.000132572	-0.142403	-0.0459532	-0.0958406	9.28504e-05	-0.14382	-0.0478608	-0.105802	1.63339e-05	-0.153814	-0.0577902	-0.106345	1.39795e-05	-0.15422	-0.0584699	-0.0992867	5.48008e-05	-0.147437	-0.0511363	blue	0.121675	N
N-acetylmethionine	Amino Acid	Methionine, Cysteine, SAM and Taurine Metabolism	-0.0911147	0.000106477	-0.137122	-0.0451077	-0.089198	0.000150513	-0.135253	-0.0431431	-0.0849942	0.000328351	-0.131312	-0.0386762	-0.0562216	0.00776829	-0.0975967	-0.0148465	-0.064009	0.00344068	-0.106865	-0.0211529	-0.0787372	0.000572177	-0.123488	-0.0339867	-0.067088	0.00263746	-0.110781	-0.0233946	-0.0813282	0.000516817	-0.127185	-0.0354711	-0.0881366	0.000156946	-0.133769	-0.042504	-0.0899061	0.000126715	-0.135809	-0.0440029	-0.0894555	0.00014607	-0.135552	-0.0433588	-0.0862519	0.000232088	-0.132109	-0.0403947	turquoise	0.627427	N
N-acetylneuraminate	Carbohydrate	Aminosugar Metabolism	-0.104907	1.0434e-05	-0.151448	-0.0583664	-0.102285	1.81846e-05	-0.14896	-0.0556101	-0.09918	3.40926e-05	-0.145995	-0.0523648	-0.0591087	0.00591337	-0.101174	-0.0170434	-0.0594213	0.00769279	-0.103097	-0.0157452	-0.0862473	0.000205412	-0.131717	-0.0407773	-0.0702407	0.00198878	-0.114729	-0.0257519	-0.091863	0.000113271	-0.13843	-0.0452962	-0.0848461	0.000405262	-0.131807	-0.037885	-0.106445	7.35014e-06	-0.15287	-0.0600199	-0.103325	1.37051e-05	-0.149794	-0.0568566	-0.095683	5.83226e-05	-0.142256	-0.0491103	turquoise	0.487184	N
N-acetylserine	Amino Acid	Glycine, Serine and Threonine Metabolism	-0.0915386	8.92842e-05	-0.137254	-0.0458231	-0.0886902	0.0001548	-0.134568	-0.0428126	-0.085117	0.00029996	-0.131199	-0.0390346	-0.0608587	0.00376244	-0.101999	-0.0197185	-0.058504	0.00720157	-0.101151	-0.0158567	-0.0797281	0.000449399	-0.124203	-0.0352536	-0.07446	0.000768243	-0.117796	-0.0311244	-0.0836972	0.000318117	-0.129204	-0.0381908	-0.0890777	0.000121618	-0.134438	-0.0437176	-0.0913253	8.90555e-05	-0.136927	-0.0457236	-0.0895748	0.000124069	-0.135246	-0.043903	-0.0867569	0.000194354	-0.132323	-0.0411903	turquoise	0.684653	Y
N-carbamoylvaline	Amino Acid	Leucine, Isoleucine and Valine Metabolism	-0.0959905	5.07085e-05	-0.142333	-0.049648	-0.0952538	5.75355e-05	-0.141581	-0.0489266	-0.0908954	0.000131601	-0.137417	-0.0443736	-0.0581531	0.00646083	-0.0999817	-0.0163244	-0.0641058	0.0036868	-0.107346	-0.0208653	-0.0806435	0.000471946	-0.125797	-0.0354899	-0.0709751	0.00160806	-0.115035	-0.0269149	-0.0894476	0.00014578	-0.135535	-0.0433607	-0.0905218	0.000119174	-0.136557	-0.0444862	-0.0989574	2.84368e-05	-0.145203	-0.0527115	-0.0933221	7.94719e-05	-0.139596	-0.0470482	-0.0892602	0.000158094	-0.135497	-0.0430237	turquoise	0.446245	N
N-formylmethionine	Amino Acid	Methionine, Cysteine, SAM and Taurine Metabolism	-0.0999772	2.2474e-05	-0.146111	-0.0538434	-0.0980566	3.2784e-05	-0.144241	-0.0518721	-0.094695	6.39415e-05	-0.141039	-0.0483511	-0.0685383	0.00119136	-0.109946	-0.0271301	-0.0740742	0.000732818	-0.117019	-0.0311298	-0.0930373	4.87781e-05	-0.137853	-0.0482217	-0.0870712	9.55219e-05	-0.130738	-0.0434044	-0.093058	7.37437e-05	-0.138992	-0.047124	-0.0968813	3.47736e-05	-0.142661	-0.0511011	-0.0949613	5.73498e-05	-0.141137	-0.0487851	-0.0983874	2.88264e-05	-0.144401	-0.052374	-0.0934896	7.09488e-05	-0.139529	-0.0474503	turquoise	0.622	N
N-methylproline	Amino Acid	Urea cycle; Arginine and Proline Metabolism	0.0966918	3.58839e-05	0.0509206	0.142463	0.0953478	4.61273e-05	0.0495665	0.141129	0.0919887	8.8485e-05	0.046074	0.137903	0.0400861	0.0595286	-0.00161218	0.0817843	0.0597355	0.00642225	0.0167995	0.102671	0.0696236	0.00237296	0.0247573	0.11449	0.0555749	0.0129299	0.0117691	0.0993807	0.0868975	0.000203798	0.0411091	0.132686	0.0786701	0.000814554	0.0326623	0.124678	0.0937107	6.05257e-05	0.0479976	0.139424	0.0937512	6.06943e-05	0.0480111	0.139491	0.0820402	0.000511901	0.0358164	0.128264	cyan	0.626665	N
N1-methylinosine	Nucleotide	Purine Metabolism, (Hypo)Xanthine/Inosine containing	-0.11002	5.05295e-06	-0.157166	-0.0628746	-0.106433	1.18998e-05	-0.15396	-0.0589058	-0.10074	5.67605e-05	-0.149696	-0.0517833	-0.0543609	0.0127127	-0.0971057	-0.0116161	-0.053688	0.01797	-0.0981467	-0.00922941	-0.0838414	0.0003794	-0.130019	-0.0376637	-0.070542	0.00216462	-0.11559	-0.0254937	-0.0970656	5.6076e-05	-0.144203	-0.0499285	-0.0963599	6.29136e-05	-0.143473	-0.049247	-0.104587	1.47647e-05	-0.151802	-0.0573719	-0.104484	1.42567e-05	-0.151568	-0.0573998	-0.0944025	0.000104334	-0.142008	-0.0467972	turquoise	0.679051	Y
N6-carbamoylthreonyladenosine	Nucleotide	Purine Metabolism, Adenine containing	-0.113435	2.34476e-06	-0.160401	-0.0664691	-0.109874	5.75577e-06	-0.157244	-0.0625049	-0.104528	2.65711e-05	-0.153197	-0.0558585	-0.0700805	0.0012037	-0.112459	-0.0277023	-0.0719176	0.00136797	-0.115907	-0.0279282	-0.0939784	6.03222e-05	-0.139813	-0.0481443	-0.084682	0.000208101	-0.129367	-0.0399972	-0.104329	1.30066e-05	-0.151125	-0.0575325	-0.102265	1.95308e-05	-0.149105	-0.055425	-0.1094	5.22398e-06	-0.156352	-0.0624479	-0.109203	5.19557e-06	-0.156059	-0.0623476	-0.102056	2.24806e-05	-0.149149	-0.0549628	turquoise	0.719287	Y
o-cresol sulfate	Xenobiotics	Benzoate Metabolism	-0.0967999	3.45979e-05	-0.142529	-0.0510707	-0.0954078	4.49473e-05	-0.14115	-0.0496656	-0.101287	1.48559e-05	-0.147026	-0.0555471	-0.0595949	0.0046445	-0.100832	-0.0183573	-0.0699963	0.00130121	-0.112618	-0.0273742	-0.0893357	9.33591e-05	-0.134074	-0.0445973	-0.0663608	0.00283291	-0.109897	-0.0228246	-0.0869892	0.000190114	-0.13261	-0.0413688	-0.0526958	0.0381501	-0.102509	-0.00288262	-0.100311	1.72238e-05	-0.145956	-0.0546656	-0.0923043	7.774e-05	-0.138012	-0.0465965	-0.0878029	0.000179069	-0.133664	-0.0419419	green	0.295828	N
oxalate (ethanedioate)	Cofactors and Vitamins	Ascorbate and Aldarate Metabolism	0.132068	8.4782e-08	0.083919	0.180217	0.129949	1.4159e-07	0.081724	0.178173	0.125992	3.92739e-07	0.0774637	0.17452	0.0616945	0.00587927	0.0178191	0.10557	0.0700668	0.00259192	0.0245138	0.11562	0.104685	1.43699e-05	0.0574917	0.151879	0.0754228	0.00147759	0.0289651	0.121881	0.113811	4.52641e-06	0.0652876	0.162334	0.10116	7.2292e-05	0.0512882	0.151032	0.125828	3.57012e-07	0.0775364	0.174119	0.126468	2.9609e-07	0.0782689	0.174667	0.111829	1.10665e-05	0.0620745	0.161583	cyan	0.754108	Y
sphingomyelin (d18:1/17:0, d17:1/18:0, d19:1/16:0)	Lipid	Sphingolipid Metabolism	0.119679	2.51922e-06	0.0699731	0.169385	0.116036	1.03171e-05	0.0645869	0.167485	0.113683	8.74045e-06	0.0636851	0.163681	0.0336499	0.146954	-0.0118346	0.0791343	0.0515179	0.0318693	0.00447232	0.0985634	0.0813149	0.00119794	0.0321635	0.130466	0.0771155	0.00148895	0.0295818	0.124649	0.116867	3.67936e-06	0.0675076	0.166227	0.10166	6.75448e-05	0.0517453	0.151576	0.114152	7.2882e-06	0.0643855	0.163918	0.121158	1.95143e-06	0.0713899	0.170926	0.110762	1.3085e-05	0.0610657	0.160458	yellow	0.856104	Y
sphingomyelin (d18:1/19:0, d19:1/18:0)*	Lipid	Sphingolipid Metabolism	0.118334	4.96391e-06	0.0676672	0.169	0.114249	1.27504e-05	0.0630543	0.165443	0.118216	4.90012e-06	0.0676301	0.168802	0.0432337	0.0662205	-0.00289894	0.0893664	0.0613515	0.0116805	0.0136833	0.10902	0.0823507	0.00126208	0.0323424	0.132359	0.0787089	0.0014354	0.030355	0.127063	0.118459	4.12066e-06	0.06817	0.168748	0.102572	7.53925e-05	0.0518742	0.153269	0.114665	9.43675e-06	0.0640462	0.165284	0.118647	4.65891e-06	0.0679953	0.169299	0.114093	9.97861e-06	0.063589	0.164597	yellow	0.842978	Y
sphingomyelin (d18:1/25:0, d19:0/24:1, d20:1/23:0, d19:1/24:0)*	Lipid	Sphingolipid Metabolism	0.117522	5.29859e-07	0.0717355	0.163309	0.113966	1.87995e-06	0.0672261	0.160706	0.112476	1.75936e-06	0.0664767	0.158475	0.034038	0.113254	-0.00809433	0.0761703	0.0601822	0.00640614	0.0169382	0.103426	0.086759	0.000165411	0.0416831	0.131835	0.0700687	0.00182159	0.0260596	0.114078	0.111039	1.87624e-06	0.0655036	0.156575	0.100688	1.84902e-05	0.0547027	0.146674	0.114114	1.09034e-06	0.0683639	0.159865	0.113947	1.12406e-06	0.0682071	0.159687	0.109073	3.21266e-06	0.0632846	0.154861	yellow	0.661956	Y
sphingomyelin (d18:2/21:0, d16:2/23:0)*	Lipid	Sphingolipid Metabolism	0.111861	0.000101437	0.0555504	0.168171	0.106147	0.000301046	0.0486641	0.16363	0.110922	0.000113307	0.0546924	0.167151	0.0417409	0.108514	-0.00924389	0.0927256	0.0512542	0.0573686	-0.00160565	0.104114	0.0701535	0.0134312	0.0145525	0.125755	0.0741371	0.00675696	0.020518	0.127756	0.112459	8.25871e-05	0.0565645	0.168353	0.0921724	0.00139002	0.0357124	0.148632	0.10742	0.000186807	0.0511515	0.163688	0.115274	6.61773e-05	0.0587432	0.171804	0.103009	0.000337555	0.0467607	0.159257	yellow	0.839572	Y
stachydrine	Xenobiotics	Food Component/Plant	0.140986	1.6834e-09	0.0953438	0.186629	0.140753	1.75432e-09	0.0951352	0.186371	0.136709	5.65874e-09	0.0909225	0.182495	0.0637283	0.00301964	0.0216437	0.105813	0.0845355	0.000133376	0.0412319	0.127839	0.105639	4.60574e-06	0.0605642	0.150713	0.0876281	0.000102265	0.0434941	0.131762	0.127464	5.98549e-08	0.0815349	0.173393	0.118597	6.10364e-07	0.0721389	0.165055	0.137275	4.33706e-09	0.0916491	0.182901	0.136261	5.52048e-09	0.090658	0.181864	0.125066	1.4726e-07	0.0785909	0.171541	cyan	0.671513	Y
succinylcarnitine (C4)	Energy	TCA Cycle	-0.100921	2.65877e-05	-0.147912	-0.0539292	-0.0965238	7.88076e-05	-0.144361	-0.0486865	-0.0914323	0.000218856	-0.139847	-0.0430179	-0.0523589	0.0162422	-0.0950444	-0.00967338	-0.0592791	0.00836451	-0.103319	-0.0152395	-0.0835449	0.000361459	-0.129394	-0.0376953	-0.0703015	0.0021314	-0.115129	-0.0254745	-0.0868162	0.000303188	-0.133855	-0.0397777	-0.0912901	0.000133206	-0.13805	-0.0445297	-0.0985551	3.95673e-05	-0.145465	-0.0516452	-0.0968946	5.25148e-05	-0.143769	-0.0500207	-0.0939003	8.98561e-05	-0.140813	-0.0469873	turquoise	0.500077	N
tartronate (hydroxymalonate)	Xenobiotics	Food Component/Plant	0.119953	6.04141e-07	0.0729807	0.166926	0.116697	1.41156e-06	0.0694105	0.163983	0.112754	3.71849e-06	0.0651087	0.160399	0.0551112	0.0116477	0.0123087	0.0979138	0.0624174	0.00588516	0.0180224	0.106812	0.0912017	0.000108014	0.0451095	0.137294	0.0701727	0.00233495	0.0250249	0.115321	0.104072	1.58928e-05	0.0569116	0.151231	0.091368	0.000217095	0.0430158	0.13972	0.113189	2.72116e-06	0.0660196	0.160358	0.116912	1.14628e-06	0.0699444	0.163879	0.100576	4.41239e-05	0.0524084	0.148744	cyan	0.672186	Y
threonate	Cofactors and Vitamins	Ascorbate and Aldarate Metabolism	0.104795	2.773e-05	0.0558879	0.153702	0.103504	3.47796e-05	0.0545936	0.152415	0.100302	6.22695e-05	0.051291	0.149312	0.0526213	0.0195409	0.00846314	0.0967795	0.0586041	0.012226	0.0127774	0.104431	0.0861267	0.000407784	0.0384342	0.133819	0.0658237	0.00572706	0.0191569	0.112491	0.0911136	0.000265561	0.0422115	0.140016	0.0757871	0.00299017	0.0257889	0.125785	0.0993212	7.21079e-05	0.0503619	0.14828	0.10103	5.25268e-05	0.0521551	0.149905	0.085641	0.000807997	0.0355905	0.135691	cyan	0.624151	N
X - 11308	Unknown	Unknown	-0.105591	1.29856e-05	-0.15295	-0.0582325	-0.102649	2.40762e-05	-0.15019	-0.0551076	-0.1033	1.96656e-05	-0.150632	-0.0559683	-0.0449126	0.0405095	-0.0878814	-0.0019437	-0.0446732	0.0504207	-0.0894284	8.19974e-05	-0.078278	0.000985116	-0.124796	-0.0317599	-0.0771622	0.000807399	-0.122255	-0.0320691	-0.0923414	0.000135662	-0.139697	-0.0449863	-0.104456	1.36428e-05	-0.151422	-0.0574897	-0.103847	1.72778e-05	-0.151109	-0.0565851	-0.105514	1.21454e-05	-0.152679	-0.058349	-0.0864007	0.000462972	-0.134706	-0.0380951	blue	0.082218	N
X - 11315	Unknown	Unknown	0.117539	6.44195e-07	0.0713961	0.163681	0.114333	1.50422e-06	0.0678819	0.160785	0.109762	5.29983e-06	0.0626229	0.156901	0.0218359	0.314639	-0.0207438	0.0644156	0.0347041	0.12456	-0.00959113	0.0789993	0.078272	0.000808049	0.0325275	0.124017	0.0697825	0.00206806	0.0254167	0.114148	0.102881	1.38837e-05	0.0565817	0.149181	0.097273	4.41587e-05	0.0506844	0.143861	0.113683	1.456e-06	0.0675588	0.159808	0.113256	1.67672e-06	0.0670323	0.159479	0.0938258	0.000127669	0.0458997	0.141752	cyan	0.448573	N
X - 11372	Unknown	Unknown	-0.14071	6.16171e-09	-0.187953	-0.0934667	-0.138436	1.15383e-08	-0.185787	-0.0910857	-0.135257	2.79391e-08	-0.182803	-0.0877116	-0.0410473	0.0663323	-0.0848651	0.00277043	-0.0632971	0.0060675	-0.108482	-0.0181119	-0.0989099	3.80954e-05	-0.145887	-0.0519323	-0.0832387	0.000364163	-0.128946	-0.0375318	-0.127017	1.58101e-07	-0.174337	-0.0796963	-0.136666	1.27749e-08	-0.183554	-0.0897772	-0.135994	1.96101e-08	-0.18327	-0.0887178	-0.135493	2.07056e-08	-0.182674	-0.0883117	-0.122112	7.64372e-07	-0.170372	-0.0738519	blue	0.164911	N
X - 11381	Unknown	Unknown	-0.0977122	3.64909e-05	-0.14401	-0.0514146	-0.0969863	4.14087e-05	-0.143268	-0.0507041	-0.0941557	7.02602e-05	-0.140496	-0.0478152	-0.0355251	0.098033	-0.0776168	0.00656665	-0.0583327	0.00843416	-0.101716	-0.0149498	-0.0757613	0.00104947	-0.12103	-0.0304931	-0.0667992	0.00300854	-0.110896	-0.0227023	-0.0913487	0.000107156	-0.137492	-0.0452052	-0.0815916	0.000582154	-0.128027	-0.0351557	-0.0966028	4.2881e-05	-0.142794	-0.0504119	-0.0967739	4.07886e-05	-0.142915	-0.0506328	-0.0866716	0.000256569	-0.133076	-0.0402669	turquoise	0.186824	N
X - 11880	Unknown	Unknown	-0.10895	5.98946e-06	-0.156009	-0.0618913	-0.104894	1.74607e-05	-0.152658	-0.0571293	-0.100633	4.15173e-05	-0.148662	-0.0526034	-0.0209659	0.341777	-0.0642098	0.0222781	-0.0308437	0.178579	-0.0757984	0.014111	-0.0650769	0.00650042	-0.111921	-0.0182328	-0.0578216	0.0122904	-0.10307	-0.0125731	-0.0926684	0.000124606	-0.139931	-0.045406	-0.101297	2.29999e-05	-0.148097	-0.054497	-0.103325	1.81074e-05	-0.150464	-0.056186	-0.103936	1.50108e-05	-0.150896	-0.0569751	-0.0882202	0.000340365	-0.136421	-0.0400189	blue	0.173162	N
X - 12117	Unknown	Unknown	-0.127352	4.70049e-08	-0.172877	-0.0818279	-0.124074	1.43953e-07	-0.170146	-0.0780027	-0.12053	9.06758e-07	-0.168493	-0.0725668	-0.0801361	0.000142848	-0.121369	-0.0389032	-0.0757401	0.00056186	-0.118725	-0.0327549	-0.108015	2.13034e-06	-0.152551	-0.0634786	-0.101104	4.9693e-06	-0.144395	-0.0578126	-0.11078	2.29632e-06	-0.156606	-0.0649553	-0.116497	5.26426e-07	-0.161872	-0.0711213	-0.123598	1.12968e-07	-0.169105	-0.0780904	-0.120023	2.79612e-07	-0.165669	-0.0743766	-0.116452	6.27715e-07	-0.16212	-0.070783	turquoise	0.570422	N
X - 13866	Unknown	Unknown	0.0948612	5.72342e-05	0.0487391	0.140983	0.0966871	4.11924e-05	0.0505614	0.142813	0.0947176	5.71653e-05	0.0486686	0.140767	0.0376234	0.0786986	-0.00432013	0.079567	0.0440102	0.0468206	0.000619592	0.0874008	0.0693826	0.00263326	0.0242022	0.114563	0.0489563	0.0300657	0.00472825	0.0931843	0.0814896	0.000546645	0.0353402	0.127639	0.0773915	0.00106735	0.0310816	0.123701	0.0942316	6.14706e-05	0.0482223	0.140241	0.086662	0.000239769	0.0404822	0.132842	0.0818391	0.000557185	0.0354228	0.128255	yellow	0.0859507	N
X - 15492	Unknown	Unknown	-0.0976619	6.64435e-05	-0.145567	-0.0497564	-0.0941899	0.000130287	-0.142367	-0.0460131	-0.087312	0.000568471	-0.136911	-0.0377131	-0.0727581	0.000952928	-0.115873	-0.0296437	-0.0723988	0.00149061	-0.11703	-0.0277681	-0.0789348	0.000959459	-0.125738	-0.032132	-0.0812679	0.0004593	-0.126677	-0.035859	-0.0849731	0.000508714	-0.132827	-0.0371195	-0.0863044	0.000403004	-0.134053	-0.0385557	-0.0904604	0.000232528	-0.138562	-0.0423591	-0.101391	3.25442e-05	-0.149126	-0.0536555	-0.0831883	0.000730202	-0.131402	-0.0349742	red	0.365908	N
X - 15674	Unknown	Unknown	0.101627	2.63607e-05	0.0543285	0.148925	0.100742	3.08066e-05	0.0534555	0.148029	0.100719	3.02892e-05	0.0534871	0.147951	0.0518174	0.0178206	0.00896409	0.0946708	0.0499565	0.0278235	0.00545238	0.0944606	0.0772436	0.0011029	0.0308905	0.123597	0.0730768	0.00150217	0.027996	0.118158	0.0971473	5.2382e-05	0.0501579	0.144137	0.0864167	0.000351084	0.0390926	0.133741	0.0999546	3.43338e-05	0.0527553	0.147154	0.0996354	3.57239e-05	0.0524829	0.146788	0.0940597	0.000102436	0.0466819	0.141438	cyan	0.358125	N
X - 17185	Unknown	Unknown	-0.0991864	2.30399e-05	-0.145016	-0.0533568	-0.0976285	3.11467e-05	-0.143482	-0.0517754	-0.100699	1.67994e-05	-0.146461	-0.0549362	-0.060548	0.00415442	-0.101925	-0.0191709	-0.0757644	0.000521492	-0.118514	-0.0330151	-0.0873296	0.000132337	-0.132042	-0.042617	-0.0780309	0.000455437	-0.121603	-0.0344588	-0.0914406	8.92538e-05	-0.137106	-0.0457752	-0.0636134	0.00971502	-0.11181	-0.015417	-0.0989403	2.30375e-05	-0.144656	-0.0532247	-0.0958892	4.05692e-05	-0.141595	-0.0501839	-0.0951072	4.81116e-05	-0.140883	-0.0493312	green	0.476739	N
X - 17676	Unknown	Unknown	-0.107129	5.4507e-06	-0.153198	-0.0610606	-0.104987	8.62841e-06	-0.151132	-0.0588425	-0.102967	1.28997e-05	-0.149133	-0.0568007	-0.0899331	2.13736e-05	-0.131319	-0.048547	-0.0889283	4.82234e-05	-0.131736	-0.0461203	-0.10187	8.63716e-06	-0.146646	-0.0570939	-0.0930708	2.98613e-05	-0.136682	-0.0494596	-0.097948	3.00703e-05	-0.143862	-0.0520338	-0.0935366	7.07346e-05	-0.139591	-0.0474826	-0.105907	6.6325e-06	-0.151872	-0.059942	-0.104977	8.52992e-06	-0.15109	-0.0588628	-0.105818	6.48525e-06	-0.151694	-0.0599407	turquoise	0.520978	N
X - 18901	Unknown	Unknown	0.12094	2.92903e-07	0.0748655	0.167014	0.118262	5.82681e-07	0.0720168	0.164506	0.113372	2.46275e-06	0.0663318	0.160412	0.03115	0.150487	-0.0113235	0.0736235	0.0428666	0.0568808	-0.00125613	0.0869894	0.0923144	6.90015e-05	0.0469298	0.137699	0.0629425	0.00567391	0.0183675	0.107517	0.106001	7.39884e-06	0.0597549	0.152247	0.0979605	4.22993e-05	0.0511578	0.144763	0.118715	4.58232e-07	0.0727207	0.164709	0.114834	1.10154e-06	0.068776	0.160891	0.102008	2.30319e-05	0.0548771	0.14914	yellow	0.135809	N
X - 21733	Unknown	Unknown	0.0965541	5.55228e-05	0.0496924	0.143416	0.0993484	3.42173e-05	0.0524442	0.146253	0.0945937	7.72139e-05	0.0477713	0.141416	0.0499261	0.021147	0.00748923	0.0923629	0.0625338	0.00514225	0.0187549	0.106313	0.0918674	8.23573e-05	0.0462157	0.137519	0.059529	0.00913763	0.0147914	0.104267	0.0854012	0.000349929	0.0386443	0.132158	0.0730851	0.00257545	0.0256005	0.12057	0.0903434	0.000167697	0.0433618	0.137325	0.0957319	6.19396e-05	0.0489692	0.142495	0.0869982	0.000290492	0.040006	0.13399	pink	0.564904	N
X - 24337	Unknown	Unknown	-0.107322	7.51046e-06	-0.154178	-0.0604659	-0.104615	1.34472e-05	-0.151619	-0.0576115	-0.099013	5.09157e-05	-0.146826	-0.0512001	-0.0589188	0.00653208	-0.101355	-0.0164828	-0.0653276	0.00356966	-0.109239	-0.0214161	-0.0812769	0.000527774	-0.12718	-0.0353742	-0.0681802	0.00284514	-0.11293	-0.0234306	-0.0972546	4.64408e-05	-0.14397	-0.0505396	-0.0891825	0.000209092	-0.136257	-0.0421078	-0.10223	2.01501e-05	-0.149131	-0.0553283	-0.100702	2.62577e-05	-0.147559	-0.0538443	-0.0908007	0.000181165	-0.138265	-0.0433369	turquoise	0.430428	N
X - 24951	Unknown	Unknown	-0.139002	7.53823e-09	-0.185948	-0.0920563	-0.136843	1.35787e-08	-0.18388	-0.0898062	-0.132653	4.93237e-08	-0.180147	-0.0851588	-0.0658456	0.00275176	-0.108914	-0.022777	-0.0716101	0.00169055	-0.116272	-0.0269483	-0.101528	1.95705e-05	-0.148035	-0.055021	-0.0970573	2.43912e-05	-0.14204	-0.0520747	-0.126359	1.4751e-07	-0.173319	-0.0793986	-0.133713	2.19334e-08	-0.180358	-0.0870682	-0.135892	1.5448e-08	-0.182786	-0.0889976	-0.135976	1.46202e-08	-0.18282	-0.0891322	-0.120289	9.83697e-07	-0.168311	-0.072266	blue	0.0591549	N
X - 24953	Unknown	Unknown	-0.148836	2.65961e-09	-0.197628	-0.100043	-0.145933	6.36478e-09	-0.194976	-0.09689	-0.142339	1.81555e-08	-0.191702	-0.0929749	-0.0580887	0.0119181	-0.103348	-0.0128289	-0.0735278	0.00200998	-0.120146	-0.0269097	-0.107652	1.37688e-05	-0.156077	-0.0592265	-0.0953538	7.31095e-05	-0.142396	-0.0483113	-0.132988	1.27312e-07	-0.182157	-0.0838192	-0.137828	3.14913e-08	-0.186462	-0.0891944	-0.145937	5.08732e-09	-0.194664	-0.0972096	-0.144085	7.61655e-09	-0.192761	-0.0954082	-0.130983	2.4964e-07	-0.180589	-0.081377	blue	0.0961917	N
X - 25422	Unknown	Unknown	-0.093346	7.3655e-05	-0.139419	-0.0472731	-0.0898497	0.000149569	-0.136222	-0.0434775	-0.0866711	0.000262743	-0.133154	-0.0401884	-0.0478295	0.0244202	-0.0894776	-0.00618141	-0.046647	0.0344431	-0.0898738	-0.00342019	-0.0728651	0.00152483	-0.117877	-0.0278532	-0.0516446	0.0217648	-0.0957513	-0.00753786	-0.0823219	0.000463236	-0.12835	-0.036294	-0.0765104	0.00118459	-0.122712	-0.0303087	-0.0941123	6.1567e-05	-0.140068	-0.0481569	-0.0921417	8.56162e-05	-0.138039	-0.0462441	-0.0767491	0.00127347	-0.123393	-0.0301053	turquoise	0.433233	N

### Sheet: ACE-III 69
Metabolite	Family	Pathway	Basic model				Lipid medication				BMI				Childhood cognition				Educational attainment				Childhood SEP				Midlife SEP				Physical activity				Smoking				Blood pressure				Alcohol				Diet				Module	kME	Hub
			beta	p	L95	U95	beta	p	L95	U95	beta	p	L95	U95	beta	p	L95	U95	beta	p	L95	U95	beta	p	L95	U95	beta	p	L95	U95	beta	p	L95	U95	beta	p	L95	U95	beta	p	L95	U95	beta	p	L95	U95	beta	p	L95	U95
1-arachidonoyl-GPE (20:4n6)*	Lipid	Lysophospholipid	-0.134786	2.4334e-06	-0.190624	-0.0789483	-0.124352	1.56541e-05	-0.180611	-0.0680928	-0.133954	2.61885e-06	-0.189625	-0.0782823	-0.0749338	0.00214522	-0.122728	-0.0271401	-0.0861701	0.0011371	-0.137998	-0.0343421	-0.123909	6.78742e-06	-0.177695	-0.0701234	-0.0927698	0.000651963	-0.146023	-0.0395171	-0.125116	1.08699e-05	-0.180685	-0.0695463	-0.120559	2.45677e-05	-0.176411	-0.0647072	-0.132059	4.04037e-06	-0.188016	-0.0761014	-0.132443	4.18432e-06	-0.188651	-0.0762342	-0.112965	0.000103442	-0.169862	-0.0560673	brown	0.387335	N
1-palmitoyl-2-oleoyl-GPE (16:0/18:1)	Lipid	Phosphatidylethanolamine (PE)	-0.1125	9.02716e-05	-0.168686	-0.0563147	-0.0973221	0.000899099	-0.154687	-0.0399568	-0.0970125	0.00108551	-0.155126	-0.0388988	-0.0638788	0.00902701	-0.111799	-0.0159583	-0.0665547	0.0122612	-0.118612	-0.014497	-0.0834852	0.00261804	-0.137801	-0.0291697	-0.0658969	0.0163044	-0.119645	-0.0121485	-0.0987482	0.000572196	-0.154847	-0.0426495	-0.0849661	0.00379585	-0.142444	-0.0274887	-0.108146	0.000187181	-0.164769	-0.0515221	-0.114463	8.6628e-05	-0.171482	-0.0574438	-0.0937793	0.00121386	-0.150509	-0.0370492	brown	0.779369	Y
1-stearoyl-2-oleoyl-GPG (18:0/18:1)	Lipid	Phosphatidylglycerol (PG)	0.140465	6.79438e-07	0.085272	0.195658	0.131636	3.52292e-06	0.0762026	0.187069	0.130013	5.59652e-06	0.074088	0.185938	0.0490312	0.0447311	0.00115515	0.0969072	0.0620944	0.019381	0.01006	0.114129	0.0913943	0.000923492	0.0374016	0.145387	0.0992154	0.0002371	0.0464164	0.152014	0.129158	4.51053e-06	0.0741543	0.184162	0.121513	1.96464e-05	0.0658851	0.17714	0.138991	8.87156e-07	0.0837936	0.194188	0.136751	1.38192e-06	0.0814493	0.192052	0.12685	7.37357e-06	0.0715695	0.182131	yellow	0.213764	N
2-naphthol sulfate	Xenobiotics	Chemical	-0.131636	3.54421e-06	-0.187084	-0.0761872	-0.131197	3.51205e-06	-0.186438	-0.0759561	-0.130429	4.07854e-06	-0.18572	-0.0751388	-0.0657929	0.0064062	-0.113058	-0.0185274	-0.0880249	0.000809995	-0.139458	-0.0365921	-0.110205	5.56509e-05	-0.163661	-0.0567494	-0.089545	0.00091059	-0.142383	-0.0367074	-0.125396	8.82647e-06	-0.180522	-0.0702706	-0.0987947	0.000867637	-0.156852	-0.0407372	-0.133952	2.38516e-06	-0.189395	-0.078508	-0.127431	7.46377e-06	-0.182998	-0.071864	-0.116761	4.37372e-05	-0.172611	-0.060911	green	0.126413	N
3-carboxy-4-methyl-5-pentyl-2-furanpropionate (3-CMPFP)	Lipid	Fatty Acid, Dicarboxylate	0.113708	7.01087e-05	0.0577896	0.169626	0.116361	4.44387e-05	0.06065	0.172072	0.113265	7.10899e-05	0.0575178	0.169012	0.0192222	0.434181	-0.028984	0.0674284	0.0487192	0.0674342	-0.00350033	0.100939	0.0614691	0.0277893	0.00672401	0.116214	0.0529589	0.053722	-0.0008494	0.106767	0.101526	0.00036762	0.0457663	0.157285	0.0965146	0.000757414	0.0404328	0.152596	0.114213	6.43148e-05	0.058336	0.17009	0.107845	0.000174244	0.0516512	0.164039	0.107283	0.000162727	0.0516374	0.162929	yellow	0.292956	N
3-carboxy-4-methyl-5-propyl-2-furanpropanoate (CMPF)	Lipid	Fatty Acid, Dicarboxylate	0.192461	3.92311e-11	0.135824	0.249098	0.188393	9.04397e-11	0.131867	0.244919	0.186147	1.77308e-10	0.129385	0.24291	0.0810386	0.00134338	0.0315708	0.130506	0.091241	0.00102938	0.036836	0.145646	0.133943	2.97495e-06	0.0779639	0.189922	0.132373	2.3591e-06	0.0776098	0.187137	0.177919	1.0409e-09	0.121165	0.234672	0.170234	8.87667e-09	0.11256	0.227908	0.19161	4.67502e-11	0.134997	0.248223	0.186689	1.91801e-10	0.129653	0.243725	0.17654	1.80017e-09	0.119393	0.233688	yellow	0.180132	N
3-hydroxy-3-methylglutarate	Lipid	Mevalonate Metabolism	-0.114303	4.28561e-05	-0.168915	-0.0596902	-0.0924588	0.00400053	-0.155366	-0.0295519	-0.100221	0.000485508	-0.156433	-0.0440099	-0.0685066	0.00403672	-0.115161	-0.0218521	-0.0744874	0.00392049	-0.125054	-0.0239205	-0.0827827	0.00218504	-0.13568	-0.0298859	-0.0941274	0.000370265	-0.145851	-0.042404	-0.109125	8.27593e-05	-0.163333	-0.0549166	-0.103163	0.000212518	-0.157648	-0.0486787	-0.111493	6.81444e-05	-0.166229	-0.0567577	-0.113969	4.44162e-05	-0.168532	-0.0594048	-0.106871	0.000121589	-0.161257	-0.0524851	turquoise	0.474416	N
3-phenylpropionate (hydrocinnamate)	Xenobiotics	Benzoate Metabolism	0.136464	1.74277e-06	0.0807366	0.192191	0.128698	6.73214e-06	0.0728539	0.184542	0.122838	3.12154e-05	0.0651817	0.180493	0.0547957	0.024995	0.00689373	0.102698	0.0707493	0.00786851	0.0186074	0.122891	0.0934861	0.000744702	0.0392397	0.147733	0.0889269	0.00109407	0.0356205	0.142233	0.124805	1.179e-05	0.0691484	0.180462	0.118678	3.50763e-05	0.0626136	0.174742	0.132988	3.51729e-06	0.076989	0.188986	0.137097	1.7238e-06	0.081138	0.193055	0.11289	0.000105256	0.0559672	0.169812	green	0.412512	N
3,4-dihydroxybutyrate	Lipid	Fatty Acid, Dihydroxy	-0.137197	9.47153e-07	-0.191826	-0.0825677	-0.125438	9.47703e-06	-0.180775	-0.0701016	-0.124673	1.42136e-05	-0.180798	-0.0685469	-0.0963643	6.08235e-05	-0.143342	-0.0493866	-0.109003	2.38136e-05	-0.159416	-0.0585904	-0.108099	6.20552e-05	-0.160872	-0.0553266	-0.126734	1.58088e-06	-0.178274	-0.0751936	-0.126168	6.01258e-06	-0.180622	-0.0717143	-0.120542	1.73487e-05	-0.175367	-0.0657163	-0.135268	1.35997e-06	-0.189934	-0.080602	-0.135624	1.24993e-06	-0.190241	-0.0810058	-0.126186	6.21035e-06	-0.18073	-0.0716423	turquoise	0.451192	N
3,5-dichloro-2,6-dihydroxybenzoic acid	Xenobiotics	Chemical	-0.131292	4.08397e-06	-0.186951	-0.0756321	-0.126698	8.39584e-06	-0.182261	-0.0711353	-0.124596	1.27054e-05	-0.180369	-0.068823	-0.0594543	0.0147529	-0.107222	-0.0116862	-0.0801474	0.00242853	-0.131899	-0.028396	-0.0886637	0.00139763	-0.142982	-0.0343459	-0.0973775	0.000331697	-0.150456	-0.0442995	-0.124572	1.07003e-05	-0.179857	-0.0692874	-0.137223	1.21184e-06	-0.192414	-0.0820317	-0.131104	4.14917e-06	-0.186724	-0.0754841	-0.130096	5.00392e-06	-0.185766	-0.0744269	-0.121879	1.98747e-05	-0.177707	-0.0660504	blue	0.211027	N
4-allylphenol sulfate	Xenobiotics	Food Component/Plant	0.140229	6.1884e-07	0.0853305	0.195127	0.136032	1.25454e-06	0.081241	0.190823	0.134285	1.8382e-06	0.0793236	0.189247	0.0681721	0.00481943	0.0208132	0.115531	0.0774938	0.00313478	0.0261316	0.128856	0.108616	6.36191e-05	0.0555123	0.161719	0.088139	0.00107858	0.0353704	0.140908	0.128356	4.75567e-06	0.0735601	0.183151	0.123698	1.1638e-05	0.0685712	0.178824	0.13914	7.48949e-07	0.0842562	0.194023	0.138857	8.49279e-07	0.0838104	0.193904	0.115182	6.94683e-05	0.0585735	0.171791	green	0.186562	N
4-methoxyphenol sulfate	Amino Acid	Tyrosine Metabolism	0.119112	1.74587e-05	0.0649184	0.173306	0.115242	3.10213e-05	0.0611697	0.169313	0.110664	7.19421e-05	0.0561577	0.16517	0.0322568	0.175205	-0.014398	0.0789116	0.0605014	0.0191038	0.00991855	0.111084	0.0837957	0.00183297	0.0311518	0.13644	0.0790529	0.00274625	0.0273699	0.130736	0.110867	5.89325e-05	0.0569079	0.164826	0.100571	0.000310851	0.0460105	0.155132	0.116561	2.71105e-05	0.0622722	0.17085	0.121125	1.4191e-05	0.0666014	0.175648	0.0913602	0.00146748	0.0351424	0.147578	green	0.420504	N
5,6-dihydrouridine	Nucleotide	Pyrimidine Metabolism, Uracil containing	-0.110033	0.000112023	-0.165737	-0.0543297	-0.105776	0.00019755	-0.161362	-0.0501898	-0.0975805	0.00074813	-0.154225	-0.0409365	-0.0692691	0.00422124	-0.116677	-0.0218609	-0.08342	0.00144905	-0.134694	-0.0321463	-0.0933612	0.000649239	-0.146935	-0.0397874	-0.0835371	0.00192477	-0.136264	-0.03081	-0.101613	0.000330519	-0.156986	-0.0462405	-0.0968809	0.000650558	-0.152484	-0.0412779	-0.109241	0.000124457	-0.164917	-0.0535649	-0.108884	0.00013369	-0.164635	-0.0531325	-0.102627	0.00029697	-0.15812	-0.0471345	turquoise	0.676496	Y
7-methylguanine	Nucleotide	Purine Metabolism, Guanine containing	-0.129613	1.79962e-05	-0.188678	-0.0705485	-0.123406	4.3712e-05	-0.182434	-0.0643776	-0.116853	0.000142259	-0.176927	-0.0567779	-0.0824599	0.00133752	-0.132775	-0.0321451	-0.101773	0.000248763	-0.156115	-0.0474305	-0.108345	0.000192003	-0.165171	-0.0515202	-0.107585	0.000164886	-0.163437	-0.0517334	-0.118296	8.39464e-05	-0.177112	-0.0594807	-0.117603	9.37178e-05	-0.176473	-0.0587323	-0.125042	4.10868e-05	-0.184643	-0.065442	-0.129009	1.99709e-05	-0.18812	-0.0698982	-0.121686	5.41814e-05	-0.180618	-0.0627538	turquoise	0.609487	N
beta-cryptoxanthin	Cofactors and Vitamins	Vitamin A Metabolism	0.168559	1.08099e-08	0.111112	0.226006	0.159852	6.51742e-08	0.102171	0.217532	0.156377	3.16556e-07	0.096706	0.216048	0.0526809	0.0406614	0.00224285	0.103119	0.0807747	0.00371304	0.0262632	0.135286	0.103821	0.000364591	0.0468367	0.160806	0.0846337	0.00339244	0.028069	0.141198	0.150163	4.37277e-07	0.0921602	0.208165	0.13742	8.23691e-06	0.0772142	0.197626	0.165303	2.36075e-08	0.107593	0.223012	0.165725	2.79033e-08	0.107563	0.223887	0.137064	1.243e-05	0.0757843	0.198343	cyan	0.694269	Y
branched chain 14:0 dicarboxylic acid	Lipid	Fatty Acid, Dicarboxylate	0.144325	2.38717e-07	0.0898241	0.198827	0.137852	8.05334e-07	0.0833187	0.192384	0.131853	4.76434e-06	0.0755592	0.188146	0.046263	0.0554443	-0.00107862	0.0936046	0.0680289	0.00943128	0.0166979	0.11936	0.097039	0.000374479	0.0436712	0.150407	0.0768142	0.00445768	0.0239191	0.129709	0.132049	2.53339e-06	0.0772493	0.186849	0.116483	5.30891e-05	0.0601384	0.172827	0.141892	3.94764e-07	0.0872968	0.196488	0.141214	4.40604e-07	0.0866523	0.195775	0.114139	9.33415e-05	0.0570202	0.171258	cyan	0.61212	N
carotene diol (1)	Cofactors and Vitamins	Vitamin A Metabolism	0.206391	4.35008e-12	0.148497	0.264284	0.194596	1.69402e-10	0.135323	0.253869	0.198993	2.9021e-10	0.137571	0.260415	0.0824425	0.0016841	0.0310652	0.13382	0.10256	0.000315666	0.0468587	0.158262	0.132814	7.99859e-06	0.0747073	0.19092	0.13127	6.23171e-06	0.0745188	0.188021	0.185326	8.13365e-10	0.126594	0.244058	0.181277	3.15435e-09	0.121676	0.240878	0.203671	9.40936e-12	0.145601	0.261742	0.201836	1.41858e-11	0.143775	0.259896	0.18012	7.62457e-09	0.11938	0.24086	cyan	0.608514	N
carotene diol (2)	Cofactors and Vitamins	Vitamin A Metabolism	0.173876	3.99638e-09	0.11632	0.231432	0.160026	1.4675e-07	0.100645	0.219407	0.163485	2.29537e-07	0.101837	0.225133	0.0738813	0.00400767	0.0236071	0.124156	0.0834386	0.00283118	0.028718	0.138159	0.105208	0.00032513	0.047946	0.162471	0.100567	0.000458467	0.0444094	0.156725	0.151964	3.68795e-07	0.0936442	0.210284	0.146987	1.29266e-06	0.0877128	0.206262	0.171204	7.37702e-09	0.113516	0.228891	0.170337	8.44967e-09	0.112711	0.227963	0.146133	1.89311e-06	0.086253	0.206014	cyan	0.579902	N
ergothioneine	Xenobiotics	Food Component/Plant	0.173831	1.06511e-09	0.118347	0.229315	0.172813	1.15882e-09	0.11753	0.228096	0.167836	4.03901e-09	0.112263	0.22341	0.0837604	0.000645539	0.0357199	0.131801	0.0950968	0.000398552	0.0425536	0.14764	0.118394	2.32475e-05	0.0637081	0.17308	0.114817	2.92032e-05	0.0611234	0.168511	0.157627	3.40336e-08	0.101953	0.213302	0.155925	5.28838e-08	0.100054	0.211797	0.17345	1.12854e-09	0.118002	0.228898	0.16817	5.8561e-09	0.111889	0.224451	0.157201	4.35985e-08	0.101232	0.213171	yellow	0.108192	N
glycerate	Carbohydrate	Glycolysis, Gluconeogenesis, and Pyruvate Metabolism	0.173488	4.39472e-09	0.115904	0.231072	0.16902	1.00719e-08	0.111539	0.226501	0.164253	3.58227e-08	0.106142	0.222365	0.0997442	8.29029e-05	0.0501953	0.149293	0.112268	4.45256e-05	0.0585113	0.166025	0.134392	2.73399e-06	0.0784345	0.19035	0.118164	3.05992e-05	0.0627632	0.173564	0.156335	1.3157e-07	0.0985464	0.214123	0.14723	1.18383e-06	0.0880726	0.206387	0.170358	9.39929e-09	0.112541	0.228175	0.17083	7.49844e-09	0.113242	0.228419	0.149306	8.62557e-07	0.0900845	0.208528	cyan	0.744546	Y
glycosyl-N-tricosanoyl-sphingadienine (d18:2/23:0)*	Lipid	Ceramides	0.113081	0.000105493	0.0560518	0.170109	0.0919321	0.00291632	0.0314563	0.152408	0.0960783	0.00160256	0.036474	0.155683	0.0563147	0.0229923	0.00778095	0.104848	0.0626238	0.0202159	0.00978781	0.11546	0.0741847	0.00870514	0.0187954	0.129574	0.0820436	0.00305559	0.0278109	0.136276	0.104771	0.000298816	0.0480931	0.161448	0.0947299	0.00121389	0.0374243	0.152036	0.110713	0.000148915	0.0536236	0.167802	0.115828	7.49511e-05	0.058637	0.173019	0.0960609	0.00103693	0.0387459	0.153376	greenyellow	0.70009	Y
homocitrulline	Amino Acid	Urea cycle; Arginine and Proline Metabolism	-0.11946	2.8167e-05	-0.175215	-0.0637046	-0.110407	0.000114562	-0.16638	-0.0544346	-0.111503	9.81994e-05	-0.167483	-0.0555227	-0.0884047	0.000261524	-0.135772	-0.0410371	-0.0804093	0.0022599	-0.13196	-0.0288585	-0.0927926	0.000736908	-0.14659	-0.0389952	-0.105298	9.12838e-05	-0.157923	-0.0526736	-0.116356	3.89901e-05	-0.171651	-0.0610603	-0.110529	9.71167e-05	-0.165981	-0.0550763	-0.118673	3.14877e-05	-0.174401	-0.0629451	-0.11861	3.14233e-05	-0.174302	-0.0629184	-0.108415	0.000147031	-0.164272	-0.0525586	turquoise	0.44779	N
hydroxy-CMPF*	Lipid	Fatty Acid, Dicarboxylate	0.186995	2.46722e-10	0.129508	0.244482	0.176369	3.37818e-09	0.118266	0.234473	0.176092	7.53683e-09	0.11672	0.235464	0.0802917	0.00167822	0.030268	0.130315	0.082346	0.00351548	0.0271006	0.137591	0.116441	7.6345e-05	0.0588839	0.173999	0.125305	1.12133e-05	0.0695655	0.181044	0.169725	1.02969e-08	0.111966	0.227484	0.160141	1.44194e-07	0.100757	0.219526	0.184063	5.32505e-10	0.126368	0.241757	0.18346	5.83719e-10	0.12582	0.2411	0.163514	7.52086e-08	0.104233	0.222795	yellow	0.234985	N
N-acetylglucosamine/N-acetylgalactosamine	Carbohydrate	Aminosugar Metabolism	-0.129261	2.95881e-06	-0.183272	-0.0752498	-0.117368	2.76622e-05	-0.172092	-0.0626431	-0.11731	3.22249e-05	-0.172468	-0.0621516	-0.0879038	0.000207183	-0.134241	-0.0415662	-0.091547	0.000330596	-0.141435	-0.0416591	-0.108541	4.61035e-05	-0.160617	-0.0564654	-0.103913	7.95746e-05	-0.155409	-0.0524181	-0.119355	1.45684e-05	-0.173155	-0.0655558	-0.113105	4.4594e-05	-0.167267	-0.0589422	-0.127403	4.13606e-06	-0.181445	-0.0733609	-0.127889	3.72156e-06	-0.181878	-0.0739007	-0.116346	2.6005e-05	-0.170411	-0.0622804	turquoise	0.412062	N
N-acetylglutamate	Amino Acid	Glutamate Metabolism	-0.119998	5.63843e-05	-0.178249	-0.0617461	-0.105601	0.000482952	-0.164806	-0.0463963	-0.106764	0.000430853	-0.166101	-0.0474263	-0.0694392	0.00608262	-0.119013	-0.0198659	-0.0790856	0.00402802	-0.132934	-0.0252373	-0.101364	0.000409049	-0.157479	-0.0452487	-0.116287	3.48746e-05	-0.171205	-0.0613698	-0.110921	0.000180458	-0.168854	-0.0529876	-0.113971	0.000117636	-0.171848	-0.0560944	-0.115692	0.000114625	-0.174345	-0.057038	-0.119524	6.01547e-05	-0.177768	-0.0612811	-0.1126	0.000147094	-0.170614	-0.0545851	turquoise	0.433847	N
N-acetylneuraminate	Carbohydrate	Aminosugar Metabolism	-0.114218	7.63804e-05	-0.170679	-0.0577568	-0.10967	0.000141124	-0.166023	-0.0533176	-0.104675	0.000316423	-0.161535	-0.0478141	-0.0716437	0.00353459	-0.119735	-0.0235521	-0.0750633	0.00479754	-0.127185	-0.022942	-0.100888	0.000287447	-0.155312	-0.0464635	-0.0830934	0.00244779	-0.13679	-0.0293973	-0.103373	0.000325272	-0.159639	-0.0471069	-0.0953795	0.00100614	-0.152141	-0.0386182	-0.115227	6.53059e-05	-0.171652	-0.0588025	-0.114286	7.80129e-05	-0.170853	-0.0577189	-0.105422	0.000248444	-0.161708	-0.0491367	turquoise	0.487184	N
N-acetyltaurine	Amino Acid	Methionine, Cysteine, SAM and Taurine Metabolism	-0.113526	9.29912e-05	-0.170328	-0.0567233	-0.11186	0.00011135	-0.168467	-0.0552537	-0.109785	0.000152894	-0.166494	-0.0530756	-0.0864026	0.000450321	-0.134582	-0.0382234	-0.0840768	0.00166201	-0.136413	-0.031741	-0.0961479	0.000572661	-0.150772	-0.0415234	-0.0906688	0.000952686	-0.144375	-0.0369624	-0.10439	0.000306762	-0.160968	-0.0478113	-0.0989217	0.000653121	-0.155714	-0.0421296	-0.112754	0.000102854	-0.169527	-0.0559806	-0.112546	0.00010521	-0.169295	-0.0557968	-0.105156	0.000284404	-0.16184	-0.0484719	turquoise	0.521696	N
N-formylmethionine	Amino Acid	Methionine, Cysteine, SAM and Taurine Metabolism	-0.115398	8.07302e-05	-0.172636	-0.0581605	-0.110414	0.000157416	-0.167558	-0.0532695	-0.106867	0.000276865	-0.164364	-0.0493705	-0.093476	0.000149356	-0.141685	-0.0452673	-0.090128	0.000805257	-0.142764	-0.0374917	-0.108126	0.000115914	-0.162982	-0.0532697	-0.108611	8.10775e-05	-0.162496	-0.0547263	-0.109664	0.000163724	-0.166569	-0.0527597	-0.114088	8.48809e-05	-0.17085	-0.0573262	-0.111256	0.000158047	-0.168852	-0.0536608	-0.115661	7.72401e-05	-0.172874	-0.0584477	-0.109833	0.000163017	-0.166808	-0.0528579	turquoise	0.622	N
N6-carbamoylthreonyladenosine	Nucleotide	Purine Metabolism, Adenine containing	-0.128909	7.85311e-06	-0.185259	-0.0725589	-0.119704	3.55263e-05	-0.176294	-0.0631137	-0.113713	0.000158602	-0.172594	-0.0548319	-0.0866232	0.00041237	-0.134604	-0.0386421	-0.0862148	0.00120524	-0.138336	-0.0340933	-0.106475	0.000125714	-0.160775	-0.0521745	-0.0994669	0.000269184	-0.152875	-0.0460591	-0.120574	2.59834e-05	-0.176602	-0.0645454	-0.118393	3.76064e-05	-0.174541	-0.0622439	-0.125413	1.49119e-05	-0.182011	-0.0688153	-0.127545	9.63541e-06	-0.183856	-0.0712333	-0.118615	3.75927e-05	-0.174867	-0.0623625	turquoise	0.719287	Y
oxalate (ethanedioate)	Cofactors and Vitamins	Ascorbate and Aldarate Metabolism	0.156334	1.05661e-06	0.0938078	0.21886	0.150806	2.40159e-06	0.0883678	0.213245	0.144823	7.72886e-06	0.0815654	0.208081	0.0767593	0.00498901	0.0232217	0.130297	0.0891288	0.00276394	0.0308201	0.147437	0.113454	0.00025448	0.0527777	0.17413	0.0984109	0.00134864	0.0383156	0.158506	0.135878	2.38601e-05	0.0730275	0.198728	0.125599	0.000133095	0.0613091	0.189889	0.152664	2.05254e-06	0.0898843	0.215443	0.151506	2.40103e-06	0.0887792	0.214233	0.127923	0.000108496	0.0632978	0.192548	cyan	0.754108	Y
pseudouridine	Nucleotide	Pyrimidine Metabolism, Uracil containing	-0.111071	9.45419e-05	-0.166703	-0.0554397	-0.108103	0.00013818	-0.163574	-0.0526321	-0.100246	0.000487877	-0.156493	-0.0439998	-0.0692533	0.00420936	-0.116636	-0.0218709	-0.0875174	0.000823148	-0.138722	-0.0363125	-0.095124	0.000500549	-0.148601	-0.0416466	-0.0827307	0.00214156	-0.135491	-0.0299706	-0.104077	0.000229358	-0.159336	-0.0488188	-0.100648	0.000378825	-0.156048	-0.0452475	-0.110271	0.00010527	-0.165876	-0.0546669	-0.109761	0.000113466	-0.165372	-0.0541505	-0.107913	0.000135961	-0.163227	-0.0525986	turquoise	0.672854	Y
S-adenosylhomocysteine (SAH)	Amino Acid	Methionine, Cysteine, SAM and Taurine Metabolism	-0.122775	4.02846e-05	-0.18123	-0.0643208	-0.111618	0.000208435	-0.17049	-0.0527461	-0.107237	0.000510739	-0.16762	-0.0468548	-0.0678978	0.00776911	-0.117856	-0.0179395	-0.0753017	0.00641156	-0.129404	-0.0211991	-0.0989128	0.000580064	-0.155165	-0.0426605	-0.0944626	0.0008418	-0.149835	-0.0390903	-0.116812	8.33694e-05	-0.174865	-0.0587589	-0.110739	0.000201181	-0.169006	-0.0524728	-0.11961	6.60253e-05	-0.17822	-0.061001	-0.120758	5.33192e-05	-0.179187	-0.0623297	-0.115422	0.000105833	-0.173642	-0.0572014	turquoise	0.597956	N
sphingomyelin (d18:1/17:0, d17:1/18:0, d19:1/16:0)	Lipid	Sphingolipid Metabolism	0.12473	4.81098e-05	0.0647387	0.184722	0.106672	0.000740355	0.0448034	0.16854	0.114134	0.000223768	0.0536396	0.174629	0.034142	0.19462	-0.0174736	0.0857577	0.0465198	0.104572	-0.0096693	0.102709	0.0705618	0.0186595	0.0117882	0.129335	0.0764571	0.00889696	0.0192083	0.133706	0.125227	3.84051e-05	0.0657665	0.184688	0.105745	0.000589653	0.0455288	0.165961	0.121618	7.66009e-05	0.0614883	0.181747	0.125742	4.42233e-05	0.0655569	0.185928	0.114829	0.000177045	0.0549327	0.174726	yellow	0.856104	Y
sphingomyelin (d18:1/25:0, d19:0/24:1, d20:1/23:0, d19:1/24:0)*	Lipid	Sphingolipid Metabolism	0.122148	2.09433e-05	0.0660395	0.178257	0.109375	0.000168131	0.0525197	0.16623	0.113374	8.54815e-05	0.0569427	0.169806	0.0284563	0.250406	-0.0200948	0.0770074	0.0618465	0.0205055	0.00954563	0.114147	0.0808937	0.00368457	0.0263474	0.13544	0.0621215	0.0241101	0.0081502	0.116093	0.118271	3.31635e-05	0.0625722	0.173969	0.102881	0.000365911	0.046397	0.159364	0.120327	2.78986e-05	0.0641968	0.176458	0.11822	3.96834e-05	0.0619827	0.174457	0.111663	9.64844e-05	0.0556649	0.167661	yellow	0.661956	Y
stearoyl-arachidonoyl-glycerol (18:0/20:4) [1]*	Lipid	Diacylglycerol	-0.134044	2.10884e-06	-0.18923	-0.0788567	-0.117457	6.78564e-05	-0.175106	-0.0598083	-0.124207	1.33761e-05	-0.179951	-0.0684634	-0.0778252	0.00128146	-0.125129	-0.0305212	-0.0810476	0.00200774	-0.132411	-0.0296841	-0.107473	8.20127e-05	-0.16083	-0.0541157	-0.0964628	0.000330072	-0.149023	-0.0439022	-0.127536	5.48983e-06	-0.182346	-0.0727264	-0.118404	2.84567e-05	-0.173697	-0.0631113	-0.130539	4.2981e-06	-0.186009	-0.0750696	-0.135283	2.1204e-06	-0.190991	-0.0795742	-0.114606	5.99068e-05	-0.170438	-0.0587745	brown	0.588087	N
tartronate (hydroxymalonate)	Xenobiotics	Food Component/Plant	0.134148	1.40497e-05	0.0737922	0.194504	0.12427	6.10339e-05	0.0636616	0.184878	0.120687	0.000124935	0.0591623	0.182213	0.0582076	0.0274787	0.00647125	0.109944	0.0712145	0.0131021	0.0149818	0.127447	0.0879686	0.00331297	0.029323	0.146614	0.0816144	0.00571205	0.023783	0.139446	0.118215	0.000126863	0.0578911	0.17854	0.105389	0.000839867	0.0436244	0.167154	0.13014	2.76275e-05	0.0694644	0.190816	0.131264	2.2257e-05	0.0707737	0.191755	0.108179	0.000605912	0.046445	0.169912	cyan	0.672186	Y
X - 11315	Unknown	Unknown	0.172003	8.48123e-10	0.117432	0.226573	0.163204	6.925e-09	0.108314	0.218093	0.161678	1.60735e-08	0.105906	0.217449	0.0649253	0.00757429	0.0173068	0.112544	0.0797777	0.00277626	0.0275632	0.131992	0.117004	2.11104e-05	0.0632372	0.170771	0.131634	8.59131e-07	0.0794265	0.183842	0.157096	2.17661e-08	0.102392	0.2118	0.153049	6.21399e-08	0.0979131	0.208185	0.170912	1.06938e-09	0.116354	0.22547	0.170504	1.29043e-09	0.115803	0.225204	0.145524	5.93412e-07	0.0886527	0.202395	cyan	0.448573	N
X - 11372	Unknown	Unknown	-0.161553	2.51831e-08	-0.218069	-0.105037	-0.155393	8.23153e-08	-0.211909	-0.0988771	-0.152513	1.78557e-07	-0.209504	-0.0955228	-0.0405558	0.107874	-0.0900068	0.00889529	-0.0749225	0.00611798	-0.128449	-0.0213963	-0.111106	9.1032e-05	-0.166624	-0.0555891	-0.110799	6.86995e-05	-0.165219	-0.056378	-0.146935	3.96712e-07	-0.20348	-0.0903888	-0.157102	4.77096e-08	-0.213205	-0.100999	-0.158516	5.05662e-08	-0.215233	-0.101799	-0.157928	5.26348e-08	-0.214509	-0.101347	-0.139269	2.51964e-06	-0.197048	-0.0814899	blue	0.164911	N
X - 11381	Unknown	Unknown	-0.121411	1.81188e-05	-0.176758	-0.0660644	-0.119764	2.19978e-05	-0.174921	-0.0646069	-0.114402	5.54744e-05	-0.169884	-0.05892	-0.0565002	0.0195004	-0.103893	-0.00910749	-0.0911812	0.00046475	-0.142151	-0.0402117	-0.0904428	0.000951451	-0.144009	-0.0368763	-0.0933227	0.000500456	-0.145787	-0.0408583	-0.11211	7.35149e-05	-0.1674	-0.0568194	-0.106254	0.000176932	-0.161676	-0.0508325	-0.120411	2.10581e-05	-0.175737	-0.0650844	-0.121033	1.87584e-05	-0.176308	-0.0657591	-0.107668	0.00014859	-0.163178	-0.0521575	turquoise	0.186824	N
X - 11880	Unknown	Unknown	-0.116834	5.59012e-05	-0.17352	-0.0601467	-0.104122	0.000383765	-0.16149	-0.0467538	-0.102399	0.00057972	-0.160632	-0.0441663	-0.015039	0.546764	-0.0639875	0.0339095	-0.0257457	0.346844	-0.0794179	0.0279265	-0.0597287	0.0362561	-0.115627	-0.00383056	-0.0703591	0.0110621	-0.124607	-0.0161116	-0.100386	0.000540756	-0.157162	-0.0436093	-0.108168	0.000176042	-0.164569	-0.0517671	-0.113012	0.000104972	-0.169988	-0.0560358	-0.113181	9.53427e-05	-0.1699	-0.0564635	-0.0912724	0.00209117	-0.149344	-0.0332009	blue	0.173162	N
X - 12117	Unknown	Unknown	-0.124097	9.71597e-06	-0.178909	-0.0692846	-0.113286	6.16032e-05	-0.168567	-0.0580042	-0.108544	0.000256156	-0.166622	-0.0504661	-0.0744417	0.00179161	-0.121107	-0.0277766	-0.070392	0.00691835	-0.12144	-0.0193436	-0.104745	0.000104943	-0.157551	-0.0519387	-0.0911727	0.000608287	-0.143219	-0.0391263	-0.106282	0.000158942	-0.161324	-0.0512414	-0.112949	5.28226e-05	-0.167569	-0.0583287	-0.121724	1.46687e-05	-0.176611	-0.0668374	-0.120663	1.79906e-05	-0.175648	-0.0656784	-0.114554	4.20488e-05	-0.169227	-0.059882	turquoise	0.570422	N
X - 15666	Unknown	Unknown	0.113226	9.68633e-05	0.0564292	0.170023	0.107422	0.000213188	0.0506751	0.164168	0.0980668	0.00103907	0.0395437	0.15659	0.0648097	0.00993062	0.0155734	0.114046	0.0642345	0.0169812	0.0115141	0.116955	0.0731554	0.00941676	0.0179676	0.128343	0.0740167	0.00732635	0.0199557	0.128078	0.10484	0.000282316	0.0483556	0.161325	0.0952109	0.00108551	0.0381767	0.152245	0.108834	0.000199566	0.0516014	0.166068	0.111513	0.000122296	0.0547431	0.168283	0.0988522	0.000729385	0.0415902	0.156114	cyan	0.452204	N
X - 15674	Unknown	Unknown	0.127731	1.7933e-05	0.0695346	0.185927	0.125727	2.27117e-05	0.0677253	0.18373	0.123887	3.07884e-05	0.0657827	0.181991	0.0557624	0.0292992	0.00562513	0.1059	0.0577811	0.037313	0.00340071	0.112161	0.09797	0.000666714	0.0416315	0.154309	0.091269	0.00127637	0.0358097	0.146728	0.123576	2.87373e-05	0.0658371	0.181316	0.113607	0.000135093	0.0553983	0.171816	0.127052	1.96419e-05	0.0688883	0.185216	0.127738	1.75867e-05	0.0695981	0.185878	0.114275	0.000126282	0.0559799	0.172571	cyan	0.358125	N
X - 18901	Unknown	Unknown	0.179308	1.42071e-10	0.124923	0.233692	0.17237	7.37891e-10	0.117882	0.226858	0.169281	3.17867e-09	0.113608	0.224954	0.0702705	0.00383126	0.0226872	0.117854	0.0992452	0.000166605	0.0476876	0.150803	0.14424	1.10618e-07	0.0912454	0.197234	0.124486	3.68631e-06	0.071957	0.177015	0.165493	3.38045e-09	0.110972	0.220013	0.156678	3.87237e-08	0.101109	0.212248	0.178308	1.768e-10	0.12394	0.232677	0.175214	3.98237e-10	0.1207	0.229728	0.158954	2.24584e-08	0.103552	0.214355	yellow	0.135809	N
X - 21442	Unknown	Unknown	0.131591	2.83488e-06	0.0767103	0.186472	0.129155	4.01504e-06	0.0744439	0.183866	0.125915	7.49363e-06	0.0709978	0.180832	0.066261	0.00577553	0.0192485	0.113274	0.0790657	0.00247278	0.0279207	0.130211	0.0924153	0.000702574	0.0390449	0.145786	0.0828917	0.00211503	0.0300932	0.13569	0.117058	3.26622e-05	0.0619774	0.172139	0.122337	1.229e-05	0.0676675	0.177006	0.128954	4.64521e-06	0.0739625	0.183946	0.129329	4.13204e-06	0.074473	0.184186	0.114969	4.65228e-05	0.0597808	0.170158	green	0.319259	N
X - 21733	Unknown	Unknown	0.113164	8.33154e-05	0.0569259	0.169402	0.122054	2.17637e-05	0.0658742	0.178233	0.109464	0.000137301	0.0533183	0.16561	0.0548373	0.0254771	0.00674026	0.102934	0.0809493	0.0022484	0.0290784	0.13282	0.111665	5.33356e-05	0.0576361	0.165694	0.0755802	0.00567437	0.0220665	0.129094	0.102774	0.000329735	0.0467785	0.15877	0.0888879	0.00230693	0.0317853	0.14599	0.109388	0.000153339	0.0528727	0.165903	0.112762	8.80691e-05	0.0565318	0.168991	0.100236	0.000510707	0.043797	0.156676	pink	0.564904	N
X - 23644	Unknown	Unknown	0.113548	4.19287e-05	0.0593635	0.167732	0.109601	7.37556e-05	0.055537	0.163665	0.108151	9.52821e-05	0.0539559	0.162346	0.0537055	0.0232071	0.00734797	0.100063	0.0809105	0.00153867	0.0309049	0.130916	0.078996	0.00319672	0.0265304	0.131462	0.090023	0.000591644	0.0387459	0.1413	0.0991675	0.000343741	0.0449722	0.153363	0.105626	0.000126492	0.0517362	0.159515	0.113434	4.21389e-05	0.0592887	0.167579	0.111969	5.26142e-05	0.0578352	0.166103	0.10429	0.0001806	0.0498183	0.158762	grey	0.0791616	N
X - 24337	Unknown	Unknown	-0.123431	1.7587e-05	-0.179612	-0.067251	-0.117359	4.39843e-05	-0.173514	-0.061203	-0.109376	0.000213967	-0.167169	-0.0515825	-0.0815923	0.000873047	-0.129563	-0.0336216	-0.0850931	0.00133356	-0.137003	-0.0331832	-0.0888254	0.00139759	-0.143242	-0.0344086	-0.088865	0.00111016	-0.142202	-0.0355278	-0.116619	4.39214e-05	-0.172416	-0.060822	-0.107294	0.000193132	-0.163591	-0.0509975	-0.120315	2.99777e-05	-0.176661	-0.063969	-0.119899	3.18124e-05	-0.176234	-0.0635639	-0.106254	0.000243954	-0.162911	-0.0495978	turquoise	0.430428	N
X - 24953	Unknown	Unknown	-0.154885	3.34416e-07	-0.214109	-0.0956617	-0.14593	1.63392e-06	-0.20536	-0.0865	-0.144222	2.58372e-06	-0.204126	-0.0843187	-0.0422268	0.110699	-0.0941285	0.00967484	-0.0757035	0.00777909	-0.131416	-0.0199913	-0.107183	0.000282542	-0.164933	-0.0494338	-0.105133	0.000285402	-0.161819	-0.0484468	-0.139339	4.77608e-06	-0.198835	-0.0798427	-0.144248	1.81419e-06	-0.203254	-0.0852426	-0.153106	4.57137e-07	-0.212347	-0.0938659	-0.151291	6.31374e-07	-0.210566	-0.0920159	-0.132288	1.72342e-05	-0.192433	-0.0721422	blue	0.0961917	N
X - 25271	Unknown	Unknown	0.120621	2.73133e-05	0.0644181	0.176824	0.120479	2.60311e-05	0.0644889	0.176469	0.120277	2.71985e-05	0.0642473	0.176306	0.0625535	0.0106813	0.0145565	0.11055	0.0806076	0.00237146	0.0286823	0.132533	0.0897212	0.00121459	0.0354428	0.144	0.0928405	0.000653698	0.0395358	0.146145	0.107257	0.0001844	0.0511556	0.163358	0.103193	0.00034463	0.0467874	0.159599	0.119314	3.32106e-05	0.0631196	0.175508	0.120629	2.64772e-05	0.0645177	0.17674	0.106593	0.000214829	0.0502553	0.162931	grey	0.060487	N
X - 25422	Unknown	Unknown	-0.145614	2.33085e-07	-0.200554	-0.0906741	-0.137234	1.18363e-06	-0.192377	-0.0820913	-0.135578	1.93944e-06	-0.191196	-0.0799601	-0.09081	0.000154395	-0.137744	-0.0438755	-0.105992	4.53323e-05	-0.156797	-0.0551884	-0.117267	1.63928e-05	-0.170445	-0.0640882	-0.097833	0.000271785	-0.150399	-0.0452666	-0.133999	1.81198e-06	-0.18881	-0.0791883	-0.128064	5.9592e-06	-0.183312	-0.0728157	-0.145247	2.4531e-07	-0.200151	-0.0903431	-0.146487	1.92841e-07	-0.201377	-0.0915971	-0.127648	6.90749e-06	-0.183103	-0.0721938	turquoise	0.433233	N

### Sheet: Processing speed 60-64
Metabolite	Family	Pathway	Basic model				Lipid medication				BMI				Childhood cognition				Educational attainment				Childhood SEP				Midlife SEP				Physical activity				Smoking				Blood pressure				Alcohol				Diet				Module	kME	Hub
			beta	p	L95	U95	beta	p	L95	U95	beta	p	L95	U95	beta	p	L95	U95	beta	p	L95	U95	beta	p	L95	U95	beta	p	L95	U95	beta	p	L95	U95	beta	p	L95	U95	beta	p	L95	U95	beta	p	L95	U95	beta	p	L95	U95
2-naphthol sulfate	Xenobiotics	Chemical	-0.0995923	2.95291e-05	-0.146231	-0.0529536	-0.0999653	2.73781e-05	-0.146586	-0.0533447	-0.0992768	3.00456e-05	-0.145812	-0.0527417	-0.0753084	0.00153245	-0.121851	-0.0287657	-0.0801664	0.000766695	-0.126815	-0.0335174	-0.0896727	0.000174149	-0.136423	-0.0429223	-0.0795769	0.000856805	-0.126312	-0.0328419	-0.0940233	7.99365e-05	-0.140662	-0.0473849	-0.0596821	0.0185732	-0.109361	-0.0100028	-0.100254	2.62332e-05	-0.146902	-0.0536071	-0.0969783	4.9185e-05	-0.143715	-0.0502418	-0.0862169	0.000331202	-0.13323	-0.0392035	green	0.126413	N
3-amino-2-piperidone	Amino Acid	Urea cycle; Arginine and Proline Metabolism	-0.10985	6.18341e-06	-0.157369	-0.0623316	-0.108621	7.90041e-06	-0.156159	-0.0610823	-0.107554	9.31406e-06	-0.155003	-0.0601045	-0.0938711	9.53458e-05	-0.140943	-0.0467995	-0.0978001	5.11076e-05	-0.145038	-0.0505627	-0.106131	1.14729e-05	-0.153436	-0.0588252	-0.0963456	6.97162e-05	-0.143742	-0.0489497	-0.101681	3.03682e-05	-0.14937	-0.0539909	-0.0951487	9.14028e-05	-0.142735	-0.0475621	-0.109206	7.06469e-06	-0.156745	-0.0616668	-0.109763	6.60777e-06	-0.157393	-0.0621333	-0.10412	1.74323e-05	-0.151527	-0.0567124	turquoise	0.319831	N
beta-cryptoxanthin	Cofactors and Vitamins	Vitamin A Metabolism	0.134722	3.29071e-08	0.0871164	0.182327	0.132085	7.64391e-08	0.0840984	0.180071	0.124206	8.91702e-07	0.074813	0.173598	0.0959023	0.000113841	0.0472727	0.144532	0.102246	4.12426e-05	0.0534655	0.151027	0.113675	4.80554e-06	0.0650768	0.162274	0.102037	4.75205e-05	0.0529604	0.151115	0.123622	5.72265e-07	0.075315	0.171929	0.100262	9.17309e-05	0.0501094	0.150415	0.133489	5.39246e-08	0.0855551	0.181424	0.129826	1.50704e-07	0.0815421	0.178111	0.111553	1.82535e-05	0.0606434	0.162462	cyan	0.694269	Y
branched chain 14:0 dicarboxylic acid	Lipid	Fatty Acid, Dicarboxylate	0.0966482	5.61449e-05	0.0497102	0.143586	0.094444	8.60073e-05	0.0473862	0.141502	0.0844479	0.000618663	0.0361535	0.132742	0.0635559	0.00850504	0.0162371	0.110875	0.0692962	0.00422596	0.0218503	0.116742	0.0785346	0.00121204	0.0310145	0.126055	0.0673718	0.0057568	0.0195781	0.115166	0.0889375	0.000232303	0.0416493	0.136226	0.0653617	0.00812811	0.0169819	0.113741	0.0951773	7.71259e-05	0.0480692	0.142285	0.0932586	0.000106354	0.0461727	0.140344	0.075062	0.00271812	0.0260265	0.124098	cyan	0.61212	N
carotene diol (2)	Cofactors and Vitamins	Vitamin A Metabolism	0.104224	2.43845e-05	0.0559203	0.152528	0.101054	7.46363e-05	0.0511368	0.150971	0.0898251	0.000582354	0.0387014	0.140949	0.0678439	0.00657443	0.0189405	0.116747	0.0698503	0.00561238	0.020447	0.119254	0.0809891	0.00133545	0.0315582	0.13042	0.0742125	0.00316931	0.0249546	0.12347	0.0902219	0.000324877	0.0410931	0.139351	0.0743649	0.00330828	0.0247827	0.123947	0.102817	3.30729e-05	0.0543669	0.151268	0.100545	4.95164e-05	0.0520706	0.149019	0.0804535	0.00181433	0.0299423	0.130965	cyan	0.579902	N
hydroxy-CMPF*	Lipid	Fatty Acid, Dicarboxylate	0.100125	4.04219e-05	0.0524101	0.14784	0.0965646	9.38266e-05	0.0481906	0.144939	0.0879077	0.0004528	0.038842	0.136974	0.0639576	0.00947632	0.01566	0.112255	0.0658806	0.00822616	0.0170414	0.11472	0.0776084	0.00191221	0.028638	0.126579	0.0726839	0.00334525	0.0241649	0.121203	0.0880245	0.000359178	0.0397388	0.13631	0.0693767	0.00564941	0.0202707	0.118483	0.0985853	5.6884e-05	0.0506699	0.146501	0.0960231	8.87755e-05	0.0480852	0.143961	0.0772136	0.00223319	0.0277548	0.126672	yellow	0.234985	N
palmitoylcarnitine (C16)	Lipid	Fatty Acid Metabolism (Acyl Carnitine)	-0.111689	9.19187e-06	-0.160931	-0.0624472	-0.112213	8.28523e-06	-0.161436	-0.0629893	-0.10611	2.58877e-05	-0.155447	-0.0567737	-0.109678	9.90812e-06	-0.15821	-0.0611449	-0.106525	1.93053e-05	-0.155287	-0.057763	-0.107678	1.7467e-05	-0.15671	-0.0586451	-0.104805	2.79008e-05	-0.153733	-0.0558772	-0.1086	1.54164e-05	-0.157735	-0.0594647	-0.113097	5.91543e-06	-0.161918	-0.0642759	-0.110064	1.40258e-05	-0.159622	-0.0605064	-0.110825	1.12641e-05	-0.160177	-0.061472	-0.0993049	8.62881e-05	-0.148794	-0.0498158	purple	0.725064	Y
X - 11315	Unknown	Unknown	0.123435	3.01294e-07	0.0763608	0.170509	0.120752	6.41222e-07	0.0733566	0.168147	0.113483	3.92603e-06	0.0654122	0.161555	0.0887705	0.000269897	0.0410715	0.13647	0.0926971	0.000157801	0.0446861	0.140708	0.106486	1.25999e-05	0.0587991	0.154173	0.104276	1.62048e-05	0.0569763	0.151576	0.114241	2.48078e-06	0.0668254	0.161656	0.102619	2.39476e-05	0.0551057	0.150131	0.122363	3.98676e-07	0.0752057	0.16952	0.119613	7.84216e-07	0.0722906	0.166935	0.102536	4.14177e-05	0.0536069	0.151464	cyan	0.448573	N

### Sheet: Processing speed 69
Metabolite	Family	Pathway	Basic model				Lipid medication				BMI				Childhood cognition				Educational attainment				Childhood SEP				Midlife SEP				Physical activity				Smoking				Blood pressure				Alcohol				Diet				Module	kME	Hub
			beta	p	L95	U95	beta	p	L95	U95	beta	p	L95	U95	beta	p	L95	U95	beta	p	L95	U95	beta	p	L95	U95	beta	p	L95	U95	beta	p	L95	U95	beta	p	L95	U95	beta	p	L95	U95	beta	p	L95	U95	beta	p	L95	U95
X - 21470	Unknown	Unknown	-0.110909	6.27984e-05	-0.165115	-0.0567039	-0.110388	6.78958e-05	-0.164591	-0.0561856	-0.106108	0.000138752	-0.160589	-0.0516269	-0.107572	9.71237e-05	-0.161561	-0.0535823	-0.104006	0.00016392	-0.157997	-0.0500147	-0.0998661	0.000314473	-0.154106	-0.045626	-0.104746	0.000153493	-0.158885	-0.0506072	-0.108424	9.31491e-05	-0.1627	-0.0541484	-0.100492	0.000280785	-0.15463	-0.0463549	-0.11011	7.67452e-05	-0.164577	-0.0556427	-0.111265	6.70395e-05	-0.165856	-0.0566737	-0.106674	0.000128042	-0.16116	-0.0521873	red	0.760052	Y
