## Supplementary Table 9 for "Metabolic correlates of late midlife cognitive function: findings from the 1946 British Birth Cohort"

### Sheet: Cyan_ORA
Pathway	p_val
Alanine and Aspartate Metabolism	0.150904
Ascorbate and Aldarate Metabolism	9.5175e-07
Fatty Acid, Dicarboxylate	0.497517
Food Component/Plant	0.00521092
Glycolysis, Gluconeogenesis, and Pyruvate Metabolism	0.110134
Purine Metabolism, (Hypo)Xanthine/Inosine containing	0.130743
Urea cycle; Arginine and Proline Metabolism	0.36092
Vitamin A Metabolism	6.4749e-06

### Sheet: Green_ORA
Pathway	p_val
Benzoate Metabolism	3.23473e-14
Chemical	0.111163
Food Component/Plant	0.00818458
Leucine, Isoleucine and Valine Metabolism	0.84322
Nicotinate and Nicotinamide Metabolism	0.254262
Tryptophan Metabolism	0.655585
Tyrosine Metabolism	0.250904
Xanthine Metabolism	3.60017e-19

### Sheet: Black_ORA
Pathway	p_val
Chemical	0.684851
Diacylglycerol	0.513614
Fatty Acid Metabolism (Acyl Choline)	2.8968e-11
Fatty Acid, Monohydroxy	0.32537
Lysophospholipid	3.32915e-21
Monoacylglycerol	1.58119e-05
Phosphatidylcholine (PC)	0.647693
Phospholipid Metabolism	0.0355963

### Sheet: Brown_ORA
Pathway	p_val
Alanine and Aspartate Metabolism	0.264858
Chemical	0.963115
Diacylglycerol	3.8365e-25
Fatty Acid, Dicarboxylate	0.812121
Fatty Acid, Monohydroxy	0.96856
Food Component/Plant	0.963593
Gamma-glutamyl Amino Acid	0.658483
Glutamate Metabolism	0.200393
Glutathione Metabolism	0.663306
Glycolysis, Gluconeogenesis, and Pyruvate Metabolism	0.0230882
Leucine, Isoleucine and Valine Metabolism	0.00772814
Lysine Metabolism	0.887913
Lysophospholipid	0.664547
Methionine, Cysteine, SAM and Taurine Metabolism	0.726691
Monoacylglycerol	0.0933953
Nicotinate and Nicotinamide Metabolism	0.539947
Partially Characterized Molecules	0.789563
Phenylalanine Metabolism	0.264858
Phosphatidylcholine (PC)	0.00267015
Phosphatidylethanolamine (PE)	2.5295e-09
Phosphatidylinositol (PI)	0.207756
Sphingolipid Metabolism	0.549997
Sterol	0.539947
TCA Cycle	0.663306
Tryptophan Metabolism	0.7563
Tyrosine Metabolism	0.726691
Urea cycle; Arginine and Proline Metabolism	0.949267
Vitamin A Metabolism	0.264858

### Sheet: Greenyellow_ORA
Pathway	p_val
Ceramides	2.26937e-11
Phosphatidylcholine (PC)	0.168517
Plasmalogen	4.14558e-17
Sphingolipid Metabolism	0.0180784

### Sheet: Yellow_ORA
Pathway	p_val
Ceramides	3.47679e-07
Chemical	0.859335
Fatty Acid Metabolism (Acyl Carnitine)	0.0045367
Fatty Acid, Dicarboxylate	0.478023
Food Component/Plant	0.955369
Phosphatidylcholine (PC)	8.14277e-05
Phosphatidylinositol (PI)	0.000718215
Sphingolipid Metabolism	4.58953e-20
Sterol	0.369757
Vitamin A Metabolism	0.476507

### Sheet: Pink_ORA
Pathway	p_val
Benzoate Metabolism	0.0165308
Chemical	0.442462
Fatty Acid, Monohydroxy	0.457992
Food Component/Plant	0.603822
Leucine, Isoleucine and Valine Metabolism	0.0469473
Phenylalanine Metabolism	0.175395
Phospholipid Metabolism	0.152265
Tryptophan Metabolism	2.6603e-06
Tyrosine Metabolism	0.376009
Urea cycle; Arginine and Proline Metabolism	0.0903618

### Sheet: Red_ORA
Pathway	p_val
Androgenic Steroids	8.77502e-31
Pregnenolone Steroids	7.98954e-10
Secondary Bile Acid Metabolism	0.363094

### Sheet: Turquoise_ORA
Pathway	p_val
Alanine and Aspartate Metabolism	0.356305
Ascorbate and Aldarate Metabolism	0.621031
Chemical	0.745118
Fatty Acid Metabolism (Acyl Glycine)	0.621031
Food Component/Plant	0.538157
Gamma-glutamyl Amino Acid	0.000242717
Glutamate Metabolism	0.0294125
Glutathione Metabolism	0.108245
Glycine, Serine and Threonine Metabolism	0.11046
Glycolysis, Gluconeogenesis, and Pyruvate Metabolism	0.621031
Histidine Metabolism	1.59138e-07
Leucine, Isoleucine and Valine Metabolism	0.000250182
Lysine Metabolism	0.000878705
Methionine, Cysteine, SAM and Taurine Metabolism	0.000132428
Nicotinate and Nicotinamide Metabolism	0.0405293
Phenylalanine Metabolism	0.0207753
Polyamine Metabolism	0.000161013
Purine Metabolism, (Hypo)Xanthine/Inosine containing	0.285431
Purine Metabolism, Adenine containing	0.0405293
Pyrimidine Metabolism, Uracil containing	0.00570308
TCA Cycle	0.743458
Tryptophan Metabolism	0.195577
Tyrosine Metabolism	0.000132428
Urea cycle; Arginine and Proline Metabolism	7.18473e-05

### Sheet: Tan_ORA
Pathway	p_val
Fatty Acid, Dicarboxylate	0.0359695
Fatty Acid, Monohydroxy	0.0212659
Food Component/Plant	0.30736
Leucine, Isoleucine and Valine Metabolism	0.291426
Partially Characterized Molecules	0.00442354

### Sheet: Salmon_ORA
Pathway	p_val
Chemical	0.00149244
Hemoglobin and Porphyrin Metabolism	5.08318e-08
Purine Metabolism, Adenine containing	0.0595854
Tryptophan Metabolism	0.200009

### Sheet: Blue_ORA
Pathway	p_val
Chemical	0.382742
Endocannabinoid	0.000208797
Fatty Acid Metabolism (Acyl Glycine)	0.162169
Fatty Acid, Branched	0.000356963
Fatty Acid, Dicarboxylate	7.57161e-05
Fatty Acid, Monohydroxy	1.3892e-07
Food Component/Plant	0.995693
Glutathione Metabolism	0.677989
Glycine, Serine and Threonine Metabolism	0.832368
Leucine, Isoleucine and Valine Metabolism	0.993962
Long Chain Fatty Acids	1.25122e-12
Long Chain Polyunsaturated Fatty Acid (n3 and n6)	3.64071e-16
Lysophospholipid	0.880635
Medium Chain Fatty Acid	3.72417e-09
Methionine, Cysteine, SAM and Taurine Metabolism	0.937497
Partially Characterized Molecules	0.452315
Polyamine Metabolism	0.677989
Purine Metabolism, (Hypo)Xanthine/Inosine containing	0.0456912
Secondary Bile Acid Metabolism	0.879228
Sterol	0.0255961
TCA Cycle	0.0113677
Tryptophan Metabolism	0.94702
Tyrosine Metabolism	0.746829

### Sheet: Magenta_ORA
Pathway	p_val
Fatty Acid Metabolism (Acyl Carnitine)	0.000239187
Fatty Acid Metabolism (Acyl Glycine)	0.00598623
Fatty Acid, Dicarboxylate	0.0344872
Fatty Acid, Monohydroxy	0.440908
Gamma-glutamyl Amino Acid	0.325983
Glutamate Metabolism	0.250611
Glutathione Metabolism	0.1673
Leucine, Isoleucine and Valine Metabolism	0.561559
Partially Characterized Molecules	0.0015471

### Sheet: Purple_ORA
Pathway	p_val
Fatty Acid Metabolism (Acyl Carnitine)	2.32785e-29
Purine Metabolism, Adenine containing	0.170237
Sphingolipid Metabolism	0.449091
TCA Cycle	0.2302
